# A robust coordinated molecular response following trauma promotes recovery and protects against chronic pain and neuropsychiatric symptoms

**DOI:** 10.64898/2026.11.07.26367466

**Authors:** Brittanie L Winfield, Samuel A McLean, Erica M Branham, Natalie Stanley, Stacey L House, Francesca L Beaudoin, Jennifer S Stevens, Thomas C Neylan, Gari D Clifford, Laura T Germine, John P Haran, Alan B Storrow, Christopher Lewandowski, Paul I Musey, Phyllis L Hendry, Sophia Sheikh, Ronald C Kessler, Kerry J Ressler, Sarah D Linnstaedt

**Affiliations:** Institute for Trauma Recovery, University of North Carolina at Chapel Hill, Chapel Hill, NC, USA; Department of Anesthesiology, University of North Carolina at Chapel Hill, Chapel Hill, NC, USA; Curriculum in Bioinformatics and Computational Biology, University of North Carolina at Chapel Hill, Chapel Hill, NC, USA; Department of Emergency Medicine, University of North Carolina at Chapel Hill, Chapel Hill, NC, USA; Department of Psychiatry, University of North Carolina at Chapel Hill, Chapel Hill, NC, USA; Curriculum in Genetics and Molecular Biology, University of North Carolina at Chapel Hill, Chapel Hill, NC, USA; Department of Computer Science, University of North Carolina at Chapel Hill, Chapel Hill, NC, USA; Department of Genetics, University of North Carolina at Chapel Hill, Chapel Hill, NC, USA; Computational Medicine Program, University of North Carolina at Chapel Hill, Chapel Hill, NC, USA; Department of Emergency Medicine, Washington University School of Medicine, St. Louis, MO, USA; Department of Epidemiology, Brown University, Providence, RI, USA; Department of Emergency Medicine, Brown University, Providence, RI, USA; Department of Psychiatry and Behavioral Sciences, Emory University School of Medicine, Atlanta, GA, USA; Departments of Psychiatry and Neurology, University of California San Francisco, San Francisco, CA, USA; Department of Biomedical Engineering, Johns Hopkins University, Baltimore, MD, USA; Department of Anesthesia and Critical Care Medicine, Johns Hopkins University, Baltimore, MD, USA; Department of Neurology, Albert Einstein College of Medicine, New York, NY, USA; Department of Emergency Medicine, University of Massachusetts Chan Medical School, Worcester, MA, USA; Department of Emergency Medicine, Vanderbilt University Medical Center, Nashville, TN, USA; Department of Emergency Medicine, Henry Ford Health System, Detroit, MI, USA; Department of Emergency Medicine, Indiana University School of Medicine, Indianapolis, IN, USA; Department of Emergency Medicine, University of Florida College of Medicine -Jacksonville, Jacksonville, FL, USA; Department of Health Care Policy, Harvard Medical School, Boston, MA, USA; Division of Depression and Anxiety, McLean Hospital, Belmont, MA, USA; Department of Psychiatry, Harvard Medical School, Boston, MA, USA

**Author notes:** <u>Manuscript correspondence:</u> Sarah D. Linnstaedt, PhD, University of North Carolina at Chapel Hill, Campus Box #7010, Chapel Hill, NC 27599-7010. **Author Contributions** B.L.W., S.A.M., and S.D.L. conceived and designed the study and contributed to hypothesis development and biological interpretation of the findings. B.L.W. performed all data analyses, generated all figures and tables, and prepared the initial manuscript draft. B.L.W. and S.D.L. worked collaboratively to further develop and revise the manuscript. S.D.L. supervised the study, guided the analytical strategy, led overall biospecimen collection, storage, and processing, and provided scientific oversight. S.A.M. led the parent AURORA study, overseeing its design and implementation, including coordination of participant enrollment, longitudinal follow-up, and study operations. E.M.B. led processing of the steroid hormone assay data and contributed to figure design. N.S. provided methodological review of the machine learning approaches. S.A.M. and E.M.B. critically reviewed and revised the manuscript. The remaining authors are members of the AURORA Study Group who contributed to the design and implementation of the parent AURORA study, including study conceptualization, protocol development, selection of study measures, participant recruitment, data collection, and/or study oversight. All authors revie wed and approved the final manuscript.

## Abstract

The biological mechanisms governing recovery versus chronicity of adverse posttraumatic neuropsychiatric sequelae (APNS) remain poorly understood. Here, we characterized longitudinal molecular changes among trauma survivors across ten APNS domains, including pain, anxiety, and depression. Recovery across these diverse clinical outcomes was associated with a shared, temporally coordinated transcriptional signature, characterized by early innate immune activation, subsequent homeostatic and wound-healing processes, and later adaptive immune responses. In contrast, chronic APNS trajectories exhibited limited transcriptional remodeling. We derived and externally validated an RNA-based Recovery Score (RRS) capturing the shared molecular response underlying recovery. Higher RRS was associated with greater clinical recovery, elevated peritraumatic cortisol, and lower cumulative stress exposure. Drug-response profiling identified candidate compounds predicted to mimic recovery-associated transcriptional changes. Together, these findings support posttraumatic recovery as an active biological process and identify shared molecular pathways that may be harnessed to prevent multiple adverse posttraumatic outcomes.

## Supplementary Tables 1-15 for "A robust coordinated molecular response following trauma promotes recovery and protects against chronic pain and neuropsychiatric symptoms" (part 1 of 3)

### Sheet: README
	Name in manuscript	Title		Abbreviation	Definition
	Supplementary Table 1	Participant characteristics for the full AURORA cohort and the nested RNA-sequencing subcohorts		APNS	Adverse posttraumatic neuropsychiatric sequelae
	Supplementary Table 2	Longitudinal differential expression results (ED to 6M) for each trajectory across APNS		ED	Initial emergency department visit (baseline timepoint)
	Supplementary Table 3	Recovery-associated differentially expressed genes shared across all APNS		2WK	2-week post-TSE follow-up timepoint
	Supplementary Table 4	Gene Ontology and Reactome pathway enrichment for recovery-associated DEGs		6M	6-month post-TSE follow-up timepoint
	Supplementary Table 5	Longitudinal inferred transcription factor activity changes (ED to 6M) across Recovery and Chronic APNS trajectories		RRS	RNA-based Recovery Score
	Supplementary Table 6	Longitudinal estimated immune cell-type fraction changes (ED to 6M) across Recovery and Chronic APNS trajectories		DEG	Differentially expressed gene
	Supplementary Table 7	Longitudinal circulating cytokine changes (ED to 6M) across Recovery and Chronic APNS trajectories		TF	Transcription factor
	Supplementary Table 8	Connectivity Map compound query results across three gene sets		GO-BP	Gene Ontology Biological Process
	Supplementary Table 9	RNA-based Recovery Score (RRS) values across AURORA and PainOMICs participants		FDR	False discovery rate
	Supplementary Table 10	Associations between RNA-based Recovery Score (RRS) and clinical, demographic, and psychosocial factors		CI	Confidence interval
	Supplementary Table 11	Longitudinal differential expression results by RRS group across ED to 2WK, 2WK to 6M, and ED to 6M intervals		SE	Standard error
	Supplementary Table 12	Pathway enrichment results by RRS group across ED to 2WK, 2WK to 6M, and ED to 6M intervals		logFC	Log2 fold change
	Supplementary Table 13	Longitudinal estimated immune cell-type fraction changes results by RRS group across ED to 2WK, 2WK to 6M, and ED to 6M intervals		Log2CPM	Log2 counts per million
	Supplementary Table 14	Longitudinal inferred transcription factor activity changes results by RRS group across ED to 2WK, 2WK to 6M, and ED to 6M intervals		ES	Enrichment score
	Supplementary Table 15	Longitudinal circulating cytokine changes results by RRS group across ED to 2WK, 2WK to 6M, and ED to 6M intervals		NES	Normalized enrichment score
				NCS	Normalized connectivity score
				TAS	Transcriptional activity score
				MOA	Mechanism of action
				PainOMICs	External validation cohort used for RRS replication

### Sheet: Table S1
Supplementary Table 1: Participant characteristics for the full AURORA cohort and the nested RNA-sequencing subcohorts
Demographic and clinical characteristics are compared between the parent AURORA cohort, the ED-6M paired RNA subcohort, and the ED-2WK-6M paired RNA subcohort using chi-square/Fisher’s exact for categorical variables, t-test/Wilcoxon for continuous variables; P values are unadjusted
	Variable	Parent Cohort (n=2626)	ED-6M Paired RNA Cohort (n=245)	P Value (Parent vs ED-6M)	ED-2WK-6M Paired RNA Cohort (n=40)	P Value (ED-6M vs ED-WK2-6M)
	DEMOGRAPHICS
	BMI	n=2189; 30.3 (8.5) (8.4–78.7)	n=204; 31.5 (9.2) (18.5–78.7)	0.051	n=35; 29.3 (7.4) (18.5–47.6)	0.073
	Gender	n=2625	n=245	0.014	n=40	0.777
	Female	1631 (62%)	170 (69%)		27 (68%)
	Male	994 (38%)	75 (31%)		13 (32%)
	Age	n=2626; 35.7 (13.1) (18–74)	n=245; 39.1 (14.1) (18–73)	<0.001	n=40; 36.8 (12.2) (19–60)	0.219
	Education	n=2452	n=242	0.657	n=40	0.887
	Some high school	285 (12%)	23 (10%)		3 (8%)
	High school graduate	644 (26%)	62 (26%)		12 (30%)
	Some college	1014 (41%)	107 (44%)		18 (45%)
	College graduate	509 (21%)	50 (21%)		7 (18%)
	Marital Status	n=2555	n=242	0.375	n=40	0.111
	Married	529 (21%)	57 (24%)		5 (12%)
	Divorced or Separated	403 (16%)	41 (17%)		10 (25%)
	Never Married	1623 (64%)	144 (60%)		25 (62%)
	Race	n=2615	n=244	0.001	n=40	0.003
	Black	1330 (51%)	146 (60%)		18 (45%)
	White	884 (34%)	78 (32%)		13 (32%)
	Other	401 (15%)	20 (8%)		9 (22%)
	Peritraumatic Distress	n=2492; 13.9 (7.2) (0–32)	n=235; 13.7 (7.7) (0–32)	0.731	n=39; 11.6 (7.8) (1–26)	0.07
	Area Deprivation Index	n=2382; 64.9 (27.5) (2–100)	n=239; 67.4 (26.4) (4–100)	0.136	n=40; 53.5 (26.7) (9–100)	0.002
	Childhood Trauma	n=2236; 9.5 (9.8) (0–44)	n=225; 8 (8.8) (0–39)	0.009	n=38; 7.4 (8.3) (0–29)	0.647
	Lifetime Traumatic Events	n=2181; 3.1 (2.8) (0–15)	n=238; 3.2 (2.5) (0–11)	0.414	n=39; 3.4 (2.7) (0–10)	0.703
	Trauma Type	n=2459	n=243		n=40	<0.001
	Motor Vehicle Collision	1865 (76%)	230 (95%)		31 (78%)
	Physical Assault	229 (9%)	13 (5%)		9 (22%)
	Other	365 (15%)	0 (0%)		0 (0%)
	Site	n=2458	n=243	0.023	n=40	<0.001
	Midwest	976 (40%)	113 (47%)		7 (18%)
	NorthEast	1001 (41%)	96 (40%)		33 (82%)
	SouthEast	481 (20%)	34 (14%)		0
	CLINICAL MEASURES
	Pain Prior to TSE	n=2450; 2.6 (3.1) (0–10)	n=243; 2.5 (3.1) (0–10)	0.471	n=40; 2.1 (3) (0–9)	0.387
	Pain at the ED	n=2622; 6.5 (2.6) (0–10)	n=244; 6.4 (2.5) (0–10)	0.562	n=40; 5.8 (2.1) (2–10)	0.068
	Physical Health Prior to TSE	n=2546; 49.3 (9.5) (11–67.8)	n=239; 49.4 (9.7) (11–64.4)	0.817	n=39; 49.5 (9.9) (22.2–61.8)	0.959
	Mental Health Prior to TSE	n=2546; 48.3 (11) (9–72)	n=239; 49.1 (10.2) (12.4–66.9)	0.239	n=39; 47.8 (12.2) (12.4–63.7)	0.484
	Pain Interference Prior to TSE (T)	n=2608; 48.4 (9.2) (41.6–75.6)	n=243; 48.1 (8.9) (41.6–75.6)	0.549	n=40; 47.2 (9.1) (41.6–69.7)	0.522
	Anxiety Prior to TSE (RS)	n=2607; 5.2 (4.7) (0–16)	n=244; 4.8 (4.4) (0–16)	0.191	n=40; 4.3 (4.1) (0–16)	0.378
	PTSD Score Prior to TSE	n=1660; 31.6 (15.8) (2–80)	n=140; 31.4 (15) (3–80)	0.911	n=25; 28.8 (14.1) (4–56)	0.309	* remove?
	Depression Prior to TSE (T)	n=2613; 49 (10.8) (37.1–81.1)	n=241; 48.9 (10.1) (37.1–81.1)	0.913	n=40; 51 (10.8) (37.1–72.5)	0.182
	Physical Health at 6M	n=1528; 42.9 (11.2) (14–66.3)	n=204; 43.2 (11.6) (16.9–66.3)	0.784	n=35; 44.9 (12.5) (24.2–64.2)	0.362
	Mental Health at 6M	n=1528; 42.7 (10.5) (11.8–66.5)	n=204; 44.7 (10.4) (15.7–66.5)	0.003	n=35; 45.3 (10.9) (20.6–63.1)	0.706
	Pain Interference at 6M (T)	n=1601; 54.7 (10.8) (41.6–75.6)	n=217; 54 (11) (41.6–75.6)	0.268	n=38; 52.8 (11.7) (41.6–75.6)	0.486
	Perceived Stress Prior to TSE	n=2594; 12.9 (7) (0–36)	n=243; 12.5 (6.7) (0–35)	0.373	n=40; 12.4 (7.5) (0–29)	0.921
	Psychological Resilience	n=2364; 22.6 (8.1) (0–40)	n=233; 23 (7.2) (0–40)	0.302	n=39; 23.9 (7.1) (5.6–39)	0.391
	Emotional Coping Capacity (T)	n=2302; 44.9 (8.1) (24.8–63.5)	n=227; 45.1 (8.5) (24.8–63.5)	0.701	n=37; 45 (8.6) (31.4–63.5)	0.947
	Relational Support	n=2353; 10.3 (3.3) (3–15)	n=230; 10.4 (3.1) (3–15)	0.685	n=38; 11 (3.6) (3–15)	0.263
	Emotional Stability	n=2330; 4.5 (1.5) (1–7)	n=233; 4.5 (1.6) (1–7)	0.969	n=39; 4.6 (1.5) (2–7)	0.627
	PTSD Prior to TSE	n=1718	n=141	0.733	n=25	0.698
	No	878 (51%)	74 (52%)		14 (56%)
	Yes	840 (49%)	67 (48%)		11 (44%)
	Depression Prior to TSE	n=2613	n=241	0.235	n=40	0.337
	No	2208 (85%)	210 (87%)		33 (82%)
	Yes	405 (15%)	31 (13%)		7 (18%)
	MEDICATION USE
	NSAID Use Prior to TSE	n=2626	n=245	0.011	n=40	0.795
	No	2424 (92%)	216 (88%)		35 (88%)
	Yes	202 (8%)	29 (12%)		5 (12%)
	NSAIDs Use at the ED	n=2449	n=214	0.161	n=36	0.476
	No	1661 (68%)	136 (64%)		21 (58%)
	Yes	788 (32%)	78 (36%)		15 (42%)
	NSAIDs Prescribed at Discharge	n=2449	n=214	0.011	n=36	0.862
	No	1656 (68%)	128 (60%)		22 (61%)
	Yes	793 (32%)	86 (40%)		14 (39%)
	Opioid Use Prior to TSE	n=2626	n=245	0.071	n=40	1
	No	2487 (95%)	226 (92%)		37 (92%)
	Yes	139 (5%)	19 (8%)		3 (8%)
	Opioid Use at the ED	n=2449	n=214	0.034	n=40	0.329
	No	1734 (71%)	165 (77%)		30 (83%)
	Yes	715 (29%)	49 (23%)		6 (17%)
	Opioid Prescribed at Discharge	n=2449	n=214	0.126	n=36	0.136
	No	2113 (86%)	192 (90%)		35 (97%)
	Yes	336 (14%)	22 (10%)		1 (3%)
	Contraceptive Use Prior to TSE	n=2626	n=245	0.496	n=36	0.643
	No	2548 (97%)	236 (96%)		38 (95%)
	Yes	78 (3%)	9 (4%)		2 (5%)
	Contraceptive Use at the ED	n=2449	n=214	1	n=40	NA
	No	2443 (100%)	214 (100%)		36 (100%)
	Yes	6 (0%)	0		0
	Benzodiazapine Use Prior to TSE	n=2626	n=245	0.149	n=36	0.416
	No	2557 (97%)	242 (99%)		39 (98%)
	Yes	69 (3%)	3 (1%)		1 (2%)
	Benzodiazapine Use at the ED	n=2449	n=214	0.536	n=36	0.592
	No	2362 (96%)	208 (97%)		36 (100%)
	Yes	87 (4%)	6 (3%)		0
	SNRIs/SSRIs Prior to the TSE	n=2626	n=245	0.414	n=40	1
	No	2431 (93%)	230 (94%)		38 (95%)
	Yes	195 (7%)	15 (6%)		2 (5%)
	SNRIs/SSRIs Prior at the TSE	n=2449	n=214	0.25	n=36	NA
	No	2428 (99%)	214 (100%)		36 (100%)
	Yes	21 (1%)	0		0
	SNRIs/SSRIs Prescribed at Discharge	n=2449	n=214	0.62	n=36	NA
	No	2436 (99%)	214 (100%)		36 (100%)
	Yes	13 (1%)	0		0
	LATENT CLASSES
	Pain	n=2564	n=245	0.46	n=40	0.001
	Low	324 (13%)	26 (11%)		10 (25%)
	Moderate Recovery	807 (31%)	82 (33%)		15 (38%)
	Moderate	933 (36%)	83 (34%)		5 (12%)
	High	500 (20%)	54 (22%)		10 (25%)
	Avoidance	n=2552	n=245	0.148	n=40	0.56
	Low	974 (38%)	92 (38%)		19 (48%)
	Moderate Recovery	509 (20%)	57 (23%)		8 (20%)
	Moderate	798 (31%)	64 (26%)		9 (22%)
	High	271 (11%)	32 (13%)		4 (10%)
	Reexperience	n=2552	n=245	0.384	n=40	0.281
	Low	1063 (42%)	106 (43%)		22 (55%)
	Moderate Recovery	795 (31%)	71 (29%)		7 (18%)
	Moderate	532 (21%)	47 (19%)		8 (20%)
	High	162 (6%)	21 (9%)		3 (8%)
	Hyperarousal	n=2543	n=245	0.525	n=40	0.664
	Low	1107 (44%)	115 (47%)		21 (52%)
	Moderate	1054 (41%)	95 (39%)		13 (32%)
	High	382 (15%)	35 (14%)		6 (15%)
	Anxious	n=2543	n=245	0.07	n=40	0.991
	Low	1330 (52%)	141 (58%)		23 (58%)
	Moderate	918 (36%)	72 (29%)		12 (30%)
	High	295 (12%)	32 (13%)		5 (12%)
	Somatic	n=2554	n=245	0.2	n=40	0.697
	Low	1607 (63%)	167 (68%)		30 (75%)
	Moderate	700 (27%)	57 (23%)		7 (18%)
	High	247 (10%)	21 (9%)		3 (8%)
	Mental Fatigue	n=2554	n=245	0.769	n=40	0.374
	Low	947 (37%)	86 (35%)		19 (48%)
	Moderate Recovery*	170 (7%)	14 (6%)		2 (5%)
	Moderate	946 (37%)	94 (38%)		12 (30%)
	High	491 (19%)	51 (21%)		7 (18%)
	Depression	n=2543	n=245	0.01	n=40	0.193
	Low	1217 (48%)	136 (56%)		17 (42%)
	Moderate	950 (37%)	70 (29%)		15 (38%)
	High	376 (15%)	39 (16%)		8 (20%)
	Nightmare	n=2547	n=245	0.092	n=40	0.706
	Low	1749 (69%)	183 (75%)		31 (78%)
	Moderate	625 (25%)	47 (19%)		8 (20%)
	High**	173 (7%)	15 (6%)		1 (2%)
	Sleep	n=2547	n=245	0.013	n=40	0.347
	Low	1316 (52%)	145 (59%)		21 (52%)
	High	1231 (48%)	100 (41%)		19 (48%)
	* Moderate Recovery class was merged with the Low class due to low sample size
	** The Moderate class was merged with the High class due to low sample size
63	WK2_PROM_EmoSup4a_RS	WK2_PROM_EmoSup4a_RS	n=2353; 10.3 (3.3) (3‚Äì15)	n=230; 10.4 (3.1) (3‚Äì15)	0.685	n=38; 11 (3.6) (3‚Äì15)	0.263
64	WK2_TIPI_EmoStability_MN	WK2_TIPI_EmoStability_MN	n=2330; 4.5 (1.5) (1‚Äì7)	n=233; 4.5 (1.6) (1‚Äì7)	0.969	n=39; 4.6 (1.5) (2‚Äì7)	0.627

### Sheet: Table S2
Supplementary Table 2: Longitudinal differential expression results (ED to 6M) for each class across APNS
Longitudinal paired differential expression analyses (voom-limma, TMM-normalized) comparing RNA profiles at ED and 6M within each trajectory class for each APNS; logFC, T statistics, and B statistics are from the fitted linear model, with FDR-corrected (Benjamini-Hochberg) P values.
	APNS	Class	Gene	logFC	T Stat	B	Std Z	P Value	FDR	Avg. ED Log2CPM	Avg. 6M Log2CPM	Direction
	Pain	Low	TSHZ2	0.401	6.01	5.11	4.82	1.45e-06	0.0182	3.78	4.18	Higher at M6
	Pain	Low	ACBD4	0.31	4.49	2.1	4.12	3.8e-05	0.0219	2.79	3.1	Higher at M6
	Pain	Low	AGFG2	0.365	4.95	2.86	4.18	2.93e-05	0.0219	4.14	4.5	Higher at M6
	Pain	Low	APMAP	-0.48	-4.68	1.91	-4.01	6.02e-05	0.0219	6.89	6.4	Higher at ED
	Pain	Low	ARRDC3	-0.527	-4.64	2.25	-3.99	6.58e-05	0.0219	7.49	6.96	Higher at ED
	Pain	Low	ATG9B	0.436	5.03	2.79	4.23	2.32e-05	0.0219	2.09	2.54	Higher at M6
	Pain	Low	ATP6V1E1	-0.342	-4.98	2.76	-4.21	2.59e-05	0.0219	5.26	4.92	Higher at ED
	Pain	Low	CACNA1I	0.466	4.67	1.95	4.01	6.12e-05	0.0219	3.66	4.12	Higher at M6
	Pain	Low	CFP	-0.345	-5.15	3.01	-4.32	1.58e-05	0.0219	7.34	7	Higher at ED
	Pain	Low	CNBP	-0.258	-4.83	2.52	-4.09	4.25e-05	0.0219	7.29	7.03	Higher at ED
	Pain	Low	CSTA	-0.724	-4.59	1.66	-3.98	6.81e-05	0.0219	3.33	2.59	Higher at ED
	Pain	Low	CTSF	0.337	4.65	1.9	4	6.43e-05	0.0219	1.96	2.31	Higher at M6
	Pain	Low	ENSG00000285725	0.27	5.53	4.3	4.54	5.58e-06	0.0219	3.73	4	Higher at M6
	Pain	Low	ENSG00000290927	0.315	4.72	1.96	4.04	5.35e-05	0.0219	4.92	5.24	Higher at M6
	Pain	Low	FCN1	-0.241	-5.02	2.65	-4.24	2.25e-05	0.0219	9.33	9.09	Higher at ED
	Pain	Low	FGL2	-0.399	-4.66	1.85	-4.01	6.17e-05	0.0219	8.66	8.26	Higher at ED
	Pain	Low	FHIT	0.361	5.17	3.04	4.33	1.5e-05	0.0219	3	3.36	Higher at M6
	Pain	Low	GAL3ST4	0.394	4.79	2.13	4.06	4.99e-05	0.0219	2.55	2.97	Higher at M6
	Pain	Low	GCC1	-0.173	-4.77	2.04	-4.07	4.78e-05	0.0219	5.05	4.88	Higher at ED
	Pain	Low	H3.3B	-0.412	-4.98	2.96	-4.2	2.64e-05	0.0219	8.68	8.26	Higher at ED
	Pain	Low	HNRNPH2	-0.452	-5.03	3.14	-4.23	2.32e-05	0.0219	6.12	5.67	Higher at ED
	Pain	Low	LAT	0.285	4.74	2.14	4.05	5.12e-05	0.0219	5.72	6.01	Higher at M6
	Pain	Low	LINC00402	0.357	4.66	1.83	4	6.28e-05	0.0219	3.97	4.32	Higher at M6
	Pain	Low	LINC00494	0.322	4.8	2.12	4.09	4.38e-05	0.0219	1.89	2.22	Higher at M6
	Pain	Low	LINC01284	0.388	5.06	2.85	4.26	2.03e-05	0.0219	2.04	2.42	Higher at M6
	Pain	Low	LRRC8C.DT	0.288	5.21	3.4	4.35	1.36e-05	0.0219	3.47	3.77	Higher at M6
	Pain	Low	LSR	0.337	5.1	2.96	4.25	2.17e-05	0.0219	3.24	3.58	Higher at M6
	Pain	Low	OCIAD2	0.342	4.63	1.92	4	6.46e-05	0.0219	2.17	2.52	Higher at M6
	Pain	Low	PSAP	-0.305	-4.81	2.22	-4.1	4.06e-05	0.0219	10.1	9.81	Higher at ED
	Pain	Low	RGS2	-0.731	-4.7	2.12	-4.03	5.68e-05	0.0219	7.88	7.14	Higher at ED
	Pain	Low	RIT1	-0.365	-4.67	1.99	-4.01	6.19e-05	0.0219	5.59	5.22	Higher at ED
	Pain	Low	RNF125	0.297	4.69	2.04	4.02	5.89e-05	0.0219	4.75	5.05	Higher at M6
	Pain	Low	RTF2	-0.334	-4.99	3.14	-4.21	2.54e-05	0.0219	6.31	5.98	Higher at ED
	Pain	Low	SETD6	0.374	4.62	2.52	4.23	2.38e-05	0.0219	2.6	2.98	Higher at M6
	Pain	Low	SQOR	-0.342	-4.73	2.32	-4.05	5.16e-05	0.0219	5.43	5.08	Higher at ED
	Pain	Low	SULT1A1	-0.378	-4.74	1.96	-4.05	5.14e-05	0.0219	5.07	4.7	Higher at ED
	Pain	Low	TOR1B	-0.3	-5.34	3.48	-4.43	9.35e-06	0.0219	4.42	4.12	Higher at ED
	Pain	Low	ZNF143	-0.226	-4.64	1.97	-3.99	6.64e-05	0.0219	4.65	4.43	Higher at ED
	Pain	Low	ZNF594.DT	0.45	4.34	1.67	4.01	6.15e-05	0.0219	1.98	2.43	Higher at M6
	Pain	Low	HLA.B	-0.246	-4.63	1.66	-3.98	7.01e-05	0.0219	11.1	10.9	Higher at ED
	Pain	Low	PANK2.AS1	0.258	4.63	1.8	3.97	7.26e-05	0.0222	2.34	2.6	Higher at M6
	Pain	Low	ZNF584.DT	0.267	4.61	1.81	3.96	7.48e-05	0.0223	2.7	2.97	Higher at M6
	Pain	Low	NSUN5P2	0.389	4.27	1.46	3.95	7.85e-05	0.0223	4.13	4.51	Higher at M6
	Pain	Low	SRGAP3	0.371	4.55	1.53	3.95	7.78e-05	0.0223	2.18	2.58	Higher at M6
	Pain	Low	BCAT1	-0.485	-4.52	1.41	-3.91	9.11e-05	0.0228	3.02	2.57	Higher at ED
	Pain	Low	EPHA1	0.386	4.57	1.56	3.92	8.84e-05	0.0228	2.46	2.86	Higher at M6
	Pain	Low	FAM153A	0.389	4.52	1.4	3.9	9.45e-05	0.0228	3.36	3.75	Higher at M6
	Pain	Low	PDK4	-0.744	-4.56	1.76	-3.92	8.73e-05	0.0228	4.47	3.67	Higher at ED
	Pain	Low	PPOX	0.219	4.52	1.41	3.91	9.17e-05	0.0228	2.81	3.03	Higher at M6
	Pain	Low	SAMD10	0.389	4.55	1.56	3.92	8.76e-05	0.0228	2.47	2.87	Higher at M6
	Pain	Low	SDHB	-0.24	-4.51	1.58	-3.9	9.47e-05	0.0228	4.57	4.32	Higher at ED
	Pain	Low	SNRK	-0.277	-4.54	1.6	-3.92	8.76e-05	0.0228	7.52	7.24	Higher at ED
	Pain	Low	TSPAN2	-0.453	-4.51	1.53	-3.9	9.71e-05	0.0229	4.32	3.87	Higher at ED
	Pain	Low	APOOL	0.249	4.41	1.28	3.85	0.00012	0.0235	3.04	3.29	Higher at M6
	Pain	Low	C7orf25	-0.298	-4.42	1.27	-3.85	0.00012	0.0235	2.96	2.67	Higher at ED
	Pain	Low	ENSG00000291171	0.308	4.46	1.32	3.86	0.000112	0.0235	4.1	4.41	Higher at M6
	Pain	Low	IDUA	0.303	4.45	1.41	3.85	0.000118	0.0235	3.23	3.54	Higher at M6
	Pain	Low	LTA	0.328	4.46	1.45	3.86	0.000114	0.0235	2.02	2.35	Higher at M6
	Pain	Low	MRI1	0.267	4.5	1.41	3.88	0.000106	0.0235	3.71	3.97	Higher at M6
	Pain	Low	NRBP2	0.377	4.48	1.77	3.88	0.000105	0.0235	2.9	3.28	Higher at M6
	Pain	Low	NRDC	-0.292	-4.46	1.41	-3.86	0.000114	0.0235	7.03	6.74	Higher at ED
	Pain	Low	PIGL	0.287	4.49	1.87	3.88	0.000103	0.0235	3.32	3.61	Higher at M6
	Pain	Low	REPIN1	0.178	4.43	1.22	3.85	0.000119	0.0235	5.67	5.85	Higher at M6
	Pain	Low	SLC7A6	0.234	4.44	1.25	3.86	0.000115	0.0235	6.01	6.25	Higher at M6
	Pain	Low	CRNKL1	-0.261	-4.38	1.34	-3.81	0.000136	0.0236	5.14	4.87	Higher at ED
	Pain	Low	ENSG00000302966	-0.521	-4.39	1.16	-3.82	0.000134	0.0236	3.34	2.79	Higher at ED
	Pain	Low	FOXP3	0.367	4.39	1.16	3.82	0.000132	0.0236	2.55	2.89	Higher at M6
	Pain	Low	IFIT2	-0.543	-4.4	1.19	-3.81	0.000137	0.0236	7.48	6.93	Higher at ED
	Pain	Low	MAP3K5	-0.298	-4.38	1.17	-3.81	0.000138	0.0236	6.65	6.35	Higher at ED
	Pain	Low	MARCHF9	0.279	4.44	1.42	3.84	0.000124	0.0236	4.05	4.33	Higher at M6
	Pain	Low	NOPCHAP1	0.227	4.41	1.27	3.83	0.000129	0.0236	4.17	4.39	Higher at M6
	Pain	Low	PTTG1IP	-0.23	-4.38	1.34	-3.81	0.000137	0.0236	6.79	6.56	Higher at ED
	Pain	Low	SDCBP	-0.492	-4.4	1.44	-3.83	0.000126	0.0236	8.22	7.72	Higher at ED
	Pain	Low	A1BG.AS1	0.3	4.14	0.575	3.63	0.000283	0.0242	2.8	3.1	Higher at M6
	Pain	Low	ACCS	0.269	4.1	0.368	3.62	0.000292	0.0242	3.23	3.51	Higher at M6
	Pain	Low	ARPC3	-0.401	-4.22	1.04	-3.7	0.00022	0.0242	6.74	6.34	Higher at ED
	Pain	Low	ASAH1	-0.365	-4.25	0.947	-3.73	0.000193	0.0242	7.54	7.17	Higher at ED
	Pain	Low	ATP6V0A2	0.161	4.17	0.68	3.67	0.000246	0.0242	5.07	5.23	Higher at M6
	Pain	Low	B9D2	-0.33	-4.25	0.845	-3.7	0.000217	0.0242	2.4	2.06	Higher at ED
	Pain	Low	BACH1	-0.357	-4.21	0.879	-3.7	0.000219	0.0242	7.95	7.58	Higher at ED
	Pain	Low	BMX	-0.853	-4.27	0.855	-3.72	0.000196	0.0242	2.24	1.51	Higher at ED
	Pain	Low	BROX	-0.26	-4.19	0.912	-3.68	0.00023	0.0242	5.7	5.44	Higher at ED
	Pain	Low	BTBD6P1	0.418	4.1	0.516	3.63	0.000287	0.0242	1.82	2.25	Higher at M6
	Pain	Low	C14orf132	0.441	4.14	0.485	3.63	0.000282	0.0242	1.45	1.9	Higher at M6
	Pain	Low	CA5B	0.187	4.19	0.58	3.68	0.000236	0.0242	4.65	4.84	Higher at M6
	Pain	Low	CASP1	-0.348	-4.13	0.718	-3.63	0.000279	0.0242	6.33	5.98	Higher at ED
	Pain	Low	CCPG1	-0.442	-4.16	0.636	-3.66	0.000257	0.0242	7.09	6.64	Higher at ED
	Pain	Low	CFAP410	0.253	4.19	0.655	3.67	0.000246	0.0242	3.83	4.08	Higher at M6
	Pain	Low	CPVL	-0.264	-4.12	0.445	-3.63	0.000281	0.0242	5.71	5.45	Higher at ED
	Pain	Low	DHRS7	-0.313	-4.22	0.792	-3.69	0.00022	0.0242	5.74	5.42	Higher at ED
	Pain	Low	DHRS7B	-0.249	-4.28	0.949	-3.74	0.000187	0.0242	3.63	3.38	Higher at ED
	Pain	Low	DNTTIP1	-0.299	-4.27	0.855	-3.74	0.000184	0.0242	4.49	4.19	Higher at ED
	Pain	Low	DOCK3	0.397	4.27	0.997	3.72	0.000198	0.0242	1.49	1.89	Higher at M6
	Pain	Low	ENSG00000260711	0.301	4.22	0.842	3.7	0.000215	0.0242	3.73	4.03	Higher at M6
	Pain	Low	ENSG00000260719	0.3	4.34	1.02	3.78	0.000155	0.0242	2.66	2.97	Higher at M6
	Pain	Low	ENSG00000272599	0.353	3.91	0.405	3.66	0.000256	0.0242	1.41	1.76	Higher at M6
	Pain	Low	ENSG00000279092	0.345	4.22	0.719	3.72	0.000199	0.0242	1.92	2.28	Higher at M6
	Pain	Low	ENSG00000282988	-0.459	-4.37	1.07	-3.79	0.000149	0.0242	2.91	2.47	Higher at ED
	Pain	Low	ENSG00000289768	-0.542	-4.14	0.475	-3.63	0.000288	0.0242	5.9	5.35	Higher at ED
	Pain	Low	ETF1	-0.226	-4.13	1.01	-3.64	0.000274	0.0242	5.04	4.82	Higher at ED
	Pain	Low	FAM182A	0.343	4.32	0.992	3.76	0.000171	0.0242	2.31	2.67	Higher at M6
	Pain	Low	FBXO25	0.197	4.28	0.949	3.75	0.00018	0.0242	4.17	4.37	Higher at M6
	Pain	Low	FBXO48	0.266	4.23	0.852	3.71	0.000206	0.0242	2.53	2.8	Higher at M6
	Pain	Low	FCGR3B	-0.534	-4.29	0.916	-3.76	0.000169	0.0242	10.2	9.63	Higher at ED
	Pain	Low	GATC	0.191	4.1	0.509	3.62	0.000291	0.0242	4.01	4.2	Higher at M6
	Pain	Low	GOLGA6L9	0.346	4.18	0.655	3.69	0.000224	0.0242	2.54	2.88	Higher at M6
	Pain	Low	GPAT3	-0.488	-4.33	1.06	-3.77	0.000161	0.0242	4.81	4.32	Higher at ED
	Pain	Low	GTF3C2.AS2	0.36	4.13	0.543	3.63	0.00028	0.0242	2.08	2.45	Higher at M6
	Pain	Low	GYG1	-0.353	-4.21	0.753	-3.7	0.000218	0.0242	4.55	4.2	Higher at ED
	Pain	Low	HLA.E	-0.228	-4.17	0.685	-3.67	0.000245	0.0242	11.2	10.9	Higher at ED
	Pain	Low	HSD17B11	-0.395	-4.15	0.673	-3.66	0.000256	0.0242	5.96	5.56	Higher at ED
	Pain	Low	IFI16	-0.318	-4.25	0.852	-3.72	0.0002	0.0242	7.75	7.42	Higher at ED
	Pain	Low	KIF5B	-0.309	-4.25	1.18	-3.72	0.000196	0.0242	6.47	6.16	Higher at ED
	Pain	Low	KLHL12	-0.23	-4.36	1.43	-3.8	0.000146	0.0242	4.45	4.23	Higher at ED
	Pain	Low	LCP1	-0.346	-4.34	1.17	-3.78	0.000156	0.0242	10.5	10.1	Higher at ED
	Pain	Low	LEF1	0.286	4.22	0.68	3.7	0.000212	0.0242	6.91	7.2	Higher at M6
	Pain	Low	LINC00861	0.257	4.19	0.692	3.68	0.000233	0.0242	8.04	8.3	Higher at M6
	Pain	Low	LINC01128	0.241	4.17	0.673	3.67	0.000245	0.0242	4.71	4.95	Higher at M6
	Pain	Low	LRRC25	-0.301	-4.17	0.602	-3.68	0.000232	0.0242	7.53	7.23	Higher at ED
	Pain	Low	MCM8	0.211	4.19	0.653	3.68	0.000235	0.0242	3	3.22	Higher at M6
	Pain	Low	MRTFB	0.244	4.34	1.12	3.79	0.000153	0.0242	4.13	4.38	Higher at M6
	Pain	Low	NCF2	-0.399	-4.27	0.987	-3.74	0.000184	0.0242	9.1	8.69	Higher at ED
	Pain	Low	PCNX2	0.241	4.12	0.489	3.63	0.000282	0.0242	5.29	5.53	Higher at M6
	Pain	Low	PGD	-0.424	-4.19	0.706	-3.68	0.000232	0.0242	7.64	7.21	Higher at ED
	Pain	Low	PJA2	-0.351	-4.28	1.29	-3.75	0.00018	0.0242	7.45	7.1	Higher at ED
	Pain	Low	POU6F1	0.323	4.24	0.866	3.7	0.000212	0.0242	3.24	3.56	Higher at M6
	Pain	Low	PPP4R1	-0.402	-4.14	0.608	-3.65	0.000261	0.0242	6.76	6.35	Higher at ED
	Pain	Low	PRPF40B	0.367	4.22	0.831	3.7	0.000214	0.0242	1.89	2.28	Higher at M6
	Pain	Low	PSENEN	-0.28	-4.26	0.88	-3.71	0.000207	0.0242	3.82	3.53	Higher at ED
	Pain	Low	QRICH2	0.36	4.2	0.959	3.68	0.000231	0.0242	1.9	2.27	Higher at M6
	Pain	Low	RHOBTB2	0.245	4.21	0.718	3.68	0.000231	0.0242	4.19	4.44	Higher at M6
	Pain	Low	RNF146	-0.271	-4.11	0.593	-3.63	0.000288	0.0242	4.76	4.49	Higher at ED
	Pain	Low	RTN4	-0.222	-4.13	0.65	-3.64	0.00027	0.0242	6.86	6.64	Higher at ED
	Pain	Low	SCPEP1	-0.206	-4.12	0.436	-3.63	0.000284	0.0242	5.06	4.85	Higher at ED
	Pain	Low	SDF2	-0.265	-4.26	1.22	-3.73	0.000193	0.0242	4.16	3.9	Higher at ED
	Pain	Low	SIGLEC8	0.656	4.1	0.428	3.62	0.000291	0.0242	0.993	1.65	Higher at M6
	Pain	Low	SIMC1P1	0.211	4.26	0.774	3.73	0.000189	0.0242	4.09	4.3	Higher at M6
	Pain	Low	SLA	-0.336	-4.18	0.779	-3.67	0.00024	0.0242	7.97	7.63	Higher at ED
	Pain	Low	SLC35A3	0.201	4.34	1.08	3.78	0.000156	0.0242	4.63	4.83	Higher at M6
	Pain	Low	SOWAHD	-0.28	-4.34	0.996	-3.79	0.000151	0.0242	3.53	3.25	Higher at ED
	Pain	Low	THEM4	0.258	4.25	0.817	3.72	0.000197	0.0242	4.56	4.82	Higher at M6
	Pain	Low	TMEM120B	0.465	4.13	0.899	3.64	0.000272	0.0242	2.51	2.98	Higher at M6
	Pain	Low	TMEM140	-0.354	-4.23	0.905	-3.71	0.000209	0.0242	6.81	6.46	Higher at ED
	Pain	Low	TMEM59	-0.272	-4.2	0.815	-3.68	0.00023	0.0242	5.81	5.53	Higher at ED
	Pain	Low	TPD52L2	-0.288	-4.16	0.61	-3.66	0.000248	0.0242	6.68	6.38	Higher at ED
	Pain	Low	TRAF4	0.318	4.24	0.845	3.71	0.000205	0.0242	2.41	2.74	Higher at M6
	Pain	Low	TTC24	0.358	4.15	0.51	3.65	0.000267	0.0242	2.03	2.4	Higher at M6
	Pain	Low	VCPIP1	-0.255	-4.14	0.931	-3.64	0.000268	0.0242	7.12	6.87	Higher at ED
	Pain	Low	WDFY1	-0.189	-4.29	0.947	-3.75	0.000178	0.0242	5.58	5.39	Higher at ED
	Pain	Low	ZBTB25	0.243	4.15	0.605	3.66	0.000257	0.0242	5.41	5.65	Higher at M6
	Pain	Low	ZNF350	-0.293	-4.22	0.838	-3.7	0.000218	0.0242	4.25	3.95	Higher at ED
	Pain	Low	TXN	-0.513	-4.06	0.322	-3.62	0.000295	0.0243	2.65	2.16	Higher at ED
	Pain	Low	POLR3E	0.22	4.1	0.613	3.61	0.000301	0.0246	4.92	5.14	Higher at M6
	Pain	Low	ANKS3	0.352	4.09	0.897	3.59	0.000325	0.0247	2.8	3.16	Higher at M6
	Pain	Low	ATP6V1D	-0.353	-4.08	0.508	-3.61	0.000312	0.0247	3.97	3.61	Higher at ED
	Pain	Low	CHRM3.AS2	0.267	4.08	0.319	3.6	0.000322	0.0247	4.66	4.92	Higher at M6
	Pain	Low	HLA.C	-0.266	-4.08	0.339	-3.6	0.000313	0.0247	11.2	11	Higher at ED
	Pain	Low	IL18R1	-0.506	-4.07	0.685	-3.6	0.000315	0.0247	4.18	3.68	Higher at ED
	Pain	Low	KPNB1	-0.231	-4.07	0.405	-3.59	0.000326	0.0247	7.96	7.73	Higher at ED
	Pain	Low	LDLRAP1	0.309	4.07	0.393	3.6	0.00032	0.0247	6.14	6.45	Higher at M6
	Pain	Low	LILRA2	-0.376	-4.08	0.323	-3.6	0.000314	0.0247	7.23	6.85	Higher at ED
	Pain	Low	NFIL3	-0.516	-4.09	0.585	-3.61	0.000311	0.0247	5.3	4.78	Higher at ED
	Pain	Low	SCML4	0.231	4.07	0.46	3.6	0.000323	0.0247	6.19	6.42	Higher at M6
	Pain	Low	THRA	0.281	4.07	0.546	3.6	0.000324	0.0247	4.9	5.19	Higher at M6
	Pain	Low	WWOX	0.245	4.09	0.578	3.61	0.000305	0.0247	3.87	4.12	Higher at M6
	Pain	Low	ARFIP1	-0.358	-4.06	0.463	-3.59	0.000335	0.0251	4.48	4.13	Higher at ED
	Pain	Low	FCGR3A	-0.317	-4.05	0.266	-3.58	0.00034	0.0251	7.84	7.51	Higher at ED
	Pain	Low	H2AZ1	-0.29	-4.05	0.331	-3.58	0.000341	0.0251	4.56	4.27	Higher at ED
	Pain	Low	HMGA1	0.183	4.06	0.314	3.59	0.000337	0.0251	6.01	6.2	Higher at M6
	Pain	Low	SETX	-0.257	-4.06	0.463	-3.58	0.000339	0.0251	8.32	8.06	Higher at ED
	Pain	Low	AP4S1	0.268	3.82	0.142	3.58	0.000344	0.0252	2.98	3.24	Higher at M6
	Pain	Low	ATP6V0E2	0.241	4.04	0.231	3.57	0.000357	0.0256	4.13	4.38	Higher at M6
	Pain	Low	DVL1	0.201	4.04	0.23	3.56	0.000368	0.0256	3.88	4.09	Higher at M6
	Pain	Low	ENSG00000256357	-0.384	-4.04	0.247	-3.57	0.000359	0.0256	4.07	3.7	Higher at ED
	Pain	Low	ENSG00000259363	0.254	4.05	0.319	3.57	0.000361	0.0256	2.56	2.81	Higher at M6
	Pain	Low	PLXDC1	0.358	4.02	0.31	3.56	0.000364	0.0256	3.3	3.67	Higher at M6
	Pain	Low	PRKAR1A	-0.311	-4.02	0.376	-3.56	0.000366	0.0256	8.7	8.38	Higher at ED
	Pain	Low	SHISAL2A	0.318	4.04	0.306	3.56	0.000368	0.0256	3.64	3.95	Higher at M6
	Pain	Low	TLE5	0.224	4.03	0.301	3.57	0.000353	0.0256	7.86	8.08	Higher at M6
	Pain	Low	TXNRD1	-0.259	-4.03	0.312	-3.56	0.000368	0.0256	6.01	5.75	Higher at ED
	Pain	Low	CAP1	-0.308	-4.02	0.471	-3.56	0.000372	0.0257	8.78	8.47	Higher at ED
	Pain	Low	VAV3	-0.315	-4.02	0.345	-3.56	0.000374	0.0257	5.47	5.16	Higher at ED
	Pain	Low	FEZ2	-0.265	-4.01	0.371	-3.56	0.000376	0.0257	4.44	4.17	Higher at ED
	Pain	Low	ANKS6	0.304	4.02	0.458	3.55	0.000385	0.0258	2.83	3.14	Higher at M6
	Pain	Low	CACNA1H	0.473	4.01	0.293	3.54	0.000393	0.0258	1.57	2.06	Higher at M6
	Pain	Low	CTSS	-0.367	-4	0.33	-3.55	0.00038	0.0258	9.45	9.08	Higher at ED
	Pain	Low	ENSG00000203644	-0.474	-4.01	0.247	-3.54	0.000394	0.0258	2.86	2.4	Higher at ED
	Pain	Low	FBXO10	0.32	4.04	0.296	3.55	0.000386	0.0258	1.99	2.31	Higher at M6
	Pain	Low	HLA.A	-0.191	-4.01	0.254	-3.55	0.000383	0.0258	11	10.8	Higher at ED
	Pain	Low	RAMAC	-0.328	-4.03	0.476	-3.55	0.000388	0.0258	3.46	3.13	Higher at ED
	Pain	Low	TM9SF2	-0.296	-4	0.38	-3.54	0.000393	0.0258	6.75	6.45	Higher at ED
	Pain	Low	FMR1	-0.205	-3.99	0.357	-3.54	0.000397	0.0259	6.02	5.82	Higher at ED
	Pain	Low	RBFA	0.252	4	0.266	3.54	0.0004	0.0259	3.06	3.31	Higher at M6
	Pain	Low	IFRD1	-0.469	-3.99	0.217	-3.54	0.000404	0.026	5.99	5.51	Higher at ED
	Pain	Low	AKAP1	0.251	3.98	0.327	3.53	0.000409	0.0261	3.94	4.19	Higher at M6
	Pain	Low	MNDA	-0.51	-3.98	0.28	-3.53	0.00041	0.0261	9.54	9.03	Higher at ED
	Pain	Low	YWHAZ	-0.196	-3.99	0.366	-3.54	0.000407	0.0261	9	8.8	Higher at ED
	Pain	Low	MFGE8	0.364	3.99	0.269	3.53	0.000421	0.0266	3.21	3.58	Higher at M6
	Pain	Low	ANTXR2	-0.263	-3.94	0.139	-3.5	0.000464	0.0267	6.82	6.56	Higher at ED
	Pain	Low	ARHGAP25	-0.228	-3.93	0.0235	-3.5	0.000468	0.0267	8.24	8.01	Higher at ED
	Pain	Low	ARRDC1.AS1	0.244	3.97	0.561	3.52	0.000428	0.0267	3.52	3.77	Higher at M6
	Pain	Low	CDC25B	0.322	3.96	0.349	3.52	0.00043	0.0267	6.31	6.63	Higher at M6
	Pain	Low	CYP27A1	-0.298	-3.96	0.0304	-3.52	0.000438	0.0267	4.64	4.34	Higher at ED
	Pain	Low	EEF2K	0.31	3.95	0.205	3.51	0.000455	0.0267	4.34	4.65	Higher at M6
	Pain	Low	ENSG00000272498	0.366	3.94	0.0778	3.5	0.000463	0.0267	2.1	2.46	Higher at M6
	Pain	Low	GPR135	0.247	3.96	0.0337	3.52	0.000434	0.0267	1.99	2.25	Higher at M6
	Pain	Low	LINC01089	0.278	3.73	-0.108	3.51	0.000456	0.0267	3.86	4.14	Higher at M6
	Pain	Low	MMADHC	-0.336	-3.97	0.457	-3.52	0.000433	0.0267	3.94	3.61	Higher at ED
	Pain	Low	MRPL42	0.219	3.96	0.115	3.51	0.000443	0.0267	4.63	4.85	Higher at M6
	Pain	Low	PARP15	0.2	3.94	-0.000957	3.5	0.00046	0.0267	5.61	5.81	Higher at M6
	Pain	Low	PCED1B	0.297	3.94	0.172	3.5	0.000467	0.0267	5.16	5.46	Higher at M6
	Pain	Low	PECAM1	-0.268	-3.93	0.0369	-3.5	0.000467	0.0267	8.81	8.54	Higher at ED
	Pain	Low	PSMB3	-0.29	-3.96	0.242	-3.51	0.000445	0.0267	5.05	4.76	Higher at ED
	Pain	Low	RAB27A	-0.321	-3.96	0.171	-3.51	0.000443	0.0267	6.78	6.45	Higher at ED
	Pain	Low	RHOA	-0.215	-3.96	0.317	-3.51	0.000446	0.0267	8.43	8.21	Higher at ED
	Pain	Low	RNF130	-0.334	-3.94	0.19	-3.51	0.000451	0.0267	7.15	6.82	Higher at ED
	Pain	Low	SELL	-0.398	-3.95	0.128	-3.51	0.000446	0.0267	9.52	9.11	Higher at ED
	Pain	Low	SERPINB1	-0.374	-3.96	0.213	-3.51	0.000455	0.0267	6.31	5.93	Higher at ED
	Pain	Low	VPS4B	-0.256	-3.94	0.167	-3.5	0.000466	0.0267	6.23	5.97	Higher at ED
	Pain	Low	ACTR2	-0.254	-3.89	0.0802	-3.46	0.000531	0.0267	8.45	8.19	Higher at ED
	Pain	Low	BAG3	0.285	3.92	-0.00331	3.48	0.000502	0.0267	3.3	3.59	Higher at M6
	Pain	Low	BAZ1A	-0.335	-3.89	0.0821	-3.46	0.000541	0.0267	7.28	6.95	Higher at ED
	Pain	Low	CAB39	-0.273	-3.92	0.171	-3.49	0.00049	0.0267	7.29	7.01	Higher at ED
	Pain	Low	CARNS1	0.397	3.91	0.197	3.49	0.000481	0.0267	2.8	3.21	Higher at M6
	Pain	Low	CDC123	-0.226	-3.87	-0.0955	-3.45	0.000556	0.0267	5.02	4.8	Higher at ED
	Pain	Low	CORO1C	-0.288	-3.87	0.0384	-3.45	0.000563	0.0267	6.6	6.31	Higher at ED
	Pain	Low	CPPED1	-0.355	-3.9	-0.026	-3.48	0.000507	0.0267	8.6	8.25	Higher at ED
	Pain	Low	DUSP8P5	0.259	3.95	0.136	3.48	0.000496	0.0267	2.8	3.06	Higher at M6
	Pain	Low	FXN	0.244	3.88	-0.0908	3.45	0.000568	0.0267	3.29	3.55	Higher at M6
	Pain	Low	GALNT3	-0.379	-3.86	-0.0934	-3.45	0.000563	0.0267	4.07	3.7	Higher at ED
	Pain	Low	GTPBP3	0.314	3.92	0.266	3.46	0.000549	0.0267	2.82	3.13	Higher at M6
	Pain	Low	HAUS5	0.299	3.88	0.0948	3.46	0.000546	0.0267	3.15	3.45	Higher at M6
	Pain	Low	HMGCR	-0.331	-3.9	0.0312	-3.47	0.000512	0.0267	5.38	5.05	Higher at ED
	Pain	Low	HSPA6	-0.412	-3.87	-0.142	-3.46	0.000548	0.0267	7.39	6.97	Higher at ED
	Pain	Low	IER2	-0.187	-3.91	-0.0811	-3.48	0.000494	0.0267	7.01	6.82	Higher at ED
	Pain	Low	ITGAE	0.255	3.94	0.187	3.49	0.000484	0.0267	2.02	2.28	Higher at M6
	Pain	Low	ITPRIP	-0.298	-3.88	-0.0976	-3.46	0.000534	0.0267	7.38	7.08	Higher at ED
	Pain	Low	KHDC1.AS1	0.326	3.66	-0.303	3.45	0.000569	0.0267	1.87	2.19	Higher at M6
	Pain	Low	LBR	-0.385	-3.88	-0.073	-3.46	0.00054	0.0267	7.42	7.02	Higher at ED
	Pain	Low	LY9	0.23	3.88	0.0448	3.46	0.000539	0.0267	5.36	5.59	Higher at M6
	Pain	Low	MOSPD2	-0.46	-3.88	0.0345	-3.46	0.000545	0.0267	5.45	4.98	Higher at ED
	Pain	Low	MPP7	-0.308	-3.87	-0.0302	-3.45	0.000565	0.0267	5.11	4.81	Higher at ED
	Pain	Low	OSGEP	0.185	3.9	-0.089	3.47	0.000515	0.0267	4.2	4.39	Higher at M6
	Pain	Low	PGK1	-0.242	-3.9	0.165	-3.47	0.000518	0.0267	7.48	7.23	Higher at ED
	Pain	Low	PLBD1	-0.453	-3.87	-0.0762	-3.45	0.000555	0.0267	7.08	6.61	Higher at ED
	Pain	Low	PLEK	-0.255	-3.93	0.000963	-3.49	0.000478	0.0267	7.6	7.34	Higher at ED
	Pain	Low	PLXNA1	0.358	3.93	0.259	3.48	0.000503	0.0267	3.23	3.6	Higher at M6
	Pain	Low	POMT1	0.286	3.91	0.00743	3.47	0.000519	0.0267	3.82	4.11	Higher at M6
	Pain	Low	PPAN	0.289	3.89	0.0957	3.47	0.000525	0.0267	4.51	4.8	Higher at M6
	Pain	Low	PPIEL	0.378	3.92	0.13	3.48	0.000497	0.0267	3.03	3.42	Higher at M6
	Pain	Low	PPP2CA	-0.208	-3.72	-0.14	-3.5	0.000472	0.0267	5.94	5.73	Higher at ED
	Pain	Low	PRMT1	0.183	3.91	-0.00826	3.47	0.000513	0.0267	4.22	4.4	Higher at M6
	Pain	Low	PRSS33	0.546	3.9	-0.113	3.48	0.000502	0.0267	1.43	1.96	Higher at M6
	Pain	Low	PTGDR2	0.407	3.89	-0.117	3.47	0.000517	0.0267	3.23	3.63	Higher at M6
	Pain	Low	RAD21	-0.239	-3.87	0.0526	-3.45	0.000554	0.0267	7.22	6.98	Higher at ED
	Pain	Low	RNF149	-0.379	-3.9	0.0249	-3.48	0.000504	0.0267	8.59	8.2	Higher at ED
	Pain	Low	SNX10	-0.325	-3.92	-0.00177	-3.49	0.000484	0.0267	6.01	5.68	Higher at ED
	Pain	Low	TM6SF1	-0.357	-3.88	-0.0604	-3.45	0.000565	0.0267	3.71	3.36	Higher at ED
	Pain	Low	TOR1AIP1	-0.235	-3.89	0.165	-3.47	0.000527	0.0267	6.09	5.85	Higher at ED
	Pain	Low	TRAF1	0.274	3.89	0.0525	3.47	0.000528	0.0267	5.77	6.05	Higher at M6
	Pain	Low	TRIB1	-0.384	-3.89	-0.00995	-3.46	0.000541	0.0267	5.37	4.98	Higher at ED
	Pain	Low	TSPOAP1.AS1	0.303	3.72	-0.154	3.49	0.00048	0.0267	5.17	5.47	Higher at M6
	Pain	Low	UPF2	-0.22	-3.88	-0.11	-3.45	0.000553	0.0267	6.51	6.29	Higher at ED
	Pain	Low	VIPR1	0.265	3.92	-0.0271	3.48	0.000504	0.0267	4.23	4.49	Higher at M6
	Pain	Low	XRCC5	-0.238	-3.9	0.0808	-3.47	0.000526	0.0267	7.3	7.06	Higher at ED
	Pain	Low	YIPF1	-0.342	-3.85	0.0179	-3.45	0.00057	0.0267	4.08	3.74	Higher at ED
	Pain	Low	ZNF200	-0.27	-3.93	0.133	-3.5	0.000473	0.0267	4.66	4.39	Higher at ED
	Pain	Low	BACE2	0.233	3.85	-0.243	3.44	0.000581	0.0269	2.81	3.03	Higher at M6
	Pain	Low	CDK14	-0.434	-3.85	-0.0777	-3.44	0.000588	0.0269	4.74	4.3	Higher at ED
	Pain	Low	ENSG00000174171	0.343	3.84	-0.254	3.44	0.000584	0.0269	2.31	2.66	Higher at M6
	Pain	Low	LAT2	-0.291	-3.85	-0.218	-3.44	0.000587	0.0269	6.3	6	Higher at ED
	Pain	Low	OASL	-0.4	-3.85	-0.238	-3.44	0.00059	0.0269	4.58	4.19	Higher at ED
	Pain	Low	PYROXD2	0.313	3.84	-0.195	3.44	0.000583	0.0269	1.81	2.15	Higher at M6
	Pain	Low	TECR	0.225	3.86	0.0405	3.44	0.000585	0.0269	4.9	5.12	Higher at M6
	Pain	Low	GOLGA8A	0.332	3.84	-0.0768	3.43	0.000602	0.0269	6.51	6.85	Higher at M6
	Pain	Low	LINC00630	0.204	3.84	-0.18	3.43	0.000597	0.0269	2.74	2.94	Higher at M6
	Pain	Low	LMTK3	0.386	3.85	-0.0501	3.43	0.000605	0.0269	2.78	3.18	Higher at M6
	Pain	Low	MAP4K1	0.306	3.84	-0.0306	3.43	0.000607	0.0269	5.08	5.39	Higher at M6
	Pain	Low	MYLK.AS1	0.24	3.85	-0.139	3.43	0.000601	0.0269	3.28	3.53	Higher at M6
	Pain	Low	PLSCR1	-0.448	-3.85	-0.178	-3.43	0.000596	0.0269	5.29	4.84	Higher at ED
	Pain	Low	RNF141	-0.417	-3.85	-0.0857	-3.43	0.000596	0.0269	5.93	5.51	Higher at ED
	Pain	Low	ROCK1	-0.285	-3.84	0.03	-3.43	0.000603	0.0269	7.71	7.42	Higher at ED
	Pain	Low	ENSG00000279583	0.219	3.84	-0.0958	3.43	0.000609	0.0269	5	5.22	Higher at M6
	Pain	Low	NICN1	0.27	3.86	-0.161	3.43	0.000613	0.0269	2.12	2.39	Higher at M6
	Pain	Low	NR1D1	0.391	3.82	-0.14	3.43	0.000612	0.0269	3.28	3.68	Higher at M6
	Pain	Low	POMP	-0.227	-3.83	-0.216	-3.42	0.000616	0.027	3.54	3.3	Higher at ED
	Pain	Low	ARHGAP15	-0.319	-3.82	-0.118	-3.41	0.000639	0.0271	6.44	6.12	Higher at ED
	Pain	Low	CD63	-0.258	-3.82	-0.152	-3.41	0.000639	0.0271	6.22	5.96	Higher at ED
	Pain	Low	CNEP1R1	-0.333	-3.63	-0.39	-3.42	0.000627	0.0271	3.98	3.65	Higher at ED
	Pain	Low	CROCCP3	0.278	3.82	-0.0374	3.41	0.00064	0.0271	3.82	4.1	Higher at M6
	Pain	Low	FLT3LG	0.304	3.83	-0.191	3.41	0.000639	0.0271	4.64	4.95	Higher at M6
	Pain	Low	LINC01550	0.258	3.83	-0.259	3.42	0.000626	0.0271	4.71	4.97	Higher at M6
	Pain	Low	LPIN1	0.186	3.82	-0.283	3.41	0.00064	0.0271	5.33	5.51	Higher at M6
	Pain	Low	MSTO1	0.253	3.83	-0.0389	3.42	0.000636	0.0271	3.17	3.42	Higher at M6
	Pain	Low	PDP2	0.24	3.83	-0.028	3.41	0.000639	0.0271	3.01	3.25	Higher at M6
	Pain	Low	PLSCR3	0.225	3.83	-0.193	3.42	0.000626	0.0271	5	5.22	Higher at M6
	Pain	Low	ELK4	0.156	3.82	-0.293	3.41	0.000647	0.0271	7.16	7.31	Higher at M6
	Pain	Low	ENSG00000290018	-0.643	-3.82	-0.221	-3.41	0.000645	0.0271	6.02	5.38	Higher at ED
	Pain	Low	SLU7	-0.31	-3.81	-0.152	-3.41	0.000652	0.0271	5.11	4.8	Higher at ED
	Pain	Low	STX11	-0.363	-3.8	-0.159	-3.41	0.000653	0.0271	7.07	6.71	Higher at ED
	Pain	Low	TMCC3	-0.455	-3.81	-0.236	-3.41	0.000651	0.0271	6.38	5.91	Higher at ED
	Pain	Low	WDR59	0.173	3.81	-0.199	3.41	0.000643	0.0271	4.32	4.49	Higher at M6
	Pain	Low	ZNF827	0.243	3.81	-0.274	3.41	0.000658	0.0272	4.52	4.77	Higher at M6
	Pain	Low	CD3E	0.26	3.81	-0.267	3.4	0.000662	0.0273	7.38	7.63	Higher at M6
	Pain	Low	AOAH	-0.229	-3.8	-0.341	-3.4	0.000669	0.0273	7.58	7.35	Higher at ED
	Pain	Low	ENSG00000290793	0.276	3.81	-0.224	3.4	0.000666	0.0273	3.33	3.61	Higher at M6
	Pain	Low	GTF2B	-0.377	-3.81	-0.094	-3.4	0.000672	0.0273	3.74	3.37	Higher at ED
	Pain	Low	SIDT1	0.21	3.81	-0.299	3.4	0.000672	0.0273	4.95	5.16	Higher at M6
	Pain	Low	AXIN2	0.372	3.82	-0.242	3.4	0.000682	0.0274	3.42	3.79	Higher at M6
	Pain	Low	DNAJC3	-0.338	-3.79	-0.265	-3.4	0.000681	0.0274	6.25	5.9	Higher at ED
	Pain	Low	STXBP3	-0.304	-3.8	-0.072	-3.4	0.000679	0.0274	5.38	5.08	Higher at ED
	Pain	Low	SEPTIN1	0.232	3.79	-0.319	3.4	0.000686	0.0275	5.76	6	Higher at M6
	Pain	Low	AGPAT2	-0.235	-3.8	-0.312	-3.38	0.000712	0.0276	4.12	3.89	Higher at ED
	Pain	Low	AQP9	-0.54	-3.77	-0.277	-3.39	0.000709	0.0276	8.77	8.22	Higher at ED
	Pain	Low	BTBD10	-0.315	-3.76	-0.205	-3.37	0.00074	0.0276	4.31	4	Higher at ED
	Pain	Low	CBR3.AS1	0.29	3.77	-0.321	3.38	0.000734	0.0276	1.67	1.97	Higher at M6
	Pain	Low	CEROX1	0.417	3.75	-0.415	3.37	0.000747	0.0276	1.95	2.36	Higher at M6
	Pain	Low	CERT1	-0.214	-3.76	-0.136	-3.38	0.000738	0.0276	6.43	6.22	Higher at ED
	Pain	Low	CRELD1	0.273	3.77	-0.273	3.37	0.000758	0.0276	4.22	4.5	Higher at M6
	Pain	Low	CSNK1A1	-0.19	-3.56	-0.572	-3.36	0.00077	0.0276	6.93	6.74	Higher at ED
	Pain	Low	ENOSF1	0.282	3.75	-0.421	3.36	0.000777	0.0276	4.57	4.85	Higher at M6
	Pain	Low	ENSG00000290057	0.199	3.77	-0.378	3.38	0.00073	0.0276	2.32	2.52	Higher at M6
	Pain	Low	EVL	0.291	3.77	-0.183	3.38	0.000724	0.0276	7.69	7.98	Higher at M6
	Pain	Low	EXOC8	-0.225	-3.74	-0.148	-3.36	0.000782	0.0276	5.93	5.71	Higher at ED
	Pain	Low	FBXW8	0.239	3.75	-0.394	3.36	0.000769	0.0276	3.75	4	Higher at M6
	Pain	Low	FIZ1	0.274	3.76	-0.212	3.36	0.000767	0.0276	2.63	2.9	Higher at M6
	Pain	Low	FPGS	0.282	3.57	-0.541	3.37	0.000744	0.0276	4.11	4.39	Higher at M6
	Pain	Low	HEMK1	0.311	3.58	-0.52	3.38	0.000726	0.0276	5.02	5.33	Higher at M6
	Pain	Low	IRAG2	-0.355	-3.78	-0.138	-3.39	0.000703	0.0276	6.43	6.07	Higher at ED
	Pain	Low	LETMD1	0.204	3.76	-0.0976	3.37	0.000747	0.0276	4.41	4.61	Higher at M6
	Pain	Low	LINC01278	0.246	3.75	-0.383	3.36	0.000774	0.0276	4.72	4.96	Higher at M6
	Pain	Low	LINC02427	-0.289	-3.78	-0.329	-3.39	0.000692	0.0276	2	1.72	Higher at ED
	Pain	Low	MAP2K5	0.187	3.77	-0.363	3.38	0.000728	0.0276	4.48	4.67	Higher at M6
	Pain	Low	MCM3AP.AS1	0.331	3.75	-0.315	3.37	0.000756	0.0276	2.55	2.88	Higher at M6
	Pain	Low	NADK	-0.312	-3.78	-0.373	-3.39	0.0007	0.0276	8.07	7.76	Higher at ED
	Pain	Low	NFKBID	0.193	3.78	-0.272	3.38	0.000723	0.0276	4.29	4.48	Higher at M6
	Pain	Low	PAXIP1.DT	0.258	3.58	-0.539	3.37	0.000742	0.0276	2.16	2.42	Higher at M6
	Pain	Low	PDE4B	-0.233	-3.79	-0.281	-3.39	0.000698	0.0276	6.22	5.98	Higher at ED
	Pain	Low	PLXNA3	0.408	3.58	-0.514	3.38	0.000722	0.0276	4.36	4.76	Higher at M6
	Pain	Low	PRDM5	-0.533	-3.76	-0.435	-3.36	0.000768	0.0276	2.24	1.77	Higher at ED
	Pain	Low	RAB31	-0.372	-3.76	-0.291	-3.37	0.000752	0.0276	6.84	6.46	Higher at ED
	Pain	Low	RASGRF2	0.226	3.75	-0.44	3.36	0.000767	0.0276	4.57	4.8	Higher at M6
	Pain	Low	RRP7BP	0.295	3.75	-0.474	3.36	0.000772	0.0276	4.08	4.39	Higher at M6
	Pain	Low	RUSF1	0.212	3.77	-0.0797	3.38	0.000726	0.0276	4.89	5.1	Higher at M6
	Pain	Low	SLC2A4RG	0.207	3.76	-0.281	3.37	0.000757	0.0276	4.53	4.74	Higher at M6
	Pain	Low	SNAP23	-0.255	-3.58	-0.517	-3.38	0.000724	0.0276	6.55	6.29	Higher at ED
	Pain	Low	STX6	-0.169	-3.58	-0.537	-3.37	0.00074	0.0276	5.45	5.28	Higher at ED
	Pain	Low	TDP2	-0.329	-3.75	-0.417	-3.36	0.000783	0.0276	5.31	4.98	Higher at ED
	Pain	Low	TNPO3	-0.182	-3.77	-0.368	-3.38	0.000736	0.0276	5.88	5.69	Higher at ED
	Pain	Low	TRAC	0.266	3.75	-0.393	3.36	0.000778	0.0276	6.94	7.2	Higher at M6
	Pain	Low	TRIB2	0.211	3.79	-0.359	3.39	0.000691	0.0276	5.75	5.96	Higher at M6
	Pain	Low	TSEN34	-0.379	-3.76	-0.33	-3.37	0.000748	0.0276	5.72	5.34	Higher at ED
	Pain	Low	TTF2	0.192	3.78	-0.388	3.39	0.000706	0.0276	3.86	4.06	Higher at M6
	Pain	Low	TXK	0.225	3.77	-0.431	3.38	0.000738	0.0276	5.7	5.93	Higher at M6
	Pain	Low	WLS	-0.414	-3.76	-0.446	-3.36	0.000779	0.0276	5.25	4.84	Higher at ED
	Pain	Low	ADAR	-0.251	-3.74	-0.46	-3.36	0.000786	0.0276	9.51	9.26	Higher at ED
	Pain	Low	LYN	-0.337	-3.74	-0.338	-3.36	0.000789	0.0276	9.15	8.81	Higher at ED
	Pain	Low	NBR1	-0.209	-3.74	-0.395	-3.36	0.000789	0.0276	7.03	6.82	Higher at ED
	Pain	Low	ACAP2	-0.273	-3.74	-0.321	-3.35	0.000798	0.0276	7.74	7.46	Higher at ED
	Pain	Low	CCDC120	0.35	3.55	-0.602	3.35	0.000798	0.0276	2.37	2.72	Higher at M6
	Pain	Low	HLA.F.AS1	0.313	3.75	-0.456	3.35	0.000796	0.0276	2.61	2.94	Higher at M6
	Pain	Low	SUGP2	0.172	3.74	-0.428	3.35	0.0008	0.0276	6.08	6.25	Higher at M6
	Pain	Low	ACSF2	0.258	3.73	-0.471	3.35	0.000806	0.0278	2.36	2.62	Higher at M6
	Pain	Low	MFSD4B	0.231	3.73	-0.386	3.35	0.000816	0.0278	5.41	5.64	Higher at M6
	Pain	Low	MMACHC	0.286	3.73	-0.287	3.35	0.000808	0.0278	2.01	2.3	Higher at M6
	Pain	Low	RAB5IF	-0.366	-3.74	-0.345	-3.35	0.000812	0.0278	5.17	4.8	Higher at ED
	Pain	Low	RRAGD	-0.393	-3.74	-0.381	-3.35	0.000815	0.0278	4.46	4.07	Higher at ED
	Pain	Low	TUT7	-0.383	-3.74	-0.269	-3.35	0.000815	0.0278	8.03	7.64	Higher at ED
	Pain	Low	EEIG1	0.359	3.72	-0.437	3.34	0.000823	0.0278	6.86	7.22	Higher at M6
	Pain	Low	ENSG00000284707	0.282	3.77	-0.385	3.34	0.000824	0.0278	2.85	3.15	Higher at M6
	Pain	Low	ENSG00000288398	0.334	3.73	-0.376	3.34	0.000828	0.0278	1.51	1.87	Higher at M6
	Pain	Low	MRPS25	0.229	3.72	-0.322	3.34	0.000835	0.0278	5.48	5.71	Higher at M6
	Pain	Low	PELI2	-0.334	-3.72	-0.383	-3.34	0.00083	0.0278	6.44	6.11	Higher at ED
	Pain	Low	RPL34.DT	0.322	3.73	-0.438	3.34	0.000835	0.0278	1.59	1.91	Higher at M6
	Pain	Low	SDR39U1	0.238	3.74	-0.416	3.35	0.00082	0.0278	3.91	4.15	Higher at M6
	Pain	Low	TMEM199	-0.166	-3.72	-0.407	-3.34	0.000836	0.0278	3.86	3.7	Higher at ED
	Pain	Low	VSIG1	0.31	3.73	-0.45	3.34	0.000834	0.0278	2.56	2.88	Higher at M6
	Pain	Low	RTN3	-0.401	-3.72	-0.402	-3.34	0.000839	0.0278	7.61	7.2	Higher at ED
	Pain	Low	APH1B	-0.191	-3.72	-0.527	-3.34	0.000845	0.0278	4.17	3.98	Higher at ED
	Pain	Low	NEDD9	-0.305	-3.72	-0.499	-3.34	0.000845	0.0278	7.35	7.04	Higher at ED
	Pain	Low	ABI2	0.169	3.69	-0.59	3.32	0.000912	0.0278	4.51	4.68	Higher at M6
	Pain	Low	ACSL4	-0.411	-3.7	-0.355	-3.32	0.000887	0.0278	6.5	6.08	Higher at ED
	Pain	Low	ADAM9	-0.324	-3.7	-0.327	-3.33	0.000876	0.0278	4.26	3.94	Higher at ED
	Pain	Low	ANKRD40	0.179	3.71	-0.399	3.33	0.000867	0.0278	4.56	4.74	Higher at M6
	Pain	Low	ARID4A	-0.309	-3.71	-0.477	-3.33	0.000862	0.0278	6.2	5.89	Higher at ED
	Pain	Low	ARPC2	-0.261	-3.71	-0.442	-3.32	0.000907	0.0278	8.13	7.86	Higher at ED
	Pain	Low	ATP6AP2	-0.198	-3.69	-0.564	-3.32	0.000908	0.0278	5.81	5.62	Higher at ED
	Pain	Low	ATXN7L3.AS1	0.243	3.7	-0.419	3.31	0.000924	0.0278	2.98	3.22	Higher at M6
	Pain	Low	BOD1L1	-0.304	-3.68	-0.558	-3.31	0.000938	0.0278	8.67	8.36	Higher at ED
	Pain	Low	CCDC134	0.248	3.69	-0.524	3.31	0.000921	0.0278	4.52	4.77	Higher at M6
	Pain	Low	CCR7	0.243	3.69	-0.615	3.32	0.000889	0.0278	7.29	7.53	Higher at M6
	Pain	Low	CD53	-0.238	-3.67	-0.54	-3.31	0.000945	0.0278	7.98	7.74	Higher at ED
	Pain	Low	CMTM2	-0.635	-3.71	-0.417	-3.34	0.000852	0.0278	4.05	3.42	Higher at ED
	Pain	Low	DDIT3	-0.418	-3.68	-0.347	-3.31	0.000931	0.0278	2.7	2.29	Higher at ED
	Pain	Low	DEGS1	-0.217	-3.7	-0.514	-3.33	0.000875	0.0278	4.92	4.7	Higher at ED
	Pain	Low	DLD	-0.241	-3.71	-0.429	-3.33	0.000858	0.0278	4.48	4.24	Higher at ED
	Pain	Low	DNLZ	0.26	3.7	-0.568	3.33	0.00087	0.0278	2.43	2.7	Higher at M6
	Pain	Low	DUSP7	0.191	3.7	-0.564	3.32	0.000895	0.0278	5.39	5.58	Higher at M6
	Pain	Low	ENSG00000267074	0.299	3.69	-0.529	3.31	0.000939	0.0278	2.87	3.18	Higher at M6
	Pain	Low	FADD	-0.246	-3.7	-0.467	-3.33	0.000874	0.0278	4.5	4.25	Higher at ED
	Pain	Low	GMPR2	-0.256	-3.68	-0.501	-3.31	0.000938	0.0278	4.97	4.71	Higher at ED
	Pain	Low	LAMP2	-0.36	-3.68	-0.512	-3.32	0.000913	0.0278	7.76	7.39	Higher at ED
	Pain	Low	LILRA5	-0.511	-3.68	-0.591	-3.32	0.000913	0.0278	6.36	5.84	Higher at ED
	Pain	Low	MAP3K8	-0.21	-3.71	-0.511	-3.33	0.000878	0.0278	4.81	4.59	Higher at ED
	Pain	Low	MCEMP1	-0.673	-3.66	-0.59	-3.31	0.000937	0.0278	3.11	2.44	Higher at ED
	Pain	Low	MFSD1	-0.255	-3.68	-0.504	-3.31	0.000944	0.0278	5.44	5.19	Higher at ED
	Pain	Low	MRNIP	0.315	3.7	-0.409	3.33	0.00088	0.0278	4.18	4.49	Higher at M6
	Pain	Low	NHP2	0.217	3.7	-0.533	3.32	0.000906	0.0278	3.34	3.56	Higher at M6
	Pain	Low	NIPA2	-0.144	-3.69	-0.518	-3.31	0.000923	0.0278	5.01	4.87	Higher at ED
	Pain	Low	OR2A1.AS1	0.285	3.7	-0.587	3.32	0.000908	0.0278	3.77	4.07	Higher at M6
	Pain	Low	POLA2	0.283	3.67	-0.426	3.31	0.000941	0.0278	3.44	3.73	Higher at M6
	Pain	Low	PPM1B	-0.216	-3.67	-0.431	-3.31	0.000948	0.0278	6.01	5.8	Higher at ED
	Pain	Low	PSMD13	-0.158	-3.7	-0.427	-3.33	0.000878	0.0278	5.11	4.95	Higher at ED
	Pain	Low	QPCT	-0.588	-3.7	-0.517	-3.32	0.000892	0.0278	5.72	5.12	Higher at ED
	Pain	Low	RP2	-0.381	-3.71	-0.281	-3.33	0.000855	0.0278	5.39	5	Higher at ED
	Pain	Low	S100A6	-0.358	-3.69	-0.418	-3.32	0.000897	0.0278	6.82	6.46	Higher at ED
	Pain	Low	SEC31B	0.329	3.71	-0.415	3.33	0.000864	0.0278	4.34	4.67	Higher at M6
	Pain	Low	SLBP	-0.147	-3.71	-0.511	-3.33	0.000854	0.0278	4.75	4.6	Higher at ED
	Pain	Low	SLC16A1.AS1	0.29	3.68	-0.275	3.31	0.000943	0.0278	3.27	3.56	Higher at M6
	Pain	Low	SP100	-0.177	-3.71	-0.557	-3.32	0.000885	0.0278	7.66	7.48	Higher at ED
	Pain	Low	STAG1	-0.213	-3.69	-0.387	-3.31	0.000917	0.0278	5.71	5.5	Higher at ED
	Pain	Low	ULK3	0.257	3.68	-0.52	3.31	0.000947	0.0278	3.98	4.24	Higher at M6
	Pain	Low	WDR54	0.279	3.69	-0.536	3.31	0.000921	0.0278	1.64	1.93	Higher at M6
	Pain	Low	WEE1	0.25	3.68	-0.617	3.31	0.000933	0.0278	2.48	2.75	Higher at M6
	Pain	Low	ZBTB20	0.138	3.7	-0.586	3.32	0.000897	0.0278	6.75	6.89	Higher at M6
	Pain	Low	ZNF564	-0.249	-3.7	-0.463	-3.32	0.0009	0.0278	3.7	3.45	Higher at ED
	Pain	Low	AAK1	0.221	3.65	-0.544	3.29	0.00101	0.0279	7.63	7.85	Higher at M6
	Pain	Low	ACE	0.416	3.64	-0.548	3.29	0.00102	0.0279	1.3	1.72	Higher at M6
	Pain	Low	ACSL1	-0.637	-3.65	-0.553	-3.29	0.000994	0.0279	8.99	8.34	Higher at ED
	Pain	Low	BCL2A1	-0.736	-3.61	-0.653	-3.29	0.00101	0.0279	3.2	2.47	Higher at ED
	Pain	Low	CCN3	-0.452	-3.68	-0.618	-3.3	0.00097	0.0279	3.58	3.12	Higher at ED
	Pain	Low	CIR1	-0.308	-3.66	-0.601	-3.29	0.00102	0.0279	5.96	5.65	Higher at ED
	Pain	Low	CNTNAP1	0.385	3.67	-0.517	3.3	0.000977	0.0279	1.55	1.94	Higher at M6
	Pain	Low	DOLPP1	0.2	3.66	-0.59	3.29	0.00101	0.0279	2.39	2.59	Higher at M6
	Pain	Low	EMC10	0.218	3.65	-0.522	3.29	0.001	0.0279	5.58	5.8	Higher at M6
	Pain	Low	ENSG00000284657	0.263	3.66	-0.474	3.29	0.000997	0.0279	3.09	3.36	Higher at M6
	Pain	Low	ENSG00000291149	0.228	3.69	-0.635	3.3	0.000979	0.0279	4.12	4.35	Higher at M6
	Pain	Low	ENSG00000291178	0.296	3.47	-0.812	3.29	0.00101	0.0279	4.43	4.73	Higher at M6
	Pain	Low	GMFG	-0.424	-3.71	-0.532	-3.3	0.00097	0.0279	5.79	5.37	Higher at ED
	Pain	Low	GNS	-0.277	-3.64	-0.663	-3.29	0.00102	0.0279	6.74	6.46	Higher at ED
	Pain	Low	GPR141	-0.396	-3.67	-0.646	-3.3	0.000963	0.0279	4.44	4.06	Higher at ED
	Pain	Low	LEF1.AS1	0.282	3.68	-0.652	3.29	0.000996	0.0279	3.04	3.33	Higher at M6
	Pain	Low	MCMBP	-0.252	-3.65	-0.356	-3.29	0.00101	0.0279	5.77	5.52	Higher at ED
	Pain	Low	MUS81	0.171	3.67	-0.612	3.3	0.000956	0.0279	4.26	4.43	Higher at M6
	Pain	Low	NLRC4	-0.343	-3.67	-0.544	-3.3	0.00097	0.0279	4.57	4.23	Higher at ED
	Pain	Low	OAT	-0.293	-3.66	-0.58	-3.3	0.000965	0.0279	3.79	3.5	Higher at ED
	Pain	Low	PCED1B.AS1	0.244	3.67	-0.593	3.3	0.000962	0.0279	5.85	6.1	Higher at M6
	Pain	Low	PSMD4	-0.162	-3.66	-0.682	-3.3	0.000981	0.0279	5.32	5.16	Higher at ED
	Pain	Low	PSMG3.AS1	0.263	3.65	-0.568	3.28	0.00102	0.0279	2.88	3.15	Higher at M6
	Pain	Low	RCAN3	0.248	3.66	-0.675	3.29	0.000988	0.0279	6.2	6.45	Higher at M6
	Pain	Low	RRP1	0.25	3.48	-0.802	3.29	0.001	0.0279	3.11	3.36	Higher at M6
	Pain	Low	SLC16A3	-0.31	-3.65	-0.661	-3.3	0.000972	0.0279	7.91	7.59	Higher at ED
	Pain	Low	TIGD3	-0.336	-3.67	-0.653	-3.29	0.000999	0.0279	4	3.67	Higher at ED
	Pain	Low	TYMP	-0.256	-3.65	-0.702	-3.29	0.000999	0.0279	8.31	8.06	Higher at ED
	Pain	Low	VAMP3	-0.272	-3.65	-0.385	-3.29	0.001	0.0279	5.18	4.91	Higher at ED
	Pain	Low	YKT6	-0.148	-3.66	-0.558	-3.29	0.000986	0.0279	5.33	5.19	Higher at ED
	Pain	Low	ZBTB40	0.199	3.65	-0.656	3.29	0.00101	0.0279	5.83	6.03	Higher at M6
	Pain	Low	HBP1	-0.304	-3.47	-0.823	-3.28	0.00102	0.028	6.2	5.9	Higher at ED
	Pain	Low	DBF4B	0.322	3.63	-0.582	3.28	0.00103	0.028	2.1	2.43	Higher at M6
	Pain	Low	ENSG00000268027	0.344	3.65	-0.605	3.28	0.00103	0.028	1.82	2.16	Higher at M6
	Pain	Low	POLH	0.191	3.47	-0.83	3.28	0.00103	0.028	3.98	4.18	Higher at M6
	Pain	Low	ACTR3	-0.252	-3.64	-0.551	-3.28	0.00105	0.0281	8.3	8.05	Higher at ED
	Pain	Low	LMNB1	-0.329	-3.65	-0.604	-3.28	0.00104	0.0281	5.71	5.38	Higher at ED
	Pain	Low	OSBPL8	-0.387	-3.64	-0.584	-3.28	0.00105	0.0281	7.81	7.41	Higher at ED
	Pain	Low	PELO	-0.271	-3.63	-0.638	-3.28	0.00104	0.0281	3.73	3.47	Higher at ED
	Pain	Low	PIGO	0.259	3.65	-0.537	3.28	0.00104	0.0281	4.4	4.66	Higher at M6
	Pain	Low	ZNF500	0.311	3.46	-0.843	3.28	0.00105	0.0281	3.88	4.2	Higher at M6
	Pain	Low	OSBPL11	-0.269	-3.63	-0.567	-3.28	0.00105	0.0281	6.07	5.8	Higher at ED
	Pain	Low	DGKA	0.258	3.64	-0.67	3.27	0.00106	0.0282	6.94	7.2	Higher at M6
	Pain	Low	DNAJC13	-0.188	-3.63	-0.678	-3.26	0.0011	0.0283	5.91	5.72	Higher at ED
	Pain	Low	DYNC1LI1	-0.27	-3.63	-0.638	-3.27	0.00108	0.0283	5.52	5.24	Higher at ED
	Pain	Low	ENSG00000278932	0.364	3.61	-0.792	3.26	0.0011	0.0283	1.87	2.26	Higher at M6
	Pain	Low	ENSG00000303360	-0.378	-3.64	-0.711	-3.27	0.00109	0.0283	2.79	2.45	Higher at ED
	Pain	Low	ENSG00000310238	-0.394	-3.67	-0.652	-3.26	0.0011	0.0283	3.67	3.25	Higher at ED
	Pain	Low	ERMP1	0.154	3.62	-0.75	3.26	0.0011	0.0283	4.44	4.6	Higher at M6
	Pain	Low	EXOSC5	0.275	3.65	-0.548	3.27	0.00108	0.0283	2.35	2.64	Higher at M6
	Pain	Low	GLIPR2	-0.301	-3.61	-0.616	-3.26	0.0011	0.0283	7.27	6.96	Higher at ED
	Pain	Low	HECW2	-0.531	-3.63	-0.692	-3.26	0.0011	0.0283	3.02	2.54	Higher at ED
	Pain	Low	ICOSLG	0.339	3.63	-0.708	3.27	0.00107	0.0283	4.07	4.42	Higher at M6
	Pain	Low	INPP5E	0.296	3.64	-0.549	3.26	0.0011	0.0283	3.64	3.94	Higher at M6
	Pain	Low	OGA	-0.208	-3.62	-0.57	-3.27	0.00108	0.0283	8.53	8.32	Higher at ED
	Pain	Low	OPA3	0.262	3.63	-0.612	3.27	0.00109	0.0283	3.93	4.19	Higher at M6
	Pain	Low	SLC22A15	-0.436	-3.64	-0.62	-3.27	0.00106	0.0283	4.64	4.21	Higher at ED
	Pain	Low	SMPDL3A	-0.323	-3.66	-0.656	-3.26	0.0011	0.0283	2.21	1.88	Higher at ED
	Pain	Low	SOAT1	-0.207	-3.62	-0.654	-3.27	0.00109	0.0283	5.55	5.34	Higher at ED
	Pain	Low	UBE2G2	0.163	3.63	-0.63	3.27	0.00106	0.0283	6.03	6.19	Higher at M6
	Pain	Low	VNN3P	-0.493	-3.63	-0.726	-3.27	0.00107	0.0283	6.23	5.71	Higher at ED
	Pain	Low	ZNF512B	0.316	3.64	-0.569	3.27	0.00109	0.0283	3.76	4.08	Higher at M6
	Pain	Low	ZNF567.DT	0.275	3.46	-0.863	3.27	0.00107	0.0283	2.67	2.94	Higher at M6
	Pain	Low	ZNF213.AS1	0.248	3.62	-0.567	3.26	0.00111	0.0283	4.41	4.66	Higher at M6
	Pain	Low	ADIRF.AS1	0.286	3.6	-0.779	3.25	0.00114	0.0286	2.17	2.47	Higher at M6
	Pain	Low	BICDL1	0.29	3.62	-0.704	3.26	0.00113	0.0286	4.02	4.32	Higher at M6
	Pain	Low	CHST15	-0.386	-3.6	-0.788	-3.25	0.00115	0.0286	8.41	8.02	Higher at ED
	Pain	Low	CPQ	-0.333	-3.6	-0.737	-3.25	0.00115	0.0286	5.83	5.49	Higher at ED
	Pain	Low	MRPL19	0.169	3.6	-0.817	3.25	0.00115	0.0286	4.21	4.38	Higher at M6
	Pain	Low	MSRB1	-0.44	-3.6	-0.762	-3.25	0.00114	0.0286	7.4	6.95	Higher at ED
	Pain	Low	NOP9	0.233	3.61	-0.677	3.26	0.00113	0.0286	4.85	5.08	Higher at M6
	Pain	Low	PIDD1	0.306	3.61	-0.764	3.25	0.00115	0.0286	3.15	3.45	Higher at M6
	Pain	Low	SBK1	0.351	3.61	-0.744	3.25	0.00113	0.0286	4.88	5.24	Higher at M6
	Pain	Low	SLK	-0.312	-3.61	-0.607	-3.26	0.00113	0.0286	6.34	6.03	Higher at ED
	Pain	Low	SMS	-0.197	-3.6	-0.763	-3.25	0.00115	0.0286	4.37	4.17	Higher at ED
	Pain	Low	STAG2	-0.356	-3.6	-0.573	-3.25	0.00114	0.0286	7.62	7.26	Higher at ED
	Pain	Low	TREM1	-0.461	-3.59	-0.778	-3.25	0.00115	0.0286	7.83	7.36	Higher at ED
	Pain	Low	UCKL1	0.251	3.44	-0.908	3.26	0.00113	0.0286	3.54	3.8	Higher at M6
	Pain	Low	FAM91A1	-0.273	-3.6	-0.541	-3.25	0.00116	0.0286	6.14	5.87	Higher at ED
	Pain	Low	GLT1D1	-0.376	-3.59	-0.808	-3.25	0.00116	0.0286	6.63	6.25	Higher at ED
	Pain	Low	ACTR10	-0.243	-3.58	-0.801	-3.24	0.00117	0.0286	3.87	3.63	Higher at ED
	Pain	Low	ANXA5	-0.192	-3.59	-0.839	-3.25	0.00117	0.0286	6.17	5.98	Higher at ED
	Pain	Low	ARID4B	-0.26	-3.59	-0.686	-3.24	0.00119	0.0286	6.88	6.62	Higher at ED
	Pain	Low	ATG3	-0.296	-3.59	-0.671	-3.24	0.0012	0.0286	5.45	5.16	Higher at ED
	Pain	Low	CHI3L1	-0.452	-3.59	-0.854	-3.24	0.00119	0.0286	5.7	5.24	Higher at ED
	Pain	Low	CYTIP	-0.221	-3.59	-0.659	-3.24	0.00118	0.0286	7.87	7.65	Higher at ED
	Pain	Low	DCTN6	-0.255	-3.57	-0.848	-3.24	0.00118	0.0286	1.92	1.67	Higher at ED
	Pain	Low	ING3	-0.26	-3.59	-0.566	-3.24	0.00119	0.0286	3.69	3.44	Higher at ED
	Pain	Low	MPI	0.278	3.43	-0.94	3.25	0.00117	0.0286	4.13	4.41	Higher at M6
	Pain	Low	NIN	-0.213	-3.59	-0.754	-3.25	0.00117	0.0286	8.75	8.53	Higher at ED
	Pain	Low	PPP3CA	-0.229	-3.6	-0.739	-3.25	0.00117	0.0286	6.66	6.43	Higher at ED
	Pain	Low	PSMC1	-0.155	-3.59	-0.689	-3.24	0.00119	0.0286	4.53	4.37	Higher at ED
	Pain	Low	SNX18	-0.241	-3.59	-0.794	-3.24	0.0012	0.0286	7.25	7.01	Higher at ED
	Pain	Low	TMX4	-0.334	-3.59	-0.778	-3.24	0.00119	0.0286	7.13	6.79	Higher at ED
	Pain	Low	TNFRSF10C	-0.384	-3.58	-0.808	-3.25	0.00117	0.0286	8.87	8.48	Higher at ED
	Pain	Low	TPM2	0.377	3.57	-0.807	3.24	0.00119	0.0286	2.36	2.75	Higher at M6
	Pain	Low	TUBG2	0.298	3.62	-0.609	3.24	0.00117	0.0286	1.6	1.89	Higher at M6
	Pain	Low	ACOX1	-0.339	-3.56	-0.909	-3.23	0.00126	0.0289	6.69	6.34	Higher at ED
	Pain	Low	BACH2	0.257	3.58	-0.884	3.23	0.00122	0.0289	6.07	6.33	Higher at M6
	Pain	Low	CHMP1A	-0.137	-3.57	-0.894	-3.23	0.00125	0.0289	6.17	6.04	Higher at ED
	Pain	Low	DYNLRB1	0.172	3.58	-0.888	3.23	0.00123	0.0289	4.91	5.08	Higher at M6
	Pain	Low	ENSG00000261067	0.388	3.41	-0.99	3.23	0.00124	0.0289	2.23	2.62	Higher at M6
	Pain	Low	ENSG00000286909	0.327	3.57	-0.818	3.23	0.00125	0.0289	2.52	2.85	Higher at M6
	Pain	Low	FHIP2B	0.307	3.57	-0.573	3.22	0.00126	0.0289	4.3	4.61	Higher at M6
	Pain	Low	HAPLN3	0.309	3.58	-0.826	3.23	0.00125	0.0289	3.92	4.23	Higher at M6
	Pain	Low	HCK	-0.32	-3.56	-0.827	-3.23	0.00125	0.0289	8.46	8.14	Higher at ED
	Pain	Low	HTATIP2	-0.267	-3.57	-0.827	-3.23	0.00125	0.0289	4.48	4.21	Higher at ED
	Pain	Low	IKZF3	0.273	3.57	-0.832	3.23	0.00126	0.0289	7.38	7.65	Higher at M6
	Pain	Low	LINC02210	0.274	3.58	-0.636	3.23	0.00122	0.0289	3.65	3.93	Higher at M6
	Pain	Low	METRNL	-0.283	-3.58	-0.758	-3.23	0.00122	0.0289	5.54	5.26	Higher at ED
	Pain	Low	NMI	-0.35	-3.58	-0.726	-3.23	0.00122	0.0289	5.25	4.89	Higher at ED
	Pain	Low	OXSR1	-0.195	-3.58	-0.747	-3.23	0.00122	0.0289	5.62	5.43	Higher at ED
	Pain	Low	PRMT7	0.3	3.57	-0.566	3.23	0.00125	0.0289	4.67	4.97	Higher at M6
	Pain	Low	RAB22A	-0.141	-3.57	-0.849	-3.23	0.00124	0.0289	5.86	5.71	Higher at ED
	Pain	Low	RRM2B	-0.41	-3.57	-0.653	-3.23	0.00124	0.0289	5.11	4.7	Higher at ED
	Pain	Low	SNHG11	0.28	3.4	-1	3.22	0.00126	0.0289	1.75	2.03	Higher at M6
	Pain	Low	TALDO1	-0.297	-3.59	-0.799	-3.23	0.00122	0.0289	8.19	7.89	Higher at ED
	Pain	Low	THTPA	0.173	3.41	-0.984	3.23	0.00123	0.0289	3.64	3.82	Higher at M6
	Pain	Low	TTC28	0.361	3.57	-0.857	3.23	0.00123	0.0289	2.12	2.49	Higher at M6
	Pain	Low	ZNF70	0.282	3.58	-0.603	3.23	0.00122	0.0289	3.45	3.73	Higher at M6
	Pain	Low	NIPBL	-0.235	-3.57	-0.776	-3.22	0.00126	0.0289	8.13	7.89	Higher at ED
	Pain	Low	LINC00265	0.246	3.56	-0.876	3.22	0.00127	0.029	3.06	3.31	Higher at M6
	Pain	Low	CRTC3	0.212	3.56	-0.823	3.22	0.00128	0.0291	5.9	6.11	Higher at M6
	Pain	Low	NBPF15	0.175	3.56	-0.925	3.22	0.00128	0.0292	4.89	5.06	Higher at M6
	Pain	Low	APLP2	-0.283	-3.55	-0.884	-3.21	0.00134	0.0293	8.38	8.1	Higher at ED
	Pain	Low	ARHGEF34P	0.394	3.55	-0.923	3.21	0.00131	0.0293	2.16	2.56	Higher at M6
	Pain	Low	BLTP3B	-0.346	-3.55	-0.673	-3.21	0.00131	0.0293	6	5.65	Higher at ED
	Pain	Low	CDA	-0.487	-3.55	-0.92	-3.21	0.00135	0.0293	4.46	3.97	Higher at ED
	Pain	Low	CEP85	0.153	3.56	-0.913	3.22	0.0013	0.0293	3.53	3.69	Higher at M6
	Pain	Low	CLPX	-0.176	-3.54	-0.969	-3.2	0.00136	0.0293	5.02	4.85	Higher at ED
	Pain	Low	CSGALNACT2	-0.281	-3.55	-0.773	-3.21	0.00131	0.0293	5.96	5.67	Higher at ED
	Pain	Low	ELOVL5	-0.242	-3.54	-0.946	-3.2	0.00137	0.0293	7.17	6.93	Higher at ED
	Pain	Low	ENSG00000290576	0.24	3.53	-0.972	3.2	0.00137	0.0293	3.69	3.93	Higher at M6
	Pain	Low	EPPK1	0.332	3.54	-0.959	3.2	0.00137	0.0293	4.21	4.56	Higher at M6
	Pain	Low	FMNL3	0.258	3.54	-0.841	3.21	0.00134	0.0293	5.99	6.25	Higher at M6
	Pain	Low	FXYD5	0.167	3.55	-0.927	3.21	0.00132	0.0293	7.21	7.38	Higher at M6
	Pain	Low	GAN	0.137	3.55	-0.934	3.21	0.00131	0.0293	4.15	4.29	Higher at M6
	Pain	Low	JPT1	-0.263	-3.55	-0.818	-3.21	0.00131	0.0293	5.39	5.13	Higher at ED
	Pain	Low	LINC00926	0.314	3.55	-0.947	3.21	0.00134	0.0293	5.12	5.44	Higher at M6
	Pain	Low	LONRF1	-0.276	-3.54	-0.781	-3.21	0.00135	0.0293	3.87	3.6	Higher at ED
	Pain	Low	MAP2K4	-0.34	-3.54	-0.806	-3.2	0.00137	0.0293	5.41	5.07	Higher at ED
	Pain	Low	MBD4	-0.238	-3.54	-0.845	-3.21	0.00134	0.0293	5.03	4.79	Higher at ED
	Pain	Low	MCTP1	-0.362	-3.55	-0.784	-3.21	0.00132	0.0293	5.39	5.03	Higher at ED
	Pain	Low	MSRA	-0.23	-3.54	-0.959	-3.21	0.00135	0.0293	3.7	3.46	Higher at ED
	Pain	Low	MTA1	0.232	3.54	-0.807	3.2	0.00136	0.0293	5.04	5.27	Higher at M6
	Pain	Low	NFATC2IP	0.212	3.53	-0.786	3.2	0.00137	0.0293	5.44	5.66	Higher at M6
	Pain	Low	NRBF2	-0.404	-3.54	-0.816	-3.21	0.00134	0.0293	6.14	5.73	Higher at ED
	Pain	Low	PGM5P2	0.25	3.56	-0.879	3.22	0.0013	0.0293	4.22	4.47	Higher at M6
	Pain	Low	PLAA	-0.183	-3.55	-0.908	-3.21	0.00132	0.0293	4.15	3.96	Higher at ED
	Pain	Low	RNF157	0.284	3.54	-0.916	3.21	0.00134	0.0293	4.37	4.65	Higher at M6
	Pain	Low	RPS6KA2	0.256	3.55	-0.884	3.21	0.0013	0.0293	2.94	3.2	Higher at M6
	Pain	Low	SH2D3A	0.317	3.57	-0.699	3.21	0.00132	0.0293	3.98	4.3	Higher at M6
	Pain	Low	SLC46A2	-0.288	-3.53	-0.935	-3.21	0.00135	0.0293	3.28	2.98	Higher at ED
	Pain	Low	SMPD3	0.484	3.54	-0.96	3.2	0.00135	0.0293	3.56	4.07	Higher at M6
	Pain	Low	SNW1	-0.188	-3.53	-0.854	-3.2	0.00138	0.0293	5.2	5.01	Higher at ED
	Pain	Low	SYK	-0.207	-3.53	-0.95	-3.2	0.00137	0.0293	7.79	7.58	Higher at ED
	Pain	Low	TNFRSF25	0.305	3.54	-0.87	3.2	0.00137	0.0293	4.9	5.2	Higher at M6
	Pain	Low	UBP1	0.124	3.55	-0.917	3.21	0.00132	0.0293	5.97	6.1	Higher at M6
	Pain	Low	XACT	0.442	3.53	-0.947	3.21	0.00133	0.0293	2.09	2.51	Higher at M6
	Pain	Low	ZNF230	-0.375	-3.54	-0.669	-3.21	0.00134	0.0293	3.71	3.34	Higher at ED
	Pain	Low	ZNF701	-0.222	-3.54	-0.911	-3.2	0.00137	0.0293	4.99	4.77	Higher at ED
	Pain	Low	ZNF892	0.247	3.54	-0.762	3.21	0.00132	0.0293	2.86	3.11	Higher at M6
	Pain	Low	C4orf3	-0.249	-3.53	-0.92	-3.2	0.0014	0.0293	5.62	5.37	Higher at ED
	Pain	Low	CBX5	0.212	3.54	-0.916	3.2	0.00139	0.0293	5.99	6.2	Higher at M6
	Pain	Low	FRMD4B	-0.254	-3.52	-0.991	-3.19	0.0014	0.0293	4.12	3.87	Higher at ED
	Pain	Low	POLD2	0.184	3.53	-0.974	3.19	0.0014	0.0293	3.93	4.12	Higher at M6
	Pain	Low	RASGRP1	0.212	3.53	-0.939	3.19	0.0014	0.0293	6.57	6.78	Higher at M6
	Pain	Low	RASSF2	-0.326	-3.52	-0.95	-3.2	0.00139	0.0293	9.34	9	Higher at ED
	Pain	Low	SAT1	-0.339	-3.53	-0.814	-3.2	0.00139	0.0293	7.23	6.88	Higher at ED
	Pain	Low	UBC	-0.233	-3.52	-0.882	-3.19	0.0014	0.0293	9.3	9.07	Higher at ED
	Pain	Low	USF1	-0.155	-3.53	-0.969	-3.2	0.00138	0.0293	5.68	5.53	Higher at ED
	Pain	Low	USP4	-0.243	-3.52	-0.925	-3.2	0.00139	0.0293	7.26	7.02	Higher at ED
	Pain	Low	VIM	-0.191	-3.53	-0.958	-3.2	0.00139	0.0293	9.76	9.56	Higher at ED
	Pain	Low	NEDD4	-0.252	-3.52	-0.998	-3.19	0.00141	0.0293	2.49	2.23	Higher at ED
	Pain	Low	ADSS2	-0.17	-3.52	-0.953	-3.19	0.00143	0.0293	4.99	4.82	Higher at ED
	Pain	Low	DNAAF11	-0.338	-3.53	-1.02	-3.19	0.00142	0.0293	2.38	2.06	Higher at ED
	Pain	Low	FAM85B	-0.451	-3.52	-0.976	-3.19	0.00142	0.0293	5.01	4.56	Higher at ED
	Pain	Low	IL16	-0.148	-3.52	-1.01	-3.19	0.00143	0.0293	8.91	8.76	Higher at ED
	Pain	Low	ITGA3	0.28	3.51	-0.938	3.19	0.00142	0.0293	1.8	2.08	Higher at M6
	Pain	Low	PIK3IP1	0.21	3.52	-0.985	3.19	0.00143	0.0293	6.32	6.53	Higher at M6
	Pain	Low	PPP1R12A	-0.27	-3.53	-0.873	-3.19	0.00142	0.0293	7.58	7.31	Higher at ED
	Pain	Low	RAB1A	-0.213	-3.36	-1.11	-3.19	0.00142	0.0293	5.7	5.49	Higher at ED
	Pain	Low	TMBIM6	-0.186	-3.52	-0.935	-3.19	0.00143	0.0293	8.36	8.17	Higher at ED
	Pain	Low	TMEM30A	-0.273	-3.36	-1.11	-3.19	0.00142	0.0293	6.35	6.08	Higher at ED
	Pain	Low	ABHD14B	0.216	3.52	-0.892	3.19	0.00144	0.0294	4.56	4.78	Higher at M6
	Pain	Low	CAPS	0.274	3.36	-1.12	3.19	0.00144	0.0294	3.72	4	Higher at M6
	Pain	Low	OSBPL2	-0.252	-3.52	-0.98	-3.19	0.00144	0.0294	6.86	6.61	Higher at ED
	Pain	Low	SRPK1	-0.401	-3.52	-0.927	-3.19	0.00144	0.0294	6.28	5.87	Higher at ED
	Pain	Low	KDM1B	-0.186	-3.52	-1	-3.18	0.00145	0.0294	5.42	5.23	Higher at ED
	Pain	Low	MID2	0.218	3.51	-1.01	3.19	0.00145	0.0294	2.75	2.97	Higher at M6
	Pain	Low	BNIP2	-0.242	-3.51	-0.836	-3.18	0.00146	0.0295	6.55	6.31	Higher at ED
	Pain	Low	DCAF16	0.161	3.51	-0.941	3.18	0.00146	0.0295	4.73	4.89	Higher at M6
	Pain	Low	NPC2	-0.193	-3.51	-0.993	-3.18	0.00146	0.0295	5.28	5.08	Higher at ED
	Pain	Low	VNN2	-0.6	-3.51	-0.936	-3.18	0.00146	0.0295	8.11	7.49	Higher at ED
	Pain	Low	BST1	-0.444	-3.51	-0.943	-3.18	0.00148	0.0296	5.62	5.17	Higher at ED
	Pain	Low	DLEC1	0.281	3.5	-0.965	3.18	0.00147	0.0296	2.48	2.77	Higher at M6
	Pain	Low	ENSG00000289731	0.385	3.52	-1.02	3.18	0.00149	0.0296	3.61	4.01	Higher at M6
	Pain	Low	ENSG00000309168	0.495	3.51	-0.945	3.18	0.00148	0.0296	1.63	2.13	Higher at M6
	Pain	Low	NAMPT	-0.556	-3.51	-0.899	-3.18	0.00149	0.0296	11	10.4	Higher at ED
	Pain	Low	NAPEPLD	0.209	3.51	-0.93	3.18	0.00148	0.0296	3.19	3.41	Higher at M6
	Pain	Low	PTEN	-0.372	-3.51	-0.834	-3.18	0.00147	0.0296	8.54	8.17	Higher at ED
	Pain	Low	SRGN	-0.619	-3.53	-0.78	-3.18	0.00148	0.0296	8.69	8.06	Higher at ED
	Pain	Low	TDRD7	-0.272	-3.5	-0.912	-3.18	0.00149	0.0296	4.31	4.04	Higher at ED
	Pain	Low	TUBGCP4	0.198	3.51	-0.964	3.18	0.00148	0.0296	4.07	4.27	Higher at M6
	Pain	Low	LTB4R	-0.283	-3.5	-1.04	-3.18	0.00149	0.0296	5.76	5.47	Higher at ED
	Pain	Low	ZNF217	-0.202	-3.5	-1.03	-3.18	0.00149	0.0296	8.41	8.2	Higher at ED
	Pain	Low	RBM47	-0.369	-3.5	-1.02	-3.18	0.0015	0.0296	7.51	7.13	Higher at ED
	Pain	Low	CYBRD1	-0.306	-3.5	-1.03	-3.17	0.00151	0.0297	4.72	4.42	Higher at ED
	Pain	Low	HSDL2	-0.38	-3.5	-1	-3.17	0.00151	0.0297	5.11	4.73	Higher at ED
	Pain	Low	NFATC2	0.303	3.5	-0.856	3.17	0.00151	0.0297	6.68	6.98	Higher at M6
	Pain	Low	PIK3CG	-0.215	-3.5	-1.01	-3.17	0.00151	0.0297	7.23	7.01	Higher at ED
	Pain	Low	TNFAIP6	-0.565	-3.5	-1.02	-3.17	0.00152	0.0297	2.57	2.07	Higher at ED
	Pain	Low	IFIT1	-0.708	-3.5	-1.05	-3.17	0.00153	0.0298	4.94	4.24	Higher at ED
	Pain	Low	IKBIP	-0.452	-3.5	-0.913	-3.17	0.00153	0.0298	4.52	4.07	Higher at ED
	Pain	Low	MTMR14	-0.145	-3.49	-1.06	-3.17	0.00152	0.0298	5.87	5.72	Higher at ED
	Pain	Low	PIK3AP1	-0.216	-3.49	-0.997	-3.17	0.00153	0.0298	7.33	7.11	Higher at ED
	Pain	Low	ENSG00000279320	-0.415	-3.49	-1.02	-3.17	0.00154	0.0299	2.16	1.77	Higher at ED
	Pain	Low	SATB1	0.127	3.49	-1.1	3.17	0.00154	0.0299	7.51	7.64	Higher at M6
	Pain	Low	SIPA1L1	-0.305	-3.49	-1.04	-3.17	0.00154	0.0299	7.2	6.89	Higher at ED
	Pain	Low	SLC2A3	-0.475	-3.49	-1.01	-3.17	0.00154	0.0299	8.01	7.52	Higher at ED
	Pain	Low	NCF1	-0.323	-3.49	-1.09	-3.17	0.00155	0.03	8.88	8.55	Higher at ED
	Pain	Low	ENSG00000294196	-0.277	-3.48	-1.11	-3.16	0.00156	0.0301	2.51	2.23	Higher at ED
	Pain	Low	CD3D	0.235	3.48	-1	3.16	0.00158	0.0302	5.46	5.69	Higher at M6
	Pain	Low	ENSG00000299578	0.344	3.49	-0.989	3.16	0.00159	0.0302	3.32	3.66	Higher at M6
	Pain	Low	FAM8A1	-0.342	-3.47	-1.01	-3.16	0.00159	0.0302	6.69	6.35	Higher at ED
	Pain	Low	FBXL5	-0.441	-3.48	-0.934	-3.16	0.00158	0.0302	7.75	7.3	Higher at ED
	Pain	Low	GTF2A1	-0.169	-3.48	-1.04	-3.16	0.0016	0.0302	5.67	5.5	Higher at ED
	Pain	Low	H3.3A	-0.341	-3.48	-0.995	-3.16	0.00157	0.0302	9.51	9.17	Higher at ED
	Pain	Low	HERPUD1	-0.179	-3.48	-1.05	-3.16	0.0016	0.0302	5.99	5.81	Higher at ED
	Pain	Low	IL18RAP	-0.507	-3.49	-1.04	-3.16	0.00159	0.0302	5.04	4.53	Higher at ED
	Pain	Low	KIAA0232	-0.326	-3.48	-0.964	-3.16	0.00159	0.0302	6.93	6.6	Higher at ED
	Pain	Low	LITAF	-0.349	-3.47	-1.02	-3.16	0.0016	0.0302	9.42	9.07	Higher at ED
	Pain	Low	MGAT3	0.363	3.48	-1.07	3.16	0.00157	0.0302	1.59	1.96	Higher at M6
	Pain	Low	PICALM	-0.334	-3.49	-0.955	-3.16	0.0016	0.0302	8.36	8.02	Higher at ED
	Pain	Low	RAB11A	-0.247	-3.48	-0.968	-3.16	0.00157	0.0302	6.07	5.82	Higher at ED
	Pain	Low	SPAG9	-0.281	-3.47	-1.02	-3.16	0.00159	0.0302	7.16	6.87	Higher at ED
	Pain	Low	GCA	-0.561	-3.47	-0.956	-3.15	0.00161	0.0303	7.46	6.89	Higher at ED
	Pain	Low	SLMAP	-0.195	-3.47	-1.01	-3.15	0.00161	0.0303	6.52	6.32	Higher at ED
	Pain	Low	P2RY11	0.359	3.47	-1	3.15	0.00161	0.0304	2.71	3.09	Higher at M6
	Pain	Low	TRIM73	0.491	3.32	-1.22	3.15	0.00162	0.0304	1.52	2.01	Higher at M6
	Pain	Low	CLIC5	0.252	3.47	-1.1	3.15	0.00162	0.0304	2.08	2.33	Higher at M6
	Pain	Low	BECN1	-0.137	-3.47	-1.12	-3.15	0.00163	0.0304	5.88	5.74	Higher at ED
	Pain	Low	TG	-0.296	-3.47	-1.13	-3.15	0.00163	0.0304	2.9	2.64	Higher at ED
	Pain	Low	ZNF395	0.213	3.47	-1.01	3.15	0.00163	0.0305	4.59	4.8	Higher at M6
	Pain	Low	NLRP12	-0.36	-3.46	-1.13	-3.15	0.00165	0.0307	7.37	7	Higher at ED
	Pain	Low	TMEM41A	0.169	3.48	-1.07	3.15	0.00165	0.0307	3.43	3.6	Higher at M6
	Pain	Low	TNFSF10	-0.401	-3.48	-0.985	-3.15	0.00164	0.0307	6.73	6.32	Higher at ED
	Pain	Low	PLAUR	-0.321	-3.46	-1.12	-3.15	0.00165	0.0307	5.88	5.56	Higher at ED
	Pain	Low	CARD16	-0.357	-3.47	-1.11	-3.15	0.00166	0.0307	4.84	4.49	Higher at ED
	Pain	Low	FGR	-0.224	-3.46	-1.12	-3.14	0.00166	0.0308	8.5	8.28	Higher at ED
	Pain	Low	ABHD5	-0.454	-3.45	-1.08	-3.14	0.00169	0.031	6.53	6.07	Higher at ED
	Pain	Low	ATP6V1B2	-0.313	-3.45	-1.13	-3.13	0.00172	0.031	8.67	8.34	Higher at ED
	Pain	Low	CD59	-0.232	-3.45	-1.13	-3.14	0.00171	0.031	5.25	5.01	Higher at ED
	Pain	Low	CYB5R4	-0.328	-3.46	-0.932	-3.14	0.00168	0.031	6.54	6.21	Higher at ED
	Pain	Low	DNAJA1	-0.318	-3.45	-1.12	-3.14	0.00172	0.031	5.45	5.13	Higher at ED
	Pain	Low	GPA33	0.263	3.46	-1.14	3.14	0.0017	0.031	2.25	2.52	Higher at M6
	Pain	Low	HAL	-0.452	-3.45	-1.13	-3.14	0.00172	0.031	5.7	5.23	Higher at ED
	Pain	Low	ITM2B	-0.305	-3.45	-1.12	-3.14	0.0017	0.031	9.93	9.62	Higher at ED
	Pain	Low	JHY	0.251	3.44	-1.2	3.14	0.00169	0.031	1.72	1.97	Higher at M6
	Pain	Low	LINC00342	0.273	3.46	-1.08	3.14	0.00168	0.031	5.54	5.82	Higher at M6
	Pain	Low	LINC00426	0.215	3.45	-1.16	3.14	0.0017	0.031	2.81	3.03	Higher at M6
	Pain	Low	MAP1LC3A	-0.405	-3.45	-1.12	-3.14	0.00171	0.031	2.23	1.83	Higher at ED
	Pain	Low	PKD1P6.NPIPP1	0.324	3.46	-0.987	3.14	0.00172	0.031	3.46	3.79	Higher at M6
	Pain	Low	RORC	0.259	3.46	-1.14	3.14	0.00169	0.031	2.63	2.9	Higher at M6
	Pain	Low	SMAGP	0.289	3.46	-1.04	3.14	0.0017	0.031	1.61	1.9	Higher at M6
	Pain	Low	TRAFD1	-0.237	-3.45	-1.13	-3.14	0.0017	0.031	5.68	5.44	Higher at ED
	Pain	Low	USP3	-0.213	-3.45	-1.07	-3.14	0.0017	0.031	6.89	6.67	Higher at ED
	Pain	Low	YTHDF3	-0.197	-3.45	-1.07	-3.14	0.00172	0.031	6.6	6.4	Higher at ED
	Pain	Low	PGM1	-0.226	-3.45	-1.14	-3.13	0.00172	0.031	4.05	3.83	Higher at ED
	Pain	Low	AP3S1	-0.253	-3.44	-1.09	-3.13	0.00173	0.0311	3.62	3.37	Higher at ED
	Pain	Low	FARP2	0.184	3.45	-1.17	3.13	0.00174	0.0311	4.09	4.27	Higher at M6
	Pain	Low	JAK2	-0.349	-3.44	-1	-3.13	0.00174	0.0311	6.4	6.05	Higher at ED
	Pain	Low	PVT1	0.288	3.45	-1.04	3.13	0.00174	0.0311	5.16	5.44	Higher at M6
	Pain	Low	RPN1	-0.187	-3.44	-1.03	-3.13	0.00174	0.0311	6.67	6.49	Higher at ED
	Pain	Low	TRAM2	0.2	3.45	-1.15	3.13	0.00173	0.0311	4.33	4.54	Higher at M6
	Pain	Low	NUP210	0.281	3.43	-1.1	3.13	0.00174	0.0311	7.22	7.5	Higher at M6
	Pain	Low	CXCL1	-0.413	-3.46	-1.12	-3.13	0.00175	0.0311	2.76	2.35	Higher at ED
	Pain	Low	GOLGA8B	0.261	3.44	-1.12	3.13	0.00175	0.0311	6.42	6.68	Higher at M6
	Pain	Low	CSNK1E	0.216	3.46	-1.13	3.13	0.00176	0.0312	4.36	4.58	Higher at M6
	Pain	Low	METTL3	0.152	3.44	-1.05	3.13	0.00176	0.0312	4.33	4.48	Higher at M6
	Pain	Low	TBX19	0.265	3.44	-0.904	3.13	0.00176	0.0312	1.83	2.09	Higher at M6
	Pain	Low	ATP6V1A	-0.299	-3.44	-1.15	-3.13	0.00178	0.0312	6.55	6.25	Higher at ED
	Pain	Low	CD14	-0.406	-3.44	-0.986	-3.12	0.00178	0.0312	7.15	6.74	Higher at ED
	Pain	Low	HOXB3	0.379	3.42	-1.11	3.12	0.00178	0.0312	1.6	1.99	Higher at M6
	Pain	Low	MCRIP2	0.25	3.43	-1.17	3.12	0.00179	0.0312	2.33	2.58	Higher at M6
	Pain	Low	NAMPTP1	-0.568	-3.45	-1.16	-3.13	0.00177	0.0312	4.94	4.36	Higher at ED
	Pain	Low	NPTN	-0.213	-3.29	-1.3	-3.13	0.00177	0.0312	5.51	5.3	Higher at ED
	Pain	Low	RCBTB2	-0.26	-3.44	-1.16	-3.12	0.00179	0.0312	4.8	4.54	Higher at ED
	Pain	Low	SNHG26	0.21	3.44	-1.2	3.12	0.00179	0.0312	2.14	2.34	Higher at M6
	Pain	Low	TLR4	-0.496	-3.43	-1.04	-3.12	0.00179	0.0312	8.25	7.74	Higher at ED
	Pain	Low	ZNF438	-0.377	-3.44	-1.11	-3.12	0.00179	0.0312	4.71	4.33	Higher at ED
	Pain	Low	ADAMTS10	0.304	3.44	-1.18	3.12	0.00179	0.0312	3.69	4	Higher at M6
	Pain	Low	GABARAPL1	-0.358	-3.43	-1.16	-3.12	0.00182	0.0316	5.26	4.9	Higher at ED
	Pain	Low	LZTR1	0.206	3.43	-1.17	3.12	0.00182	0.0316	4.91	5.11	Higher at M6
	Pain	Low	LBH	0.194	3.42	-1.21	3.12	0.00183	0.0317	7.03	7.22	Higher at M6
	Pain	Low	CD6	0.281	3.41	-1.22	3.11	0.00186	0.032	6.23	6.5	Higher at M6
	Pain	Low	CXCR1	-0.414	-3.41	-1.2	-3.11	0.00186	0.032	8.72	8.29	Higher at ED
	Pain	Low	CYP1B1	-0.393	-3.42	-1.2	-3.11	0.00186	0.032	5.35	4.96	Higher at ED
	Pain	Low	OGG1	0.24	3.42	-1.01	3.11	0.00185	0.032	5.13	5.37	Higher at M6
	Pain	Low	PYGL	-0.438	-3.41	-1.2	-3.11	0.00186	0.032	7.83	7.38	Higher at ED
	Pain	Low	RNF126	0.194	3.27	-1.35	3.11	0.00187	0.032	4.94	5.13	Higher at M6
	Pain	Low	ROPN1L	-0.462	-3.44	-1.16	-3.11	0.00185	0.032	3.51	3.07	Higher at ED
	Pain	Low	SLC25A23	0.322	3.42	-1.09	3.11	0.00187	0.032	3.13	3.46	Higher at M6
	Pain	Low	SPTLC2	-0.181	-3.41	-1.18	-3.11	0.00187	0.032	6.76	6.58	Higher at ED
	Pain	Low	TRIM34	-0.206	-3.42	-1.22	-3.11	0.00186	0.032	3.71	3.51	Higher at ED
	Pain	Low	UIMC1	-0.201	-3.42	-1.21	-3.11	0.00185	0.032	5.52	5.32	Higher at ED
	Pain	Low	CTSZ	-0.163	-3.42	-1.21	-3.11	0.00188	0.032	8.03	7.87	Higher at ED
	Pain	Low	RESF1	-0.408	-3.41	-1.11	-3.11	0.00188	0.032	9.77	9.36	Higher at ED
	Pain	Low	ACVR2B	0.219	3.41	-1.26	3.11	0.0019	0.032	3.52	3.74	Higher at M6
	Pain	Low	AHCTF1	-0.294	-3.41	-1.16	-3.11	0.00189	0.032	7.39	7.09	Higher at ED
	Pain	Low	CDK5R1	-0.313	-3.42	-1.27	-3.11	0.0019	0.032	3.89	3.59	Higher at ED
	Pain	Low	ENSG00000286076	-0.498	-3.41	-1.23	-3.11	0.0019	0.032	4.05	3.56	Higher at ED
	Pain	Low	GALT	0.257	3.41	-1.18	3.11	0.00189	0.032	4.25	4.51	Higher at M6
	Pain	Low	HGF	-0.296	-3.27	-1.36	-3.11	0.0019	0.032	3.01	2.72	Higher at ED
	Pain	Low	IQGAP2	-0.179	-3.41	-1.2	-3.11	0.0019	0.032	7.21	7.03	Higher at ED
	Pain	Low	MPZL2	-0.394	-3.43	-1.21	-3.11	0.0019	0.032	2.52	2.13	Higher at ED
	Pain	Low	PRXL2B	0.226	3.41	-1.18	3.11	0.00189	0.032	3.19	3.43	Higher at M6
	Pain	Low	CHMP1B	-0.286	-3.4	-1.1	-3.1	0.00192	0.0322	6.4	6.11	Higher at ED
	Pain	Low	APC	-0.269	-3.4	-1.12	-3.1	0.00193	0.0323	6.73	6.46	Higher at ED
	Pain	Low	AQP3	0.271	3.41	-1.25	3.1	0.00193	0.0323	4.83	5.1	Higher at M6
	Pain	Low	B3GNT8	-0.341	-3.41	-1.27	-3.1	0.00193	0.0323	5.24	4.89	Higher at ED
	Pain	Low	ENSG00000285444	-0.36	-3.41	-1.23	-3.1	0.00194	0.0323	3.2	2.86	Higher at ED
	Pain	Low	HIP1R	0.287	3.41	-1.17	3.1	0.00194	0.0323	4.64	4.93	Higher at M6
	Pain	Low	IQGAP1	-0.337	-3.41	-1.16	-3.1	0.00194	0.0323	9.47	9.13	Higher at ED
	Pain	Low	CD27	0.225	3.4	-1.28	3.1	0.00194	0.0324	4.88	5.11	Higher at M6
	Pain	Low	ABHD16A	-0.183	-3.4	-1.21	-3.1	0.00195	0.0324	4.66	4.48	Higher at ED
	Pain	Low	RAB24	-0.256	-3.4	-1.27	-3.1	0.00195	0.0324	6.08	5.82	Higher at ED
	Pain	Low	ALDH1B1	0.229	3.4	-1.15	3.1	0.00196	0.0326	1.79	2.02	Higher at M6
	Pain	Low	GNAI3	-0.256	-3.4	-1.16	-3.09	0.00197	0.0327	6.66	6.4	Higher at ED
	Pain	Low	PRDM11	0.259	3.4	-1.06	3.09	0.00198	0.0327	3.33	3.59	Higher at M6
	Pain	Low	CLTC	-0.2	-3.4	-1.16	-3.09	0.00198	0.0328	7.44	7.24	Higher at ED
	Pain	Low	MGAM	-0.531	-3.38	-1.33	-3.09	0.00198	0.0328	8.38	7.82	Higher at ED
	Pain	Low	CD300A	-0.236	-3.39	-1.23	-3.09	0.002	0.0329	6.85	6.62	Higher at ED
	Pain	Low	FRAT2	-0.376	-3.39	-1.29	-3.09	0.00201	0.0329	8.01	7.62	Higher at ED
	Pain	Low	GOSR2	0.164	3.39	-1.24	3.09	0.002	0.0329	5.79	5.96	Higher at M6
	Pain	Low	LINC02207	-0.581	-3.39	-1.3	-3.09	0.00201	0.0329	3.44	2.92	Higher at ED
	Pain	Low	PGLYRP1	-0.46	-3.4	-1.29	-3.09	0.00201	0.0329	3.83	3.4	Higher at ED
	Pain	Low	SOD2	-0.382	-3.39	-1.22	-3.09	0.00201	0.0329	10.3	9.92	Higher at ED
	Pain	Low	VPS35	-0.159	-3.39	-1.19	-3.09	0.00201	0.0329	6.08	5.92	Higher at ED
	Pain	Low	ZBTB4	0.253	3.39	-1.18	3.09	0.00201	0.0329	6.65	6.9	Higher at M6
	Pain	Low	IFNGR2	-0.334	-3.38	-1.26	-3.09	0.00202	0.0329	6.94	6.6	Higher at ED
	Pain	Low	CXCL16	-0.361	-3.39	-1.24	-3.09	0.00203	0.0329	5.75	5.39	Higher at ED
	Pain	Low	IRAG1	-0.448	-3.39	-1.26	-3.09	0.00202	0.0329	5.7	5.24	Higher at ED
	Pain	Low	LINC00649	0.311	3.39	-1.31	3.09	0.00203	0.0329	5.67	5.98	Higher at M6
	Pain	Low	CHUK	-0.304	-3.24	-1.43	-3.08	0.00204	0.0331	4.25	3.94	Higher at ED
	Pain	Low	FBXO44	0.248	3.39	-1.19	3.08	0.00204	0.0331	3.27	3.52	Higher at M6
	Pain	Low	DDX60L	-0.358	-3.39	-1.24	-3.08	0.00205	0.0331	7.28	6.92	Higher at ED
	Pain	Low	MAPKBP1	0.24	3.39	-1.21	3.08	0.00205	0.0331	4.31	4.55	Higher at M6
	Pain	Low	TMEM138	0.165	3.24	-1.43	3.08	0.00205	0.0331	4.17	4.33	Higher at M6
	Pain	Low	ZNF831	0.214	3.37	-1.34	3.08	0.00206	0.0332	6.23	6.45	Higher at M6
	Pain	Low	NLRP3	-0.19	-3.38	-1.34	-3.08	0.00206	0.0332	4.92	4.73	Higher at ED
	Pain	Low	ZSWIM9	0.296	3.39	-1.22	3.08	0.00206	0.0332	2.09	2.4	Higher at M6
	Pain	Low	SMCHD1	-0.338	-3.37	-1.22	-3.08	0.00208	0.0333	9.98	9.64	Higher at ED
	Pain	Low	UNC93B1	-0.174	-3.38	-1.36	-3.08	0.00208	0.0333	6.24	6.07	Higher at ED
	Pain	Low	ZNF790.AS1	0.306	3.39	-1.23	3.08	0.00208	0.0333	2.06	2.38	Higher at M6
	Pain	Low	ATP6V0E1	-0.277	-3.38	-1.22	-3.08	0.0021	0.0333	5.95	5.67	Higher at ED
	Pain	Low	ENSG00000289353	-0.377	-3.38	-1.3	-3.08	0.0021	0.0333	4.97	4.6	Higher at ED
	Pain	Low	IRS1	0.273	3.39	-1.28	3.08	0.0021	0.0333	3.22	3.52	Higher at M6
	Pain	Low	PASK	0.296	3.38	-1.32	3.08	0.00209	0.0333	4.6	4.9	Higher at M6
	Pain	Low	RARG	0.244	3.39	-1.21	3.08	0.00209	0.0333	3.73	3.98	Higher at M6
	Pain	Low	RNF135	-0.209	-3.38	-1.32	-3.08	0.00209	0.0333	3.45	3.23	Higher at ED
	Pain	Low	SYTL3	-0.263	-3.37	-1.34	-3.08	0.0021	0.0333	4.86	4.6	Higher at ED
	Pain	Low	TMEM71	-0.367	-3.37	-1.28	-3.08	0.0021	0.0333	6.31	5.94	Higher at ED
	Pain	Low	GTPBP6	0.26	3.37	-1.31	3.07	0.00212	0.0335	5.04	5.3	Higher at M6
	Pain	Low	ENSG00000290912	0.259	3.38	-1.28	3.07	0.00213	0.0336	1.99	2.24	Higher at M6
	Pain	Low	LINC00954	0.186	3.37	-1.35	3.07	0.00213	0.0336	4.29	4.48	Higher at M6
	Pain	Low	PAM	-0.241	-3.37	-1.38	-3.07	0.00213	0.0336	4.45	4.21	Higher at ED
	Pain	Low	PCMT1	-0.288	-3.36	-1.27	-3.07	0.00214	0.0336	4.23	3.94	Higher at ED
	Pain	Low	PPP1R3E	0.168	3.37	-1.28	3.07	0.00212	0.0336	4.78	4.95	Higher at M6
	Pain	Low	ZBED1	-0.201	-3.37	-1.37	-3.07	0.00213	0.0336	5.93	5.72	Higher at ED
	Pain	Low	FAN1	0.206	3.37	-1.35	3.07	0.00214	0.0336	4.62	4.83	Higher at M6
	Pain	Low	TMEM50A	-0.202	-3.37	-1.28	-3.07	0.00215	0.0337	5.94	5.74	Higher at ED
	Pain	Low	CD93	-0.282	-3.36	-1.39	-3.07	0.00215	0.0337	8.01	7.72	Higher at ED
	Pain	Low	TAF3	0.212	3.36	-1.23	3.07	0.00217	0.034	5.27	5.48	Higher at M6
	Pain	Low	SREBF2	0.246	3.35	-1.23	3.06	0.0022	0.0343	5.73	5.97	Higher at M6
	Pain	Low	CD40LG	0.237	3.36	-1.36	3.06	0.0022	0.0343	4.7	4.94	Higher at M6
	Pain	Low	AIM2	-0.287	-3.35	-1.41	-3.06	0.00221	0.0344	3.17	2.9	Higher at ED
	Pain	Low	CAPG	-0.191	-3.35	-1.4	-3.06	0.00222	0.0344	5.41	5.22	Higher at ED
	Pain	Low	ENSG00000279738	0.257	3.21	-1.5	3.06	0.00221	0.0344	3.75	4.01	Higher at M6
	Pain	Low	MAN2C1	0.252	3.35	-1.4	3.06	0.00222	0.0344	5.53	5.78	Higher at M6
	Pain	Low	RNF13	-0.378	-3.35	-1.21	-3.06	0.00222	0.0344	6.07	5.69	Higher at ED
	Pain	Low	SLC11A2	0.147	3.35	-1.3	3.06	0.00222	0.0344	4.27	4.41	Higher at M6
	Pain	Low	ASTN2	0.32	3.38	-1.18	3.06	0.00223	0.0344	1.5	1.83	Higher at M6
	Pain	Low	CUL3	-0.219	-3.35	-1.26	-3.06	0.00225	0.0344	6.21	5.99	Higher at ED
	Pain	Low	ENSG00000291066	0.215	3.35	-1.36	3.06	0.00223	0.0344	4.2	4.42	Higher at M6
	Pain	Low	FBXO41	0.276	3.36	-1.31	3.06	0.00224	0.0344	3.96	4.24	Higher at M6
	Pain	Low	MT.ND3	0.266	3.35	-1.4	3.06	0.00224	0.0344	8.12	8.38	Higher at M6
	Pain	Low	PRNCR1	0.289	3.36	-1.33	3.06	0.00223	0.0344	2.89	3.17	Higher at M6
	Pain	Low	TCF7	0.331	3.35	-1.36	3.06	0.00224	0.0344	8.28	8.6	Higher at M6
	Pain	Low	TSNAX	-0.255	-3.35	-1.37	-3.06	0.00225	0.0344	4.63	4.38	Higher at ED
	Pain	Low	ZMIZ2	0.307	3.21	-1.51	3.06	0.00224	0.0344	6.09	6.4	Higher at M6
	Pain	Low	ZNF792	0.221	3.35	-1.26	3.06	0.00225	0.0344	4.02	4.25	Higher at M6
	Pain	Low	AGTPBP1	-0.348	-3.35	-1.29	-3.05	0.00226	0.0344	6.58	6.23	Higher at ED
	Pain	Low	BUD31	-0.189	-3.33	-1.43	-3.05	0.00226	0.0344	3.87	3.68	Higher at ED
	Pain	Low	CMTM6	-0.367	-3.34	-1.26	-3.05	0.00227	0.0344	7.37	7	Higher at ED
	Pain	Low	CNNM2	0.228	3.2	-1.53	3.05	0.00229	0.0344	4.2	4.43	Higher at M6
	Pain	Low	CYRIB	-0.289	-3.34	-1.26	-3.05	0.00228	0.0344	7.39	7.1	Higher at ED
	Pain	Low	DPH2	0.262	3.35	-1.23	3.05	0.00227	0.0344	2.77	3.04	Higher at M6
	Pain	Low	HEXB	-0.225	-3.35	-1.34	-3.05	0.00226	0.0344	5.07	4.85	Higher at ED
	Pain	Low	LTBP3	0.399	3.34	-1.33	3.05	0.00228	0.0344	5.53	5.93	Higher at M6
	Pain	Low	PARP4	-0.169	-3.35	-1.4	-3.05	0.00227	0.0344	7.04	6.86	Higher at ED
	Pain	Low	RAB33B	-0.351	-3.34	-1.34	-3.05	0.00229	0.0344	4.47	4.13	Higher at ED
	Pain	Low	ST8SIA4	-0.34	-3.34	-1.22	-3.05	0.00228	0.0344	7.42	7.08	Higher at ED
	Pain	Low	TIMM10B	0.171	3.34	-1.37	3.05	0.00228	0.0344	4.9	5.07	Higher at M6
	Pain	Low	TTC34	0.247	3.35	-1.34	3.05	0.00228	0.0344	3.65	3.9	Higher at M6
	Pain	Low	CEP19	-0.397	-3.34	-1.38	-3.05	0.0023	0.0345	4.11	3.71	Higher at ED
	Pain	Low	ENSG00000290999	0.252	3.37	-1.34	3.05	0.0023	0.0345	3.13	3.39	Higher at M6
	Pain	Low	LINC02648	0.307	3.33	-1.43	3.05	0.00231	0.0345	1.66	1.95	Higher at M6
	Pain	Low	NAB2	0.234	3.35	-1.38	3.05	0.00231	0.0345	2.44	2.7	Higher at M6
	Pain	Low	ROBO3	0.312	3.36	-1.37	3.05	0.00231	0.0345	1.79	2.11	Higher at M6
	Pain	Low	TRIQK	-0.382	-3.33	-1.39	-3.05	0.0023	0.0345	3.24	2.87	Higher at ED
	Pain	Low	ZFHX2.AS1	0.305	3.36	-1.2	3.05	0.00231	0.0345	2.89	3.21	Higher at M6
	Pain	Low	LINC03108	-0.436	-3.33	-1.42	-3.05	0.00232	0.0346	2.08	1.71	Higher at ED
	Pain	Low	ST7L	0.184	3.34	-1.43	3.05	0.00232	0.0346	2.44	2.64	Higher at M6
	Pain	Low	ZC4H2	0.322	3.34	-1.25	3.05	0.00232	0.0346	1.78	2.1	Higher at M6
	Pain	Low	CD1D	-0.202	-3.34	-1.43	-3.04	0.00234	0.0347	4.24	4.03	Higher at ED
	Pain	Low	CD300E	-0.212	-3.33	-1.44	-3.04	0.00235	0.0347	6.23	6.02	Higher at ED
	Pain	Low	FHIP2A	-0.289	-3.33	-1.35	-3.04	0.00234	0.0347	5.56	5.27	Higher at ED
	Pain	Low	IFI30	-0.21	-3.32	-1.45	-3.04	0.00235	0.0347	7.48	7.27	Higher at ED
	Pain	Low	KATNAL1	0.172	3.33	-1.47	3.04	0.00234	0.0347	2.63	2.8	Higher at M6
	Pain	Low	KBTBD2	-0.249	-3.33	-1.24	-3.04	0.00235	0.0347	6.14	5.89	Higher at ED
	Pain	Low	BCL2	0.209	3.33	-1.46	3.04	0.00235	0.0347	6.71	6.93	Higher at M6
	Pain	Low	PAK1	-0.276	-3.33	-1.43	-3.04	0.00235	0.0347	7.01	6.73	Higher at ED
	Pain	Low	TOPORS	-0.355	-3.33	-1.39	-3.04	0.00236	0.0347	5.86	5.5	Higher at ED
	Pain	Low	GPALPP1	0.161	3.32	-1.43	3.04	0.00238	0.0349	3.94	4.1	Higher at M6
	Pain	Low	RAF1	-0.282	-3.32	-1.45	-3.04	0.00238	0.035	8.28	7.99	Higher at ED
	Pain	Low	RTL8A	0.198	3.32	-1.35	3.04	0.00238	0.035	2.91	3.1	Higher at M6
	Pain	Low	ENSG00000288965	0.269	3.32	-1.44	3.04	0.00239	0.035	3.21	3.48	Higher at M6
	Pain	Low	HERC2P9	0.181	3.32	-1.42	3.04	0.00239	0.035	4.37	4.55	Higher at M6
	Pain	Low	TRPC4AP	-0.141	-3.32	-1.47	-3.04	0.00239	0.035	5.95	5.81	Higher at ED
	Pain	Low	LIPN	-0.603	-3.32	-1.37	-3.03	0.00241	0.0351	3.4	2.82	Higher at ED
	Pain	Low	SOX12	0.238	3.33	-1.41	3.03	0.00241	0.0351	3.2	3.45	Higher at M6
	Pain	Low	TGFBR1	-0.297	-3.32	-1.34	-3.03	0.00241	0.0351	6.21	5.91	Higher at ED
	Pain	Low	TMEM229B	0.218	3.32	-1.42	3.03	0.00241	0.0351	4.61	4.83	Higher at M6
	Pain	Low	ARPC5	-0.234	-3.32	-1.36	-3.03	0.00243	0.0352	7.95	7.71	Higher at ED
	Pain	Low	CKAP4	-0.385	-3.31	-1.45	-3.03	0.00246	0.0352	5.99	5.6	Higher at ED
	Pain	Low	CTBP2	-0.227	-3.31	-1.48	-3.02	0.00251	0.0352	5.89	5.67	Higher at ED
	Pain	Low	DOCK2	-0.153	-3.31	-1.5	-3.02	0.00251	0.0352	8.65	8.5	Higher at ED
	Pain	Low	ENSG00000266998	0.233	3.31	-1.47	3.03	0.00246	0.0352	1.99	2.23	Higher at M6
	Pain	Low	ENSG00000285756	0.232	3.31	-1.52	3.02	0.0025	0.0352	5.22	5.45	Higher at M6
	Pain	Low	ENSG00000287562	0.345	3.31	-1.26	3.03	0.00248	0.0352	2.2	2.55	Higher at M6
	Pain	Low	EXOC1	-0.231	-3.31	-1.27	-3.02	0.00249	0.0352	4.98	4.75	Higher at ED
	Pain	Low	FCER1G	-0.285	-3.3	-1.49	-3.02	0.0025	0.0352	6.89	6.61	Higher at ED
	Pain	Low	GVQW3	0.232	3.31	-1.42	3.03	0.00244	0.0352	3.37	3.6	Higher at M6
	Pain	Low	HINT3	-0.265	-3.31	-1.39	-3.03	0.00248	0.0352	3.71	3.45	Higher at ED
	Pain	Low	IFNGR1	-0.451	-3.31	-1.3	-3.02	0.00249	0.0352	6.42	5.97	Higher at ED
	Pain	Low	IST1	-0.148	-3.31	-1.48	-3.02	0.00249	0.0352	6.5	6.35	Higher at ED
	Pain	Low	KRT73	0.281	3.31	-1.52	3.03	0.00248	0.0352	1.84	2.14	Higher at M6
	Pain	Low	LINC02256	0.278	3.32	-1.45	3.02	0.00249	0.0352	1.85	2.14	Higher at M6
	Pain	Low	NT5C2	-0.304	-3.3	-1.44	-3.02	0.0025	0.0352	6.88	6.57	Higher at ED
	Pain	Low	NUP50	-0.23	-3.31	-1.47	-3.03	0.00248	0.0352	7.29	7.05	Higher at ED
	Pain	Low	PADI4	-0.495	-3.31	-1.51	-3.02	0.0025	0.0352	6.33	5.82	Higher at ED
	Pain	Low	PLD6	0.242	3.3	-1.52	3.03	0.00245	0.0352	2.17	2.41	Higher at M6
	Pain	Low	PRKCB	-0.16	-3.31	-1.49	-3.03	0.00248	0.0352	8.58	8.42	Higher at ED
	Pain	Low	PTGES2	0.229	3.33	-1.36	3.03	0.00247	0.0352	4.18	4.41	Higher at M6
	Pain	Low	RALB	-0.379	-3.3	-1.36	-3.02	0.00251	0.0352	6.4	6.02	Higher at ED
	Pain	Low	RALGAPA2	-0.255	-3.3	-1.47	-3.02	0.00251	0.0352	7.27	7.01	Higher at ED
	Pain	Low	RFX5	0.173	3.32	-1.46	3.03	0.00243	0.0352	4.85	5.02	Higher at M6
	Pain	Low	RNASEL	-0.247	-3.31	-1.4	-3.03	0.00245	0.0352	5.76	5.51	Higher at ED
	Pain	Low	SIGMAR1	0.16	3.31	-1.39	3.03	0.00248	0.0352	4.44	4.6	Higher at M6
	Pain	Low	SLC2A11	0.265	3.32	-1.38	3.03	0.00244	0.0352	2.82	3.09	Higher at M6
	Pain	Low	SLED1	-0.551	-3.32	-1.39	-3.03	0.00248	0.0352	3.05	2.52	Higher at ED
	Pain	Low	SNRPA	0.201	3.31	-1.31	3.03	0.00246	0.0352	3.99	4.19	Higher at M6
	Pain	Low	TMEM25	0.244	3.31	-1.48	3.03	0.00247	0.0352	2.08	2.32	Higher at M6
	Pain	Low	ZNF764	0.182	3.33	-1.37	3.03	0.00244	0.0352	3.96	4.15	Higher at M6
	Pain	Low	ZNF783	0.232	3.33	-1.41	3.03	0.00243	0.0352	4.38	4.62	Higher at M6
	Pain	Low	PLA2G6	0.192	3.31	-1.47	3.02	0.00251	0.0352	4.25	4.44	Higher at M6
	Pain	Low	GDF11	0.254	3.31	-1.41	3.02	0.00252	0.0352	3.83	4.09	Higher at M6
	Pain	Low	TNFAIP8L1	0.273	3.31	-1.36	3.02	0.00252	0.0352	3.73	4.01	Higher at M6
	Pain	Low	WDR77	0.199	3.3	-1.38	3.02	0.00253	0.0353	3.16	3.36	Higher at M6
	Pain	Low	CA4	-0.526	-3.31	-1.48	-3.02	0.00254	0.0353	2.63	2.11	Higher at ED
	Pain	Low	ENSG00000184441	0.372	3.16	-1.62	3.02	0.00254	0.0353	2.03	2.4	Higher at M6
	Pain	Low	PKD1P5	0.498	3.3	-1.53	3.02	0.00253	0.0353	3.13	3.62	Higher at M6
	Pain	Low	SEMA3C	-0.407	-3.3	-1.36	-3.02	0.00253	0.0353	2.73	2.33	Higher at ED
	Pain	Low	TRIM21	-0.23	-3.3	-1.47	-3.02	0.00254	0.0353	5.83	5.6	Higher at ED
	Pain	Low	ZC3H8	0.164	3.3	-1.51	3.02	0.00254	0.0353	3.23	3.4	Higher at M6
	Pain	Low	ENSG00000291131	-0.278	-3.3	-1.47	-3.02	0.00255	0.0353	4.26	3.98	Higher at ED
	Pain	Low	MBOAT1	-0.258	-3.3	-1.41	-3.02	0.00255	0.0353	4.7	4.44	Higher at ED
	Pain	Low	ENSG00000296911	-0.302	-3.3	-1.46	-3.02	0.00256	0.0354	2.28	1.99	Higher at ED
	Pain	Low	ITPR3	0.346	3.29	-1.44	3.02	0.00256	0.0354	5.8	6.14	Higher at M6
	Pain	Low	APAF1	-0.322	-3.29	-1.46	-3.02	0.00257	0.0354	7.05	6.73	Higher at ED
	Pain	Low	NOP10	-0.286	-3.29	-1.48	-3.02	0.00257	0.0354	4.61	4.33	Higher at ED
	Pain	Low	DPYD	-0.233	-3.29	-1.43	-3.01	0.00259	0.0355	6.95	6.71	Higher at ED
	Pain	Low	ENSG00000293107	0.309	3.32	-1.32	3.01	0.00258	0.0355	2.28	2.6	Higher at M6
	Pain	Low	FCGRT	-0.245	-3.29	-1.53	-3.01	0.00259	0.0355	7.45	7.2	Higher at ED
	Pain	Low	PLEKHA7	0.368	3.29	-1.5	3.01	0.00259	0.0355	1.58	1.96	Higher at M6
	Pain	Low	ZNF891	0.242	3.29	-1.5	3.01	0.00258	0.0355	4.4	4.65	Higher at M6
	Pain	Low	GPD2	-0.217	-3.29	-1.5	-3.01	0.0026	0.0355	4.34	4.13	Higher at ED
	Pain	Low	UBR2	-0.25	-3.29	-1.5	-3.01	0.0026	0.0355	7.79	7.53	Higher at ED
	Pain	Low	BCL10	-0.2	-3.29	-1.46	-3.01	0.0026	0.0356	4.94	4.74	Higher at ED
	Pain	Low	CASP4	-0.34	-3.3	-1.42	-3.01	0.00262	0.0356	7.32	6.98	Higher at ED
	Pain	Low	MAST4	0.209	3.29	-1.54	3.01	0.00262	0.0356	4.55	4.75	Higher at M6
	Pain	Low	RNF169	-0.197	-3.29	-1.46	-3.01	0.00261	0.0356	6.87	6.67	Higher at ED
	Pain	Low	SSR4	0.195	3.29	-1.55	3.01	0.00262	0.0356	4.05	4.24	Higher at M6
	Pain	Low	TRBC1	0.212	3.29	-1.52	3.01	0.00261	0.0356	5.76	5.97	Higher at M6
	Pain	Low	VNN1	-0.51	-3.28	-1.53	-3.01	0.00262	0.0356	4.22	3.73	Higher at ED
	Pain	Low	ENSG00000270012	0.205	3.29	-1.43	3.01	0.00263	0.0356	3.64	3.84	Higher at M6
	Pain	Low	MAL	0.248	3.29	-1.54	3.01	0.00263	0.0356	3.9	4.14	Higher at M6
	Pain	Low	TBC1D23	-0.29	-3.29	-1.39	-3.01	0.00263	0.0356	4.55	4.26	Higher at ED
	Pain	Low	DFFA	0.209	3.29	-1.43	3.01	0.00264	0.0357	4.55	4.77	Higher at M6
	Pain	Low	AFTPH	-0.25	-3.28	-1.39	-3.01	0.00265	0.0358	6.15	5.9	Higher at ED
	Pain	Low	SIGLEC5	-0.393	-3.28	-1.57	-3.01	0.00265	0.0358	6.8	6.41	Higher at ED
	Pain	Low	SLC25A25.AS1	0.369	3.28	-1.32	3	0.00266	0.0358	3.78	4.16	Higher at M6
	Pain	Low	CWC22	-0.258	-3.28	-1.5	-3	0.00267	0.0358	4.31	4.05	Higher at ED
	Pain	Low	ENSG00000267554	0.351	3.28	-1.44	3	0.00268	0.0358	1.55	1.92	Higher at M6
	Pain	Low	FAM216A	0.22	3.28	-1.48	3	0.00267	0.0358	2.15	2.38	Higher at M6
	Pain	Low	FLOT1	-0.321	-3.28	-1.5	-3	0.00268	0.0358	7.15	6.83	Higher at ED
	Pain	Low	GPCPD1	-0.279	-3.28	-1.47	-3	0.00267	0.0358	7.31	7.02	Higher at ED
	Pain	Low	HPCAL4	0.329	3.29	-1.55	3	0.00267	0.0358	2.53	2.86	Higher at M6
	Pain	Low	MRPL46	0.2	3.29	-1.51	3	0.00267	0.0358	2.7	2.9	Higher at M6
	Pain	Low	KLF12	0.201	3.28	-1.51	3	0.00268	0.0358	6.52	6.72	Higher at M6
	Pain	Low	ENSG00000213963	0.201	3.28	-1.48	3	0.0027	0.036	3.57	3.78	Higher at M6
	Pain	Low	RASSF3	-0.275	-3.28	-1.52	-3	0.0027	0.036	8.16	7.88	Higher at ED
	Pain	Low	LAS1L	0.24	3.28	-1.41	3	0.0027	0.036	4.78	5.02	Higher at M6
	Pain	Low	PLB1	-0.412	-3.28	-1.56	-3	0.00271	0.0361	4.52	4.13	Higher at ED
	Pain	Low	ERGIC2	-0.339	-3.27	-1.52	-3	0.00272	0.0361	4.7	4.36	Higher at ED
	Pain	Low	APBB1	0.283	3.29	-1.52	3	0.00273	0.0361	4.09	4.37	Higher at M6
	Pain	Low	SLFNL1.AS1	0.325	3.27	-1.48	3	0.00272	0.0361	2.25	2.59	Higher at M6
	Pain	Low	PNPLA7	0.364	3.28	-1.47	3	0.00273	0.0361	2.35	2.73	Higher at M6
	Pain	Low	BCKDHB	0.192	3.27	-1.57	2.99	0.00275	0.0362	2.41	2.61	Higher at M6
	Pain	Low	CCDC28A	-0.205	-3.27	-1.49	-3	0.00274	0.0362	3.73	3.53	Higher at ED
	Pain	Low	HINFP	0.183	3.28	-1.49	2.99	0.00275	0.0362	3.78	3.97	Higher at M6
	Pain	Low	NPL	-0.326	-3.27	-1.56	-2.99	0.00275	0.0362	6.04	5.71	Higher at ED
	Pain	Low	RITA1	0.183	3.27	-1.41	2.99	0.00275	0.0362	2.87	3.06	Higher at M6
	Pain	Low	SMG9	0.209	3.14	-1.69	2.99	0.00276	0.0362	4.26	4.47	Higher at M6
	Pain	Low	TMCO3	-0.263	-3.27	-1.49	-2.99	0.00275	0.0362	5.32	5.06	Higher at ED
	Pain	Low	TMEM198B	0.281	3.14	-1.69	2.99	0.00275	0.0362	3.57	3.85	Higher at M6
	Pain	Low	VPS41	-0.172	-3.27	-1.53	-2.99	0.00276	0.0362	5.62	5.45	Higher at ED
	Pain	Low	CDAN1	0.184	3.28	-1.54	2.99	0.00278	0.0363	3.15	3.34	Higher at M6
	Pain	Low	DDX55	0.173	3.27	-1.55	2.99	0.00278	0.0363	3.85	4.03	Higher at M6
	Pain	Low	KCNA3	0.191	3.26	-1.57	2.99	0.00278	0.0363	7.03	7.22	Higher at M6
	Pain	Low	KCNN4	0.223	3.28	-1.58	2.99	0.00277	0.0363	3.13	3.36	Higher at M6
	Pain	Low	MCTP2	-0.406	-3.26	-1.53	-2.99	0.00278	0.0363	7.45	7.03	Higher at ED
	Pain	Low	NSUN5P1	0.319	3.26	-1.42	2.99	0.00279	0.0363	5.19	5.51	Higher at M6
	Pain	Low	SPEG	0.339	3.28	-1.54	2.99	0.00279	0.0363	2.19	2.53	Higher at M6
	Pain	Low	TCN2	-0.301	-3.26	-1.6	-2.99	0.00279	0.0363	2.04	1.73	Higher at ED
	Pain	Low	MAEA	-0.208	-3.26	-1.6	-2.99	0.0028	0.0364	6.67	6.46	Higher at ED
	Pain	Low	MMUT	-0.207	-3.26	-1.57	-2.99	0.00281	0.0364	2.96	2.76	Higher at ED
	Pain	Low	NEU1	-0.183	-3.26	-1.57	-2.99	0.00281	0.0364	4.6	4.41	Higher at ED
	Pain	Low	PACSIN2	-0.291	-3.26	-1.56	-2.99	0.00281	0.0364	7.01	6.72	Higher at ED
	Pain	Low	ATAD3A	0.256	3.28	-1.45	2.98	0.00284	0.0365	2.79	3.05	Higher at M6
	Pain	Low	ATP8B2	0.254	3.25	-1.59	2.98	0.00284	0.0365	6.46	6.71	Higher at M6
	Pain	Low	CDC40	-0.234	-3.26	-1.55	-2.99	0.00283	0.0365	4.81	4.57	Higher at ED
	Pain	Low	CPEB2	-0.284	-3.26	-1.52	-2.98	0.00284	0.0365	5.55	5.26	Higher at ED
	Pain	Low	FPR1	-0.382	-3.25	-1.62	-2.99	0.00283	0.0365	8.91	8.51	Higher at ED
	Pain	Low	JMJD7.PLA2G4B	0.257	3.26	-1.45	2.99	0.00283	0.0365	4.71	4.96	Higher at M6
	Pain	Low	LRRC8C	0.169	3.26	-1.59	2.99	0.00283	0.0365	5.91	6.07	Higher at M6
	Pain	Low	MAP3K14.AS1	0.347	3.26	-1.46	2.98	0.00284	0.0365	2.03	2.38	Higher at M6
	Pain	Low	PRCP	-0.22	-3.26	-1.5	-2.98	0.00285	0.0365	5.98	5.76	Higher at ED
	Pain	Low	PRKCA	0.234	3.26	-1.6	2.99	0.00282	0.0365	5.58	5.82	Higher at M6
	Pain	Low	SLC25A45	0.295	3.26	-1.45	2.98	0.00285	0.0365	4.53	4.82	Higher at M6
	Pain	Low	TTC16	0.274	3.25	-1.65	2.98	0.00286	0.0365	3.26	3.55	Higher at M6
	Pain	Low	WAKMAR2	0.236	3.27	-1.47	2.98	0.00285	0.0365	3.06	3.3	Higher at M6
	Pain	Low	ZNF106	-0.233	-3.26	-1.58	-2.98	0.00286	0.0365	7.7	7.46	Higher at ED
	Pain	Low	SNHG3	0.176	3.26	-1.61	2.98	0.00286	0.0365	4.47	4.64	Higher at M6
	Pain	Low	CHSY1	-0.316	-3.26	-1.53	-2.98	0.00287	0.0366	6.06	5.74	Higher at ED
	Pain	Low	CLEC4D	-0.677	-3.24	-1.61	-2.98	0.00288	0.0367	3.19	2.57	Higher at ED
	Pain	Low	OSER1	-0.294	-3.25	-1.56	-2.98	0.00289	0.0367	4.78	4.49	Higher at ED
	Pain	Low	ATXN7L2	0.265	3.25	-1.42	2.98	0.00289	0.0367	2.39	2.65	Higher at M6
	Pain	Low	LAMTOR4	-0.247	-3.25	-1.62	-2.98	0.0029	0.0368	5.26	5.01	Higher at ED
	Pain	Low	TMEM91	-0.255	-3.25	-1.62	-2.98	0.0029	0.0368	4.04	3.79	Higher at ED
	Pain	Low	MCL1	-0.28	-3.24	-1.53	-2.98	0.00291	0.0369	10.3	10	Higher at ED
	Pain	Low	XRN2	-0.196	-3.25	-1.56	-2.98	0.00291	0.0369	6.17	5.97	Higher at ED
	Pain	Low	CRISPLD2	-0.501	-3.24	-1.64	-2.97	0.00294	0.0369	6.54	6.03	Higher at ED
	Pain	Low	DMWD	0.242	3.24	-1.62	2.98	0.00292	0.0369	4.11	4.36	Higher at M6
	Pain	Low	ENSG00000233030	-0.44	-3.24	-1.62	-2.98	0.00293	0.0369	2.07	1.61	Higher at ED
	Pain	Low	ENSG00000300410	0.321	3.25	-1.62	2.98	0.00292	0.0369	1.68	2.02	Higher at M6
	Pain	Low	GNG5	-0.201	-3.25	-1.54	-2.98	0.00292	0.0369	5.43	5.23	Higher at ED
	Pain	Low	RAB2A	-0.243	-3.24	-1.5	-2.97	0.00294	0.0369	5.72	5.47	Higher at ED
	Pain	Low	TAF1C	0.272	3.25	-1.47	2.97	0.00294	0.0369	4.72	4.99	Higher at M6
	Pain	Low	VASP	-0.267	-3.24	-1.62	-2.97	0.00293	0.0369	8.46	8.19	Higher at ED
	Pain	Low	ICAM3	-0.298	-3.24	-1.65	-2.97	0.00294	0.0369	8.85	8.54	Higher at ED
	Pain	Low	DOCK9	0.206	3.24	-1.62	2.97	0.00295	0.0369	5.51	5.72	Higher at M6
	Pain	Low	CD300LB	-0.188	-3.24	-1.66	-2.97	0.00296	0.0371	5.78	5.6	Higher at ED
	Pain	Low	ENSG00000236525	-0.485	-3.26	-1.58	-2.97	0.00297	0.0371	2.4	1.94	Higher at ED
	Pain	Low	ANXA7	-0.159	-3.24	-1.58	-2.97	0.00299	0.0371	5.48	5.32	Higher at ED
	Pain	Low	CFAP58	-0.363	-3.23	-1.63	-2.97	0.003	0.0371	1.77	1.4	Higher at ED
	Pain	Low	DNAJA2	-0.171	-3.24	-1.65	-2.97	0.00299	0.0371	5.51	5.34	Higher at ED
	Pain	Low	EXTL3	-0.301	-3.24	-1.65	-2.97	0.00298	0.0371	6.64	6.33	Higher at ED
	Pain	Low	NCF1C	-0.291	-3.24	-1.67	-2.97	0.00299	0.0371	7.47	7.18	Higher at ED
	Pain	Low	PLBD1.AS1	-0.475	-3.26	-1.56	-2.97	0.00299	0.0371	3.31	2.88	Higher at ED
	Pain	Low	SH3PXD2A	0.281	3.24	-1.65	2.97	0.00299	0.0371	4.09	4.38	Higher at M6
	Pain	Low	SYF2	-0.212	-3.24	-1.65	-2.97	0.00299	0.0371	5.35	5.14	Higher at ED
	Pain	Low	TBXA2R	0.289	3.25	-1.61	2.97	0.00299	0.0371	2.28	2.57	Higher at M6
	Pain	Low	HHEX	-0.174	-3.24	-1.65	-2.97	0.003	0.0371	5.27	5.09	Higher at ED
	Pain	Low	CYB5A	0.183	3.23	-1.7	2.96	0.00303	0.0372	2.58	2.77	Higher at M6
	Pain	Low	LRIG2	0.165	3.23	-1.54	2.97	0.00301	0.0372	4.99	5.15	Higher at M6
	Pain	Low	LRRN1	-0.461	-3.25	-1.63	-2.97	0.00303	0.0372	2.12	1.74	Higher at ED
	Pain	Low	PLEKHG4	0.336	3.24	-1.5	2.97	0.00302	0.0372	2.24	2.59	Higher at M6
	Pain	Low	SORL1.AS1	0.191	3.23	-1.65	2.96	0.00303	0.0372	4.31	4.5	Higher at M6
	Pain	Low	TRIM46	0.319	3.23	-1.6	2.97	0.00302	0.0372	1.74	2.07	Higher at M6
	Pain	Low	TSPAN32	0.204	3.23	-1.67	2.96	0.00303	0.0372	5.05	5.25	Higher at M6
	Pain	Low	ZNF275	0.185	3.24	-1.63	2.97	0.00302	0.0372	4.36	4.55	Higher at M6
	Pain	Low	ENO2	0.226	3.23	-1.68	2.96	0.00304	0.0373	3.77	4	Higher at M6
	Pain	Low	CCT5	-0.192	-3.23	-1.59	-2.96	0.00304	0.0373	5.9	5.7	Higher at ED
	Pain	Low	CSTPP1	0.254	3.23	-1.52	2.96	0.00306	0.0373	2.29	2.55	Higher at M6
	Pain	Low	HIF1A	-0.304	-3.23	-1.52	-2.96	0.00306	0.0373	7.02	6.71	Higher at ED
	Pain	Low	ILF3	0.226	3.23	-1.46	2.96	0.00306	0.0373	7.28	7.51	Higher at M6
	Pain	Low	KLHL3	0.233	3.23	-1.67	2.96	0.00306	0.0373	3.58	3.82	Higher at M6
	Pain	Low	PPP1R3D	-0.262	-3.23	-1.61	-2.96	0.00307	0.0373	4.87	4.61	Higher at ED
	Pain	Low	SEPTIN7	-0.19	-3.23	-1.66	-2.96	0.00306	0.0373	6.92	6.73	Higher at ED
	Pain	Low	SGSM3	0.185	3.24	-1.65	2.96	0.00306	0.0373	4.74	4.93	Higher at M6
	Pain	Low	WASHC4	-0.368	-3.23	-1.5	-2.96	0.00305	0.0373	6.74	6.37	Higher at ED
	Pain	Low	FAM217B	-0.222	-3.22	-1.61	-2.96	0.00308	0.0374	4.9	4.68	Higher at ED
	Pain	Low	MTX1	-0.342	-3.23	-1.64	-2.96	0.00308	0.0374	4.58	4.24	Higher at ED
	Pain	Low	TAMM41	0.239	3.23	-1.65	2.96	0.00308	0.0374	3.67	3.92	Higher at M6
	Pain	Low	SPOP	-0.147	-3.23	-1.67	-2.96	0.00309	0.0374	5.79	5.64	Higher at ED
	Pain	Low	CALCOCO2	-0.153	-3.22	-1.68	-2.96	0.00311	0.0375	6.38	6.23	Higher at ED
	Pain	Low	DENND2D	0.138	3.22	-1.7	2.96	0.0031	0.0375	7.03	7.17	Higher at M6
	Pain	Low	ENSG00000309115	0.286	3.23	-1.65	2.96	0.0031	0.0375	3.56	3.85	Higher at M6
	Pain	Low	FCMR	0.208	3.22	-1.69	2.96	0.00311	0.0375	7.58	7.79	Higher at M6
	Pain	Low	MANSC1	-0.436	-3.23	-1.65	-2.96	0.00311	0.0375	5.4	4.96	Higher at ED
	Pain	Low	RASSF5	-0.151	-3.22	-1.69	-2.96	0.00311	0.0375	8.35	8.19	Higher at ED
	Pain	Low	TMEM43	-0.228	-3.22	-1.64	-2.96	0.00312	0.0375	6.47	6.24	Higher at ED
	Pain	Low	TOM1	-0.224	-3.22	-1.67	-2.96	0.00312	0.0375	6	5.78	Higher at ED
	Pain	Low	FBXO38	-0.226	-3.22	-1.63	-2.95	0.00314	0.0377	5.97	5.74	Higher at ED
	Pain	Low	DNAJC1	-0.201	-3.22	-1.65	-2.95	0.00314	0.0377	3.69	3.49	Higher at ED
	Pain	Low	STX10	-0.211	-3.22	-1.71	-2.95	0.00315	0.0378	5.26	5.04	Higher at ED
	Pain	Low	ZNF692	0.2	3.22	-1.67	2.95	0.00315	0.0378	3.5	3.71	Higher at M6
	Pain	Low	CELSR3	0.398	3.22	-1.57	2.95	0.00316	0.0378	1.81	2.23	Higher at M6
	Pain	Low	DPF3	0.281	3.22	-1.71	2.95	0.00316	0.0378	1.66	1.94	Higher at M6
	Pain	Low	IPO9	0.147	3.21	-1.63	2.95	0.00317	0.0378	5.37	5.52	Higher at M6
	Pain	Low	PGAM1	-0.187	-3.21	-1.71	-2.95	0.00317	0.0378	6.46	6.27	Higher at ED
	Pain	Low	RAB21	-0.178	-3.21	-1.62	-2.95	0.00317	0.0378	6.22	6.04	Higher at ED
	Pain	Low	ZNF700	-0.203	-3.21	-1.62	-2.95	0.00317	0.0378	4.38	4.18	Higher at ED
	Pain	Low	BTBD2	0.171	3.21	-1.66	2.95	0.00319	0.0379	5.57	5.74	Higher at M6
	Pain	Low	CD86	-0.222	-3.21	-1.7	-2.95	0.00318	0.0379	4.32	4.09	Higher at ED
	Pain	Low	MAP3K10	0.276	3.22	-1.66	2.95	0.00319	0.0379	3.16	3.45	Higher at M6
	Pain	Low	ARHGAP26	-0.303	-3.21	-1.67	-2.95	0.0032	0.038	8.45	8.14	Higher at ED
	Pain	Low	EMC7	-0.19	-3.21	-1.67	-2.95	0.0032	0.038	3.6	3.41	Higher at ED
	Pain	Low	ABCB8	0.274	3.08	-1.83	2.94	0.00324	0.0381	3.98	4.26	Higher at M6
	Pain	Low	ARL11	-0.323	-3.2	-1.66	-2.94	0.00324	0.0381	5.95	5.62	Higher at ED
	Pain	Low	CDV3	-0.144	-3.21	-1.64	-2.94	0.00324	0.0381	7.04	6.9	Higher at ED
	Pain	Low	CPD	-0.409	-3.2	-1.65	-2.94	0.00323	0.0381	7.58	7.16	Higher at ED
	Pain	Low	GRK6	-0.144	-3.21	-1.71	-2.94	0.00324	0.0381	7.85	7.71	Higher at ED
	Pain	Low	GUSBP1	0.18	3.21	-1.74	2.94	0.00324	0.0381	4.53	4.72	Higher at M6
	Pain	Low	LRG1	-0.433	-3.21	-1.66	-2.94	0.00324	0.0381	6.2	5.76	Higher at ED
	Pain	Low	PKN2	-0.318	-3.21	-1.6	-2.95	0.00322	0.0381	6.69	6.37	Higher at ED
	Pain	Low	SERPINA1	-0.316	-3.21	-1.68	-2.95	0.00322	0.0381	9.5	9.18	Higher at ED
	Pain	Low	SRBD1	-0.18	-3.2	-1.72	-2.94	0.00324	0.0381	4.3	4.12	Higher at ED
	Pain	Low	EXOC6	-0.34	-3.2	-1.65	-2.94	0.00325	0.0381	4.83	4.49	Higher at ED
	Pain	Low	MT.ND4L	0.369	3.2	-1.73	2.94	0.00325	0.0381	6.63	7	Higher at M6
	Pain	Low	PISD	-0.246	-3.2	-1.75	-2.94	0.00325	0.0381	6.55	6.3	Higher at ED
	Pain	Low	UBASH3A	0.221	3.2	-1.71	2.94	0.00325	0.0381	4.89	5.11	Higher at M6
	Pain	Low	CRLF3	-0.185	-3.2	-1.66	-2.94	0.00327	0.0381	6.25	6.06	Higher at ED
	Pain	Low	EML2	0.206	3.21	-1.65	2.94	0.00327	0.0381	3.79	4	Higher at M6
	Pain	Low	IGSF8	0.262	3.22	-1.59	2.94	0.00327	0.0381	3.94	4.21	Higher at M6
	Pain	Low	KCTD7	0.182	3.2	-1.71	2.94	0.00328	0.0381	5.12	5.3	Higher at M6
	Pain	Low	S100P	-0.675	-3.21	-1.73	-2.94	0.00326	0.0381	2.6	2.02	Higher at ED
	Pain	Low	SERINC3	-0.189	-3.2	-1.68	-2.94	0.00327	0.0381	7.18	6.99	Higher at ED
	Pain	Low	ALS2CL	0.34	3.2	-1.69	2.94	0.00329	0.0382	3.12	3.46	Higher at M6
	Pain	Low	ERP44	-0.179	-3.2	-1.61	-2.94	0.00329	0.0382	6	5.82	Higher at ED
	Pain	Low	COP1	-0.304	-3.19	-1.67	-2.94	0.0033	0.0383	6.63	6.33	Higher at ED
	Pain	Low	RMDN2	-0.313	-3.19	-1.7	-2.94	0.00331	0.0383	2.04	1.72	Higher at ED
	Pain	Low	SPIB	0.256	3.2	-1.76	2.94	0.00331	0.0383	4.21	4.48	Higher at M6
	Pain	Low	ACOT9	-0.176	-3.19	-1.74	-2.93	0.00338	0.0383	4.46	4.28	Higher at ED
	Pain	Low	ATP10A	0.247	3.19	-1.75	2.93	0.00337	0.0383	5.6	5.85	Higher at M6
	Pain	Low	CBFA2T2	0.202	3.19	-1.6	2.93	0.00335	0.0383	5.03	5.23	Higher at M6
	Pain	Low	CHD3	0.223	3.19	-1.74	2.93	0.00334	0.0383	7.7	7.92	Higher at M6
	Pain	Low	DLEU1	0.372	3.17	-1.79	2.93	0.00338	0.0383	3	3.34	Higher at M6
	Pain	Low	ELF1	-0.154	-3.19	-1.65	-2.93	0.00339	0.0383	7.16	7	Higher at ED
	Pain	Low	ENSG00000244701	0.195	3.19	-1.72	2.93	0.00338	0.0383	1.82	2.02	Higher at M6
	Pain	Low	FGD4	-0.434	-3.19	-1.59	-2.93	0.00338	0.0383	5.69	5.25	Higher at ED
	Pain	Low	GNG2	-0.255	-3.2	-1.65	-2.93	0.00334	0.0383	6.75	6.49	Higher at ED
	Pain	Low	GOLGA7B	0.277	3.19	-1.63	2.93	0.00335	0.0383	3.01	3.29	Higher at M6
	Pain	Low	IMPDH1	-0.255	-3.19	-1.74	-2.93	0.00336	0.0383	7.16	6.91	Higher at ED
	Pain	Low	KGD4	-0.272	-3.18	-1.76	-2.93	0.00337	0.0383	1.9	1.62	Higher at ED
	Pain	Low	MX2	-0.289	-3.19	-1.74	-2.93	0.00335	0.0383	8.37	8.07	Higher at ED
	Pain	Low	PILRA	-0.294	-3.19	-1.74	-2.94	0.00332	0.0383	7.25	6.96	Higher at ED
	Pain	Low	PLXNC1	-0.33	-3.19	-1.73	-2.93	0.00337	0.0383	8.9	8.56	Higher at ED
	Pain	Low	REX1BD	0.168	3.2	-1.74	2.93	0.00335	0.0383	4.19	4.36	Higher at M6
	Pain	Low	SH2B1	0.241	3.19	-1.67	2.93	0.00338	0.0383	5.34	5.59	Higher at M6
	Pain	Low	SIPA1L2	-0.491	-3.2	-1.63	-2.94	0.00333	0.0383	5.69	5.19	Higher at ED
	Pain	Low	SKIL	-0.28	-3.2	-1.71	-2.94	0.00333	0.0383	4.82	4.53	Higher at ED
	Pain	Low	TIMM44	0.188	3.22	-1.66	2.93	0.00335	0.0383	3.19	3.39	Higher at M6
	Pain	Low	TNPO2	0.171	3.19	-1.69	2.93	0.00337	0.0383	4.47	4.64	Higher at M6
	Pain	Low	UQCRB	-0.375	-3.19	-1.78	-2.93	0.00334	0.0383	4.15	3.77	Higher at ED
	Pain	Low	ZNF267	-0.443	-3.19	-1.64	-2.94	0.00332	0.0383	5.21	4.77	Higher at ED
	Pain	Low	ZNF66	-0.349	-3.19	-1.73	-2.93	0.00336	0.0383	5.08	4.73	Higher at ED
	Pain	Low	ABI1	-0.175	-3.06	-1.87	-2.93	0.00339	0.0384	6.29	6.11	Higher at ED
	Pain	Low	SLC9A3.AS1	0.322	3.18	-1.78	2.93	0.0034	0.0385	1.57	1.92	Higher at M6
	Pain	Low	GDI2	-0.205	-3.19	-1.68	-2.93	0.00341	0.0385	6.61	6.4	Higher at ED
	Pain	Low	ENSG00000285976	-0.453	-3.19	-1.56	-2.93	0.00342	0.0386	4.47	4.01	Higher at ED
	Pain	Low	FNBP4	0.143	3.18	-1.71	2.93	0.00343	0.0387	6.62	6.77	Higher at M6
	Pain	Low	TLR8	-0.391	-3.18	-1.67	-2.93	0.00343	0.0387	7.22	6.82	Higher at ED
	Pain	Low	MTMR10	-0.244	-3.18	-1.73	-2.92	0.00345	0.0387	6.7	6.45	Higher at ED
	Pain	Low	OS9	-0.188	-3.18	-1.75	-2.93	0.00344	0.0387	7.39	7.2	Higher at ED
	Pain	Low	PSEN1	-0.217	-3.18	-1.7	-2.93	0.00344	0.0387	7.47	7.25	Higher at ED
	Pain	Low	TNFSF13B	-0.404	-3.2	-1.71	-2.93	0.00344	0.0387	5.84	5.43	Higher at ED
	Pain	Low	CLEC4E	-0.548	-3.19	-1.72	-2.92	0.00346	0.0387	5.21	4.65	Higher at ED
	Pain	Low	LTBP4	0.272	3.18	-1.76	2.92	0.00346	0.0387	4.37	4.65	Higher at M6
	Pain	Low	ZCCHC14	0.176	3.18	-1.77	2.92	0.00346	0.0387	4.54	4.72	Higher at M6
	Pain	Low	ADAM10	-0.214	-3.18	-1.73	-2.92	0.00348	0.0387	7.36	7.14	Higher at ED
	Pain	Low	AIF1	-0.284	-3.18	-1.78	-2.92	0.00349	0.0387	4.98	4.7	Higher at ED
	Pain	Low	AMIGO1	0.225	3.18	-1.78	2.92	0.00349	0.0387	3.99	4.23	Higher at M6
	Pain	Low	CCDC47	-0.168	-3.18	-1.71	-2.92	0.00347	0.0387	4.75	4.58	Higher at ED
	Pain	Low	DDX3X	-0.217	-3.17	-1.8	-2.92	0.00349	0.0387	8.88	8.65	Higher at ED
	Pain	Low	ENSG00000279884	-0.257	-3.18	-1.78	-2.92	0.00349	0.0387	3.07	2.83	Higher at ED
	Pain	Low	FUT7	-0.295	-3.18	-1.77	-2.92	0.00349	0.0387	4.12	3.82	Higher at ED
	Pain	Low	HRH4	0.328	3.19	-1.77	2.92	0.00347	0.0387	1.82	2.12	Higher at M6
	Pain	Low	KIF22	0.171	3.18	-1.76	2.92	0.0035	0.0387	4.63	4.8	Higher at M6
	Pain	Low	RPGR	-0.319	-3.19	-1.69	-2.92	0.00347	0.0387	4.56	4.25	Higher at ED
	Pain	Low	WAPL	-0.187	-3.18	-1.68	-2.92	0.00348	0.0387	6.5	6.31	Higher at ED
	Pain	Low	GNB5	0.205	3.18	-1.76	2.92	0.00351	0.0388	4.53	4.73	Higher at M6
	Pain	Low	PLCG1	0.284	3.16	-1.78	2.92	0.00352	0.0389	6.33	6.61	Higher at M6
	Pain	Low	RTEL1	0.276	3.05	-1.9	2.92	0.00352	0.0389	3.53	3.8	Higher at M6
	Pain	Low	DPH5.DT	0.206	3.17	-1.81	2.92	0.00353	0.0389	3.58	3.78	Higher at M6
	Pain	Low	MTMR6	-0.297	-3.17	-1.66	-2.92	0.00353	0.0389	5.35	5.06	Higher at ED
	Pain	Low	LSS	0.229	3.17	-1.76	2.92	0.00355	0.039	4.55	4.78	Higher at M6
	Pain	Low	PPARD	0.228	3.17	-1.74	2.92	0.00354	0.039	4.9	5.13	Higher at M6
	Pain	Low	WDR47	-0.206	-3.17	-1.7	-2.92	0.00355	0.039	3.75	3.54	Higher at ED
	Pain	Low	ZNF629	0.223	3.17	-1.72	2.92	0.00353	0.039	3.04	3.26	Higher at M6
	Pain	Low	ZNF740	0.163	3.17	-1.63	2.92	0.00355	0.039	5.54	5.7	Higher at M6
	Pain	Low	ARMH1	0.256	3.18	-1.79	2.92	0.00355	0.039	2.65	2.9	Higher at M6
	Pain	Low	XRCC3	0.305	3.05	-1.91	2.91	0.00356	0.039	2.3	2.61	Higher at M6
	Pain	Low	MAN1A1	-0.221	-3.17	-1.8	-2.91	0.00356	0.039	6.41	6.19	Higher at ED
	Pain	Low	OSBPL3	0.14	3.17	-1.83	2.91	0.00357	0.0391	4.68	4.82	Higher at M6
	Pain	Low	RAB7A	-0.246	-3.18	-1.73	-2.91	0.00357	0.0391	7.99	7.74	Higher at ED
	Pain	Low	ABTB1	-0.255	-3.15	-1.84	-2.9	0.00368	0.0391	8.7	8.44	Higher at ED
	Pain	Low	ADGRL1	0.313	3.16	-1.76	2.9	0.00372	0.0391	4.14	4.46	Higher at M6
	Pain	Low	AFF2	-0.323	-3.15	-1.84	-2.91	0.00363	0.0391	3.24	2.93	Higher at ED
	Pain	Low	ANGPT1	-0.512	-3.16	-1.69	-2.9	0.00369	0.0391	2.11	1.6	Higher at ED
	Pain	Low	APPL2	-0.193	-3.15	-1.81	-2.9	0.00374	0.0391	4.77	4.58	Higher at ED
	Pain	Low	ARHGAP19	-0.302	-3.15	-1.71	-2.9	0.00375	0.0391	5.06	4.76	Higher at ED
	Pain	Low	ATN1	0.374	3.16	-1.69	2.91	0.00367	0.0391	4.93	5.31	Higher at M6
	Pain	Low	BLTP1	-0.218	-3.17	-1.76	-2.91	0.00361	0.0391	8.24	8.02	Higher at ED
	Pain	Low	CAMTA2.AS1	0.308	3.16	-1.63	2.91	0.00364	0.0391	1.98	2.29	Higher at M6
	Pain	Low	CDHR3	0.313	3.15	-1.8	2.9	0.00372	0.0391	1.86	2.18	Higher at M6
	Pain	Low	CHMP5	-0.414	-3.15	-1.84	-2.91	0.00358	0.0391	3.17	2.75	Higher at ED
	Pain	Low	COQ10B	-0.247	-3.17	-1.68	-2.91	0.00358	0.0391	3.81	3.56	Higher at ED
	Pain	Low	CTSD	-0.214	-3.15	-1.86	-2.9	0.00374	0.0391	8.18	7.98	Higher at ED
	Pain	Low	CYBA	-0.162	-3.15	-1.86	-2.9	0.0037	0.0391	8.43	8.26	Higher at ED
	Pain	Low	DMXL2	-0.277	-3.15	-1.79	-2.9	0.00372	0.0391	7.31	7.03	Higher at ED
	Pain	Low	ENSG00000288075	0.213	3.17	-1.81	2.91	0.00362	0.0391	2.29	2.51	Higher at M6
	Pain	Low	ENSG00000289421	0.22	3.17	-1.79	2.91	0.00362	0.0391	2.52	2.76	Higher at M6
	Pain	Low	ENSG00000302389	0.254	3.17	-1.8	2.9	0.00368	0.0391	2.97	3.23	Higher at M6
	Pain	Low	ETS2	-0.264	-3.16	-1.75	-2.91	0.00365	0.0391	5.79	5.53	Higher at ED
	Pain	Low	FAM120AOS	-0.134	-3.15	-1.77	-2.9	0.00369	0.0391	5.52	5.38	Higher at ED
	Pain	Low	FCGR2A	-0.361	-3.15	-1.83	-2.9	0.00372	0.0391	9.72	9.35	Higher at ED
	Pain	Low	FLNB	0.235	3.16	-1.84	2.91	0.00367	0.0391	5.81	6.05	Higher at M6
	Pain	Low	GRN	-0.267	-3.15	-1.85	-2.91	0.00365	0.0391	8.21	7.96	Higher at ED
	Pain	Low	HCLS1	-0.23	-3.16	-1.73	-2.9	0.0037	0.0391	8.85	8.62	Higher at ED
	Pain	Low	JADE1	-0.146	-3.16	-1.75	-2.91	0.00367	0.0391	5.81	5.67	Higher at ED
	Pain	Low	JMJD8	0.157	3.04	-1.93	2.91	0.00364	0.0391	3.85	4.01	Higher at M6
	Pain	Low	KIF27	-0.435	-3.16	-1.75	-2.9	0.00374	0.0391	4.42	3.99	Higher at ED
	Pain	Low	KLHL2	-0.406	-3.16	-1.69	-2.91	0.00362	0.0391	5.42	5.01	Higher at ED
	Pain	Low	KYAT1	0.256	3.16	-1.76	2.91	0.00364	0.0391	2.27	2.53	Higher at M6
	Pain	Low	LAX1	0.185	3.15	-1.81	2.9	0.00374	0.0391	4.41	4.59	Higher at M6
	Pain	Low	MAPK14	-0.311	-3.16	-1.77	-2.91	0.00366	0.0391	7.52	7.2	Higher at ED
	Pain	Low	MBTPS1	0.125	3.16	-1.84	2.91	0.00366	0.0391	6.15	6.28	Higher at M6
	Pain	Low	MSI2	0.223	3.16	-1.68	2.91	0.00361	0.0391	5.97	6.19	Higher at M6
	Pain	Low	MYD88	-0.228	-3.16	-1.78	-2.91	0.00364	0.0391	7.81	7.58	Higher at ED
	Pain	Low	NAA40	0.25	3.15	-1.72	2.9	0.00373	0.0391	3.8	4.05	Higher at M6
	Pain	Low	NHS	-0.324	-3.21	-1.74	-2.91	0.00359	0.0391	3.97	3.64	Higher at ED
	Pain	Low	NINJ1	-0.268	-3.15	-1.85	-2.9	0.00368	0.0391	6.88	6.6	Higher at ED
	Pain	Low	PABIR2	0.155	3.15	-1.81	2.9	0.00371	0.0391	4.79	4.94	Higher at M6
	Pain	Low	PELI1	-0.334	-3.15	-1.79	-2.9	0.00375	0.0391	7.25	6.91	Higher at ED
	Pain	Low	PPP1R16B	0.229	3.16	-1.76	2.91	0.00364	0.0391	5.66	5.88	Higher at M6
	Pain	Low	PTPRC	-0.224	-3.15	-1.68	-2.9	0.00373	0.0391	10.4	10.2	Higher at ED
	Pain	Low	RPAIN	0.234	3.16	-1.7	2.91	0.00365	0.0391	4.32	4.56	Higher at M6
	Pain	Low	SARM1	0.264	3.17	-1.67	2.91	0.0036	0.0391	4.96	5.22	Higher at M6
	Pain	Low	SCN9A	-0.338	-3.16	-1.82	-2.9	0.00372	0.0391	2.06	1.73	Higher at ED
	Pain	Low	SHOC2	-0.298	-3.15	-1.75	-2.9	0.00371	0.0391	6.84	6.54	Higher at ED
	Pain	Low	SMYD4	0.209	3.17	-1.74	2.91	0.00361	0.0391	4.12	4.34	Higher at M6
	Pain	Low	SPHK2	0.178	3.16	-1.78	2.9	0.00374	0.0391	3.85	4.03	Higher at M6
	Pain	Low	STK38L	-0.295	-3.16	-1.7	-2.91	0.0036	0.0391	5.2	4.9	Higher at ED
	Pain	Low	STMN3	0.238	3.17	-1.79	2.91	0.00359	0.0391	4.54	4.78	Higher at M6
	Pain	Low	STS	-0.235	-3.16	-1.82	-2.9	0.00371	0.0391	3.51	3.29	Higher at ED
	Pain	Low	TBK1	-0.222	-3.16	-1.78	-2.91	0.00367	0.0391	4.8	4.58	Higher at ED
	Pain	Low	TENT4A	0.151	3.15	-1.8	2.9	0.00371	0.0391	4.69	4.84	Higher at M6
	Pain	Low	TXNDC12	-0.233	-3.15	-1.81	-2.9	0.00369	0.0391	4.68	4.44	Higher at ED
	Pain	Low	UBXN2B	-0.342	-3.15	-1.77	-2.91	0.00366	0.0391	6.57	6.21	Higher at ED
	Pain	Low	USP32	-0.253	-3.16	-1.82	-2.9	0.00369	0.0391	7.65	7.4	Higher at ED
	Pain	Low	ZNF763	-0.306	-3.19	-1.76	-2.9	0.00374	0.0391	2.08	1.8	Higher at ED
	Pain	Low	ENSG00000295473	-0.527	-3.14	-1.79	-2.9	0.00377	0.0391	3.16	2.66	Higher at ED
	Pain	Low	FAM174A	-0.329	-3.15	-1.83	-2.9	0.00376	0.0391	3.8	3.48	Higher at ED
	Pain	Low	OGFRL1	-0.344	-3.14	-1.83	-2.9	0.00377	0.0391	7.96	7.61	Higher at ED
	Pain	Low	TBC1D14	-0.271	-3.14	-1.82	-2.9	0.00376	0.0391	7.32	7.05	Higher at ED
	Pain	Low	ZBP1	-0.235	-3.15	-1.87	-2.9	0.00376	0.0391	5.15	4.91	Higher at ED
	Pain	Low	AREL1	-0.208	-3.15	-1.85	-2.9	0.00378	0.0392	6.51	6.29	Higher at ED
	Pain	Low	ASXL1	0.139	3.14	-1.83	2.9	0.00378	0.0392	6.27	6.41	Higher at M6
	Pain	Low	ALOX5AP	-0.475	-3.15	-1.82	-2.89	0.00379	0.0392	7.14	6.65	Higher at ED
	Pain	Low	BLZF1	-0.307	-3.15	-1.7	-2.89	0.0038	0.0392	3.36	3.05	Higher at ED
	Pain	Low	CD3G	0.211	3.14	-1.88	2.89	0.0038	0.0392	5.87	6.08	Higher at M6
	Pain	Low	QSOX2	0.221	3.14	-1.72	2.89	0.00379	0.0392	4.38	4.6	Higher at M6
	Pain	Low	RAB10	-0.173	-3.15	-1.82	-2.89	0.0038	0.0392	6.59	6.42	Higher at ED
	Pain	Low	EGLN1	-0.333	-3.14	-1.83	-2.89	0.0038	0.0392	7.08	6.74	Higher at ED
	Pain	Low	GRAMD1C	-0.4	-3.14	-1.83	-2.89	0.00381	0.0393	2.81	2.42	Higher at ED
	Pain	Low	R3HCC1L	-0.202	-3.14	-1.79	-2.89	0.00382	0.0393	4.54	4.34	Higher at ED
	Pain	Low	DGKG	-0.25	-3.14	-1.88	-2.89	0.00383	0.0394	4.49	4.24	Higher at ED
	Pain	Low	ARG1	-0.652	-3.11	-1.93	-2.89	0.00385	0.0394	1.93	1.42	Higher at ED
	Pain	Low	BRD3OS	0.161	3.02	-1.98	2.89	0.00387	0.0394	2.99	3.15	Higher at M6
	Pain	Low	C10orf95.AS1	0.211	3.16	-1.81	2.89	0.00384	0.0394	4.15	4.36	Higher at M6
	Pain	Low	CDC42	-0.144	-3.02	-1.98	-2.89	0.00385	0.0394	8.69	8.54	Higher at ED
	Pain	Low	CTC1	0.198	3.13	-1.86	2.89	0.00388	0.0394	6.54	6.74	Higher at M6
	Pain	Low	ENSG00000295873	0.302	3.13	-1.89	2.89	0.00388	0.0394	1.89	2.18	Higher at M6
	Pain	Low	ENSG00000300022	0.136	3.14	-1.91	2.89	0.00388	0.0394	6.38	6.52	Higher at M6
	Pain	Low	F2RL1	-0.339	-3.15	-1.87	-2.89	0.00384	0.0394	4.27	3.94	Higher at ED
	Pain	Low	GOLGA5	-0.16	-3.14	-1.81	-2.89	0.00385	0.0394	4.53	4.37	Higher at ED
	Pain	Low	KBTBD4	-0.168	-3.14	-1.82	-2.89	0.00387	0.0394	3.43	3.26	Higher at ED
	Pain	Low	KIF5C	0.243	3.14	-1.87	2.89	0.00386	0.0394	3.51	3.76	Higher at M6
	Pain	Low	MEGF9	-0.397	-3.13	-1.88	-2.89	0.00387	0.0394	8.49	8.07	Higher at ED
	Pain	Low	PJA1	0.179	3.14	-1.83	2.89	0.00388	0.0394	2.86	3.04	Higher at M6
	Pain	Low	PLXDC2	-0.336	-3.14	-1.77	-2.89	0.00385	0.0394	7.23	6.89	Higher at ED
	Pain	Low	PWWP3A	0.225	3.15	-1.76	2.89	0.00385	0.0394	4.1	4.33	Higher at M6
	Pain	Low	RB1CC1	-0.368	-3.13	-1.77	-2.89	0.00388	0.0394	6.17	5.8	Higher at ED
	Pain	Low	STK25	0.17	3.14	-1.82	2.89	0.00386	0.0394	4.95	5.12	Higher at M6
	Pain	Low	TNFSF13	-0.155	-3.14	-1.9	-2.89	0.00384	0.0394	5.36	5.2	Higher at ED
	Pain	Low	ATP2B1	-0.206	-3.13	-1.82	-2.89	0.00389	0.0394	7.13	6.92	Higher at ED
	Pain	Low	NDEL1	-0.281	-3.13	-1.87	-2.89	0.00389	0.0394	7.65	7.36	Higher at ED
	Pain	Low	DUSP6	-0.197	-3.13	-1.82	-2.88	0.00392	0.0395	7.52	7.32	Higher at ED
	Pain	Low	HERC4	-0.142	-3.13	-1.85	-2.88	0.00392	0.0395	5.97	5.83	Higher at ED
	Pain	Low	TYROBP	-0.313	-3.14	-1.81	-2.88	0.00392	0.0395	7.83	7.52	Higher at ED
	Pain	Low	ZNF18	-0.216	-3.13	-1.72	-2.88	0.00392	0.0395	3.64	3.43	Higher at ED
	Pain	Low	CLYBL	0.237	3.13	-1.88	2.88	0.00394	0.0396	2.3	2.55	Higher at M6
	Pain	Low	NCDN	0.236	3.14	-1.81	2.88	0.00394	0.0396	3.67	3.92	Higher at M6
	Pain	Low	SCAI	0.18	3.13	-1.9	2.88	0.00393	0.0396	4	4.18	Higher at M6
	Pain	Low	ZAP70	0.239	3.12	-1.87	2.88	0.00393	0.0396	7.12	7.35	Higher at M6
	Pain	Low	ANXA3	-0.663	-3.12	-1.86	-2.88	0.00395	0.0397	4.08	3.44	Higher at ED
	Pain	Low	MPEG1	-0.17	-3.13	-1.93	-2.88	0.00395	0.0397	8.64	8.47	Higher at ED
	Pain	Low	TMEM181	0.163	3.13	-1.9	2.88	0.00395	0.0397	5.92	6.09	Higher at M6
	Pain	Low	PTPRN2	-0.32	-3.13	-1.91	-2.88	0.00396	0.0397	2.65	2.39	Higher at ED
	Pain	Low	TMEM276	0.294	3.14	-1.82	2.88	0.00396	0.0397	1.82	2.12	Higher at M6
	Pain	Low	RBBP9	0.165	3.12	-1.84	2.88	0.00397	0.0398	2.42	2.59	Higher at M6
	Pain	Low	VSIR	-0.259	-3.12	-1.9	-2.88	0.00397	0.0398	9.49	9.22	Higher at ED
	Pain	Low	CNPY3	-0.175	-3.12	-1.89	-2.88	0.00398	0.0398	6.94	6.76	Higher at ED
	Pain	Low	S1PR1.DT	0.269	3.01	-2.01	2.88	0.00398	0.0398	2.11	2.38	Higher at M6
	Pain	Low	MAPKAPK5	0.135	3.12	-1.83	2.88	0.00399	0.0398	5.17	5.31	Higher at M6
	Pain	Low	NIPAL3	0.202	3.12	-1.88	2.88	0.00399	0.0398	5.54	5.74	Higher at M6
	Pain	Low	CIAO3	0.168	3.13	-1.9	2.88	0.004	0.0399	3.67	3.84	Higher at M6
	Pain	Low	ATP1B3	-0.183	-3.12	-1.9	-2.88	0.00402	0.0399	4.07	3.89	Higher at ED
	Pain	Low	CEBPB	-0.305	-3.12	-1.92	-2.88	0.00401	0.0399	7.71	7.4	Higher at ED
	Pain	Low	OSTF1	-0.255	-3.13	-1.84	-2.88	0.00402	0.0399	6.13	5.88	Higher at ED
	Pain	Low	ZFYVE28	0.313	3.12	-1.87	2.88	0.00402	0.0399	3.84	4.17	Higher at M6
	Pain	Low	PEF1	-0.157	-3.12	-1.82	-2.88	0.00404	0.0401	4.58	4.43	Higher at ED
	Pain	Low	CACNG8	0.471	3.1	-1.97	2.87	0.00404	0.0401	1.42	1.92	Higher at M6
	Pain	Low	RUBCNL	-0.371	-3.12	-1.88	-2.87	0.00404	0.0401	6.44	6.07	Higher at ED
	Pain	Low	RAB3D	-0.315	-3.12	-1.89	-2.87	0.00405	0.0401	7.84	7.53	Higher at ED
	Pain	Low	SFXN1	0.178	3.12	-1.86	2.87	0.00406	0.0402	4.1	4.28	Higher at M6
	Pain	Low	TMBIM4	-0.258	-3.12	-1.88	-2.87	0.00406	0.0402	5.29	5.03	Higher at ED
	Pain	Low	CLEC12A	-0.316	-3.12	-1.95	-2.87	0.00408	0.0402	5.25	4.93	Higher at ED
	Pain	Low	PIGU	0.194	3.12	-1.89	2.87	0.00409	0.0402	2.27	2.46	Higher at M6
	Pain	Low	RSKR	0.291	3.12	-1.86	2.87	0.00408	0.0402	2.99	3.29	Higher at M6
	Pain	Low	SNHG12	0.188	3.12	-1.81	2.87	0.00409	0.0402	3.6	3.79	Higher at M6
	Pain	Low	ST3GAL3	0.298	3.12	-1.76	2.87	0.00408	0.0402	3.98	4.28	Higher at M6
	Pain	Low	STAG3L5P.PVRIG2P.PILRB	0.246	3.12	-1.89	2.87	0.00408	0.0402	4.56	4.8	Higher at M6
	Pain	Low	UBLCP1	-0.26	-3.11	-1.94	-2.87	0.00408	0.0402	4.37	4.11	Higher at ED
	Pain	Low	MARCHF5	-0.199	-3	-2.03	-2.87	0.0041	0.0402	4.16	3.96	Higher at ED
	Pain	Low	CYRIA	-0.273	-3.11	-1.85	-2.87	0.00412	0.0404	6.13	5.85	Higher at ED
	Pain	Low	GOLPH3	-0.147	-3.11	-1.87	-2.87	0.00412	0.0404	5.85	5.7	Higher at ED
	Pain	Low	MTRFR	0.214	3.11	-1.8	2.87	0.00412	0.0404	3.96	4.18	Higher at M6
	Pain	Low	NUAK2	-0.223	-3.11	-1.93	-2.87	0.00412	0.0404	6.83	6.61	Higher at ED
	Pain	Low	ASB1	0.167	2.99	-2.04	2.87	0.00414	0.0404	4.8	4.97	Higher at M6
	Pain	Low	FAHD2A	0.205	3.11	-1.87	2.87	0.00414	0.0404	3.41	3.62	Higher at M6
	Pain	Low	IFIT3	-0.496	-3.12	-1.93	-2.87	0.00414	0.0404	6.66	6.14	Higher at ED
	Pain	Low	OTX1	-0.505	-3.11	-1.96	-2.87	0.00415	0.0404	2.8	2.39	Higher at ED
	Pain	Low	PCYOX1L	0.191	3.12	-1.89	2.87	0.00415	0.0404	4.5	4.7	Higher at M6
	Pain	Low	PI16	0.29	3.11	-1.96	2.87	0.00414	0.0404	1.49	1.73	Higher at M6
	Pain	Low	PLOD1	-0.206	-3.11	-1.97	-2.87	0.00414	0.0404	4.79	4.58	Higher at ED
	Pain	Low	UBE3D	0.222	3.11	-1.84	2.87	0.00414	0.0404	2.29	2.51	Higher at M6
	Pain	Low	ZDHHC17	-0.293	-3.11	-1.84	-2.87	0.00415	0.0404	5.19	4.89	Higher at ED
	Pain	Low	R3HDM1	0.143	3.11	-1.95	2.87	0.00417	0.0405	5.11	5.25	Higher at M6
	Pain	Low	ZNF281	-0.348	-3.1	-1.88	-2.86	0.00417	0.0405	6.08	5.72	Higher at ED
	Pain	Low	EDEM2	-0.136	-3.11	-1.95	-2.86	0.00418	0.0405	4.05	3.91	Higher at ED
	Pain	Low	TBC1D1	-0.228	-3.11	-1.93	-2.86	0.00419	0.0406	6.96	6.72	Higher at ED
	Pain	Low	ZNF710.AS1	0.312	3.11	-1.79	2.86	0.00419	0.0406	2	2.32	Higher at M6
	Pain	Low	MYL12A	-0.174	-3.11	-1.93	-2.86	0.0042	0.0406	7.19	7.01	Higher at ED
	Pain	Low	PDZD8	-0.275	-3.1	-1.92	-2.86	0.0042	0.0406	6.46	6.18	Higher at ED
	Pain	Low	BRI3	-0.232	-3.1	-1.95	-2.86	0.00423	0.0409	6.06	5.82	Higher at ED
	Pain	Low	MLLT6	0.328	3.1	-1.82	2.86	0.00424	0.0409	7.67	8	Higher at M6
	Pain	Low	PACS2	0.226	3.1	-1.84	2.86	0.00424	0.0409	5.02	5.25	Higher at M6
	Pain	Low	OXNAD1	0.2	3.1	-1.98	2.86	0.00424	0.0409	6.09	6.29	Higher at M6
	Pain	Low	CD40	0.204	3.1	-1.99	2.86	0.00425	0.0409	3.8	4	Higher at M6
	Pain	Low	ISY1	-0.168	-3.1	-1.9	-2.86	0.00425	0.0409	4.18	4.02	Higher at ED
	Pain	Low	GNB4	-0.238	-3.1	-1.93	-2.86	0.00427	0.041	5.55	5.31	Higher at ED
	Pain	Low	MON1A	0.216	2.98	-2.07	2.86	0.00427	0.041	2.72	2.94	Higher at M6
	Pain	Low	NDUFA2	-0.195	-3.09	-1.99	-2.86	0.00427	0.041	3.6	3.39	Higher at ED
	Pain	Low	YPEL5	-0.335	-3.1	-1.89	-2.86	0.00427	0.041	5.71	5.37	Higher at ED
	Pain	Low	CCDC183.AS1	0.316	3.12	-1.79	2.86	0.00427	0.041	1.99	2.31	Higher at M6
	Pain	Low	NELFCD	0.148	3.1	-1.95	2.86	0.00428	0.041	4.61	4.76	Higher at M6
	Pain	Low	DPH1	0.208	3.1	-1.84	2.86	0.00429	0.0411	4.22	4.43	Higher at M6
	Pain	Low	NLRC3	0.235	3.09	-1.88	2.86	0.00429	0.0411	6.36	6.59	Higher at M6
	Pain	Low	URB1	0.253	3.1	-1.89	2.85	0.0043	0.0411	4.69	4.95	Higher at M6
	Pain	Low	ANO9	0.342	3.1	-1.93	2.85	0.00433	0.0413	3.79	4.13	Higher at M6
	Pain	Low	CFD	-0.335	-3.09	-2	-2.85	0.00433	0.0413	6.47	6.12	Higher at ED
	Pain	Low	MAPK1	-0.192	-3.09	-1.96	-2.85	0.00433	0.0413	7.96	7.76	Higher at ED
	Pain	Low	ST6GALNAC2	-0.358	-3.1	-1.97	-2.85	0.00432	0.0413	4.4	4.05	Higher at ED
	Pain	Low	WDR74	0.189	3.1	-1.93	2.85	0.00432	0.0413	3.05	3.24	Higher at M6
	Pain	Low	IRF2	-0.209	-3.1	-1.89	-2.85	0.00434	0.0413	7.34	7.13	Higher at ED
	Pain	Low	ITSN2	-0.161	-3.09	-1.83	-2.85	0.00434	0.0413	7.53	7.36	Higher at ED
	Pain	Low	PIK3R6	0.262	3.09	-1.99	2.85	0.00434	0.0413	3.29	3.56	Higher at M6
	Pain	Low	TRIM35	0.159	3.09	-1.98	2.85	0.00435	0.0413	4.72	4.88	Higher at M6
	Pain	Low	CREBRF	-0.237	-3.09	-1.87	-2.85	0.00436	0.0413	7.24	7	Higher at ED
	Pain	Low	FBXL8	0.258	3.1	-1.95	2.85	0.00436	0.0413	1.97	2.23	Higher at M6
	Pain	Low	ENSG00000309538	-0.436	-3.09	-1.96	-2.85	0.00437	0.0414	3.38	2.98	Higher at ED
	Pain	Low	KDM5A	-0.142	-3.09	-1.97	-2.85	0.00437	0.0414	7.64	7.49	Higher at ED
	Pain	Low	MPZL3	-0.377	-3.09	-1.97	-2.85	0.00438	0.0414	5.94	5.55	Higher at ED
	Pain	Low	SFI1	0.224	3.08	-1.96	2.85	0.00438	0.0414	5.96	6.18	Higher at M6
	Pain	Low	CD46	-0.293	-3.08	-1.93	-2.85	0.0044	0.0415	8.05	7.75	Higher at ED
	Pain	Low	CARD6	-0.291	-3.09	-1.87	-2.85	0.00441	0.0416	4.45	4.16	Higher at ED
	Pain	Low	CARMIL2	0.314	3.09	-1.91	2.85	0.00441	0.0416	5.09	5.41	Higher at M6
	Pain	Low	STEAP4	-0.435	-3.08	-1.96	-2.85	0.00441	0.0416	8.3	7.85	Higher at ED
	Pain	Low	NOL9	0.253	2.97	-2.1	2.85	0.00442	0.0416	4.78	5.03	Higher at M6
	Pain	Low	CCSAP	-0.235	-3.08	-1.95	-2.84	0.00445	0.0417	4.81	4.57	Higher at ED
	Pain	Low	CD55	-0.376	-3.08	-1.94	-2.84	0.00445	0.0417	7.87	7.49	Higher at ED
	Pain	Low	DHRS9	-0.369	-3.08	-1.99	-2.84	0.00445	0.0417	3.65	3.28	Higher at ED
	Pain	Low	STX3	-0.338	-3.08	-1.99	-2.84	0.00444	0.0417	7.39	7.04	Higher at ED
	Pain	Low	SULF2	-0.263	-3.08	-2.02	-2.84	0.00445	0.0417	7.42	7.16	Higher at ED
	Pain	Low	DHX40	-0.243	-3.08	-2	-2.84	0.00445	0.0417	4.64	4.4	Higher at ED
	Pain	Low	LINC02863	-0.42	-3.08	-1.99	-2.84	0.00446	0.0418	5.6	5.17	Higher at ED
	Pain	Low	MVK	0.234	3.08	-1.95	2.84	0.00447	0.0418	2.71	2.95	Higher at M6
	Pain	Low	VAPA	-0.282	-3.08	-1.89	-2.84	0.00446	0.0418	6.6	6.31	Higher at ED
	Pain	Low	GSDMB	0.298	3.08	-1.96	2.84	0.00447	0.0418	4.56	4.86	Higher at M6
	Pain	Low	TMEM63A	0.252	3.07	-1.97	2.84	0.00448	0.0419	6.97	7.22	Higher at M6
	Pain	Low	ALG8	0.171	3.08	-1.98	2.84	0.0045	0.0419	3.17	3.34	Higher at M6
	Pain	Low	COX5B	-0.212	-3.07	-1.94	-2.84	0.0045	0.0419	4.55	4.34	Higher at ED
	Pain	Low	EXOSC10.AS1	0.334	3.07	-1.95	2.84	0.0045	0.0419	2.05	2.4	Higher at M6
	Pain	Low	FGGY	-0.236	-3.08	-2.02	-2.84	0.0045	0.0419	2.6	2.38	Higher at ED
	Pain	Low	NEBL	-0.557	-3.07	-2.05	-2.84	0.0045	0.0419	1.62	1.14	Higher at ED
	Pain	Low	TBCE	0.175	3.07	-1.9	2.84	0.00451	0.0419	3.02	3.19	Higher at M6
	Pain	Low	PSMB10	-0.143	-3.07	-2.04	-2.84	0.00452	0.0419	5.74	5.6	Higher at ED
	Pain	Low	THBD	-0.332	-3.08	-2.02	-2.84	0.00451	0.0419	5.11	4.77	Higher at ED
	Pain	Low	FAM66D	0.314	3.09	-2	2.84	0.00452	0.0419	1.74	2.03	Higher at M6
	Pain	Low	KMT2A	0.189	3.08	-1.98	2.84	0.00455	0.0421	7.85	8.04	Higher at M6
	Pain	Low	PYGO2	0.151	3.08	-2.01	2.84	0.00455	0.0421	5.16	5.31	Higher at M6
	Pain	Low	ZFYVE16	-0.377	-3.07	-1.93	-2.84	0.00455	0.0421	6.34	5.96	Higher at ED
	Pain	Low	WDPCP	0.155	3.07	-2	2.84	0.00456	0.0422	3.17	3.33	Higher at M6
	Pain	Low	OSGIN2	-0.358	-3.07	-2.01	-2.84	0.00457	0.0422	4.6	4.25	Higher at ED
	Pain	Low	CHIT1	-0.296	-3.08	-2.02	-2.83	0.00459	0.0422	2.06	1.76	Higher at ED
	Pain	Low	HIVEP1	-0.188	-3.07	-1.97	-2.83	0.00458	0.0422	6.5	6.31	Higher at ED
	Pain	Low	KNOP1	0.194	3.07	-1.96	2.83	0.00459	0.0422	3.79	3.99	Higher at M6
	Pain	Low	RNF144A	0.167	3.07	-2.05	2.83	0.00459	0.0422	5.24	5.4	Higher at M6
	Pain	Low	S1PR1	0.183	3.07	-2.01	2.83	0.00459	0.0422	6.34	6.52	Higher at M6
	Pain	Low	ZNF785	0.269	3.08	-1.87	2.83	0.00459	0.0422	3.57	3.84	Higher at M6
	Pain	Low	EFCAB13.DT	0.31	3.06	-1.89	2.83	0.00463	0.0425	2	2.31	Higher at M6
	Pain	Low	PUS1	0.27	3.09	-1.85	2.83	0.00463	0.0425	3.35	3.62	Higher at M6
	Pain	Low	RIPOR2	-0.229	-3.06	-1.97	-2.83	0.00464	0.0425	9.79	9.56	Higher at ED
	Pain	Low	SYMPK	0.247	2.95	-2.14	2.83	0.00463	0.0425	6.11	6.36	Higher at M6
	Pain	Low	TBC1D10A	0.159	3.07	-2.01	2.83	0.00464	0.0425	4.85	5.01	Higher at M6
	Pain	Low	MTHFS	-0.343	-3.06	-1.97	-2.83	0.00464	0.0425	4.08	3.74	Higher at ED
	Pain	Low	VPS8	-0.237	-3.06	-1.97	-2.83	0.00465	0.0426	6.4	6.16	Higher at ED
	Pain	Low	ENSG00000272916	0.228	3.07	-2.01	2.83	0.00466	0.0426	3.68	3.92	Higher at M6
	Pain	Low	LIG1	0.248	3.07	-1.94	2.83	0.00466	0.0426	4.46	4.7	Higher at M6
	Pain	Low	SGF29	0.164	3.07	-2	2.83	0.00466	0.0426	3.51	3.67	Higher at M6
	Pain	Low	AGO4	-0.269	-3.06	-2.04	-2.83	0.00468	0.0426	7.51	7.24	Higher at ED
	Pain	Low	CDC5L	-0.202	-3.06	-2.01	-2.83	0.00467	0.0426	5.31	5.11	Higher at ED
	Pain	Low	PPIP5K1	0.248	3.08	-2	2.83	0.00468	0.0426	3.23	3.48	Higher at M6
	Pain	Low	YPEL3.DT	-0.282	-3.07	-2.04	-2.83	0.00467	0.0426	3.91	3.64	Higher at ED
	Pain	Low	RB1	-0.193	-3.06	-1.98	-2.83	0.00469	0.0427	5.36	5.17	Higher at ED
	Pain	Low	MMP9	-0.648	-3.06	-2.06	-2.83	0.0047	0.0427	6.47	5.81	Higher at ED
	Pain	Low	GP5	0.251	3.05	-2.08	2.83	0.00471	0.0428	2.12	2.37	Higher at M6
	Pain	Low	PPIH	0.156	3.06	-2.05	2.83	0.00471	0.0428	3.59	3.75	Higher at M6
	Pain	Low	PCSK7	0.244	3.05	-1.95	2.83	0.00471	0.0428	7.43	7.67	Higher at M6
	Pain	Low	ABCA3	0.333	3.07	-1.98	2.82	0.00474	0.0428	2.63	3	Higher at M6
	Pain	Low	CLCC1	0.208	3.06	-2.03	2.82	0.00474	0.0428	5.3	5.5	Higher at M6
	Pain	Low	D2HGDH	0.311	3.06	-1.94	2.83	0.00472	0.0428	4.09	4.4	Higher at M6
	Pain	Low	ENSG00000287265	0.183	3.06	-2.07	2.82	0.00474	0.0428	2.71	2.89	Higher at M6
	Pain	Low	MME	-0.588	-3.05	-2.05	-2.82	0.00474	0.0428	7.85	7.22	Higher at ED
	Pain	Low	NQO2	-0.346	-3.05	-2.08	-2.82	0.00475	0.0428	3.93	3.62	Higher at ED
	Pain	Low	SLC5A6	0.228	3.07	-2	2.83	0.00472	0.0428	2.54	2.77	Higher at M6
	Pain	Low	SP3	-0.26	-3.05	-1.9	-2.82	0.00474	0.0428	7.68	7.42	Higher at ED
	Pain	Low	SRGAP2C	-0.166	-3.06	-2.07	-2.82	0.00475	0.0428	4.76	4.6	Higher at ED
	Pain	Low	TRANK1	-0.189	-3.06	-2.07	-2.82	0.00474	0.0428	8.44	8.24	Higher at ED
	Pain	Low	ZKSCAN8	0.162	3.06	-2.01	2.82	0.00474	0.0428	5.42	5.59	Higher at M6
	Pain	Low	ENSG00000258728	0.306	3.06	-1.91	2.82	0.00476	0.0428	4.17	4.47	Higher at M6
	Pain	Low	FPR2	-0.4	-3.05	-2.07	-2.82	0.00477	0.0428	7.05	6.63	Higher at ED
	Pain	Low	KCNQ5	0.216	3.06	-2.08	2.82	0.00477	0.0428	2.32	2.56	Higher at M6
	Pain	Low	LETM2	-0.352	-3.06	-2.05	-2.82	0.00478	0.0428	3.23	2.88	Higher at ED
	Pain	Low	RAB5A	-0.175	-3.06	-2.07	-2.82	0.00477	0.0428	5.5	5.32	Higher at ED
	Pain	Low	SERINC1	-0.332	-3.05	-1.91	-2.82	0.00476	0.0428	6.67	6.34	Higher at ED
	Pain	Low	SNX6	-0.237	-3.05	-1.97	-2.82	0.00478	0.0428	5.38	5.14	Higher at ED
	Pain	Low	EDAR	0.229	3.06	-2.08	2.82	0.0048	0.0429	2.3	2.53	Higher at M6
	Pain	Low	SCMH1	0.188	3.05	-2.02	2.82	0.0048	0.0429	3.53	3.72	Higher at M6
	Pain	Low	SKAP2	-0.308	-3.05	-2.03	-2.82	0.0048	0.0429	6.87	6.56	Higher at ED
	Pain	Low	SOS2	-0.334	-3.05	-2	-2.82	0.0048	0.0429	7.02	6.68	Higher at ED
	Pain	Low	LYZ	-0.277	-3.05	-2.08	-2.82	0.00481	0.0429	10.1	9.82	Higher at ED
	Pain	Low	SNHG17	0.181	3.06	-2.04	2.82	0.00483	0.0431	4.5	4.68	Higher at M6
	Pain	Low	DCAF4	0.205	3.04	-2.1	2.82	0.00484	0.0431	2.52	2.74	Higher at M6
	Pain	Low	FNIP1	-0.307	-3.05	-1.98	-2.82	0.00484	0.0431	6.9	6.59	Higher at ED
	Pain	Low	NFYA	-0.162	-3.05	-1.99	-2.82	0.00484	0.0431	5.93	5.77	Higher at ED
	Pain	Low	VARS2	0.256	3.05	-2.04	2.82	0.00487	0.0433	2.78	3.04	Higher at M6
	Pain	Low	NKD1	0.329	3.05	-2.05	2.81	0.00488	0.0433	2.43	2.78	Higher at M6
	Pain	Low	STARD9	0.256	3.05	-2.05	2.81	0.00488	0.0433	4.14	4.4	Higher at M6
	Pain	Low	ZC3H12D	0.285	3.04	-2.05	2.81	0.00489	0.0434	4.82	5.11	Higher at M6
	Pain	Low	DIS3L2	0.177	3.05	-2.05	2.81	0.0049	0.0434	4.88	5.06	Higher at M6
	Pain	Low	ENSG00000290832	0.332	2.93	-2.19	2.81	0.00491	0.0434	6.09	6.42	Higher at M6
	Pain	Low	PYCARD	-0.222	-3.04	-2.05	-2.81	0.00491	0.0434	5.62	5.4	Higher at ED
	Pain	Low	SAR1A	-0.138	-3.04	-2.1	-2.81	0.00489	0.0434	5.96	5.82	Higher at ED
	Pain	Low	TRMT2A	0.175	3.05	-1.98	2.81	0.0049	0.0434	4.47	4.64	Higher at M6
	Pain	Low	H2AC18	-0.304	-3.03	-2.13	-2.81	0.00491	0.0434	7.33	7.04	Higher at ED
	Pain	Low	CDADC1	-0.177	-3.04	-2.05	-2.81	0.00492	0.0434	2.48	2.3	Higher at ED
	Pain	Low	TNFRSF1B	-0.194	-3.04	-2.09	-2.81	0.00493	0.0435	8.96	8.77	Higher at ED
	Pain	Low	DENND10	-0.226	-3.04	-2.01	-2.81	0.00494	0.0435	5.22	4.99	Higher at ED
	Pain	Low	ENSG00000284691	0.254	3.04	-1.94	2.81	0.00494	0.0435	3.61	3.86	Higher at M6
	Pain	Low	MBD2	-0.131	-3.04	-2.09	-2.81	0.00494	0.0435	6	5.87	Higher at ED
	Pain	Low	KLHL11	0.161	3.05	-2.04	2.81	0.00495	0.0436	4.07	4.23	Higher at M6
	Pain	Low	HIPK3	-0.238	-3.04	-1.96	-2.81	0.00496	0.0436	8.22	7.98	Higher at ED
	Pain	Low	DOCK5	-0.326	-3.03	-2.1	-2.81	0.00497	0.0437	8.79	8.45	Higher at ED
	Pain	Low	STXBP1	0.351	3.02	-2.12	2.81	0.00497	0.0437	2.22	2.6	Higher at M6
	Pain	Low	CDC42BPG	0.284	3.03	-2.06	2.81	0.00501	0.0437	2.14	2.42	Higher at M6
	Pain	Low	E2F3	-0.254	-3.04	-2.01	-2.81	0.00499	0.0437	5.32	5.06	Higher at ED
	Pain	Low	HSPA1A	-0.32	-3.03	-2.08	-2.81	0.00503	0.0437	8.34	8.02	Higher at ED
	Pain	Low	KIAA0040	-0.225	-3.03	-2.09	-2.81	0.00503	0.0437	7.38	7.15	Higher at ED
	Pain	Low	MDC1	0.278	3.03	-1.96	2.81	0.00502	0.0437	5.11	5.39	Higher at M6
	Pain	Low	MPZL1	-0.341	-3.04	-2.1	-2.81	0.00499	0.0437	6.48	6.13	Higher at ED
	Pain	Low	PEX14	0.205	3.04	-2.02	2.81	0.00502	0.0437	2.99	3.2	Higher at M6
	Pain	Low	PFKFB4	-0.315	-3.03	-2.09	-2.81	0.00501	0.0437	5.91	5.58	Higher at ED
	Pain	Low	PPRC1	0.267	2.92	-2.21	2.81	0.00502	0.0437	4.6	4.87	Higher at M6
	Pain	Low	RAP1A	-0.206	-3.03	-2.08	-2.81	0.00503	0.0437	6.18	5.98	Higher at ED
	Pain	Low	SCAND1	-0.13	-3.03	-2.12	-2.81	0.00503	0.0437	4.14	4.01	Higher at ED
	Pain	Low	SLC17A9	0.248	3.06	-2.03	2.81	0.00499	0.0437	2.65	2.9	Higher at M6
	Pain	Low	SMIM11	0.206	3.03	-2.08	2.81	0.005	0.0437	2.12	2.33	Higher at M6
	Pain	Low	SNHG14	0.167	3.04	-2.11	2.81	0.00499	0.0437	6.81	6.98	Higher at M6
	Pain	Low	XKR8	-0.257	-3.04	-2.1	-2.81	0.005	0.0437	5.67	5.41	Higher at ED
	Pain	Low	MYC	0.203	3.03	-2.12	2.8	0.00504	0.0437	6.18	6.38	Higher at M6
	Pain	Low	ENSG00000291113	0.253	3.03	-2.07	2.8	0.00504	0.0437	4.53	4.78	Higher at M6
	Pain	Low	ATP8B1.AS1	0.229	3.03	-1.99	2.8	0.00505	0.0438	3.96	4.19	Higher at M6
	Pain	Low	MMP25.AS1	0.379	3.03	-2.04	2.8	0.00506	0.0438	5.33	5.71	Higher at M6
	Pain	Low	SGSM2	0.203	3.03	-2.07	2.8	0.00506	0.0438	5.41	5.62	Higher at M6
	Pain	Low	BCL11B	0.255	3.03	-2.11	2.8	0.00507	0.0439	7.35	7.61	Higher at M6
	Pain	Low	MGAM2	-0.492	-3.04	-2.1	-2.8	0.00507	0.0439	4.36	3.89	Higher at ED
	Pain	Low	SENP6	-0.155	-3.03	-2.1	-2.8	0.00508	0.0439	6.59	6.43	Higher at ED
	Pain	Low	GIMAP5	0.182	3.03	-2.12	2.8	0.00509	0.044	7.34	7.52	Higher at M6
	Pain	Low	CELSR2	0.278	3.03	-2.1	2.8	0.00512	0.044	2.28	2.57	Higher at M6
	Pain	Low	CHMP2B	-0.223	-3.03	-2.06	-2.8	0.00513	0.044	4.64	4.42	Higher at ED
	Pain	Low	ENSG00000290427	0.36	3.03	-2.13	2.8	0.00511	0.044	2.87	3.22	Higher at M6
	Pain	Low	ENSG00000293670	-0.391	-3.03	-2.09	-2.8	0.00512	0.044	4.96	4.57	Higher at ED
	Pain	Low	EXT1	-0.192	-3.02	-2.13	-2.8	0.00513	0.044	4.26	4.08	Higher at ED
	Pain	Low	IL5RA	0.385	3.02	-2.15	2.8	0.00512	0.044	3.01	3.39	Higher at M6
	Pain	Low	MERTK	-0.287	-3.02	-2.14	-2.8	0.00512	0.044	2.17	1.91	Higher at ED
	Pain	Low	NMT2	0.213	3.03	-2.13	2.8	0.00513	0.044	3.83	4.05	Higher at M6
	Pain	Low	PARGP1	-0.265	-3.02	-2.12	-2.8	0.00514	0.044	2.11	1.84	Higher at ED
	Pain	Low	TBXAS1	-0.268	-3.02	-2.1	-2.8	0.00514	0.044	7.07	6.8	Higher at ED
	Pain	Low	TRBC2	0.219	3.02	-2.1	2.8	0.00512	0.044	6.4	6.62	Higher at M6
	Pain	Low	ZNF789	0.206	3.03	-2.07	2.8	0.00511	0.044	2.9	3.11	Higher at M6
	Pain	Low	BRCA1	-0.308	-3.01	-2.09	-2.8	0.00515	0.0441	3.54	3.23	Higher at ED
	Pain	Low	CEBPA	-0.224	-3.03	-2.13	-2.8	0.00515	0.0441	5.04	4.82	Higher at ED
	Pain	Low	YME1L1	-0.145	-3.02	-2.06	-2.8	0.00515	0.0441	6.16	6.01	Higher at ED
	Pain	Low	HEBP2	-0.213	-3.02	-2.15	-2.8	0.00517	0.0441	6.29	6.07	Higher at ED
	Pain	Low	MTARC1	-0.446	-3.03	-2.11	-2.8	0.00516	0.0441	5.26	4.82	Higher at ED
	Pain	Low	TRIP4	-0.172	-3.02	-2	-2.8	0.00516	0.0441	3.85	3.67	Higher at ED
	Pain	Low	TMEM170B	-0.341	-3.02	-2.06	-2.8	0.00517	0.0441	5.67	5.33	Higher at ED
	Pain	Low	SMAD3	0.223	3.02	-2.08	2.8	0.00518	0.0441	5.91	6.13	Higher at M6
	Pain	Low	SLC22A4	-0.315	-3.04	-2.09	-2.79	0.0052	0.0443	4.01	3.7	Higher at ED
	Pain	Low	CEMIP2	-0.168	-3.02	-2.13	-2.79	0.00521	0.0443	6.69	6.52	Higher at ED
	Pain	Low	PHF3	-0.194	-3.02	-2.08	-2.79	0.00522	0.0443	8	7.8	Higher at ED
	Pain	Low	TCF3	0.228	3.03	-2.15	2.79	0.00522	0.0443	6.18	6.4	Higher at M6
	Pain	Low	RPS6KA1	-0.204	-3.02	-2.14	-2.79	0.00522	0.0444	7.56	7.36	Higher at ED
	Pain	Low	FAR1	-0.349	-3.02	-2.09	-2.79	0.00523	0.0444	6.15	5.79	Higher at ED
	Pain	Low	GALK1	-0.178	-3.01	-2.16	-2.79	0.00526	0.0444	3.66	3.48	Higher at ED
	Pain	Low	IL10RB	-0.225	-3.01	-2.11	-2.79	0.00526	0.0444	6.21	5.98	Higher at ED
	Pain	Low	KRBA1	0.24	3.03	-2.07	2.79	0.00524	0.0444	2.55	2.8	Higher at M6
	Pain	Low	LINC02693	0.208	3.01	-2.15	2.79	0.00526	0.0444	2.74	2.97	Higher at M6
	Pain	Low	MORC3	-0.219	-3.02	-2.13	-2.79	0.00525	0.0444	6.07	5.85	Higher at ED
	Pain	Low	NELL2	0.214	3.02	-2.17	2.79	0.00524	0.0444	5.24	5.46	Higher at M6
	Pain	Low	RNF216P1	0.184	3.01	-2.08	2.79	0.00526	0.0444	4.16	4.34	Higher at M6
	Pain	Low	CLEC5A	-0.41	-3.02	-2.14	-2.79	0.00529	0.0446	1.93	1.5	Higher at ED
	Pain	Low	HNRNPK	-0.154	-3.01	-2.06	-2.79	0.00529	0.0446	8.41	8.26	Higher at ED
	Pain	Low	ZNF862	0.171	3.02	-2.16	2.79	0.0053	0.0447	5.09	5.26	Higher at M6
	Pain	Low	ASB7	-0.166	-3.01	-2.13	-2.79	0.00534	0.0447	4.75	4.58	Higher at ED
	Pain	Low	DNHD1	0.323	3.01	-2.06	2.79	0.00532	0.0447	4.74	5.07	Higher at M6
	Pain	Low	IFIT5	-0.439	-3.01	-2.15	-2.79	0.00532	0.0447	4.72	4.28	Higher at ED
	Pain	Low	LMBRD1	-0.302	-3.01	-2.01	-2.79	0.00534	0.0447	5.46	5.16	Higher at ED
	Pain	Low	NUMB	-0.295	-3.01	-2.12	-2.79	0.00531	0.0447	8.2	7.9	Higher at ED
	Pain	Low	RICTOR	-0.325	-3.01	-2.03	-2.79	0.00534	0.0447	7.7	7.38	Higher at ED
	Pain	Low	RMND5B	0.181	2.9	-2.26	2.79	0.00533	0.0447	4.31	4.49	Higher at M6
	Pain	Low	TNRC6A	0.141	3.01	-2.1	2.79	0.00534	0.0447	6.17	6.31	Higher at M6
	Pain	Low	UTP4	0.146	3.01	-2.13	2.79	0.00532	0.0447	3.09	3.24	Higher at M6
	Pain	Low	ZHX3	0.179	2.9	-2.26	2.79	0.00533	0.0447	3.46	3.64	Higher at M6
	Pain	Low	EMG1	0.174	3.01	-2.03	2.78	0.00536	0.0448	3.73	3.91	Higher at M6
	Pain	Low	DCP2	-0.277	-3.01	-2.03	-2.78	0.00537	0.0449	7.36	7.08	Higher at ED
	Pain	Low	PORCN	0.218	3	-2.14	2.78	0.00537	0.0449	2.55	2.78	Higher at M6
	Pain	Low	PPP1R13B	0.273	2.9	-2.27	2.78	0.00537	0.0449	3.53	3.81	Higher at M6
	Pain	Low	HLCS	0.194	3	-2.15	2.78	0.00538	0.0449	3.51	3.71	Higher at M6
	Pain	Low	ENSG00000289044	0.278	3.02	-2.06	2.78	0.00539	0.0449	2.24	2.53	Higher at M6
	Pain	Low	SEMA4C	0.288	2.9	-2.27	2.78	0.00539	0.0449	3.84	4.13	Higher at M6
	Pain	Low	SCAF11	-0.167	-3.01	-2.1	-2.78	0.0054	0.045	7.85	7.68	Higher at ED
	Pain	Low	COL4A4	0.328	3.01	-2.16	2.78	0.00541	0.045	1.46	1.81	Higher at M6
	Pain	Low	DDX51	0.26	2.9	-2.28	2.78	0.00542	0.0451	3.64	3.9	Higher at M6
	Pain	Low	FRAT1	-0.306	-3	-2.16	-2.78	0.00544	0.0452	6.38	6.07	Higher at ED
	Pain	Low	CNPY4	0.19	3.01	-2.14	2.78	0.00545	0.0452	2.32	2.52	Higher at M6
	Pain	Low	HK3	-0.22	-3	-2.18	-2.78	0.00546	0.0452	6.64	6.42	Higher at ED
	Pain	Low	LPCAT4	0.158	3	-2.17	2.78	0.00546	0.0452	3.89	4.05	Higher at M6
	Pain	Low	C5orf34.AS1	0.232	3	-2.08	2.78	0.00547	0.0453	1.85	2.09	Higher at M6
	Pain	Low	LOXHD1	-0.459	-3	-2.18	-2.78	0.00547	0.0453	2.74	2.36	Higher at ED
	Pain	Low	METTL2B	0.191	3	-2.13	2.78	0.00547	0.0453	3.64	3.84	Higher at M6
	Pain	Low	CORO1A	-0.13	-2.99	-2.22	-2.78	0.00551	0.0455	9.53	9.4	Higher at ED
	Pain	Low	F11R	-0.207	-3	-2.2	-2.78	0.00551	0.0455	5.9	5.69	Higher at ED
	Pain	Low	MT.ATP8	0.448	2.99	-2.2	2.78	0.00551	0.0455	7.29	7.73	Higher at M6
	Pain	Low	TSPYL2	0.264	3	-2.11	2.78	0.00552	0.0455	4.58	4.85	Higher at M6
	Pain	Low	ARFGAP3	-0.183	-3	-2.15	-2.77	0.00553	0.0456	4.63	4.45	Higher at ED
	Pain	Low	PMS2	0.134	2.99	-2.19	2.77	0.00553	0.0456	3.94	4.08	Higher at M6
	Pain	Low	SULT1B1	-0.429	-2.99	-2.15	-2.77	0.00553	0.0456	6.68	6.23	Higher at ED
	Pain	Low	MSRB2	-0.358	-2.99	-2.1	-2.77	0.00556	0.0458	2.89	2.54	Higher at ED
	Pain	Low	ITGB7	0.242	2.99	-2.19	2.77	0.00557	0.0458	5.92	6.16	Higher at M6
	Pain	Low	TRABD2A	0.225	2.99	-2.22	2.77	0.00557	0.0458	5.67	5.89	Higher at M6
	Pain	Low	ANKRD13A	-0.219	-2.99	-2.18	-2.77	0.00558	0.0458	7.4	7.17	Higher at ED
	Pain	Low	LPGAT1	-0.286	-2.99	-2.16	-2.77	0.00558	0.0458	7.1	6.8	Higher at ED
	Pain	Low	RRP7A	0.184	2.99	-2.23	2.77	0.00558	0.0458	4.9	5.08	Higher at M6
	Pain	Low	FAM174C	0.173	2.99	-2.2	2.77	0.0056	0.0459	3.66	3.84	Higher at M6
	Pain	Low	ENSG00000291208	0.348	2.99	-2.13	2.77	0.00561	0.0459	1.91	2.26	Higher at M6
	Pain	Low	BAZ2B	-0.293	-2.99	-2.19	-2.77	0.00562	0.046	7.81	7.51	Higher at ED
	Pain	Low	UVRAG	-0.122	-2.99	-2.22	-2.77	0.00562	0.046	5.21	5.09	Higher at ED
	Pain	Low	IRAK3	-0.371	-2.99	-2.12	-2.77	0.00564	0.046	6.9	6.53	Higher at ED
	Pain	Low	NCAPD3	0.161	2.99	-2.09	2.77	0.00563	0.046	4.76	4.92	Higher at M6
	Pain	Low	TMEM120A	-0.316	-2.99	-2.15	-2.77	0.00564	0.046	4.3	3.99	Higher at ED
	Pain	Low	TPT1.AS1	0.272	2.99	-2.15	2.77	0.00563	0.046	4.8	5.07	Higher at M6
	Pain	Low	NT5C3A	-0.227	-2.99	-2.21	-2.77	0.00564	0.046	4.23	4.01	Higher at ED
	Pain	Low	ZNF530	0.195	2.99	-2.12	2.77	0.00565	0.0461	2.02	2.22	Higher at M6
	Pain	Low	AK5	0.227	2.99	-2.22	2.77	0.00566	0.0461	2.83	3.08	Higher at M6
	Pain	Low	ENSG00000265118	-0.471	-2.98	-2.14	-2.77	0.00566	0.0461	2.85	2.39	Higher at ED
	Pain	Low	ENSG00000290791	-0.298	-2.99	-2.19	-2.77	0.00567	0.0461	5.21	4.91	Higher at ED
	Pain	Low	PLEKHF2	-0.228	-2.98	-2.21	-2.77	0.00566	0.0461	4.63	4.4	Higher at ED
	Pain	Low	RNF214	0.184	2.98	-2.13	2.77	0.00568	0.0462	4.04	4.22	Higher at M6
	Pain	Low	CXXC1	0.152	2.98	-2.15	2.76	0.00569	0.0462	4.96	5.11	Higher at M6
	Pain	Low	ITFG2.AS1	0.268	2.98	-2.1	2.76	0.00569	0.0462	2.15	2.42	Higher at M6
	Pain	Low	FAM120A	-0.138	-2.98	-2.23	-2.76	0.00571	0.0463	7.63	7.49	Higher at ED
	Pain	Low	ZBTB39	0.143	2.98	-2.23	2.76	0.00571	0.0463	4	4.14	Higher at M6
	Pain	Low	CWC25	-0.169	-2.98	-2.22	-2.76	0.00574	0.0464	5.08	4.91	Higher at ED
	Pain	Low	DECR1	-0.163	-2.98	-2.21	-2.76	0.00575	0.0464	5.36	5.2	Higher at ED
	Pain	Low	IRF4	0.189	2.98	-2.25	2.76	0.00576	0.0464	4.81	5	Higher at M6
	Pain	Low	JADE2	0.23	2.97	-2.19	2.76	0.00576	0.0464	6.81	7.04	Higher at M6
	Pain	Low	MYL12B	-0.32	-2.98	-2.15	-2.76	0.00576	0.0464	6.28	5.96	Higher at ED
	Pain	Low	PPID	-0.178	-2.98	-2.21	-2.76	0.00575	0.0464	4.12	3.94	Higher at ED
	Pain	Low	QSOX1	-0.221	-2.98	-2.23	-2.76	0.00576	0.0464	5.32	5.1	Higher at ED
	Pain	Low	RNF144B	-0.298	-2.98	-2.14	-2.76	0.00575	0.0464	5.82	5.52	Higher at ED
	Pain	Low	SAP30L	-0.158	-2.98	-2.17	-2.76	0.00576	0.0464	5.25	5.09	Higher at ED
	Pain	Low	KIDINS220	-0.18	-2.98	-2.18	-2.76	0.00577	0.0464	7.43	7.24	Higher at ED
	Pain	Low	ENSG00000279447	-0.365	-2.98	-2.24	-2.76	0.00578	0.0465	2.82	2.45	Higher at ED
	Pain	Low	KLHL21	-0.213	-2.97	-2.26	-2.76	0.00579	0.0465	6.91	6.7	Higher at ED
	Pain	Low	ZNF117	-0.429	-2.98	-2.2	-2.76	0.0058	0.0466	6.27	5.82	Higher at ED
	Pain	Low	C1orf159	0.255	2.87	-2.34	2.76	0.00582	0.0466	2.9	3.16	Higher at M6
	Pain	Low	DGAT2	-0.361	-2.97	-2.23	-2.76	0.00582	0.0466	6.84	6.47	Higher at ED
	Pain	Low	ENSG00000272037	-0.358	-2.97	-2.17	-2.76	0.00583	0.0466	1.89	1.54	Higher at ED
	Pain	Low	MRPL44	-0.166	-2.97	-2.17	-2.76	0.00582	0.0466	3.73	3.57	Higher at ED
	Pain	Low	PIK3C2B	0.304	2.97	-2.14	2.76	0.00583	0.0466	4.82	5.13	Higher at M6
	Pain	Low	USP36	0.261	2.97	-2.14	2.76	0.00581	0.0466	5.53	5.79	Higher at M6
	Pain	Low	WDR90	0.316	2.98	-2.13	2.76	0.00581	0.0466	1.7	2.02	Higher at M6
	Pain	Low	ANK3	0.189	2.97	-2.26	2.76	0.00585	0.0467	4.91	5.1	Higher at M6
	Pain	Low	GOLGB1	-0.19	-2.97	-2.1	-2.76	0.00586	0.0467	7.18	6.99	Higher at ED
	Pain	Low	IDI1	-0.276	-2.97	-2.23	-2.76	0.00586	0.0467	3.96	3.68	Higher at ED
	Pain	Low	S100A9	-0.525	-2.97	-2.21	-2.76	0.00585	0.0467	9.77	9.23	Higher at ED
	Pain	Low	FCAR	-0.449	-2.98	-2.23	-2.76	0.00587	0.0468	5.15	4.71	Higher at ED
	Pain	Low	MICU1	-0.173	-2.97	-2.22	-2.75	0.00589	0.0469	5.24	5.06	Higher at ED
	Pain	Low	TOP1MT	0.179	2.97	-2.28	2.75	0.00589	0.0469	3.45	3.64	Higher at M6
	Pain	Low	GOLGA8R	0.239	2.97	-2.26	2.75	0.00591	0.047	2.6	2.85	Higher at M6
	Pain	Low	PHC1	0.259	2.97	-2.17	2.75	0.00593	0.0471	4.51	4.78	Higher at M6
	Pain	Low	POLR3D	0.192	2.97	-2.2	2.75	0.00593	0.0471	3.94	4.14	Higher at M6
	Pain	Low	SPOCK2	0.274	2.96	-2.22	2.75	0.00593	0.0471	7.72	7.99	Higher at M6
	Pain	Low	AZIN1	-0.18	-2.86	-2.36	-2.75	0.00596	0.0473	6.05	5.87	Higher at ED
	Pain	Low	MAP4K4	-0.232	-2.97	-2.25	-2.75	0.00596	0.0473	8.16	7.93	Higher at ED
	Pain	Low	RBPJ	-0.252	-2.96	-2.19	-2.75	0.00596	0.0473	7.06	6.8	Higher at ED
	Pain	Low	ENSG00000280383	0.23	2.96	-2.13	2.75	0.00598	0.0473	3.82	4.06	Higher at M6
	Pain	Low	IL1R2	-0.476	-2.97	-2.22	-2.75	0.00598	0.0473	5.14	4.66	Higher at ED
	Pain	Low	SHISA5	-0.192	-2.97	-2.25	-2.75	0.00597	0.0473	8.11	7.91	Higher at ED
	Pain	Low	ZNF683	0.297	2.96	-2.29	2.75	0.00598	0.0473	2.17	2.46	Higher at M6
	Pain	Low	ADPGK	-0.123	-2.96	-2.29	-2.75	0.006	0.0473	6.48	6.35	Higher at ED
	Pain	Low	INO80E	0.229	2.96	-2.19	2.75	0.006	0.0473	5.33	5.56	Higher at M6
	Pain	Low	LRRFIP2	-0.176	-2.96	-2.19	-2.75	0.00601	0.0473	5.32	5.15	Higher at ED
	Pain	Low	SENP2	-0.126	-2.96	-2.26	-2.75	0.00599	0.0473	4.89	4.76	Higher at ED
	Pain	Low	STX18.AS1	0.25	2.86	-2.36	2.75	0.00601	0.0473	3.92	4.17	Higher at M6
	Pain	Low	WSB1	-0.216	-2.96	-2.22	-2.75	0.006	0.0473	7.04	6.81	Higher at ED
	Pain	Low	ZNF428	0.218	2.95	-2.29	2.75	0.00602	0.0474	2.53	2.76	Higher at M6
	Pain	Low	AFG2B	-0.158	-2.96	-2.29	-2.75	0.00603	0.0474	3.47	3.31	Higher at ED
	Pain	Low	DOCK11	-0.179	-2.96	-2.21	-2.75	0.00603	0.0474	7.6	7.42	Higher at ED
	Pain	Low	ENSG00000291072	0.23	2.96	-2.29	2.75	0.00603	0.0474	5.43	5.66	Higher at M6
	Pain	Low	RNPS1	0.12	2.95	-2.3	2.74	0.00605	0.0476	6.17	6.28	Higher at M6
	Pain	Low	WTAP	-0.179	-2.96	-2.14	-2.74	0.00606	0.0476	6.15	5.97	Higher at ED
	Pain	Low	OSTM1	-0.235	-2.96	-2.23	-2.74	0.00607	0.0476	5.39	5.16	Higher at ED
	Pain	Low	PIAS1	-0.229	-2.96	-2.17	-2.74	0.00607	0.0476	7.48	7.25	Higher at ED
	Pain	Low	ST20	-0.389	-2.97	-2.2	-2.74	0.00608	0.0476	3.65	3.27	Higher at ED
	Pain	Low	SNAP29	-0.12	-2.96	-2.29	-2.74	0.00609	0.0477	5.31	5.19	Higher at ED
	Pain	Low	SLC37A4	0.186	2.95	-2.21	2.74	0.00611	0.0478	2.86	3.04	Higher at M6
	Pain	Low	GHITM	-0.173	-2.96	-2.28	-2.74	0.00613	0.0479	6.57	6.39	Higher at ED
	Pain	Low	LUC7L	0.141	2.95	-2.28	2.74	0.00613	0.0479	5.28	5.42	Higher at M6
	Pain	Low	ZDHHC8	0.245	2.96	-2.2	2.74	0.00613	0.0479	4.45	4.69	Higher at M6
	Pain	Low	DENND5B	0.232	2.95	-2.32	2.74	0.00615	0.0479	2.74	2.98	Higher at M6
	Pain	Low	ITK	0.176	2.95	-2.3	2.74	0.00615	0.0479	6.78	6.95	Higher at M6
	Pain	Low	LOXL1.AS1	0.191	2.95	-2.3	2.74	0.00614	0.0479	2.23	2.42	Higher at M6
	Pain	Low	LRPAP1	-0.132	-2.95	-2.29	-2.74	0.00615	0.0479	6.29	6.16	Higher at ED
	Pain	Low	WDFY3	-0.381	-2.95	-2.27	-2.74	0.00615	0.0479	8.05	7.65	Higher at ED
	Pain	Low	IFITM3	-0.329	-2.95	-2.32	-2.74	0.00617	0.048	7.1	6.79	Higher at ED
	Pain	Low	MCM9	-0.106	-2.95	-2.25	-2.74	0.00617	0.048	5.06	4.96	Higher at ED
	Pain	Low	SNX11	-0.221	-2.95	-2.29	-2.74	0.00617	0.048	4.86	4.63	Higher at ED
	Pain	Low	PPP2R5A	-0.253	-2.95	-2.28	-2.74	0.00618	0.048	6.31	6.05	Higher at ED
	Pain	Low	IFITM2	-0.367	-2.95	-2.27	-2.74	0.00619	0.0481	10.3	9.96	Higher at ED
	Pain	Low	SPN	0.308	2.95	-2.24	2.74	0.00619	0.0481	6.75	7.05	Higher at M6
	Pain	Low	GEMIN8	0.153	2.95	-2.3	2.74	0.00621	0.0481	2.33	2.49	Higher at M6
	Pain	Low	KANK1	0.187	2.95	-2.33	2.74	0.0062	0.0481	3.27	3.45	Higher at M6
	Pain	Low	C11orf24	0.147	2.95	-2.31	2.74	0.00622	0.0481	3.67	3.82	Higher at M6
	Pain	Low	MAPRE1	-0.145	-2.95	-2.27	-2.74	0.00622	0.0481	6.03	5.88	Higher at ED
	Pain	Low	PKP4	-0.157	-2.95	-2.32	-2.74	0.00622	0.0481	4.48	4.33	Higher at ED
	Pain	Low	PLCG2	-0.192	-2.95	-2.31	-2.74	0.00624	0.0482	7.71	7.52	Higher at ED
	Pain	Low	MHENCR	0.216	2.85	-2.4	2.73	0.00624	0.0482	4.84	5.06	Higher at M6
	Pain	Low	ZNF33A	-0.24	-2.94	-2.22	-2.73	0.00625	0.0482	6.95	6.71	Higher at ED
	Pain	Low	RAD52	0.175	2.95	-2.29	2.73	0.00625	0.0482	2.72	2.89	Higher at M6
	Pain	Low	DNMT1	0.237	2.84	-2.4	2.73	0.00628	0.0484	6	6.24	Higher at M6
	Pain	Low	PLEKHB1	0.23	2.95	-2.28	2.73	0.00628	0.0484	3.47	3.7	Higher at M6
	Pain	Low	CD28	0.219	2.94	-2.3	2.73	0.0063	0.0485	5.86	6.08	Higher at M6
	Pain	Low	ENSG00000280351	0.332	2.94	-2.21	2.73	0.00631	0.0485	2.06	2.4	Higher at M6
	Pain	Low	UBAP2	0.209	2.95	-2.32	2.73	0.00631	0.0485	5.32	5.53	Higher at M6
	Pain	Low	AP3B1	-0.155	-2.94	-2.22	-2.73	0.00631	0.0485	7.01	6.86	Higher at ED
	Pain	Low	GATA3	0.28	2.94	-2.25	2.73	0.00632	0.0485	5.01	5.29	Higher at M6
	Pain	Low	MZT2A	0.187	2.94	-2.33	2.73	0.00633	0.0485	3.69	3.87	Higher at M6
	Pain	Low	WDR1	-0.13	-2.94	-2.3	-2.73	0.00633	0.0485	8.83	8.7	Higher at ED
	Pain	Low	CC2D1B	0.135	2.94	-2.33	2.73	0.00636	0.0487	5.15	5.28	Higher at M6
	Pain	Low	SLX1B	1.17	2.95	-2.13	2.73	0.00636	0.0487	1.75	3	Higher at M6
	Pain	Low	ZSCAN9	-0.189	-2.94	-2.29	-2.73	0.00636	0.0487	2.47	2.28	Higher at ED
	Pain	Low	ANKRD52	0.229	2.94	-2.25	2.73	0.00638	0.0489	5.43	5.66	Higher at M6
	Pain	Low	CAPN3	0.22	2.93	-2.24	2.72	0.00644	0.049	3.94	4.15	Higher at M6
	Pain	Low	CD72	0.226	2.93	-2.35	2.72	0.00644	0.049	3.11	3.33	Higher at M6
	Pain	Low	CDK6	0.171	2.93	-2.33	2.73	0.00642	0.049	5.56	5.73	Higher at M6
	Pain	Low	COX11	0.164	2.94	-2.3	2.72	0.00643	0.049	3.93	4.1	Higher at M6
	Pain	Low	DIP2B	-0.207	-2.93	-2.32	-2.73	0.00641	0.049	7.13	6.92	Higher at ED
	Pain	Low	HSPG2	0.349	2.94	-2.29	2.72	0.00643	0.049	1.83	2.17	Higher at M6
	Pain	Low	MAN1C1	0.258	2.94	-2.32	2.73	0.00641	0.049	4.53	4.8	Higher at M6
	Pain	Low	PELP1	0.269	2.84	-2.42	2.73	0.00642	0.049	4.57	4.84	Higher at M6
	Pain	Low	RAB35.AS1	0.222	2.93	-2.2	2.73	0.00643	0.049	1.56	1.78	Higher at M6
	Pain	Low	TGFB3	0.276	2.95	-2.28	2.72	0.00644	0.049	1.54	1.82	Higher at M6
	Pain	Low	VAMP1	0.121	2.94	-2.34	2.73	0.0064	0.049	5.45	5.57	Higher at M6
	Pain	Low	KCNC4	0.273	2.94	-2.27	2.72	0.00645	0.049	4.64	4.92	Higher at M6
	Pain	Low	ANKMY1	0.229	2.83	-2.43	2.72	0.00648	0.0491	5.19	5.42	Higher at M6
	Pain	Low	CTU2	0.274	2.94	-2.19	2.72	0.00647	0.0491	2.16	2.44	Higher at M6
	Pain	Low	RCOR1	-0.204	-2.93	-2.31	-2.72	0.00648	0.0491	6.51	6.31	Higher at ED
	Pain	Low	ZNF486	-0.271	-2.93	-2.32	-2.72	0.00648	0.0491	3.37	3.11	Higher at ED
	Pain	Low	DAZAP2	-0.22	-2.93	-2.26	-2.72	0.00649	0.0492	8.76	8.54	Higher at ED
	Pain	Low	LILRB3	-0.3	-2.93	-2.35	-2.72	0.0065	0.0492	7.87	7.57	Higher at ED
	Pain	Low	TAB1	0.176	2.93	-2.27	2.72	0.00651	0.0492	4.65	4.83	Higher at M6
	Pain	Low	TFAP4	0.269	2.83	-2.43	2.72	0.00652	0.0493	3.83	4.1	Higher at M6
	Pain	Low	ACSS3	-0.407	-2.94	-2.31	-2.72	0.00653	0.0493	4.35	3.97	Higher at ED
	Pain	Low	GNB2	-0.228	-2.93	-2.29	-2.72	0.00653	0.0493	7.8	7.57	Higher at ED
	Pain	Low	P4HTM	0.166	2.93	-2.3	2.72	0.00654	0.0494	4.49	4.66	Higher at M6
	Pain	Low	GNA13	-0.198	-2.93	-2.24	-2.72	0.00656	0.0495	7.34	7.14	Higher at ED
	Pain	Low	DVL2	0.18	2.94	-2.3	2.72	0.00657	0.0495	3.7	3.89	Higher at M6
	Pain	Low	NLE1	0.215	2.93	-2.29	2.72	0.00656	0.0495	2.89	3.11	Higher at M6
	Pain	Low	TMC8	0.229	2.92	-2.36	2.72	0.00657	0.0495	7.38	7.61	Higher at M6
	Pain	Low	GBE1	-0.237	-2.93	-2.27	-2.72	0.00658	0.0495	3.78	3.54	Higher at ED
	Pain	Low	PCNX1	-0.264	-2.93	-2.32	-2.72	0.00659	0.0495	8.3	8.02	Higher at ED
	Pain	Low	PLEKHO2	-0.219	-2.92	-2.34	-2.72	0.0066	0.0496	7.4	7.18	Higher at ED
	Pain	Low	DXO	0.17	2.93	-2.3	2.72	0.00661	0.0496	2.86	3.03	Higher at M6
	Pain	Low	NCF4	-0.314	-2.92	-2.36	-2.72	0.00662	0.0496	7.29	6.96	Higher at ED
	Pain	Low	SAMD9L	-0.316	-2.92	-2.34	-2.72	0.00662	0.0496	7.05	6.72	Higher at ED
	Pain	Low	SPATA13	-0.123	-2.92	-2.35	-2.72	0.00662	0.0496	7.21	7.09	Higher at ED
	Pain	Low	ENSG00000291103	-0.364	-2.93	-2.34	-2.72	0.00663	0.0496	4.82	4.45	Higher at ED
	Pain	Low	SLC40A1	-0.265	-2.92	-2.33	-2.71	0.00663	0.0497	6.32	6.05	Higher at ED
	Pain	Low	ZSWIM6	-0.205	-2.92	-2.31	-2.71	0.00664	0.0497	5.9	5.69	Higher at ED
	Pain	Low	CPT2	-0.114	-2.92	-2.23	-2.71	0.00668	0.0499	4.33	4.21	Higher at ED
	Pain	Low	ZC3H12B	0.203	2.91	-2.39	2.71	0.00669	0.05	2.35	2.56	Higher at M6
	Pain	Low	ATXN7L1	0.149	2.92	-2.31	2.71	0.00671	0.05	5.19	5.34	Higher at M6
	Pain	Low	DAPP1	-0.257	-2.92	-2.35	-2.71	0.00673	0.05	6.02	5.76	Higher at ED
	Pain	Low	DSE	-0.233	-2.92	-2.35	-2.71	0.00673	0.05	5.37	5.13	Higher at ED
	Pain	Low	IARS1	0.149	2.91	-2.37	2.71	0.00673	0.05	5.57	5.72	Higher at M6
	Pain	Low	RNF103	-0.154	-2.92	-2.28	-2.71	0.0067	0.05	5.02	4.86	Higher at ED
	Pain	Low	SH3GLB1	-0.263	-2.92	-2.29	-2.71	0.00671	0.05	6.89	6.62	Higher at ED
	Pain	Low	SLC8A1	-0.323	-2.91	-2.34	-2.71	0.00672	0.05	6.27	5.94	Higher at ED
	Pain	Low	UBE2Q2P1	0.267	2.92	-2.37	2.71	0.00672	0.05	2.4	2.7	Higher at M6
	Pain	Low	ZCCHC2	-0.191	-2.92	-2.38	-2.71	0.00672	0.05	6.69	6.49	Higher at ED
	Pain	Low	ADGRG3	-0.455	-2.91	-2.38	-2.71	0.00682	0.05	6.6	6.12	Higher at ED
	Pain	Low	APTX	0.129	2.91	-2.34	2.71	0.00681	0.05	3.92	4.05	Higher at M6
	Pain	Low	ARPC4	-0.159	-2.91	-2.35	-2.71	0.00676	0.05	7.02	6.86	Higher at ED
	Pain	Low	AURKAIP1	-0.152	-2.91	-2.34	-2.71	0.00683	0.05	4.16	4.01	Higher at ED
	Pain	Low	AZIN2	0.292	2.91	-2.34	2.71	0.00677	0.05	2.01	2.31	Higher at M6
	Pain	Low	BTNL8	-0.43	-2.92	-2.32	-2.71	0.00678	0.05	4.26	3.84	Higher at ED
	Pain	Low	CCDC92	0.182	2.91	-2.36	2.71	0.00677	0.05	5.14	5.32	Higher at M6
	Pain	Low	DNAJC3.DT	-0.354	-2.91	-2.37	-2.71	0.0068	0.05	2.77	2.43	Higher at ED
	Pain	Low	HDAC8	0.18	2.91	-2.34	2.71	0.00682	0.05	4.53	4.71	Higher at M6
	Pain	Low	ITPRID2	-0.227	-2.91	-2.29	-2.71	0.00682	0.05	6.21	5.98	Higher at ED
	Pain	Low	LAPTM5	-0.174	-2.91	-2.37	-2.71	0.00676	0.05	9.87	9.69	Higher at ED
	Pain	Low	MAP3K1	-0.157	-2.91	-2.34	-2.71	0.00683	0.05	7.91	7.75	Higher at ED
	Pain	Low	MFSD14B	-0.254	-2.92	-2.37	-2.71	0.00681	0.05	5.83	5.57	Higher at ED
	Pain	Low	MRPL51	-0.25	-2.91	-2.36	-2.71	0.0068	0.05	3.11	2.86	Higher at ED
	Pain	Low	MRPS2	0.184	2.91	-2.3	2.71	0.00682	0.05	3.39	3.57	Higher at M6
	Pain	Low	ORAI1	0.122	2.91	-2.36	2.71	0.00677	0.05	5.47	5.59	Higher at M6
	Pain	Low	PFAS	0.247	2.92	-2.3	2.71	0.00681	0.05	3.51	3.77	Higher at M6
	Pain	Low	RAB8A	-0.128	-2.91	-2.33	-2.71	0.0068	0.05	6.79	6.66	Higher at ED
	Pain	Low	RBM28	0.18	2.81	-2.47	2.71	0.00679	0.05	5.11	5.29	Higher at M6
	Pain	Low	RCCD1	0.366	2.91	-2.39	2.71	0.00683	0.05	4.91	5.29	Higher at M6
	Pain	Low	SH3BP5L	-0.191	-2.91	-2.39	-2.71	0.00682	0.05	6.09	5.89	Higher at ED
	Pain	Low	STK17B	-0.285	-2.91	-2.3	-2.71	0.00676	0.05	8.39	8.1	Higher at ED
	Pain	Low	SUN1	0.167	2.91	-2.36	2.71	0.00682	0.05	5.06	5.22	Higher at M6
	Pain	Low	TNIK	0.169	2.92	-2.35	2.71	0.00677	0.05	6.13	6.3	Higher at M6
	Pain	Low	ZNHIT6	0.168	2.91	-2.39	2.71	0.00681	0.05	3.97	4.14	Higher at M6
	Pain	Low	MYL6	-0.325	-2.92	-2.36	-2.7	0.00684	0.05	7.17	6.85	Higher at ED
	Pain	Low	SLCO4C1	-0.417	-2.91	-2.36	-2.7	0.00685	0.0501	4.41	4.01	Higher at ED
	Pain	Low	CACUL1	-0.227	-2.9	-2.37	-2.7	0.00688	0.0503	6.95	6.71	Higher at ED
	Pain	Low	C17orf67	0.246	2.91	-2.29	2.7	0.00689	0.0503	1.66	1.9	Higher at M6
	Pain	Low	MAZ	0.126	2.9	-2.42	2.7	0.0069	0.0504	6.52	6.65	Higher at M6
	Pain	Low	ARHGAP33	0.373	2.81	-2.49	2.7	0.00692	0.0505	2	2.38	Higher at M6
	Pain	Low	ZSCAN16.AS1	0.185	2.9	-2.36	2.7	0.00692	0.0505	3.42	3.6	Higher at M6
	Pain	Low	MT.RNR2	0.32	2.91	-2.42	2.7	0.00693	0.0506	8.96	9.25	Higher at M6
	Pain	Low	GLI4	0.199	2.9	-2.35	2.7	0.00694	0.0506	4.09	4.29	Higher at M6
	Pain	Low	SNRNP70	0.177	2.9	-2.36	2.7	0.00695	0.0506	7.44	7.62	Higher at M6
	Pain	Low	KRT23	-0.433	-2.91	-2.4	-2.7	0.00695	0.0506	5.52	5.08	Higher at ED
	Pain	Low	CENPT	0.195	2.9	-2.33	2.7	0.00696	0.0506	4.3	4.49	Higher at M6
	Pain	Low	XPO6	-0.276	-2.9	-2.39	-2.7	0.00697	0.0507	9.09	8.8	Higher at ED
	Pain	Low	JPT2	0.134	2.9	-2.41	2.7	0.00698	0.0507	3.94	4.08	Higher at M6
	Pain	Low	TMEM167B	-0.245	-2.9	-2.32	-2.7	0.00698	0.0507	4.98	4.74	Higher at ED
	Pain	Low	TNFRSF10A	0.167	2.9	-2.4	2.7	0.00698	0.0507	3.98	4.15	Higher at M6
	Pain	Low	CEACAM4	-0.36	-2.9	-2.39	-2.7	0.00701	0.0508	4.96	4.6	Higher at ED
	Pain	Low	HADHB	-0.132	-2.9	-2.28	-2.7	0.00701	0.0508	4.99	4.86	Higher at ED
	Pain	Low	HYCC2	-0.413	-2.9	-2.33	-2.7	0.00701	0.0508	7.16	6.74	Higher at ED
	Pain	Low	LINC03078	-0.644	-2.92	-2.39	-2.7	0.00701	0.0508	2.71	2.21	Higher at ED
	Pain	Low	RBM39	-0.145	-2.9	-2.34	-2.7	0.00701	0.0508	7.89	7.75	Higher at ED
	Pain	Low	RBM14	0.198	2.89	-2.4	2.7	0.00702	0.0508	6.25	6.45	Higher at M6
	Pain	Low	ATP6V0D1	-0.195	-2.89	-2.43	-2.69	0.00707	0.0508	6.91	6.72	Higher at ED
	Pain	Low	BMS1P1	0.191	2.9	-2.43	2.69	0.00705	0.0508	2.88	3.07	Higher at M6
	Pain	Low	CHMP7	0.172	2.9	-2.43	2.7	0.00703	0.0508	6.19	6.36	Higher at M6
	Pain	Low	GRAP2	0.191	2.9	-2.42	2.7	0.00704	0.0508	6.55	6.74	Higher at M6
	Pain	Low	ITGAM	-0.267	-2.9	-2.41	-2.69	0.00707	0.0508	7.49	7.22	Higher at ED
	Pain	Low	MSANTD2	0.157	2.91	-2.38	2.69	0.00705	0.0508	3.4	3.56	Higher at M6
	Pain	Low	PTPN23.DT	0.205	2.9	-2.34	2.69	0.00707	0.0508	1.76	1.97	Higher at M6
	Pain	Low	ST6GAL1	0.186	2.89	-2.37	2.69	0.00705	0.0508	7.17	7.35	Higher at M6
	Pain	Low	ST6GALNAC6	0.207	2.9	-2.34	2.69	0.00707	0.0508	4.82	5.03	Higher at M6
	Pain	Low	USP25	-0.167	-2.9	-2.35	-2.69	0.00707	0.0508	6.24	6.07	Higher at ED
	Pain	Low	ZNF414	0.239	2.95	-2.27	2.69	0.00707	0.0508	3.32	3.56	Higher at M6
	Pain	Low	ZNF793	0.207	2.89	-2.43	2.69	0.00706	0.0508	2.72	2.93	Higher at M6
	Pain	Low	NPIPA1	0.272	2.9	-2.35	2.69	0.00708	0.0508	4.43	4.7	Higher at M6
	Pain	Low	SLC16A6	-0.224	-2.89	-2.4	-2.69	0.0071	0.0509	4.34	4.12	Higher at ED
	Pain	Low	PTPN6	-0.156	-2.9	-2.4	-2.69	0.0071	0.0509	8.57	8.42	Higher at ED
	Pain	Low	PPT2	0.295	2.9	-2.32	2.69	0.00712	0.051	1.65	1.94	Higher at M6
	Pain	Low	SAMD8	-0.237	-2.89	-2.36	-2.69	0.00712	0.051	5.71	5.47	Higher at ED
	Pain	Low	HABP4	0.247	2.8	-2.51	2.69	0.00712	0.051	3.04	3.29	Higher at M6
	Pain	Low	CALM2	-0.226	-2.9	-2.37	-2.69	0.00713	0.051	7.07	6.84	Higher at ED
	Pain	Low	CCR1	-0.28	-2.89	-2.43	-2.69	0.00715	0.0511	6.68	6.39	Higher at ED
	Pain	Low	NAP1L4P1	-0.341	-2.94	-2.24	-2.69	0.00715	0.0511	2.73	2.4	Higher at ED
	Pain	Low	P2RX1	-0.237	-2.89	-2.43	-2.69	0.00717	0.0512	5.23	5	Higher at ED
	Pain	Low	S100A12	-0.62	-2.88	-2.44	-2.69	0.00717	0.0512	4.02	3.46	Higher at ED
	Pain	Low	N4BP1	-0.2	-2.89	-2.42	-2.69	0.00718	0.0512	7.08	6.88	Higher at ED
	Pain	Low	STAM2	-0.218	-2.89	-2.4	-2.69	0.00718	0.0512	4.89	4.67	Higher at ED
	Pain	Low	CDK17	-0.138	-2.89	-2.33	-2.69	0.00719	0.0512	5.79	5.65	Higher at ED
	Pain	Low	EXOSC6	0.183	2.89	-2.42	2.69	0.0072	0.0512	4.39	4.57	Higher at M6
	Pain	Low	RAB32	-0.241	-2.89	-2.37	-2.69	0.0072	0.0512	3.18	2.93	Higher at ED
	Pain	Low	STIMATE.MUSTN1	0.221	2.89	-2.43	2.69	0.00721	0.0513	3.13	3.37	Higher at M6
	Pain	Low	RFC2	-0.179	-2.89	-2.39	-2.69	0.00723	0.0513	3.3	3.13	Higher at ED
	Pain	Low	SEC22B	-0.167	-2.89	-2.42	-2.69	0.00722	0.0513	6.21	6.04	Higher at ED
	Pain	Low	IGSF6	-0.286	-2.88	-2.43	-2.69	0.00725	0.0515	7.06	6.77	Higher at ED
	Pain	Low	PHTF1	-0.25	-2.88	-2.39	-2.68	0.00725	0.0515	4.14	3.9	Higher at ED
	Pain	Low	TAX1BP1	-0.334	-2.89	-2.4	-2.69	0.00725	0.0515	6	5.66	Higher at ED
	Pain	Low	ZBTB34	-0.264	-2.88	-2.4	-2.68	0.00726	0.0515	6.46	6.2	Higher at ED
	Pain	Low	IFNAR2.IL10RB	-0.255	-2.88	-2.38	-2.68	0.00727	0.0515	5.24	4.98	Higher at ED
	Pain	Low	CNR2	0.221	2.88	-2.44	2.68	0.00727	0.0515	3.79	4.02	Higher at M6
	Pain	Low	ALG13	0.134	2.88	-2.45	2.68	0.00731	0.0516	4.9	5.04	Higher at M6
	Pain	Low	CCDC180	0.314	2.88	-2.41	2.68	0.00732	0.0516	2.75	3.07	Higher at M6
	Pain	Low	EIF2AK2	-0.275	-2.89	-2.45	-2.68	0.00729	0.0516	7.05	6.77	Higher at ED
	Pain	Low	IPMK	-0.337	-2.88	-2.41	-2.68	0.00734	0.0516	5.94	5.59	Higher at ED
	Pain	Low	KBTBD7	-0.316	-2.88	-2.34	-2.68	0.00732	0.0516	4.9	4.58	Higher at ED
	Pain	Low	LENG8	0.237	2.88	-2.35	2.68	0.0073	0.0516	8.37	8.61	Higher at M6
	Pain	Low	MACROH2A1	-0.19	-2.88	-2.38	-2.68	0.0073	0.0516	8.47	8.28	Higher at ED
	Pain	Low	POLR3H	0.259	2.89	-2.32	2.68	0.00733	0.0516	4.36	4.62	Higher at M6
	Pain	Low	PUM2	-0.15	-2.88	-2.37	-2.68	0.00732	0.0516	7.28	7.13	Higher at ED
	Pain	Low	RIMS3	0.275	2.89	-2.34	2.68	0.00734	0.0516	1.74	2.02	Higher at M6
	Pain	Low	SLC46A1	0.271	2.79	-2.53	2.68	0.00732	0.0516	2.08	2.36	Higher at M6
	Pain	Low	TBCD	0.204	2.88	-2.38	2.68	0.00733	0.0516	5.52	5.73	Higher at M6
	Pain	Low	TPST1	-0.457	-2.89	-2.43	-2.68	0.00733	0.0516	2.97	2.55	Higher at ED
	Pain	Low	ZNF8.DT	0.235	2.88	-2.42	2.68	0.00733	0.0516	2.3	2.54	Higher at M6
	Pain	Low	CUL4B	-0.182	-2.88	-2.39	-2.68	0.00738	0.0518	6.3	6.11	Higher at ED
	Pain	Low	ENSG00000290792	-0.26	-2.88	-2.44	-2.68	0.00738	0.0518	5.63	5.36	Higher at ED
	Pain	Low	RFX3.DT	0.18	2.88	-2.37	2.68	0.00738	0.0518	4.01	4.19	Higher at M6
	Pain	Low	NUDT5	-0.153	-2.88	-2.45	-2.68	0.00739	0.0518	4.75	4.6	Higher at ED
	Pain	Low	APOL1	-0.181	-2.88	-2.47	-2.68	0.00741	0.0518	4.38	4.2	Higher at ED
	Pain	Low	CTBP2P8	-0.403	-2.88	-2.45	-2.68	0.0074	0.0518	2.1	1.67	Higher at ED
	Pain	Low	ITFG2	0.22	2.88	-2.33	2.68	0.0074	0.0518	5.18	5.4	Higher at M6
	Pain	Low	SIMC1	0.166	2.88	-2.4	2.68	0.0074	0.0518	3.93	4.1	Higher at M6
	Pain	Low	COQ10A	0.237	2.89	-2.36	2.68	0.00742	0.0518	2.04	2.28	Higher at M6
	Pain	Low	ENSG00000296642	0.228	2.88	-2.41	2.68	0.00743	0.0518	2.52	2.75	Higher at M6
	Pain	Low	FBXW2	-0.119	-2.88	-2.44	-2.68	0.00742	0.0518	6.36	6.24	Higher at ED
	Pain	Low	RHPN1	0.301	2.88	-2.38	2.68	0.00744	0.0519	2.26	2.56	Higher at M6
	Pain	Low	BID	-0.199	-2.87	-2.45	-2.67	0.00749	0.0521	5.68	5.48	Higher at ED
	Pain	Low	CLIP1	-0.182	-2.87	-2.43	-2.67	0.00749	0.0521	6.74	6.56	Higher at ED
	Pain	Low	GLE1	-0.111	-2.87	-2.43	-2.67	0.00749	0.0521	5.4	5.29	Higher at ED
	Pain	Low	POMT2	0.255	2.87	-2.37	2.67	0.00749	0.0521	2.25	2.51	Higher at M6
	Pain	Low	SLX1A.SULT1A3	0.292	2.89	-2.45	2.68	0.00747	0.0521	4.22	4.51	Higher at M6
	Pain	Low	SPPL2B	0.246	2.87	-2.34	2.67	0.0075	0.0521	4.71	4.96	Higher at M6
	Pain	Low	TSPO	-0.251	-2.87	-2.44	-2.68	0.00747	0.0521	5.69	5.44	Higher at ED
	Pain	Low	XPO5	0.175	2.87	-2.39	2.67	0.00749	0.0521	4.03	4.21	Higher at M6
	Pain	Low	DENND11	0.153	2.87	-2.46	2.67	0.00751	0.0521	6.01	6.16	Higher at M6
	Pain	Low	EIF6	-0.136	-2.87	-2.45	-2.67	0.00753	0.0522	4.3	4.16	Higher at ED
	Pain	Low	DEXI	0.18	2.88	-2.43	2.67	0.00753	0.0522	3.88	4.06	Higher at M6
	Pain	Low	IL6R	-0.25	-2.87	-2.47	-2.67	0.00753	0.0522	8.71	8.46	Higher at ED
	Pain	Low	SPTY2D1	-0.148	-2.87	-2.4	-2.67	0.00755	0.0523	5.19	5.04	Higher at ED
	Pain	Low	PLIN3	-0.26	-2.87	-2.39	-2.67	0.00756	0.0523	5.83	5.57	Higher at ED
	Pain	Low	CEP72	0.235	2.88	-2.4	2.67	0.0076	0.0525	2.52	2.76	Higher at M6
	Pain	Low	GGA1	0.163	2.87	-2.43	2.67	0.00759	0.0525	5.06	5.22	Higher at M6
	Pain	Low	PIRAT1	-0.463	-2.91	-2.34	-2.67	0.0076	0.0525	3.3	2.85	Higher at ED
	Pain	Low	TIFAB	0.243	2.86	-2.48	2.67	0.00759	0.0525	2.01	2.26	Higher at M6
	Pain	Low	CDKL5	-0.272	-2.87	-2.46	-2.67	0.00762	0.0526	4.69	4.42	Higher at ED
	Pain	Low	MED29	0.119	2.87	-2.44	2.67	0.00762	0.0526	4.99	5.11	Higher at M6
	Pain	Low	CASP8	-0.184	-2.86	-2.41	-2.67	0.00764	0.0526	7.08	6.9	Higher at ED
	Pain	Low	ENSG00000266947	0.205	2.87	-2.49	2.67	0.00764	0.0526	3.51	3.7	Higher at M6
	Pain	Low	ENSG00000284977	-0.329	-2.86	-2.47	-2.67	0.00765	0.0527	3.16	2.83	Higher at ED
	Pain	Low	ENSG00000291154	0.357	2.86	-2.36	2.67	0.00766	0.0527	4.83	5.19	Higher at M6
	Pain	Low	POLB	-0.235	-2.86	-2.44	-2.67	0.00765	0.0527	3.3	3.07	Higher at ED
	Pain	Low	RASA4B	0.253	2.86	-2.5	2.67	0.00767	0.0527	4.67	4.93	Higher at M6
	Pain	Low	TMEM201	0.27	2.87	-2.36	2.67	0.00766	0.0527	2.65	2.92	Higher at M6
	Pain	Low	ZNF142	0.184	2.86	-2.44	2.67	0.00766	0.0527	5.64	5.83	Higher at M6
	Pain	Low	ZNF844	-0.238	-2.87	-2.42	-2.67	0.00766	0.0527	3.34	3.1	Higher at ED
	Pain	Low	ADSL	0.175	2.86	-2.41	2.66	0.00773	0.0527	4.38	4.55	Higher at M6
	Pain	Low	ALOX15	0.586	2.87	-2.47	2.66	0.00773	0.0527	2.7	3.38	Higher at M6
	Pain	Low	ARHGAP32	0.198	2.86	-2.44	2.66	0.00772	0.0527	3.69	3.89	Higher at M6
	Pain	Low	BCL9L	0.375	2.86	-2.39	2.66	0.00772	0.0527	7.36	7.74	Higher at M6
	Pain	Low	C5orf63	0.232	2.86	-2.47	2.66	0.0077	0.0527	2.15	2.39	Higher at M6
	Pain	Low	CXCR2	-0.364	-2.86	-2.47	-2.66	0.00772	0.0527	9.98	9.62	Higher at ED
	Pain	Low	ENSG00000290109	0.385	2.87	-2.47	2.66	0.00772	0.0527	1.42	1.8	Higher at M6
	Pain	Low	ENSG00000293441	-0.346	-2.86	-2.5	-2.66	0.00773	0.0527	3.3	2.99	Higher at ED
	Pain	Low	ENTPD1	-0.348	-2.85	-2.46	-2.66	0.00771	0.0527	7.84	7.48	Higher at ED
	Pain	Low	FAM83H	0.324	2.86	-2.39	2.67	0.0077	0.0527	1.9	2.23	Higher at M6
	Pain	Low	KRI1	0.232	2.86	-2.36	2.67	0.00769	0.0527	5.25	5.48	Higher at M6
	Pain	Low	MSL1	-0.274	-2.86	-2.48	-2.66	0.00771	0.0527	7.9	7.61	Higher at ED
	Pain	Low	RALGDS	0.189	2.86	-2.49	2.66	0.0077	0.0527	5.75	5.93	Higher at M6
	Pain	Low	SIGLEC17P	0.308	2.85	-2.52	2.66	0.00773	0.0527	1.57	1.89	Higher at M6
	Pain	Low	SP1	-0.183	-2.86	-2.47	-2.66	0.00773	0.0527	8.34	8.15	Higher at ED
	Pain	Low	BACE1.AS	0.22	2.86	-2.43	2.66	0.00774	0.0527	3.23	3.45	Higher at M6
	Pain	Low	GFOD3P	0.177	2.86	-2.49	2.66	0.00775	0.0527	4.33	4.5	Higher at M6
	Pain	Low	OSBPL9	-0.199	-2.86	-2.44	-2.66	0.00775	0.0527	5.44	5.24	Higher at ED
	Pain	Low	DYNC2I1	0.216	2.85	-2.52	2.66	0.00777	0.0528	3.59	3.81	Higher at M6
	Pain	Low	ZNF749	0.215	2.87	-2.46	2.66	0.00777	0.0528	2.44	2.65	Higher at M6
	Pain	Low	MYBBP1A	0.259	2.86	-2.41	2.66	0.00778	0.0528	4.68	4.94	Higher at M6
	Pain	Low	WDR86.AS1	0.25	2.86	-2.51	2.66	0.00779	0.0528	2.09	2.35	Higher at M6
	Pain	Low	LPAR5	0.205	2.86	-2.45	2.66	0.00779	0.0528	4.21	4.41	Higher at M6
	Pain	Low	SLC35B3	-0.207	-2.85	-2.38	-2.66	0.0078	0.0528	2.84	2.63	Higher at ED
	Pain	Low	AGMAT	0.244	2.87	-2.48	2.66	0.00781	0.0529	1.62	1.87	Higher at M6
	Pain	Low	RPTOR	0.238	2.85	-2.43	2.66	0.00781	0.0529	5.88	6.12	Higher at M6
	Pain	Low	PLPP5	0.177	2.85	-2.53	2.66	0.00782	0.053	3.43	3.6	Higher at M6
	Pain	Low	GRWD1	0.2	2.86	-2.45	2.66	0.00783	0.053	4.1	4.31	Higher at M6
	Pain	Low	ENSG00000225032	0.349	2.86	-2.41	2.66	0.00786	0.0531	1.61	1.95	Higher at M6
	Pain	Low	KAT2A	0.207	2.87	-2.44	2.66	0.00786	0.0531	3.92	4.13	Higher at M6
	Pain	Low	RBM19	0.21	2.76	-2.6	2.66	0.00786	0.0531	5.59	5.8	Higher at M6
	Pain	Low	SVIL	-0.237	-2.85	-2.51	-2.66	0.00786	0.0531	7.55	7.32	Higher at ED
	Pain	Low	CDK10	0.231	2.87	-2.45	2.66	0.00788	0.0531	3.7	3.95	Higher at M6
	Pain	Low	CPOX	0.188	2.85	-2.47	2.66	0.00789	0.0531	3.47	3.66	Higher at M6
	Pain	Low	ITFG1	-0.15	-2.85	-2.49	-2.66	0.00789	0.0531	4.74	4.59	Higher at ED
	Pain	Low	NAIF1	-0.149	-2.86	-2.45	-2.66	0.00787	0.0531	3.37	3.22	Higher at ED
	Pain	Low	PPP4C	-0.163	-2.85	-2.51	-2.66	0.00788	0.0531	6.15	5.99	Higher at ED
	Pain	Low	RAPGEF2	-0.265	-2.85	-2.51	-2.66	0.00787	0.0531	6.84	6.57	Higher at ED
	Pain	Low	TJP3	0.312	2.85	-2.41	2.66	0.00789	0.0531	1.77	2.08	Higher at M6
	Pain	Low	TOP3B	0.156	2.86	-2.48	2.66	0.0079	0.0531	4.5	4.66	Higher at M6
	Pain	Low	GPR160	-0.357	-2.84	-2.53	-2.66	0.00792	0.0532	3.54	3.21	Higher at ED
	Pain	Low	POLRMT	0.202	2.86	-2.47	2.66	0.00791	0.0532	4.76	4.96	Higher at M6
	Pain	Low	ZBTB42	0.195	2.85	-2.49	2.66	0.00793	0.0532	2.62	2.82	Higher at M6
	Pain	Low	LINC02611	0.227	2.85	-2.42	2.65	0.00797	0.0534	1.81	2.04	Higher at M6
	Pain	Low	ACBD6	0.131	2.85	-2.5	2.65	0.00798	0.0535	4.91	5.04	Higher at M6
	Pain	Low	TKT	-0.225	-2.85	-2.53	-2.65	0.00799	0.0535	8.85	8.62	Higher at ED
	Pain	Low	RIGI	-0.239	-2.85	-2.52	-2.65	0.008	0.0535	6.57	6.33	Higher at ED
	Pain	Low	LRRK2	-0.407	-2.84	-2.5	-2.65	0.00802	0.0536	9.14	8.72	Higher at ED
	Pain	Low	LTN1	-0.255	-2.84	-2.45	-2.65	0.00801	0.0536	5.32	5.07	Higher at ED
	Pain	Low	NSUN7	-0.415	-2.85	-2.48	-2.65	0.00801	0.0536	2.73	2.37	Higher at ED
	Pain	Low	PPP2R3C	-0.264	-2.85	-2.43	-2.65	0.00802	0.0536	3.81	3.55	Higher at ED
	Pain	Low	ZSCAN16	-0.204	-2.75	-2.61	-2.65	0.00802	0.0536	2.26	2.06	Higher at ED
	Pain	Low	C13orf46	0.384	2.84	-2.49	2.65	0.00806	0.0536	3.87	4.26	Higher at M6
	Pain	Low	DBI	-0.367	-2.84	-2.5	-2.65	0.00805	0.0536	2.93	2.57	Higher at ED
	Pain	Low	DCHS1	0.337	2.85	-2.51	2.65	0.00804	0.0536	3.25	3.58	Higher at M6
	Pain	Low	HERC5	-0.389	-2.84	-2.55	-2.65	0.00805	0.0536	4.59	4.22	Higher at ED
	Pain	Low	PIEZO1	0.268	2.84	-2.52	2.65	0.00804	0.0536	6.85	7.12	Higher at M6
	Pain	Low	SEPTIN6	0.16	2.84	-2.54	2.65	0.00804	0.0536	7.51	7.67	Higher at M6
	Pain	Low	TANK	-0.248	-2.85	-2.49	-2.65	0.00805	0.0536	5.63	5.38	Higher at ED
	Pain	Low	ARFGEF1	-0.151	-2.84	-2.48	-2.65	0.00808	0.0536	7.05	6.9	Higher at ED
	Pain	Low	CATSPER2	0.275	2.87	-2.48	2.65	0.00811	0.0536	2.21	2.46	Higher at M6
	Pain	Low	CLP1	-0.18	-2.84	-2.44	-2.65	0.00811	0.0536	2.87	2.69	Higher at ED
	Pain	Low	CUTC	-0.185	-2.84	-2.45	-2.65	0.00813	0.0536	3.06	2.87	Higher at ED
	Pain	Low	ENGASE	0.208	2.84	-2.52	2.65	0.00809	0.0536	4.97	5.17	Higher at M6
	Pain	Low	ENSG00000280135	0.206	2.85	-2.49	2.65	0.00814	0.0536	3.45	3.65	Higher at M6
	Pain	Low	GRAP	0.2	2.84	-2.51	2.65	0.00812	0.0536	4.46	4.65	Higher at M6
	Pain	Low	METTL8	0.169	2.84	-2.51	2.65	0.00813	0.0536	3.64	3.82	Higher at M6
	Pain	Low	PAIP2	-0.191	-2.85	-2.52	-2.65	0.0081	0.0536	5.81	5.62	Higher at ED
	Pain	Low	PARS2	0.212	2.84	-2.43	2.65	0.00814	0.0536	1.61	1.82	Higher at M6
	Pain	Low	POR	-0.212	-2.84	-2.48	-2.65	0.00814	0.0536	5.16	4.95	Higher at ED
	Pain	Low	PPT1	-0.241	-2.84	-2.54	-2.65	0.00807	0.0536	6.78	6.53	Higher at ED
	Pain	Low	QTRT1	0.249	2.84	-2.48	2.65	0.00815	0.0536	2.64	2.89	Higher at M6
	Pain	Low	SEMA4F	0.177	2.85	-2.48	2.65	0.00811	0.0536	3.43	3.61	Higher at M6
	Pain	Low	SLC37A3	-0.428	-2.84	-2.5	-2.65	0.00815	0.0536	4.47	4.06	Higher at ED
	Pain	Low	TMEM147.AS1	0.163	2.75	-2.62	2.65	0.00812	0.0536	3.43	3.59	Higher at M6
	Pain	Low	VMP1	-0.327	-2.84	-2.49	-2.65	0.00812	0.0536	8.59	8.26	Higher at ED
	Pain	Low	WARS2.AS1	0.246	2.84	-2.48	2.65	0.00809	0.0536	3.78	4.03	Higher at M6
	Pain	Low	WDR48	-0.179	-2.84	-2.41	-2.65	0.00812	0.0536	4.93	4.75	Higher at ED
	Pain	Low	GNB1L	0.234	2.75	-2.63	2.65	0.00817	0.0537	2.4	2.64	Higher at M6
	Pain	Low	POLD1	0.2	2.84	-2.5	2.64	0.00822	0.054	3.59	3.79	Higher at M6
	Pain	Low	NCOA2	-0.193	-2.83	-2.54	-2.64	0.00823	0.0541	7.68	7.48	Higher at ED
	Pain	Low	ADPRS	-0.135	-2.84	-2.55	-2.64	0.00824	0.0541	3.74	3.61	Higher at ED
	Pain	Low	GATD1.DT	0.24	2.83	-2.54	2.64	0.00826	0.0543	2.75	3.01	Higher at M6
	Pain	Low	AGAP9	0.287	2.87	-2.49	2.64	0.0083	0.0543	2.97	3.25	Higher at M6
	Pain	Low	DUSP3	-0.207	-2.83	-2.49	-2.64	0.00833	0.0543	4.77	4.56	Higher at ED
	Pain	Low	ENTPD6	0.181	2.83	-2.48	2.64	0.00832	0.0543	4.45	4.63	Higher at M6
	Pain	Low	EPHX2	0.256	2.83	-2.55	2.64	0.00831	0.0543	3.27	3.53	Higher at M6
	Pain	Low	ERBIN	-0.185	-2.83	-2.52	-2.64	0.00832	0.0543	7.78	7.6	Higher at ED
	Pain	Low	EXD3	0.273	2.83	-2.46	2.64	0.00832	0.0543	2.53	2.8	Higher at M6
	Pain	Low	GADD45B	-0.202	-2.83	-2.53	-2.64	0.00833	0.0543	5.39	5.19	Higher at ED
	Pain	Low	GK	-0.387	-2.83	-2.46	-2.64	0.0083	0.0543	5.98	5.59	Higher at ED
	Pain	Low	IFNG.AS1	0.24	2.83	-2.56	2.64	0.00834	0.0543	4.52	4.77	Higher at M6
	Pain	Low	KAT5	-0.104	-2.83	-2.56	-2.64	0.00829	0.0543	4.6	4.49	Higher at ED
	Pain	Low	LINC00540	0.242	2.84	-2.56	2.64	0.0083	0.0543	1.66	1.89	Higher at M6
	Pain	Low	LMF1	0.262	2.84	-2.44	2.64	0.00827	0.0543	4.03	4.29	Higher at M6
	Pain	Low	NR3C1	-0.194	-2.83	-2.47	-2.64	0.00833	0.0543	7.2	7.01	Higher at ED
	Pain	Low	PAFAH1B1	-0.12	-2.83	-2.49	-2.64	0.00834	0.0543	6.8	6.68	Higher at ED
	Pain	Low	PXK	-0.255	-2.83	-2.53	-2.64	0.0083	0.0543	5.64	5.38	Higher at ED
	Pain	Low	RBP7	-0.449	-2.82	-2.57	-2.64	0.0083	0.0543	2.3	1.87	Higher at ED
	Pain	Low	CTNNA1	-0.204	-2.83	-2.53	-2.64	0.00836	0.0543	5.88	5.67	Higher at ED
	Pain	Low	FAR2	-0.298	-2.83	-2.47	-2.64	0.00835	0.0543	5.05	4.75	Higher at ED
	Pain	Low	IGSF9B	0.372	2.83	-2.5	2.64	0.00835	0.0543	4.47	4.85	Higher at M6
	Pain	Low	PPP1R3B	-0.377	-2.83	-2.53	-2.64	0.00836	0.0543	7.03	6.64	Higher at ED
	Pain	Low	RNASEH1.DT	0.188	2.84	-2.54	2.64	0.00835	0.0543	2.07	2.27	Higher at M6
	Pain	Low	SMYD3	0.16	2.83	-2.56	2.64	0.00836	0.0543	2.49	2.65	Higher at M6
	Pain	Low	FBXL3	-0.173	-2.82	-2.49	-2.64	0.0084	0.0545	6.06	5.88	Higher at ED
	Pain	Low	GALNT7	-0.217	-2.83	-2.47	-2.64	0.00841	0.0545	4.6	4.38	Higher at ED
	Pain	Low	LINC01725	0.229	2.82	-2.58	2.64	0.00841	0.0545	1.77	2	Higher at M6
	Pain	Low	JMJD1C	-0.266	-2.82	-2.51	-2.63	0.00842	0.0545	8.7	8.43	Higher at ED
	Pain	Low	OTUD1	-0.132	-2.83	-2.58	-2.63	0.00842	0.0546	5.04	4.91	Higher at ED
	Pain	Low	ENSG00000287644	-0.292	-2.82	-2.56	-2.63	0.00844	0.0546	3.08	2.8	Higher at ED
	Pain	Low	ENSG00000310471	-0.263	-2.84	-2.55	-2.63	0.00844	0.0546	3.74	3.47	Higher at ED
	Pain	Low	PCBP4	0.251	2.81	-2.58	2.63	0.00845	0.0546	1.94	2.21	Higher at M6
	Pain	Low	RNF185	-0.133	-2.82	-2.57	-2.63	0.00845	0.0546	4.73	4.6	Higher at ED
	Pain	Low	TUBA1A	-0.277	-2.82	-2.54	-2.63	0.00844	0.0546	7.78	7.5	Higher at ED
	Pain	Low	MARCHF7	-0.285	-2.82	-2.5	-2.63	0.00845	0.0546	7.11	6.82	Higher at ED
	Pain	Low	ENSG00000278963	0.221	2.83	-2.5	2.63	0.00847	0.0546	2.6	2.82	Higher at M6
	Pain	Low	LRIG1	0.19	2.82	-2.57	2.63	0.00846	0.0546	4.3	4.49	Higher at M6
	Pain	Low	GALNT1	-0.28	-2.82	-2.53	-2.63	0.00848	0.0547	4.88	4.6	Higher at ED
	Pain	Low	LAPTM4A	-0.206	-2.73	-2.66	-2.63	0.00849	0.0547	4.85	4.65	Higher at ED
	Pain	Low	LILRB2	-0.235	-2.82	-2.57	-2.63	0.0085	0.0547	7.8	7.56	Higher at ED
	Pain	Low	MFHAS1	0.185	2.82	-2.58	2.63	0.00852	0.0548	5.13	5.31	Higher at M6
	Pain	Low	PGAP3	0.204	2.83	-2.56	2.63	0.00852	0.0548	3.11	3.32	Higher at M6
	Pain	Low	SERPINB9P1	0.254	2.82	-2.58	2.63	0.00852	0.0548	3.99	4.24	Higher at M6
	Pain	Low	BCL6	-0.384	-2.81	-2.58	-2.63	0.00859	0.0549	8.91	8.52	Higher at ED
	Pain	Low	CNTNAP3B	-0.48	-2.81	-2.61	-2.63	0.00859	0.0549	2.02	1.62	Higher at ED
	Pain	Low	DIP2A	0.147	2.82	-2.6	2.63	0.00858	0.0549	6.62	6.77	Higher at M6
	Pain	Low	ERLIN1	-0.225	-2.81	-2.55	-2.63	0.00857	0.0549	3.66	3.44	Higher at ED
	Pain	Low	ING5	0.189	2.82	-2.55	2.63	0.00856	0.0549	4.52	4.71	Higher at M6
	Pain	Low	PARP9	-0.261	-2.82	-2.57	-2.63	0.00858	0.0549	7.04	6.77	Higher at ED
	Pain	Low	RAB11FIP1	-0.269	-2.81	-2.58	-2.63	0.0086	0.0549	8.74	8.46	Higher at ED
	Pain	Low	TPR	-0.186	-2.82	-2.51	-2.63	0.00856	0.0549	7.45	7.26	Higher at ED
	Pain	Low	TXNIP	-0.186	-2.82	-2.49	-2.63	0.00856	0.0549	10.8	10.6	Higher at ED
	Pain	Low	VPS52	0.138	2.82	-2.55	2.63	0.00859	0.0549	4.8	4.94	Higher at M6
	Pain	Low	ZMYM3	0.206	2.82	-2.53	2.63	0.00859	0.0549	3.97	4.18	Higher at M6
	Pain	Low	ZNF608	-0.367	-2.82	-2.58	-2.63	0.0086	0.0549	3.03	2.68	Higher at ED
	Pain	Low	AGAP3	0.212	2.82	-2.56	2.63	0.00861	0.055	4.05	4.27	Higher at M6
	Pain	Low	MTG1	0.237	2.84	-2.51	2.63	0.00863	0.0551	4.11	4.34	Higher at M6
	Pain	Low	OTULINL	-0.183	-2.82	-2.56	-2.63	0.00863	0.0551	4.96	4.77	Higher at ED
	Pain	Low	SUGT1P3	0.224	2.81	-2.49	2.63	0.00863	0.0551	4.1	4.33	Higher at M6
	Pain	Low	STK4	-0.151	-2.81	-2.58	-2.63	0.00864	0.0551	9.1	8.95	Higher at ED
	Pain	Low	KIF13A	-0.301	-2.81	-2.59	-2.63	0.00865	0.0551	6.36	6.05	Higher at ED
	Pain	Low	CHKB.DT	0.246	2.72	-2.68	2.63	0.00866	0.0551	1.63	1.88	Higher at M6
	Pain	Low	NDUFB3	-0.326	-2.8	-2.6	-2.63	0.00866	0.0551	1.72	1.37	Higher at ED
	Pain	Low	KIF1B	-0.26	-2.82	-2.58	-2.62	0.00867	0.0552	6.17	5.9	Higher at ED
	Pain	Low	ANKRD17.DT	0.167	2.82	-2.58	2.62	0.00868	0.0552	2.23	2.4	Higher at M6
	Pain	Low	SPG21	-0.148	-2.81	-2.6	-2.62	0.00869	0.0552	5.47	5.33	Higher at ED
	Pain	Low	TNFRSF9	-0.25	-2.81	-2.61	-2.62	0.00869	0.0552	2.98	2.71	Higher at ED
	Pain	Low	BRAP	-0.131	-2.81	-2.61	-2.62	0.0087	0.0552	4.67	4.54	Higher at ED
	Pain	Low	BIN1	0.202	2.81	-2.6	2.62	0.00871	0.0553	5.84	6.04	Higher at M6
	Pain	Low	ENSG00000289584	0.336	2.82	-2.51	2.62	0.00871	0.0553	1.79	2.13	Higher at M6
	Pain	Low	UBE2W	-0.297	-2.81	-2.54	-2.62	0.00872	0.0553	5.65	5.35	Higher at ED
	Pain	Low	CDK19	-0.235	-2.81	-2.59	-2.62	0.00872	0.0553	5.79	5.55	Higher at ED
	Pain	Low	PHIP	-0.209	-2.81	-2.51	-2.62	0.00874	0.0553	7.23	7.02	Higher at ED
	Pain	Low	USP21	0.125	2.81	-2.58	2.62	0.00874	0.0553	3.78	3.91	Higher at M6
	Pain	Low	H3.7	-0.304	-2.81	-2.61	-2.62	0.00875	0.0554	2.62	2.32	Higher at ED
	Pain	Low	LINC02245	0.253	2.8	-2.58	2.62	0.00877	0.0554	2.48	2.73	Higher at M6
	Pain	Low	FAM120B	-0.108	-2.81	-2.6	-2.62	0.00881	0.0556	5.96	5.85	Higher at ED
	Pain	Low	NBPF12	0.136	2.81	-2.62	2.62	0.00881	0.0556	4.99	5.13	Higher at M6
	Pain	Low	PIK3CB	-0.161	-2.81	-2.58	-2.62	0.00881	0.0556	5.47	5.31	Higher at ED
	Pain	Low	RAB8B	-0.278	-2.81	-2.54	-2.62	0.00886	0.0559	6.74	6.46	Higher at ED
	Pain	Low	QKI	-0.226	-2.8	-2.58	-2.62	0.00888	0.056	7.64	7.41	Higher at ED
	Pain	Low	SAMD9	-0.486	-2.8	-2.58	-2.62	0.0089	0.0561	6.59	6.1	Higher at ED
	Pain	Low	LIPE	0.234	2.81	-2.54	2.62	0.00891	0.0561	2.81	3.05	Higher at M6
	Pain	Low	VIM.AS1	-0.176	-2.8	-2.61	-2.62	0.00891	0.0561	4.35	4.18	Higher at ED
	Pain	Low	FOLR3	-0.376	-2.8	-2.64	-2.61	0.00892	0.0562	3.58	3.27	Higher at ED
	Pain	Low	SP110	-0.175	-2.8	-2.6	-2.61	0.00894	0.0562	8.02	7.84	Higher at ED
	Pain	Low	HGH1	0.204	2.82	-2.54	2.61	0.00895	0.0562	3.25	3.46	Higher at M6
	Pain	Low	SLC24A1	0.216	2.71	-2.71	2.61	0.00895	0.0562	2.7	2.92	Higher at M6
	Pain	Low	RPL17.C18orf32	-0.69	-2.81	-2.55	-2.61	0.00896	0.0563	2.01	1.25	Higher at ED
	Pain	Low	VIPAS39	-0.132	-2.71	-2.71	-2.61	0.00899	0.0564	4.09	3.96	Higher at ED
	Pain	Low	TUBGCP6	0.17	2.79	-2.64	2.61	0.009	0.0565	6.15	6.32	Higher at M6
	Pain	Low	CCDC170	-0.265	-2.79	-2.64	-2.61	0.00906	0.0565	2.09	1.85	Higher at ED
	Pain	Low	CHD1	-0.218	-2.79	-2.58	-2.61	0.00906	0.0565	6.73	6.51	Higher at ED
	Pain	Low	COP1.DT	-0.286	-2.8	-2.57	-2.61	0.00906	0.0565	2	1.72	Higher at ED
	Pain	Low	DPAGT1	0.189	2.8	-2.59	2.61	0.00901	0.0565	3.22	3.41	Higher at M6
	Pain	Low	ENSG00000261098	0.171	2.79	-2.64	2.61	0.00906	0.0565	3.27	3.44	Higher at M6
	Pain	Low	FIG4	-0.161	-2.8	-2.59	-2.61	0.00906	0.0565	5.83	5.67	Higher at ED
	Pain	Low	MT.CO2	0.278	2.8	-2.6	2.61	0.00905	0.0565	10.3	10.6	Higher at M6
	Pain	Low	NINJ2.AS1	-0.149	-2.79	-2.65	-2.61	0.00904	0.0565	3.73	3.58	Higher at ED
	Pain	Low	NUDT16.DT	-0.18	-2.8	-2.63	-2.61	0.00905	0.0565	3.98	3.81	Higher at ED
	Pain	Low	PROCA1	0.306	2.8	-2.53	2.61	0.00904	0.0565	2.32	2.64	Higher at M6
	Pain	Low	RAD23B	-0.15	-2.8	-2.62	-2.61	0.00903	0.0565	6.61	6.46	Higher at ED
	Pain	Low	RPP21	0.163	2.79	-2.63	2.61	0.00905	0.0565	2.73	2.89	Higher at M6
	Pain	Low	SCO1	0.143	2.8	-2.57	2.61	0.00905	0.0565	4.79	4.93	Higher at M6
	Pain	Low	B3GNT5	-0.324	-2.8	-2.6	-2.61	0.00908	0.0565	3.51	3.19	Higher at ED
	Pain	Low	EFR3A	-0.149	-2.79	-2.56	-2.61	0.00908	0.0565	5.83	5.69	Higher at ED
	Pain	Low	RAB44	0.251	2.79	-2.65	2.61	0.00908	0.0565	3.24	3.48	Higher at M6
	Pain	Low	LINC01127	-0.369	-2.81	-2.61	-2.61	0.00909	0.0566	3.99	3.62	Higher at ED
	Pain	Low	RPLP2	0.177	2.79	-2.65	2.61	0.00911	0.0567	8.4	8.57	Higher at M6
	Pain	Low	ENSG00000290689	0.257	2.79	-2.62	2.61	0.00912	0.0567	2.93	3.21	Higher at M6
	Pain	Low	SNED1	0.26	2.79	-2.64	2.61	0.00912	0.0567	3.7	3.98	Higher at M6
	Pain	Low	NNT.AS1	0.17	2.8	-2.61	2.61	0.00914	0.0567	2.94	3.11	Higher at M6
	Pain	Low	TMCC1	-0.229	-2.79	-2.65	-2.61	0.00914	0.0568	5.89	5.66	Higher at ED
	Pain	Low	ABLIM1	0.177	2.79	-2.66	2.61	0.00917	0.0568	6.75	6.93	Higher at M6
	Pain	Low	DCAKD	0.192	2.79	-2.54	2.61	0.00917	0.0568	4.08	4.27	Higher at M6
	Pain	Low	ENSG00000277701	0.253	2.79	-2.61	2.61	0.00916	0.0568	4.6	4.86	Higher at M6
	Pain	Low	MAFB	-0.18	-2.79	-2.66	-2.61	0.00915	0.0568	5.77	5.59	Higher at ED
	Pain	Low	SDK2	0.378	2.8	-2.59	2.61	0.00916	0.0568	3.77	4.16	Higher at M6
	Pain	Low	PTCH1	0.258	2.79	-2.63	2.61	0.00918	0.0568	4.49	4.76	Higher at M6
	Pain	Low	ENSG00000280392	0.324	2.7	-2.73	2.6	0.00921	0.057	2.53	2.86	Higher at M6
	Pain	Low	NUP58	-0.229	-2.79	-2.62	-2.6	0.00921	0.057	5.9	5.67	Higher at ED
	Pain	Low	CXorf38	-0.111	-2.79	-2.66	-2.6	0.00922	0.057	5.6	5.49	Higher at ED
	Pain	Low	IL18BP	0.167	2.79	-2.63	2.6	0.00923	0.057	4.47	4.64	Higher at M6
	Pain	Low	PDXDC2P.NPIPB14P	0.195	2.79	-2.62	2.6	0.00923	0.057	3.8	3.99	Higher at M6
	Pain	Low	TNKS2	-0.116	-2.79	-2.58	-2.6	0.00923	0.057	6.42	6.3	Higher at ED
	Pain	Low	BASP1	-0.413	-2.78	-2.63	-2.6	0.00926	0.0571	8.47	8.06	Higher at ED
	Pain	Low	KLC2	0.3	2.7	-2.73	2.6	0.00926	0.0571	3.29	3.59	Higher at M6
	Pain	Low	LILRB4	-0.178	-2.79	-2.65	-2.6	0.00928	0.0572	3.93	3.74	Higher at ED
	Pain	Low	ENSG00000293372	0.219	2.77	-2.68	2.6	0.00931	0.0573	2.18	2.42	Higher at M6
	Pain	Low	GRAPL	0.378	2.79	-2.63	2.6	0.0093	0.0573	4.66	5.05	Higher at M6
	Pain	Low	MIR4432HG	0.246	2.78	-2.66	2.6	0.00931	0.0573	1.86	2.11	Higher at M6
	Pain	Low	S100A4	-0.204	-2.78	-2.65	-2.6	0.00931	0.0573	6.88	6.68	Higher at ED
	Pain	Low	NPR2	0.336	2.7	-2.74	2.6	0.00932	0.0573	1.81	2.15	Higher at M6
	Pain	Low	ATP6V1C1	-0.236	-2.78	-2.6	-2.6	0.00934	0.0573	5.06	4.82	Higher at ED
	Pain	Low	CIITA	0.258	2.78	-2.64	2.6	0.00933	0.0573	7.8	8.06	Higher at M6
	Pain	Low	GINM1	-0.149	-2.78	-2.67	-2.6	0.00935	0.0574	3.5	3.35	Higher at ED
	Pain	Low	ASH2L	-0.119	-2.78	-2.68	-2.6	0.00939	0.0575	5.03	4.91	Higher at ED
	Pain	Low	ATXN2L	0.246	2.69	-2.75	2.6	0.00938	0.0575	6.64	6.88	Higher at M6
	Pain	Low	SARAF	-0.149	-2.78	-2.61	-2.6	0.00939	0.0575	7.9	7.75	Higher at ED
	Pain	Low	VGLL4	0.128	2.78	-2.67	2.6	0.00938	0.0575	4.37	4.5	Higher at M6
	Pain	Low	PHC3	0.0918	2.78	-2.68	2.6	0.00939	0.0575	7.83	7.92	Higher at M6
	Pain	Low	SNRPN	0.155	2.78	-2.66	2.6	0.00941	0.0576	5.02	5.18	Higher at M6
	Pain	Low	CHMP2A	-0.237	-2.79	-2.64	-2.6	0.00943	0.0577	6.73	6.49	Higher at ED
	Pain	Low	C2CD4D.AS1	0.247	2.78	-2.65	2.6	0.00944	0.0577	1.59	1.85	Higher at M6
	Pain	Low	BCL7A	0.259	2.78	-2.67	2.6	0.00946	0.0577	3.07	3.34	Higher at M6
	Pain	Low	FAM222B	0.185	2.78	-2.6	2.6	0.00945	0.0577	4.55	4.74	Higher at M6
	Pain	Low	GBP2	-0.254	-2.78	-2.61	-2.6	0.00945	0.0577	7.95	7.69	Higher at ED
	Pain	Low	ENSG00000285827	0.385	2.78	-2.61	2.59	0.00946	0.0577	2.99	3.4	Higher at M6
	Pain	Low	DRAM1	-0.244	-2.78	-2.6	-2.59	0.00947	0.0577	3.14	2.9	Higher at ED
	Pain	Low	GASK1B	-0.274	-2.78	-2.66	-2.59	0.00949	0.0578	5.25	4.97	Higher at ED
	Pain	Low	OGFRP1	0.222	2.78	-2.62	2.59	0.00949	0.0578	1.69	1.92	Higher at M6
	Pain	Low	ZNF429	-0.272	-2.78	-2.65	-2.59	0.0095	0.0579	3.9	3.64	Higher at ED
	Pain	Low	PEX26	0.241	2.77	-2.57	2.59	0.00952	0.0579	5.66	5.9	Higher at M6
	Pain	Low	ABCA1	-0.348	-2.77	-2.65	-2.59	0.00955	0.0579	6.46	6.1	Higher at ED
	Pain	Low	ENSG00000280214	0.36	2.69	-2.76	2.59	0.00953	0.0579	1.56	1.91	Higher at M6
	Pain	Low	ENSG00000290951	0.298	2.77	-2.62	2.59	0.00955	0.0579	4.42	4.73	Higher at M6
	Pain	Low	SLC26A11	0.227	2.77	-2.61	2.59	0.00954	0.0579	3.25	3.48	Higher at M6
	Pain	Low	TMUB1	0.128	2.77	-2.67	2.59	0.00955	0.0579	4.23	4.36	Higher at M6
	Pain	Low	TOR1AIP2	-0.138	-2.77	-2.64	-2.59	0.00955	0.0579	6.3	6.16	Higher at ED
	Pain	Low	TSHZ1	0.209	2.77	-2.64	2.59	0.00955	0.0579	4.95	5.16	Higher at M6
	Pain	Low	VILL	0.17	2.79	-2.63	2.59	0.00956	0.058	3.91	4.08	Higher at M6
	Pain	Low	ENSG00000231563	0.218	2.78	-2.61	2.59	0.00957	0.058	3.31	3.53	Higher at M6
	Pain	Low	METTL17	0.219	2.78	-2.64	2.59	0.00961	0.0582	3.62	3.84	Higher at M6
	Pain	Low	PDHX	0.165	2.76	-2.7	2.59	0.00962	0.0583	3.45	3.62	Higher at M6
	Pain	Low	KMT5B	-0.128	-2.77	-2.65	-2.59	0.00964	0.0583	5.93	5.8	Higher at ED
	Pain	Low	LRP8	0.196	2.77	-2.67	2.59	0.00964	0.0583	3.42	3.62	Higher at M6
	Pain	Low	S1PR2	0.197	2.77	-2.68	2.59	0.00964	0.0583	2.27	2.47	Higher at M6
	Pain	Low	TBC1D24	0.186	2.77	-2.68	2.59	0.00964	0.0583	3.26	3.45	Higher at M6
	Pain	Low	NR3C2	0.184	2.77	-2.67	2.59	0.00965	0.0583	4.75	4.94	Higher at M6
	Pain	Low	COL5A3	0.356	2.76	-2.71	2.59	0.00966	0.0583	1.37	1.77	Higher at M6
	Pain	Low	TMEM243	0.198	2.77	-2.68	2.59	0.00968	0.0584	3.31	3.51	Higher at M6
	Pain	Low	CISH	0.201	2.77	-2.7	2.59	0.00968	0.0584	5.9	6.11	Higher at M6
	Pain	Low	RPL23A	0.184	2.77	-2.7	2.59	0.00969	0.0584	7.81	7.99	Higher at M6
	Pain	Low	COQ4	0.245	2.77	-2.6	2.59	0.00969	0.0584	4	4.25	Higher at M6
	Pain	Low	MTATP6P1	0.383	2.77	-2.69	2.59	0.0097	0.0584	7.11	7.49	Higher at M6
	Pain	Low	ENSG00000271964	0.291	2.77	-2.65	2.59	0.00971	0.0584	1.64	1.93	Higher at M6
	Pain	Low	ADCK5	0.232	2.68	-2.78	2.59	0.00973	0.0585	2.06	2.3	Higher at M6
	Pain	Low	RABL2A	0.244	2.77	-2.6	2.59	0.00974	0.0585	3.37	3.61	Higher at M6
	Pain	Low	RFTN1	0.184	2.76	-2.63	2.58	0.00974	0.0585	5.28	5.46	Higher at M6
	Pain	Low	ZNRD2.DT	0.194	2.77	-2.6	2.58	0.00974	0.0585	2.68	2.87	Higher at M6
	Pain	Low	ENSG00000255240	0.22	2.76	-2.72	2.58	0.00976	0.0586	2.92	3.13	Higher at M6
	Pain	Low	LARGE2	0.278	2.77	-2.69	2.58	0.00977	0.0586	1.83	2.11	Higher at M6
	Pain	Low	TGFA	-0.422	-2.77	-2.62	-2.58	0.00978	0.0586	4.45	4.03	Higher at ED
	Pain	Low	ZDHHC7	-0.138	-2.76	-2.7	-2.58	0.00978	0.0586	6.51	6.37	Higher at ED
	Pain	Low	ZNF101	0.188	2.76	-2.67	2.58	0.00977	0.0586	5.1	5.29	Higher at M6
	Pain	Low	LRIF1	-0.193	-2.76	-2.6	-2.58	0.0098	0.0587	4.48	4.29	Higher at ED
	Pain	Low	CACFD1	0.28	2.76	-2.65	2.58	0.00981	0.0588	1.76	2.06	Higher at M6
	Pain	Low	KLHL18	-0.132	-2.76	-2.7	-2.58	0.00984	0.0589	4.87	4.74	Higher at ED
	Pain	Low	ALOX5	-0.271	-2.76	-2.71	-2.58	0.00985	0.0589	7.78	7.5	Higher at ED
	Pain	Low	NECAB3	0.208	2.77	-2.67	2.58	0.00985	0.0589	1.72	1.93	Higher at M6
	Pain	Low	FNDC3A	-0.161	-2.76	-2.6	-2.58	0.00987	0.059	5.62	5.46	Higher at ED
	Pain	Low	CARD11	0.229	2.76	-2.6	2.58	0.00989	0.0591	6.46	6.69	Higher at M6
	Pain	Low	RASA3	0.229	2.76	-2.62	2.58	0.0099	0.0591	7.07	7.3	Higher at M6
	Pain	Low	CLEC2B	-0.344	-2.75	-2.67	-2.58	0.00993	0.0592	4.14	3.8	Higher at ED
	Pain	Low	CARS2	-0.156	-2.76	-2.73	-2.58	0.00993	0.0592	6.05	5.89	Higher at ED
	Pain	Low	PHC2	-0.373	-2.75	-2.68	-2.58	0.00995	0.0593	7.22	6.84	Higher at ED
	Pain	Low	TUBA4A	-0.201	-2.76	-2.69	-2.58	0.00994	0.0593	6.94	6.74	Higher at ED
	Pain	Low	PDE6D	-0.136	-2.75	-2.66	-2.58	0.00995	0.0593	3.19	3.06	Higher at ED
	Pain	Low	MGMT	0.164	2.76	-2.7	2.58	0.00997	0.0594	3.69	3.86	Higher at M6
	Pain	Low	FBXL13	-0.412	-2.76	-2.7	-2.58	0.00998	0.0594	4.03	3.66	Higher at ED
	Pain	Low	LIMK2	-0.329	-2.75	-2.7	-2.58	0.00998	0.0594	7.74	7.4	Higher at ED
	Pain	Low	RSBN1L	-0.158	-2.75	-2.69	-2.58	0.00999	0.0594	6.27	6.11	Higher at ED
	Pain	Low	OSCAR	-0.254	-2.75	-2.66	-2.58	0.01	0.0594	5.29	5.03	Higher at ED
	Pain	Low	PHLPP1	-0.268	-2.76	-2.69	-2.58	0.01	0.0594	4.2	3.93	Higher at ED
	Pain	Low	DPM1	-0.2	-2.75	-2.69	-2.58	0.01	0.0595	4.31	4.11	Higher at ED
	Pain	Low	NOG	0.252	2.77	-2.71	2.57	0.01	0.0596	2.69	2.97	Higher at M6
	Pain	Low	TNFSF14	-0.274	-2.76	-2.7	-2.57	0.01	0.0596	6.39	6.11	Higher at ED
	Pain	Low	ZNF354A	-0.288	-2.75	-2.73	-2.57	0.01	0.0596	3.15	2.87	Higher at ED
	Pain	Low	ZNF483	0.202	2.75	-2.69	2.57	0.0101	0.0597	3.59	3.8	Higher at M6
	Pain	Low	IVNS1ABP	-0.225	-2.75	-2.68	-2.57	0.0101	0.0597	7.17	6.94	Higher at ED
	Pain	Low	KRBA2	0.187	2.75	-2.64	2.57	0.0101	0.0597	4.11	4.3	Higher at M6
	Pain	Low	PTGS2	-0.343	-2.75	-2.69	-2.57	0.0101	0.0597	4.94	4.6	Higher at ED
	Pain	Low	SNN	-0.212	-2.75	-2.69	-2.57	0.0101	0.0597	6.72	6.51	Higher at ED
	Pain	Low	ARPC1B	-0.122	-2.75	-2.73	-2.57	0.0101	0.0597	8.01	7.89	Higher at ED
	Pain	Low	NOSIP	0.14	2.75	-2.74	2.57	0.0101	0.0597	5.61	5.75	Higher at M6
	Pain	Low	LZTS2	0.216	2.75	-2.67	2.57	0.0101	0.0598	3.81	4.03	Higher at M6
	Pain	Low	CNOT9	0.117	2.75	-2.71	2.57	0.0101	0.0598	4.7	4.82	Higher at M6
	Pain	Low	CYP20A1	0.22	2.75	-2.65	2.57	0.0101	0.0598	4.64	4.86	Higher at M6
	Pain	Low	GPATCH4	0.188	2.74	-2.73	2.57	0.0102	0.0598	3.56	3.76	Higher at M6
	Pain	Low	SLC22A23	0.224	2.74	-2.76	2.57	0.0102	0.0598	3.33	3.56	Higher at M6
	Pain	Low	SLC7A7	-0.189	-2.75	-2.73	-2.57	0.0101	0.0598	5.79	5.6	Higher at ED
	Pain	Low	TLR2	-0.377	-2.66	-2.81	-2.57	0.0101	0.0598	7.7	7.32	Higher at ED
	Pain	Low	FKBP2	0.204	2.75	-2.72	2.57	0.0102	0.0598	2.99	3.21	Higher at M6
	Pain	Low	ANKRD50	-0.24	-2.75	-2.66	-2.57	0.0102	0.0598	3.96	3.72	Higher at ED
	Pain	Low	CAPZA2	-0.346	-2.75	-2.68	-2.57	0.0102	0.0598	5.42	5.07	Higher at ED
	Pain	Low	MAP3K2	-0.267	-2.75	-2.7	-2.57	0.0102	0.0598	7.68	7.4	Higher at ED
	Pain	Low	KLHL42	0.127	2.75	-2.72	2.57	0.0102	0.0599	4.03	4.16	Higher at M6
	Pain	Low	TRAF3	0.188	2.74	-2.65	2.57	0.0102	0.0599	5.75	5.94	Higher at M6
	Pain	Low	APEX1	0.147	2.74	-2.68	2.57	0.0102	0.0599	4.99	5.14	Higher at M6
	Pain	Low	CCDC71L	-0.242	-2.75	-2.7	-2.57	0.0102	0.0599	4.23	3.99	Higher at ED
	Pain	Low	H1.2	-0.175	-2.74	-2.69	-2.57	0.0102	0.0599	6.81	6.63	Higher at ED
	Pain	Low	PKD2L2.DT	0.175	2.74	-2.74	2.57	0.0102	0.0599	2.79	2.97	Higher at M6
	Pain	Low	MAP3K20	-0.177	-2.74	-2.75	-2.57	0.0102	0.0599	4.17	4	Higher at ED
	Pain	Low	WASHC5	-0.127	-2.74	-2.72	-2.57	0.0102	0.0599	4.81	4.68	Higher at ED
	Pain	Low	ABCC10	0.27	2.74	-2.66	2.57	0.0102	0.0599	5.06	5.34	Higher at M6
	Pain	Low	INTS11	0.13	2.74	-2.72	2.57	0.0102	0.0599	5.5	5.64	Higher at M6
	Pain	Low	C3orf62	-0.265	-2.75	-2.71	-2.57	0.0103	0.06	4.96	4.69	Higher at ED
	Pain	Low	GORASP2	0.133	2.74	-2.7	2.57	0.0103	0.06	5.12	5.26	Higher at M6
	Pain	Low	RBM7	-0.176	-2.74	-2.74	-2.57	0.0103	0.06	4.26	4.09	Higher at ED
	Pain	Low	LIN7A	-0.41	-2.74	-2.71	-2.57	0.0103	0.06	5.19	4.78	Higher at ED
	Pain	Low	PAICS	0.16	2.74	-2.74	2.57	0.0103	0.06	3.6	3.76	Higher at M6
	Pain	Low	IFI44	-0.412	-2.74	-2.77	-2.57	0.0103	0.06	3.61	3.25	Higher at ED
	Pain	Low	CNTNAP3C	-0.493	-2.78	-2.67	-2.57	0.0103	0.06	3.94	3.37	Higher at ED
	Pain	Low	MCF2L	0.296	2.74	-2.69	2.57	0.0103	0.06	2.84	3.14	Higher at M6
	Pain	Low	CYP4F3	-0.415	-2.74	-2.77	-2.56	0.0103	0.0601	7.03	6.6	Higher at ED
	Pain	Low	ENSG00000295225	-0.294	-2.76	-2.72	-2.56	0.0103	0.0601	4.14	3.86	Higher at ED
	Pain	Low	HMGB1P3	-0.308	-2.76	-2.67	-2.57	0.0103	0.0601	2.76	2.43	Higher at ED
	Pain	Low	NBN	-0.205	-2.74	-2.74	-2.56	0.0103	0.0601	6.1	5.9	Higher at ED
	Pain	Low	PLEKHG2	0.267	2.74	-2.69	2.56	0.0103	0.0601	4.56	4.82	Higher at M6
	Pain	Low	SNX2	-0.189	-2.74	-2.76	-2.56	0.0103	0.0601	5.56	5.37	Higher at ED
	Pain	Low	USP38	-0.169	-2.74	-2.64	-2.56	0.0103	0.0601	5.46	5.3	Higher at ED
	Pain	Low	ZNF664	0.137	2.74	-2.72	2.56	0.0103	0.0601	4.74	4.88	Higher at M6
	Pain	Low	ST3GAL5	0.166	2.74	-2.74	2.56	0.0104	0.0603	4.99	5.15	Higher at M6
	Pain	Low	SAMD1	0.211	2.74	-2.71	2.56	0.0104	0.0604	4.04	4.26	Higher at M6
	Pain	Low	ENSG00000287733	-0.287	-2.74	-2.75	-2.56	0.0104	0.0605	2.38	2.08	Higher at ED
	Pain	Low	LINC00665	0.203	2.74	-2.77	2.56	0.0104	0.0605	2.37	2.57	Higher at M6
	Pain	Low	VPS37A	-0.139	-2.73	-2.67	-2.56	0.0105	0.0606	4.51	4.37	Higher at ED
	Pain	Low	DYNLT1	-0.238	-2.74	-2.69	-2.56	0.0105	0.0606	4.64	4.4	Higher at ED
	Pain	Low	SLC12A2.DT	0.141	2.73	-2.77	2.56	0.0105	0.0607	4.51	4.66	Higher at M6
	Pain	Low	SLC35D1	0.135	2.74	-2.76	2.56	0.0105	0.0607	4.14	4.27	Higher at M6
	Pain	Low	FLAD1	0.16	2.74	-2.7	2.56	0.0105	0.0609	3.36	3.52	Higher at M6
	Pain	Low	SEC22C	0.136	2.73	-2.74	2.56	0.0105	0.0609	4.3	4.43	Higher at M6
	Pain	Low	ENSG00000267481	0.271	2.74	-2.67	2.56	0.0106	0.0609	2	2.28	Higher at M6
	Pain	Low	TBL1X	-0.208	-2.73	-2.77	-2.56	0.0106	0.0609	7.3	7.09	Higher at ED
	Pain	Low	SRPK2	-0.198	-2.73	-2.76	-2.56	0.0106	0.0611	6.93	6.73	Higher at ED
	Pain	Low	ENSG00000309226	0.398	2.65	-2.85	2.56	0.0106	0.0612	1.57	1.97	Higher at M6
	Pain	Low	CUBN	0.26	2.73	-2.73	2.56	0.0106	0.0612	3.68	3.94	Higher at M6
	Pain	Low	CAMKK2	-0.222	-2.72	-2.76	-2.55	0.0106	0.0613	6.93	6.7	Higher at ED
	Pain	Low	JKAMP	-0.2	-2.73	-2.69	-2.55	0.0106	0.0613	4.01	3.81	Higher at ED
	Pain	Low	COPB2	-0.144	-2.73	-2.75	-2.55	0.0106	0.0613	6.41	6.27	Higher at ED
	Pain	Low	GSTZ1	0.178	2.73	-2.69	2.55	0.0107	0.0613	2.65	2.83	Higher at M6
	Pain	Low	PPIE	0.158	2.73	-2.78	2.55	0.0106	0.0613	4.1	4.26	Higher at M6
	Pain	Low	SLC16A10	0.23	2.75	-2.75	2.55	0.0107	0.0614	2.42	2.67	Higher at M6
	Pain	Low	ACSL3	-0.148	-2.72	-2.75	-2.55	0.0107	0.0614	5.04	4.89	Higher at ED
	Pain	Low	C5AR1	-0.328	-2.72	-2.78	-2.55	0.0107	0.0614	8.25	7.92	Higher at ED
	Pain	Low	GCDH	0.211	2.64	-2.86	2.55	0.0107	0.0614	3.5	3.7	Higher at M6
	Pain	Low	KCNJ15	-0.497	-2.72	-2.75	-2.55	0.0107	0.0614	7.46	6.95	Higher at ED
	Pain	Low	LPCAT2	-0.27	-2.73	-2.75	-2.55	0.0107	0.0614	5.95	5.67	Higher at ED
	Pain	Low	MFN1	-0.172	-2.73	-2.74	-2.55	0.0107	0.0614	4.76	4.59	Higher at ED
	Pain	Low	GPBP1	-0.229	-2.72	-2.74	-2.55	0.0107	0.0614	5.93	5.7	Higher at ED
	Pain	Low	NCKIPSD	0.178	2.73	-2.77	2.55	0.0107	0.0614	3.29	3.48	Higher at M6
	Pain	Low	PNPLA8	-0.346	-2.72	-2.73	-2.55	0.0107	0.0614	4.18	3.83	Higher at ED
	Pain	Low	PTGIR	0.228	2.73	-2.77	2.55	0.0107	0.0614	2.71	2.93	Higher at M6
	Pain	Low	AP5B1	-0.273	-2.72	-2.79	-2.55	0.0108	0.0615	7.94	7.66	Higher at ED
	Pain	Low	DERL2	-0.122	-2.72	-2.73	-2.55	0.0107	0.0615	3.92	3.8	Higher at ED
	Pain	Low	YJEFN3	0.341	2.64	-2.86	2.55	0.0108	0.0615	1.92	2.26	Higher at M6
	Pain	Low	ECHDC2	0.259	2.72	-2.73	2.55	0.0108	0.0615	4.51	4.77	Higher at M6
	Pain	Low	ACTR3C	0.158	2.72	-2.77	2.55	0.0108	0.0615	3.12	3.27	Higher at M6
	Pain	Low	EMILIN2	-0.168	-2.72	-2.77	-2.55	0.0108	0.0615	6.22	6.05	Higher at ED
	Pain	Low	PTMA	0.134	2.72	-2.8	2.55	0.0108	0.0615	8.53	8.66	Higher at M6
	Pain	Low	BEST1	-0.311	-2.72	-2.78	-2.55	0.0108	0.0616	6.41	6.09	Higher at ED
	Pain	Low	RRP8	0.126	2.72	-2.73	2.55	0.0108	0.0616	4.84	4.97	Higher at M6
	Pain	Low	ZNRD2	0.169	2.72	-2.69	2.55	0.0108	0.0616	2.46	2.63	Higher at M6
	Pain	Low	FBXW4	0.181	2.72	-2.78	2.55	0.0108	0.0617	4.55	4.74	Higher at M6
	Pain	Low	RUNX3	0.243	2.72	-2.77	2.55	0.0108	0.0617	6.99	7.22	Higher at M6
	Pain	Low	SYNGAP1	0.359	2.72	-2.7	2.55	0.0108	0.0617	4.91	5.27	Higher at M6
	Pain	Low	TST	-0.254	-2.72	-2.72	-2.55	0.0108	0.0617	3.14	2.89	Higher at ED
	Pain	Low	MTM1	-0.141	-2.72	-2.76	-2.55	0.0109	0.0617	5.03	4.89	Higher at ED
	Pain	Low	AMACR	-0.236	-2.71	-2.81	-2.55	0.0109	0.0617	2.57	2.37	Higher at ED
	Pain	Low	DDX39B	0.0974	2.72	-2.71	2.55	0.0109	0.0617	8.05	8.15	Higher at M6
	Pain	Low	FEM1C	-0.222	-2.72	-2.77	-2.55	0.0109	0.0617	5.21	4.99	Higher at ED
	Pain	Low	TMEM129	0.177	2.72	-2.77	2.55	0.0109	0.0617	3.33	3.52	Higher at M6
	Pain	Low	WARS1	-0.175	-2.72	-2.8	-2.55	0.0109	0.0617	6.67	6.49	Higher at ED
	Pain	Low	ELK3	0.108	2.72	-2.79	2.55	0.0109	0.0618	5.31	5.42	Higher at M6
	Pain	Low	ABHD13	-0.32	-2.72	-2.74	-2.55	0.0109	0.0618	4.99	4.67	Higher at ED
	Pain	Low	LINC00937	-0.33	-2.72	-2.79	-2.55	0.0109	0.0619	3.95	3.64	Higher at ED
	Pain	Low	PPIL2	0.146	2.71	-2.77	2.54	0.0109	0.062	5.94	6.09	Higher at M6
	Pain	Low	SLC25A22	0.236	2.72	-2.71	2.54	0.0109	0.062	3.14	3.38	Higher at M6
	Pain	Low	CBX1	-0.157	-2.72	-2.77	-2.54	0.011	0.062	4.74	4.58	Higher at ED
	Pain	Low	RSF1	-0.141	-2.72	-2.79	-2.54	0.011	0.0621	6.5	6.36	Higher at ED
	Pain	Low	INSIG2	-0.219	-2.72	-2.79	-2.54	0.011	0.0622	3.17	2.95	Higher at ED
	Pain	Low	RABL2B	0.219	2.72	-2.73	2.54	0.011	0.0622	3.75	3.97	Higher at M6
	Pain	Low	SRP14	-0.255	-2.72	-2.79	-2.54	0.011	0.0622	5.35	5.09	Higher at ED
	Pain	Low	RPRD2	0.141	2.71	-2.77	2.54	0.011	0.0623	6.15	6.29	Higher at M6
	Pain	Low	ADGRE3	-0.297	-2.71	-2.82	-2.54	0.011	0.0623	6.96	6.65	Higher at ED
	Pain	Low	SBF2	-0.242	-2.71	-2.78	-2.54	0.0111	0.0623	6.67	6.43	Higher at ED
	Pain	Low	FES	-0.167	-2.71	-2.82	-2.54	0.0111	0.0624	5.9	5.73	Higher at ED
	Pain	Low	TELO2	0.231	2.72	-2.77	2.54	0.0111	0.0624	3.53	3.76	Higher at M6
	Pain	Low	TFIP11	-0.15	-2.71	-2.78	-2.54	0.0111	0.0624	5.32	5.17	Higher at ED
	Pain	Low	PPFIA1	-0.202	-2.71	-2.8	-2.54	0.0111	0.0625	6.08	5.88	Higher at ED
	Pain	Low	PDE4DIPP6	0.384	2.7	-2.76	2.54	0.0111	0.0627	1.75	2.13	Higher at M6
	Pain	Low	ITGA6	0.164	2.71	-2.83	2.54	0.0111	0.0627	5.76	5.92	Higher at M6
	Pain	Low	TMEM134	0.184	2.63	-2.89	2.54	0.0112	0.0627	3.64	3.82	Higher at M6
	Pain	Low	POP1	0.181	2.71	-2.79	2.54	0.0112	0.0628	2.02	2.21	Higher at M6
	Pain	Low	FOXK2	0.128	2.71	-2.78	2.54	0.0112	0.0628	5.41	5.54	Higher at M6
	Pain	Low	IREB2	-0.117	-2.71	-2.8	-2.54	0.0112	0.0628	5.82	5.7	Higher at ED
	Pain	Low	OPRL1	-0.19	-2.71	-2.82	-2.54	0.0112	0.0628	3.62	3.43	Higher at ED
	Pain	Low	SIRPG	0.172	2.72	-2.82	2.54	0.0112	0.0629	3.68	3.86	Higher at M6
	Pain	Low	ZFP41	0.283	2.71	-2.74	2.54	0.0112	0.0629	4.3	4.59	Higher at M6
	Pain	Low	CSF2RA	-0.268	-2.71	-2.82	-2.54	0.0112	0.063	5.67	5.4	Higher at ED
	Pain	Low	LIAS	0.16	2.7	-2.76	2.53	0.0113	0.063	2.77	2.93	Higher at M6
	Pain	Low	REPS2	-0.38	-2.7	-2.8	-2.53	0.0113	0.063	6.08	5.68	Higher at ED
	Pain	Low	RPL36AP37	-0.558	-2.69	-2.86	-2.53	0.0113	0.063	1.76	1.12	Higher at ED
	Pain	Low	SLC25A42	0.231	2.7	-2.79	2.53	0.0113	0.063	3.76	4	Higher at M6
	Pain	Low	TLR1	-0.353	-2.7	-2.78	-2.53	0.0113	0.063	8.75	8.39	Higher at ED
	Pain	Low	UBFD1	0.162	2.7	-2.78	2.53	0.0113	0.063	4.31	4.47	Higher at M6
	Pain	Low	YWHAE	-0.115	-2.71	-2.82	-2.53	0.0113	0.063	6.39	6.28	Higher at ED
	Pain	Low	IL27RA	0.152	2.7	-2.8	2.53	0.0113	0.0631	5.22	5.37	Higher at M6
	Pain	Low	BRF1	0.215	2.71	-2.8	2.53	0.0113	0.0631	4.97	5.18	Higher at M6
	Pain	Low	SNX27	-0.214	-2.7	-2.82	-2.53	0.0113	0.0632	7.19	6.97	Higher at ED
	Pain	Low	SLC15A4	-0.194	-2.7	-2.83	-2.53	0.0113	0.0632	6.13	5.93	Higher at ED
	Pain	Low	SRP68	0.162	2.7	-2.77	2.53	0.0113	0.0632	4.91	5.08	Higher at M6
	Pain	Low	MFSD3	0.201	2.75	-2.72	2.53	0.0114	0.0634	2.04	2.23	Higher at M6
	Pain	Low	CD5	0.223	2.7	-2.81	2.53	0.0114	0.0634	5.87	6.09	Higher at M6
	Pain	Low	AGTRAP	-0.191	-2.7	-2.82	-2.53	0.0114	0.0634	5.51	5.32	Higher at ED
	Pain	Low	RBM23	-0.178	-2.7	-2.84	-2.53	0.0114	0.0636	6.67	6.49	Higher at ED
	Pain	Low	SGMS2	-0.221	-2.7	-2.83	-2.53	0.0114	0.0636	3.63	3.4	Higher at ED
	Pain	Low	TGIF2	0.16	2.7	-2.79	2.53	0.0114	0.0636	4.5	4.66	Higher at M6
	Pain	Low	DACT1	0.27	2.7	-2.86	2.53	0.0114	0.0636	1.66	1.91	Higher at M6
	Pain	Low	ABHD3	-0.21	-2.7	-2.82	-2.53	0.0115	0.0636	5.13	4.92	Higher at ED
	Pain	Low	SIRPB1	-0.305	-2.7	-2.83	-2.53	0.0115	0.0636	8	7.69	Higher at ED
	Pain	Low	ENSG00000290386	0.405	2.71	-2.73	2.53	0.0115	0.0636	1.82	2.22	Higher at M6
	Pain	Low	BZW1	-0.207	-2.7	-2.75	-2.53	0.0115	0.0636	5.65	5.45	Higher at ED
	Pain	Low	NCOA1	-0.203	-2.7	-2.82	-2.53	0.0115	0.0636	7.83	7.63	Higher at ED
	Pain	Low	SRXN1	-0.225	-2.7	-2.85	-2.53	0.0115	0.0636	5.83	5.6	Higher at ED
	Pain	Low	HIRIP3	0.218	2.69	-2.78	2.53	0.0115	0.0637	3.07	3.29	Higher at M6
	Pain	Low	TNFRSF8	-0.195	-2.7	-2.84	-2.53	0.0115	0.0637	3.71	3.52	Higher at ED
	Pain	Low	CDC42SE1	-0.151	-2.69	-2.83	-2.53	0.0115	0.0638	8.92	8.77	Higher at ED
	Pain	Low	H4C15	-0.398	-2.61	-2.92	-2.53	0.0115	0.0638	5.2	4.81	Higher at ED
	Pain	Low	KCNE3	-0.275	-2.69	-2.84	-2.53	0.0115	0.0638	6.43	6.14	Higher at ED
	Pain	Low	KLF6	-0.188	-2.69	-2.82	-2.53	0.0116	0.0638	8.53	8.34	Higher at ED
	Pain	Low	PPP1R13L	0.259	2.7	-2.74	2.53	0.0115	0.0638	1.8	2.06	Higher at M6
	Pain	Low	S100A8	-0.643	-2.71	-2.77	-2.53	0.0115	0.0638	6.07	5.39	Higher at ED
	Pain	Low	SUPT3H	0.199	2.7	-2.82	2.53	0.0115	0.0638	2.72	2.92	Higher at M6
	Pain	Low	BLVRA	-0.197	-2.69	-2.86	-2.52	0.0116	0.0638	2.65	2.44	Higher at ED
	Pain	Low	CD2	0.165	2.69	-2.86	2.52	0.0116	0.0638	5.59	5.76	Higher at M6
	Pain	Low	CD7	0.167	2.69	-2.86	2.52	0.0116	0.0638	6.13	6.29	Higher at M6
	Pain	Low	MPPE1	-0.174	-2.69	-2.86	-2.52	0.0116	0.0638	5.9	5.73	Higher at ED
	Pain	Low	ENSG00000308230	0.289	2.69	-2.8	2.52	0.0116	0.0639	2.23	2.52	Higher at M6
	Pain	Low	FADS3	0.21	2.69	-2.84	2.52	0.0116	0.0639	2.37	2.57	Higher at M6
	Pain	Low	C4orf33	-0.235	-2.69	-2.79	-2.52	0.0116	0.0639	3.01	2.78	Higher at ED
	Pain	Low	MRPS16	0.119	2.69	-2.87	2.52	0.0116	0.0639	4.28	4.4	Higher at M6
	Pain	Low	SMNDC1	-0.168	-2.69	-2.76	-2.52	0.0116	0.0639	5.04	4.88	Higher at ED
	Pain	Low	EIF2B4	0.138	2.69	-2.84	2.52	0.0117	0.0641	3.66	3.8	Higher at M6
	Pain	Low	ENSG00000278972	0.269	2.69	-2.79	2.52	0.0117	0.0641	1.6	1.87	Higher at M6
	Pain	Low	GOLGA8N	0.144	2.69	-2.87	2.52	0.0117	0.0641	3.38	3.54	Higher at M6
	Pain	Low	KIF3C	-0.217	-2.69	-2.85	-2.52	0.0117	0.0641	4	3.78	Higher at ED
	Pain	Low	RASGRP3	0.161	2.69	-2.87	2.52	0.0117	0.0641	3.69	3.85	Higher at M6
	Pain	Low	RAB9A	-0.147	-2.69	-2.85	-2.52	0.0117	0.0641	3.33	3.19	Higher at ED
	Pain	Low	TIGD5	0.219	2.7	-2.78	2.52	0.0117	0.0641	2.86	3.09	Higher at M6
	Pain	Low	FBXO38.DT	-0.241	-2.68	-2.84	-2.52	0.0117	0.0641	2.38	2.15	Higher at ED
	Pain	Low	HCG18	0.126	2.69	-2.86	2.52	0.0117	0.0641	6.68	6.8	Higher at M6
	Pain	Low	WDFY2	-0.126	-2.69	-2.85	-2.52	0.0117	0.0641	6.77	6.64	Higher at ED
	Pain	Low	ERGIC1	-0.287	-2.69	-2.82	-2.52	0.0117	0.0641	8.02	7.73	Higher at ED
	Pain	Low	PTCD2	0.181	2.69	-2.84	2.52	0.0117	0.0641	3.34	3.53	Higher at M6
	Pain	Low	CANT1	-0.208	-2.69	-2.83	-2.52	0.0117	0.0642	6.6	6.39	Higher at ED
	Pain	Low	MBOAT2	-0.301	-2.69	-2.85	-2.52	0.0117	0.0642	5.15	4.84	Higher at ED
	Pain	Low	ALG3	0.167	2.68	-2.84	2.52	0.0118	0.0642	3.56	3.73	Higher at M6
	Pain	Low	CNTNAP3	-0.51	-2.69	-2.85	-2.52	0.0118	0.0642	6.07	5.55	Higher at ED
	Pain	Low	DLGAP1.AS2	-0.231	-2.69	-2.84	-2.52	0.0118	0.0642	2.32	2.08	Higher at ED
	Pain	Low	MRPL38	0.184	2.69	-2.83	2.52	0.0118	0.0642	3.57	3.76	Higher at M6
	Pain	Low	TMED3	0.149	2.68	-2.87	2.52	0.0118	0.0642	4.12	4.27	Higher at M6
	Pain	Low	TMF1	-0.196	-2.68	-2.81	-2.52	0.0118	0.0643	5.77	5.57	Higher at ED
	Pain	Low	ELF2	-0.211	-2.68	-2.79	-2.52	0.0118	0.0643	6.37	6.16	Higher at ED
	Pain	Low	FOSL2	-0.3	-2.68	-2.85	-2.52	0.0118	0.0643	8.21	7.91	Higher at ED
	Pain	Low	GLIPR1	-0.299	-2.69	-2.79	-2.52	0.0118	0.0643	7.47	7.17	Higher at ED
	Pain	Low	MIR600HG	0.199	2.68	-2.87	2.52	0.0118	0.0643	3.95	4.14	Higher at M6
	Pain	Low	POLR1HASP	0.149	2.68	-2.8	2.52	0.0118	0.0643	5.14	5.29	Higher at M6
	Pain	Low	RNF220	0.124	2.68	-2.87	2.52	0.0118	0.0643	5.8	5.92	Higher at M6
	Pain	Low	SEL1L	-0.18	-2.68	-2.85	-2.52	0.0118	0.0643	6.87	6.69	Higher at ED
	Pain	Low	TFDP2	0.133	2.68	-2.88	2.52	0.0118	0.0643	4.91	5.04	Higher at M6
	Pain	Low	TMED7.TICAM2	-0.2	-2.6	-2.94	-2.52	0.0118	0.0643	3.08	2.88	Higher at ED
	Pain	Low	XYLT2	0.163	2.69	-2.83	2.52	0.0119	0.0643	4.45	4.62	Higher at M6
	Pain	Low	ZNF616	-0.21	-2.68	-2.77	-2.52	0.0118	0.0643	2.84	2.63	Higher at ED
	Pain	Low	KCNG1	0.354	2.68	-2.88	2.52	0.0119	0.0643	1.85	2.17	Higher at M6
	Pain	Low	MAF	0.186	2.68	-2.86	2.52	0.0119	0.0643	5.4	5.58	Higher at M6
	Pain	Low	GPR75	0.208	2.68	-2.78	2.52	0.0119	0.0644	2.47	2.67	Higher at M6
	Pain	Low	LDOC1	0.251	2.68	-2.84	2.52	0.0119	0.0644	2.41	2.66	Higher at M6
	Pain	Low	TARS2	0.171	2.68	-2.78	2.52	0.0119	0.0644	3.26	3.43	Higher at M6
	Pain	Low	KCNA2	0.276	2.68	-2.82	2.51	0.0119	0.0644	1.63	1.91	Higher at M6
	Pain	Low	MIS18BP1	-0.233	-2.68	-2.84	-2.52	0.0119	0.0644	5.31	5.08	Higher at ED
	Pain	Low	PGM2	-0.285	-2.68	-2.83	-2.51	0.0119	0.0644	5.14	4.85	Higher at ED
	Pain	Low	CD247	0.179	2.68	-2.85	2.51	0.0119	0.0644	6.69	6.86	Higher at M6
	Pain	Low	TESK1	0.149	2.68	-2.86	2.51	0.0119	0.0644	4.17	4.32	Higher at M6
	Pain	Low	TGFBR2	-0.152	-2.68	-2.87	-2.51	0.0119	0.0644	8.5	8.34	Higher at ED
	Pain	Low	SCLT1	-0.223	-2.68	-2.82	-2.51	0.0119	0.0645	5.79	5.56	Higher at ED
	Pain	Low	SPINDOC	0.164	2.68	-2.88	2.51	0.012	0.0646	2.19	2.36	Higher at M6
	Pain	Low	BIN3	-0.152	-2.68	-2.86	-2.51	0.012	0.0647	5.46	5.31	Higher at ED
	Pain	Low	CASP9	-0.131	-2.68	-2.85	-2.51	0.012	0.0647	3.59	3.46	Higher at ED
	Pain	Low	GARRE1	0.141	2.68	-2.86	2.51	0.012	0.0647	5.36	5.5	Higher at M6
	Pain	Low	SNHG22	0.262	2.68	-2.88	2.51	0.012	0.0647	5.85	6.1	Higher at M6
	Pain	Low	GOLM2	-0.183	-2.68	-2.87	-2.51	0.012	0.0647	6.05	5.86	Higher at ED
	Pain	Low	SPOPL	-0.337	-2.68	-2.82	-2.51	0.012	0.0647	6.44	6.1	Higher at ED
	Pain	Low	ZMPSTE24	-0.207	-2.6	-2.96	-2.51	0.012	0.0647	4.54	4.34	Higher at ED
	Pain	Low	MBP	-0.19	-2.68	-2.86	-2.51	0.012	0.0648	8.68	8.49	Higher at ED
	Pain	Low	LIME1	0.179	2.68	-2.87	2.51	0.0121	0.0648	4.89	5.07	Higher at M6
	Pain	Low	HBB	0.475	2.68	-2.9	2.51	0.0121	0.0648	9.31	9.73	Higher at M6
	Pain	Low	ISG15	-0.402	-2.67	-2.9	-2.51	0.0121	0.0648	4.09	3.73	Higher at ED
	Pain	Low	BCLAF1	-0.141	-2.67	-2.86	-2.51	0.0121	0.0649	7.37	7.23	Higher at ED
	Pain	Low	CHST12	0.274	2.68	-2.86	2.51	0.0121	0.0649	5.95	6.21	Higher at M6
	Pain	Low	GRB2	-0.169	-2.68	-2.86	-2.51	0.0121	0.0649	7.87	7.7	Higher at ED
	Pain	Low	THOC5	-0.174	-2.67	-2.87	-2.51	0.0121	0.0649	5.81	5.64	Higher at ED
	Pain	Low	VAV1	-0.161	-2.67	-2.87	-2.51	0.0121	0.0649	6.82	6.66	Higher at ED
	Pain	Low	ZDHHC14	0.238	2.68	-2.81	2.51	0.0121	0.0649	3.04	3.28	Higher at M6
	Pain	Low	COPS7B	0.131	2.67	-2.87	2.51	0.0121	0.0649	4.2	4.33	Higher at M6
	Pain	Low	DEF8	-0.206	-2.67	-2.9	-2.51	0.0121	0.0649	6.62	6.4	Higher at ED
	Pain	Low	KCTD15	0.177	2.67	-2.88	2.51	0.0121	0.0649	2.7	2.89	Higher at M6
	Pain	Low	LINC02604	0.317	2.68	-2.85	2.51	0.0121	0.0649	2.46	2.79	Higher at M6
	Pain	Low	SLC41A1	0.224	2.67	-2.79	2.51	0.0121	0.0649	3.88	4.11	Higher at M6
	Pain	Low	FAM98A	0.126	2.67	-2.89	2.51	0.0122	0.0649	3.96	4.09	Higher at M6
	Pain	Low	ATP6V0B	-0.254	-2.67	-2.88	-2.51	0.0122	0.065	6.36	6.1	Higher at ED
	Pain	Low	ACO1	0.23	2.67	-2.81	2.51	0.0122	0.065	3.22	3.45	Higher at M6
	Pain	Low	ENSG00000259366	0.151	2.68	-2.82	2.51	0.0122	0.065	3	3.15	Higher at M6
	Pain	Low	PKD1P3	0.324	2.68	-2.86	2.51	0.0122	0.065	4.46	4.8	Higher at M6
	Pain	Low	ENSG00000262370	-0.303	-2.71	-2.81	-2.51	0.0122	0.0651	4.04	3.73	Higher at ED
	Pain	Low	MCM2	0.235	2.67	-2.84	2.51	0.0122	0.0652	2.68	2.92	Higher at M6
	Pain	Low	SLC22A5	0.207	2.67	-2.88	2.5	0.0123	0.0653	3.77	3.97	Higher at M6
	Pain	Low	VIRMA	-0.122	-2.67	-2.88	-2.5	0.0123	0.0653	5.51	5.39	Higher at ED
	Pain	Low	STXBP5	-0.277	-2.67	-2.84	-2.5	0.0123	0.0653	7.06	6.78	Higher at ED
	Pain	Low	ATAD3B	0.241	2.68	-2.85	2.5	0.0123	0.0655	3.65	3.9	Higher at M6
	Pain	Low	C16orf87	0.168	2.67	-2.9	2.5	0.0123	0.0655	2.11	2.29	Higher at M6
	Pain	Low	KIAA0319	-0.328	-2.67	-2.89	-2.5	0.0123	0.0655	2.57	2.27	Higher at ED
	Pain	Low	EXD2	0.176	2.67	-2.88	2.5	0.0123	0.0655	2.33	2.51	Higher at M6
	Pain	Low	DYRK2	0.16	2.67	-2.87	2.5	0.0123	0.0655	6.67	6.83	Higher at M6
	Pain	Low	BICD1	0.134	2.67	-2.91	2.5	0.0124	0.0655	4.33	4.46	Higher at M6
	Pain	Low	SGMS1	-0.133	-2.67	-2.9	-2.5	0.0124	0.0656	5	4.87	Higher at ED
	Pain	Low	ENSG00000262879	0.184	2.67	-2.89	2.5	0.0124	0.0656	5.47	5.65	Higher at M6
	Pain	Low	FAF1	0.132	2.67	-2.88	2.5	0.0124	0.0656	4.41	4.54	Higher at M6
	Pain	Low	PDCD7	0.153	2.67	-2.87	2.5	0.0124	0.0656	4.03	4.18	Higher at M6
	Pain	Low	TET1	0.135	2.66	-2.92	2.5	0.0124	0.0657	2.73	2.87	Higher at M6
	Pain	Low	CLTCL1	-0.2	-2.66	-2.92	-2.5	0.0124	0.0657	2.63	2.44	Higher at ED
	Pain	Low	CLTA	-0.105	-2.66	-2.9	-2.5	0.0125	0.0658	4.6	4.49	Higher at ED
	Pain	Low	ENSG00000289576	-0.291	-2.67	-2.89	-2.5	0.0125	0.0658	2.2	1.94	Higher at ED
	Pain	Low	LY6G5B	0.206	2.66	-2.91	2.5	0.0125	0.0658	3.29	3.49	Higher at M6
	Pain	Low	MPRIP	0.2	2.66	-2.88	2.5	0.0125	0.0658	7.37	7.57	Higher at M6
	Pain	Low	NLRP6	-0.264	-2.66	-2.92	-2.5	0.0125	0.0658	5.18	4.91	Higher at ED
	Pain	Low	PARP8	-0.219	-2.66	-2.85	-2.5	0.0125	0.0658	7.76	7.54	Higher at ED
	Pain	Low	POGLUT3	0.164	2.66	-2.88	2.5	0.0125	0.0658	2.45	2.61	Higher at M6
	Pain	Low	PRAG1	0.24	2.67	-2.88	2.5	0.0124	0.0658	4.52	4.77	Higher at M6
	Pain	Low	SORBS3	0.297	2.67	-2.84	2.5	0.0125	0.0658	3.95	4.25	Higher at M6
	Pain	Low	TOR1A	-0.111	-2.66	-2.93	-2.5	0.0125	0.0658	5.05	4.94	Higher at ED
	Pain	Low	TPCN1	0.237	2.66	-2.86	2.5	0.0125	0.0658	5.1	5.34	Higher at M6
	Pain	Low	UBR5.DT	-0.267	-2.66	-2.88	-2.5	0.0125	0.0658	4.55	4.29	Higher at ED
	Pain	Low	ALDH2	-0.17	-2.66	-2.93	-2.5	0.0125	0.066	5.16	4.98	Higher at ED
	Pain	Low	SENP7	-0.257	-2.66	-2.87	-2.5	0.0125	0.066	5.41	5.15	Higher at ED
	Pain	Low	RBSN	0.131	2.66	-2.82	2.5	0.0125	0.066	4.37	4.5	Higher at M6
	Pain	Low	LINC02917	-0.257	-2.65	-2.9	-2.5	0.0126	0.0661	2.29	2.03	Higher at ED
	Pain	Low	UPF3A	0.157	2.66	-2.93	2.5	0.0126	0.0661	4.37	4.53	Higher at M6
	Pain	Low	BAIAP2.DT	-0.177	-2.66	-2.92	-2.49	0.0126	0.0662	4.03	3.85	Higher at ED
	Pain	Low	ENSG00000278600	-0.282	-2.66	-2.89	-2.49	0.0126	0.0662	5.52	5.23	Higher at ED
	Pain	Low	CD300LF	-0.175	-2.66	-2.91	-2.49	0.0126	0.0662	5.17	4.99	Higher at ED
	Pain	Low	HMGB2	-0.392	-2.66	-2.89	-2.49	0.0126	0.0662	5.07	4.68	Higher at ED
	Pain	Low	SMARCAL1	0.124	2.66	-2.89	2.49	0.0126	0.0662	4.14	4.26	Higher at M6
	Pain	Low	GATD1	0.233	2.66	-2.87	2.49	0.0127	0.0663	4.14	4.38	Higher at M6
	Pain	Low	PLCXD1	0.25	2.65	-2.95	2.49	0.0126	0.0663	3.36	3.62	Higher at M6
	Pain	Low	SRA1	-0.184	-2.66	-2.9	-2.49	0.0126	0.0663	4.16	3.97	Higher at ED
	Pain	Low	PSME1	-0.12	-2.65	-2.93	-2.49	0.0127	0.0664	6.6	6.48	Higher at ED
	Pain	Low	TEKT4P2	0.215	2.66	-2.94	2.49	0.0127	0.0664	2.29	2.53	Higher at M6
	Pain	Low	NFE2L2	-0.182	-2.66	-2.9	-2.49	0.0127	0.0664	6.73	6.54	Higher at ED
	Pain	Low	CARD8	-0.168	-2.65	-2.93	-2.49	0.0127	0.0665	7.78	7.6	Higher at ED
	Pain	Low	CELSR1	0.286	2.66	-2.9	2.49	0.0127	0.0665	2.72	3.02	Higher at M6
	Pain	Low	SGSH	0.203	2.65	-2.89	2.49	0.0127	0.0665	5.25	5.46	Higher at M6
	Pain	Low	TAF4B	0.184	2.66	-2.92	2.49	0.0127	0.0665	3.14	3.34	Higher at M6
	Pain	Low	ZFAS1	-0.246	-2.65	-2.87	-2.49	0.0127	0.0665	5.93	5.68	Higher at ED
	Pain	Low	ZNF74	0.216	2.67	-2.85	2.49	0.0127	0.0665	2.96	3.19	Higher at M6
	Pain	Low	ENSG00000284428	0.241	2.65	-2.84	2.49	0.0127	0.0665	3.43	3.67	Higher at M6
	Pain	Low	ELAPOR1	-0.257	-2.66	-2.94	-2.49	0.0128	0.0666	5.57	5.31	Higher at ED
	Pain	Low	DHX33	0.148	2.65	-2.86	2.49	0.0128	0.0666	3.53	3.67	Higher at M6
	Pain	Low	IGF2R	-0.314	-2.65	-2.94	-2.49	0.0128	0.0666	9.92	9.6	Higher at ED
	Pain	Low	LYSMD4	0.152	2.65	-2.93	2.49	0.0128	0.0666	2.47	2.62	Higher at M6
	Pain	Low	RUVBL1	0.158	2.66	-2.91	2.49	0.0128	0.0666	3.86	4.03	Higher at M6
	Pain	Low	TNFRSF1A	-0.234	-2.65	-2.91	-2.49	0.0128	0.0666	8.27	8.03	Higher at ED
	Pain	Low	AMOT	0.227	2.65	-2.9	2.49	0.0128	0.0667	2.01	2.24	Higher at M6
	Pain	Low	ACSS1	0.151	2.65	-2.91	2.49	0.0128	0.0667	5.33	5.48	Higher at M6
	Pain	Low	CST7	-0.253	-2.65	-2.95	-2.49	0.0129	0.0668	6.22	5.96	Higher at ED
	Pain	Low	ENSG00000243696	0.264	2.65	-2.88	2.49	0.0129	0.0668	3.16	3.42	Higher at M6
	Pain	Low	ENSG00000262580	0.269	2.65	-2.88	2.49	0.0129	0.0668	3.74	4.01	Higher at M6
	Pain	Low	EPHA4	0.22	2.65	-2.93	2.49	0.0129	0.0668	3.65	3.87	Higher at M6
	Pain	Low	PROK2	-0.499	-2.65	-2.92	-2.49	0.0129	0.0668	6.31	5.8	Higher at ED
	Pain	Low	PTCD1	0.262	2.57	-3.02	2.49	0.0129	0.0668	2.9	3.16	Higher at M6
	Pain	Low	CAMK2D	0.144	2.65	-2.95	2.49	0.0129	0.0668	5.66	5.8	Higher at M6
	Pain	Low	PABPC4	0.129	2.65	-2.93	2.49	0.0129	0.0668	6.25	6.37	Higher at M6
	Pain	Low	RDH13	0.227	2.65	-2.91	2.49	0.0129	0.0668	2.81	3.05	Higher at M6
	Pain	Low	REXO2	0.139	2.64	-2.96	2.49	0.0129	0.0668	3.24	3.38	Higher at M6
	Pain	Low	RIC3	0.225	2.66	-2.93	2.49	0.0129	0.0668	3.45	3.68	Higher at M6
	Pain	Low	SRGAP2B	-0.164	-2.65	-2.94	-2.49	0.0129	0.0668	5.13	4.96	Higher at ED
	Pain	Low	RFXAP	0.205	2.65	-2.9	2.49	0.0129	0.0669	2.13	2.33	Higher at M6
	Pain	Low	SELPLG	-0.189	-2.65	-2.93	-2.49	0.0129	0.0669	9.19	9	Higher at ED
	Pain	Low	TENT5A	-0.139	-2.65	-2.94	-2.49	0.0129	0.0669	5.27	5.13	Higher at ED
	Pain	Low	ENSG00000257878	-0.427	-2.68	-2.85	-2.49	0.013	0.0669	3.73	3.3	Higher at ED
	Pain	Low	IGHD	0.378	2.65	-2.93	2.48	0.013	0.0669	5.36	5.75	Higher at M6
	Pain	Low	CEP68	0.189	2.64	-2.9	2.48	0.013	0.067	4.86	5.04	Higher at M6
	Pain	Low	CRTC1	0.249	2.65	-2.88	2.48	0.013	0.0671	4.77	5.02	Higher at M6
	Pain	Low	IL13RA1	-0.308	-2.64	-2.91	-2.48	0.013	0.0672	6.79	6.48	Higher at ED
	Pain	Low	APBA2	0.209	2.64	-2.95	2.48	0.0131	0.0673	5.16	5.37	Higher at M6
	Pain	Low	ACAA1	-0.151	-2.64	-2.96	-2.48	0.0131	0.0674	5.84	5.69	Higher at ED
	Pain	Low	PSME3	-0.141	-2.64	-2.97	-2.48	0.0131	0.0674	6.3	6.16	Higher at ED
	Pain	Low	RTL10	0.201	2.64	-2.89	2.48	0.0131	0.0674	4.45	4.65	Higher at M6
	Pain	Low	SCFD2	0.17	2.64	-2.94	2.48	0.0131	0.0674	3.89	4.07	Higher at M6
	Pain	Low	NEK7	-0.237	-2.64	-2.89	-2.48	0.0131	0.0674	5.94	5.71	Higher at ED
	Pain	Low	SRP19	-0.147	-2.64	-2.95	-2.48	0.0131	0.0674	4.25	4.1	Higher at ED
	Pain	Low	SLAMF6	0.154	2.64	-2.96	2.48	0.0131	0.0675	5.17	5.32	Higher at M6
	Pain	Low	PKD1	0.295	2.63	-2.93	2.48	0.0132	0.0676	5.81	6.1	Higher at M6
	Pain	Low	SORL1	-0.258	-2.64	-2.97	-2.48	0.0132	0.0676	10.8	10.6	Higher at ED
	Pain	Low	APBB1IP	-0.237	-2.64	-2.93	-2.48	0.0132	0.0676	8.19	7.95	Higher at ED
	Pain	Low	PLCH2	0.274	2.63	-2.97	2.48	0.0132	0.0676	3.45	3.74	Higher at M6
	Pain	Low	TESPA1	0.179	2.64	-2.95	2.48	0.0132	0.0678	5.92	6.1	Higher at M6
	Pain	Low	ENSG00000205740	0.2	2.56	-3.04	2.48	0.0132	0.0679	1.73	1.93	Higher at M6
	Pain	Low	CAPN1.AS1	0.226	2.64	-2.98	2.48	0.0132	0.0679	3.07	3.28	Higher at M6
	Pain	Low	PDE8A	0.124	2.64	-2.96	2.48	0.0133	0.0679	3.97	4.1	Higher at M6
	Pain	Low	PPIF	-0.17	-2.64	-2.97	-2.48	0.0133	0.0679	5.39	5.22	Higher at ED
	Pain	Low	ZNF580	0.243	2.64	-2.92	2.48	0.0133	0.068	4.55	4.8	Higher at M6
	Pain	Low	EPS15	-0.113	-2.64	-2.97	-2.48	0.0133	0.068	6.43	6.32	Higher at ED
	Pain	Low	FAM111A.DT	0.169	2.65	-2.91	2.48	0.0133	0.068	2.18	2.35	Higher at M6
	Pain	Low	NAB1	-0.19	-2.63	-2.94	-2.48	0.0133	0.068	4.49	4.3	Higher at ED
	Pain	Low	ZNF76	0.196	2.64	-2.89	2.48	0.0133	0.068	4.41	4.61	Higher at M6
	Pain	Low	CHROMR	0.139	2.63	-2.97	2.47	0.0133	0.0681	3.39	3.54	Higher at M6
	Pain	Low	NUP98	-0.165	-2.63	-2.96	-2.47	0.0133	0.0681	7.21	7.04	Higher at ED
	Pain	Low	SNX8	0.193	2.63	-2.89	2.47	0.0133	0.0681	3.2	3.4	Higher at M6
	Pain	Low	NUDT16	-0.159	-2.63	-2.94	-2.47	0.0134	0.0681	5.56	5.4	Higher at ED
	Pain	Low	GPHN	0.151	2.64	-2.97	2.47	0.0134	0.0681	3.07	3.22	Higher at M6
	Pain	Low	TTC39C	0.17	2.63	-2.93	2.47	0.0134	0.0682	5.29	5.46	Higher at M6
	Pain	Low	HSPA4	-0.137	-2.63	-2.97	-2.47	0.0134	0.0683	5.24	5.1	Higher at ED
	Pain	Low	HIVEP3	0.355	2.63	-2.92	2.47	0.0134	0.0684	5.23	5.59	Higher at M6
	Pain	Low	KLF10	-0.157	-2.63	-2.99	-2.47	0.0134	0.0684	4.76	4.6	Higher at ED
	Pain	Low	SETBP1	0.166	2.63	-2.99	2.47	0.0134	0.0684	4.68	4.85	Higher at M6
	Pain	Low	SLCO3A1	-0.17	-2.63	-2.98	-2.47	0.0134	0.0684	6.92	6.75	Higher at ED
	Pain	Low	PRMT2	0.0933	2.63	-2.99	2.47	0.0135	0.0684	6.85	6.95	Higher at M6
	Pain	Low	TASL	-0.229	-2.63	-2.97	-2.47	0.0135	0.0684	3.81	3.58	Higher at ED
	Pain	Low	MDN1	0.178	2.63	-2.96	2.47	0.0135	0.0684	6.58	6.76	Higher at M6
	Pain	Low	DHODH	0.214	2.64	-2.92	2.47	0.0135	0.0684	2.23	2.44	Higher at M6
	Pain	Low	JAML	-0.242	-2.63	-2.99	-2.47	0.0135	0.0684	9.41	9.15	Higher at ED
	Pain	Low	LIG3	0.165	2.63	-2.93	2.47	0.0135	0.0684	4.81	4.97	Higher at M6
	Pain	Low	TNFRSF4	0.236	2.63	-2.97	2.47	0.0135	0.0684	1.61	1.86	Higher at M6
	Pain	Low	NFKBIZ	-0.211	-2.63	-2.94	-2.47	0.0135	0.0685	6.64	6.43	Higher at ED
	Pain	Low	CCDC149	-0.17	-2.63	-2.99	-2.47	0.0135	0.0686	3.44	3.27	Higher at ED
	Pain	Low	IP6K1	-0.162	-2.63	-2.98	-2.47	0.0136	0.0686	6.39	6.22	Higher at ED
	Pain	Low	SNX30	-0.0951	-2.63	-3	-2.47	0.0136	0.0687	5.5	5.4	Higher at ED
	Pain	Low	MIR223HG	-0.379	-2.63	-2.96	-2.47	0.0136	0.0687	8.21	7.8	Higher at ED
	Pain	Low	CD200	0.184	2.62	-3	2.47	0.0136	0.0687	2.57	2.74	Higher at M6
	Pain	Low	CDR2	0.202	2.62	-2.99	2.47	0.0136	0.0687	4.06	4.26	Higher at M6
	Pain	Low	GBA1	-0.186	-2.63	-2.98	-2.47	0.0136	0.0687	5.15	4.96	Higher at ED
	Pain	Low	TAF6L	0.196	2.63	-2.96	2.47	0.0136	0.0687	2.22	2.42	Higher at M6
	Pain	Low	EIF4E3	-0.229	-2.62	-2.98	-2.47	0.0136	0.0688	7.2	6.96	Higher at ED
	Pain	Low	ENSG00000262714	-0.306	-2.63	-2.98	-2.47	0.0137	0.0688	3.56	3.25	Higher at ED
	Pain	Low	ENSG00000290450	0.207	2.63	-2.96	2.47	0.0137	0.0688	2.34	2.55	Higher at M6
	Pain	Low	GIT2	-0.141	-2.62	-2.99	-2.47	0.0136	0.0688	7.66	7.52	Higher at ED
	Pain	Low	ITPK1	-0.216	-2.62	-2.98	-2.47	0.0136	0.0688	7.5	7.29	Higher at ED
	Pain	Low	LINC01473	0.173	2.62	-2.98	2.47	0.0136	0.0688	3.26	3.43	Higher at M6
	Pain	Low	MIR3142HG	0.26	2.62	-2.98	2.47	0.0137	0.0688	1.92	2.18	Higher at M6
	Pain	Low	NHSL2	-0.235	-2.62	-3	-2.47	0.0137	0.0688	8.46	8.22	Higher at ED
	Pain	Low	PSMC6	-0.208	-2.63	-2.96	-2.47	0.0137	0.0688	3.96	3.75	Higher at ED
	Pain	Low	RBMS1	-0.153	-2.62	-2.94	-2.47	0.0137	0.0688	6.82	6.66	Higher at ED
	Pain	Low	SUPT20H	-0.171	-2.62	-2.95	-2.47	0.0137	0.0688	6	5.82	Higher at ED
	Pain	Low	ZC3H7B	0.253	2.62	-2.92	2.47	0.0136	0.0688	5.8	6.05	Higher at M6
	Pain	Low	C16orf54	-0.18	-2.62	-2.99	-2.47	0.0137	0.0688	7.6	7.41	Higher at ED
	Pain	Low	ENSG00000274922	-0.217	-2.62	-2.91	-2.46	0.0137	0.0689	2.85	2.63	Higher at ED
	Pain	Low	ENSG00000289618	-0.339	-2.63	-2.95	-2.46	0.0137	0.069	3.37	3.04	Higher at ED
	Pain	Low	SWINGN	0.294	2.62	-3	2.46	0.0137	0.069	1.85	2.14	Higher at M6
	Pain	Low	CSRP1.AS1	0.224	2.62	-2.95	2.46	0.0138	0.069	2.48	2.71	Higher at M6
	Pain	Low	ENSG00000255801	-0.43	-2.63	-2.97	-2.46	0.0138	0.069	3.19	2.79	Higher at ED
	Pain	Low	ENSG00000260496	0.306	2.62	-2.96	2.46	0.0138	0.069	1.43	1.73	Higher at M6
	Pain	Low	ENSG00000290762	0.246	2.62	-2.94	2.46	0.0138	0.069	2.76	3.01	Higher at M6
	Pain	Low	KDM2B	0.218	2.62	-2.94	2.46	0.0138	0.069	5.56	5.77	Higher at M6
	Pain	Low	KDM2B.DT	0.268	2.63	-2.96	2.46	0.0138	0.069	1.67	1.95	Higher at M6
	Pain	Low	LINC03073	-0.294	-2.63	-2.96	-2.46	0.0138	0.069	4.32	4.03	Higher at ED
	Pain	Low	PLXNA2	-0.277	-2.62	-3	-2.46	0.0138	0.069	3.95	3.68	Higher at ED
	Pain	Low	SYNJ2	0.177	2.62	-2.98	2.46	0.0138	0.069	4.24	4.42	Higher at M6
	Pain	Low	UGP2	-0.139	-2.62	-2.99	-2.46	0.0138	0.069	5.08	4.94	Higher at ED
	Pain	Low	ZDHHC11B	0.27	2.62	-2.97	2.46	0.0138	0.069	2.02	2.3	Higher at M6
	Pain	Low	VDAC3	-0.195	-2.62	-2.93	-2.46	0.0138	0.0691	4.15	3.96	Higher at ED
	Pain	Low	MIER1	-0.235	-2.62	-2.96	-2.46	0.0139	0.0692	6.29	6.05	Higher at ED
	Pain	Low	MORC2	0.169	2.62	-2.98	2.46	0.0139	0.0692	5.27	5.43	Higher at M6
	Pain	Low	PHF19	0.162	2.62	-2.99	2.46	0.0139	0.0692	4.32	4.48	Higher at M6
	Pain	Low	RP9	0.161	2.62	-2.97	2.46	0.0139	0.0692	2.77	2.93	Higher at M6
	Pain	Low	SCYL2	-0.197	-2.62	-2.93	-2.46	0.0139	0.0692	5.53	5.34	Higher at ED
	Pain	Low	SEPHS2	-0.164	-2.62	-2.95	-2.46	0.0139	0.0692	5.05	4.88	Higher at ED
	Pain	Low	STX12	-0.141	-2.62	-2.95	-2.46	0.0139	0.0692	4.57	4.43	Higher at ED
	Pain	Low	TRAPPC8	-0.166	-2.62	-2.96	-2.46	0.0139	0.0692	5.94	5.77	Higher at ED
	Pain	Low	TREML2	-0.244	-2.62	-3	-2.46	0.0139	0.0692	6.09	5.84	Higher at ED
	Pain	Low	ENSG00000276900	-0.277	-2.61	-3	-2.46	0.0139	0.0693	3.64	3.39	Higher at ED
	Pain	Low	FAM117B	0.125	2.62	-3.02	2.46	0.0139	0.0693	5.45	5.57	Higher at M6
	Pain	Low	SDHAP1	0.112	2.61	-3.02	2.46	0.0139	0.0693	5.67	5.79	Higher at M6
	Pain	Low	FAM120C	0.163	2.63	-2.98	2.46	0.014	0.0693	3.22	3.39	Higher at M6
	Pain	Low	LRRFIP1	-0.182	-2.61	-2.97	-2.46	0.014	0.0693	8.9	8.72	Higher at ED
	Pain	Low	NUTF2	0.129	2.61	-3.01	2.46	0.014	0.0696	4.7	4.83	Higher at M6
	Pain	Low	CCNG2	-0.22	-2.61	-2.95	-2.46	0.014	0.0697	5.98	5.76	Higher at ED
	Pain	Low	MVP	-0.147	-2.61	-3.02	-2.46	0.014	0.0697	7.53	7.38	Higher at ED
	Pain	Low	ENSG00000257027	0.142	2.61	-3.02	2.46	0.0141	0.0698	5.21	5.35	Higher at M6
	Pain	Low	IL11RA	0.312	2.61	-2.95	2.45	0.0141	0.0699	3.53	3.84	Higher at M6
	Pain	Low	THEMIS2	-0.227	-2.61	-3.01	-2.45	0.0141	0.0699	8.37	8.13	Higher at ED
	Pain	Low	YWHAB	-0.119	-2.61	-3.02	-2.45	0.0141	0.0699	8.03	7.91	Higher at ED
	Pain	Low	CCS	0.12	2.61	-3.03	2.45	0.0141	0.0699	3.65	3.77	Higher at M6
	Pain	Low	CAPN15	0.269	2.61	-2.99	2.45	0.0141	0.0699	5.64	5.91	Higher at M6
	Pain	Low	ANKEF1	0.229	2.61	-2.99	2.45	0.0142	0.0701	1.99	2.22	Higher at M6
	Pain	Low	DOT1L	0.227	2.53	-3.1	2.45	0.0142	0.0701	5.27	5.5	Higher at M6
	Pain	Low	SUMF2	0.127	2.61	-3.03	2.45	0.0142	0.0702	4.79	4.92	Higher at M6
	Pain	Low	ENSG00000254936	0.366	2.53	-3.1	2.45	0.0142	0.0702	2.03	2.39	Higher at M6
	Pain	Low	NOP56	0.142	2.61	-3	2.45	0.0142	0.0702	5	5.14	Higher at M6
	Pain	Low	AP5S1	0.18	2.61	-2.96	2.45	0.0142	0.0702	3.3	3.48	Higher at M6
	Pain	Low	SELENOW	0.144	2.61	-3.02	2.45	0.0142	0.0702	3.48	3.62	Higher at M6
	Pain	Low	ENSG00000293497	0.309	2.53	-3.1	2.45	0.0142	0.0702	2.82	3.12	Higher at M6
	Pain	Low	TCERG1	0.127	2.61	-3.02	2.45	0.0143	0.0703	5.56	5.69	Higher at M6
	Pain	Low	RBBP8	-0.297	-2.6	-3.05	-2.45	0.0143	0.0704	2.41	2.12	Higher at ED
	Pain	Low	AMER1	0.173	2.61	-2.97	2.45	0.0143	0.0704	3.41	3.58	Higher at M6
	Pain	Low	IKZF4	0.174	2.6	-3.01	2.45	0.0143	0.0704	2.54	2.71	Higher at M6
	Pain	Low	ANO8	0.261	2.53	-3.1	2.45	0.0143	0.0705	2.93	3.19	Higher at M6
	Pain	Low	CENPB	0.146	2.6	-3.04	2.45	0.0143	0.0705	4.6	4.75	Higher at M6
	Pain	Low	ENSG00000285730	-0.281	-2.62	-2.97	-2.45	0.0143	0.0706	2.49	2.21	Higher at ED
	Pain	Low	PBX4	0.204	2.6	-3.01	2.45	0.0144	0.0706	2.05	2.26	Higher at M6
	Pain	Low	TM9SF3	-0.188	-2.6	-2.98	-2.45	0.0144	0.0706	5.97	5.78	Higher at ED
	Pain	Low	TMEM268	0.148	2.6	-3.03	2.45	0.0144	0.0706	4.25	4.4	Higher at M6
	Pain	Low	PTPN12	-0.215	-2.6	-3.02	-2.45	0.0144	0.0708	6.52	6.3	Higher at ED
	Pain	Low	POLG2	0.153	2.6	-3.01	2.45	0.0144	0.0709	3.89	4.04	Higher at M6
	Pain	Low	ENSG00000280441	0.646	2.6	-2.95	2.45	0.0145	0.071	3.46	4.11	Higher at M6
	Pain	Low	FBXL16	0.234	2.6	-3.04	2.44	0.0145	0.0711	3.21	3.45	Higher at M6
	Pain	Low	CCDC186	-0.286	-2.6	-3.01	-2.44	0.0145	0.0712	5.55	5.27	Higher at ED
	Pain	Low	PXMP4	0.146	2.6	-3.03	2.44	0.0145	0.0712	3.11	3.26	Higher at M6
	Pain	Low	SYT9.AS1	0.166	2.6	-3.06	2.44	0.0145	0.0712	3.11	3.28	Higher at M6
	Pain	Low	CARS1	-0.116	-2.6	-3.04	-2.44	0.0145	0.0713	5.57	5.46	Higher at ED
	Pain	Low	NSD2	0.166	2.6	-3.02	2.44	0.0145	0.0713	5.29	5.46	Higher at M6
	Pain	Low	ARHGEF5	0.191	2.6	-3.06	2.44	0.0146	0.0713	3.1	3.28	Higher at M6
	Pain	Low	CFLAR	-0.218	-2.59	-3.02	-2.44	0.0146	0.0713	9.78	9.56	Higher at ED
	Pain	Low	CHCHD7	0.113	2.6	-3.05	2.44	0.0146	0.0713	3.91	4.02	Higher at M6
	Pain	Low	HAT1	-0.309	-2.6	-2.98	-2.44	0.0146	0.0713	3.25	2.94	Higher at ED
	Pain	Low	KANTR	0.134	2.6	-3.05	2.44	0.0146	0.0713	3.78	3.92	Higher at M6
	Pain	Low	PGGT1B	-0.2	-2.6	-3.04	-2.44	0.0146	0.0713	5.59	5.39	Higher at ED
	Pain	Low	PIK3C3	-0.185	-2.6	-2.99	-2.44	0.0146	0.0713	5.87	5.69	Higher at ED
	Pain	Low	ALMS1	0.124	2.6	-3.03	2.44	0.0146	0.0713	6.08	6.2	Higher at M6
	Pain	Low	ARHGAP24	-0.246	-2.59	-3.04	-2.44	0.0146	0.0713	3.94	3.7	Higher at ED
	Pain	Low	ENSG00000291224	0.187	2.59	-3.04	2.44	0.0146	0.0713	2.06	2.24	Higher at M6
	Pain	Low	EVI2B	-0.268	-2.6	-3.01	-2.44	0.0146	0.0713	9.54	9.27	Higher at ED
	Pain	Low	KIAA1671	0.267	2.59	-3.07	2.44	0.0146	0.0713	2.89	3.19	Higher at M6
	Pain	Low	NOTCH2NLR	-0.247	-2.6	-3.06	-2.44	0.0146	0.0713	2.12	1.94	Higher at ED
	Pain	Low	PHF20L1	-0.279	-2.59	-3.01	-2.44	0.0146	0.0713	7.13	6.85	Higher at ED
	Pain	Low	TMEM87A	-0.125	-2.59	-3.03	-2.44	0.0146	0.0713	4.47	4.35	Higher at ED
	Pain	Low	CYP1B1.AS1	-0.248	-2.59	-3.05	-2.44	0.0147	0.0714	2.15	1.91	Higher at ED
	Pain	Low	SPTLC1	-0.134	-2.59	-3.01	-2.44	0.0147	0.0714	5.17	5.03	Higher at ED
	Pain	Low	SPAST	-0.217	-2.59	-2.98	-2.44	0.0147	0.0714	4.92	4.7	Higher at ED
	Pain	Low	RPS15	0.143	2.59	-3.06	2.44	0.0147	0.0715	7.63	7.78	Higher at M6
	Pain	Low	FCHO2	-0.228	-2.59	-3.05	-2.44	0.0147	0.0716	5.45	5.22	Higher at ED
	Pain	Low	NDUFV3	0.142	2.59	-3.03	2.44	0.0147	0.0716	4.85	5	Higher at M6
	Pain	Low	TRAF2	0.17	2.6	-3.01	2.44	0.0148	0.0717	3.61	3.78	Higher at M6
	Pain	Low	NUP153	-0.134	-2.59	-3.05	-2.44	0.0148	0.0717	6.77	6.63	Higher at ED
	Pain	Low	ZNF516	-0.219	-2.59	-3.07	-2.44	0.0148	0.0717	7.58	7.35	Higher at ED
	Pain	Low	DOCK4	-0.409	-2.59	-3.05	-2.44	0.0148	0.0718	5.09	4.68	Higher at ED
	Pain	Low	MC1R	0.283	2.6	-3.01	2.44	0.0148	0.0718	2.28	2.57	Higher at M6
	Pain	Low	ALDH9A1	-0.131	-2.59	-3.06	-2.44	0.0148	0.0718	4.74	4.61	Higher at ED
	Pain	Low	FRG1	-0.146	-2.59	-3.08	-2.44	0.0148	0.0718	3.43	3.28	Higher at ED
	Pain	Low	LCK	0.157	2.59	-3.06	2.44	0.0148	0.0718	6.37	6.53	Higher at M6
	Pain	Low	RNF19B	-0.218	-2.59	-3.05	-2.44	0.0148	0.0719	6.92	6.7	Higher at ED
	Pain	Low	MTMR3	-0.21	-2.59	-3.05	-2.44	0.0149	0.0719	7.93	7.72	Higher at ED
	Pain	Low	ARMC5	0.239	2.6	-3	2.44	0.0149	0.0719	2.77	3.03	Higher at M6
	Pain	Low	SLC49A4	-0.246	-2.59	-3.04	-2.44	0.0149	0.0719	5.07	4.83	Higher at ED
	Pain	Low	IDS	-0.215	-2.59	-3.03	-2.43	0.0149	0.072	8.15	7.93	Higher at ED
	Pain	Low	ENEMAL	-0.227	-2.59	-3.08	-2.43	0.0149	0.0721	2.34	2.13	Higher at ED
	Pain	Low	BCAP29	-0.372	-2.51	-3.14	-2.43	0.0149	0.0721	2.01	1.64	Higher at ED
	Pain	Low	TCEA2	0.196	2.59	-3.03	2.43	0.0149	0.0721	2.27	2.46	Higher at M6
	Pain	Low	ACAD9	0.178	2.59	-3.01	2.43	0.015	0.0721	4.89	5.06	Higher at M6
	Pain	Low	ADA	0.186	2.59	-3.06	2.43	0.0149	0.0721	3.97	4.16	Higher at M6
	Pain	Low	HMOX1	-0.155	-2.59	-3.08	-2.43	0.015	0.0721	5.04	4.89	Higher at ED
	Pain	Low	ENSG00000286488	-0.207	-2.59	-3.05	-2.43	0.015	0.0721	4.73	4.52	Higher at ED
	Pain	Low	ERICH6.AS1	0.175	2.58	-3.07	2.43	0.015	0.0721	1.99	2.18	Higher at M6
	Pain	Low	FAM131A	-0.179	-2.58	-3.07	-2.43	0.015	0.0721	4.31	4.14	Higher at ED
	Pain	Low	LMO2	-0.148	-2.59	-3.08	-2.43	0.015	0.0721	4.72	4.57	Higher at ED
	Pain	Low	MIAT	0.194	2.59	-3.07	2.43	0.015	0.0721	6.63	6.82	Higher at M6
	Pain	Low	PRR13	-0.201	-2.58	-3.01	-2.43	0.015	0.0721	7.27	7.07	Higher at ED
	Pain	Low	MYO19	0.164	2.58	-3.07	2.43	0.015	0.0722	4.11	4.28	Higher at M6
	Pain	Low	NFE4	-0.328	-2.58	-3.09	-2.43	0.015	0.0723	2.83	2.52	Higher at ED
	Pain	Low	UBE2R2	-0.199	-2.58	-3.04	-2.43	0.015	0.0723	7.09	6.89	Higher at ED
	Pain	Low	ALDOA	-0.161	-2.58	-3.07	-2.43	0.0151	0.0723	8.55	8.39	Higher at ED
	Pain	Low	COA4	0.149	2.58	-3.04	2.43	0.0151	0.0723	3.56	3.71	Higher at M6
	Pain	Low	FOS	-0.332	-2.58	-3.07	-2.43	0.0151	0.0723	6.67	6.33	Higher at ED
	Pain	Low	OSBPL7	0.252	2.58	-3.04	2.43	0.0151	0.0723	3.33	3.58	Higher at M6
	Pain	Low	UBAP1L	0.244	2.59	-3.03	2.43	0.0151	0.0723	4.04	4.29	Higher at M6
	Pain	Low	ANO10	-0.244	-2.58	-3	-2.43	0.0151	0.0723	3.84	3.6	Higher at ED
	Pain	Low	EIF2B1	0.116	2.58	-3.03	2.43	0.0151	0.0723	4.39	4.51	Higher at M6
	Pain	Low	MFSD14A	-0.144	-2.51	-3.15	-2.43	0.0151	0.0723	5	4.85	Higher at ED
	Pain	Low	NCF1B	-0.237	-2.58	-3.09	-2.43	0.0151	0.0723	7.67	7.42	Higher at ED
	Pain	Low	PATZ1	0.18	2.59	-3.03	2.43	0.0151	0.0723	4.82	5	Higher at M6
	Pain	Low	CD302	-0.267	-2.58	-3.07	-2.43	0.0151	0.0724	6.25	5.97	Higher at ED
	Pain	Low	GPATCH1	-0.11	-2.58	-3.07	-2.43	0.0151	0.0724	3.59	3.48	Higher at ED
	Pain	Low	LINC01215	0.221	2.58	-3.06	2.43	0.0151	0.0724	3.24	3.46	Higher at M6
	Pain	Low	PAK2	-0.194	-2.58	-3.04	-2.43	0.0151	0.0724	7.87	7.68	Higher at ED
	Pain	Low	ZNF148	-0.202	-2.58	-3.03	-2.43	0.0151	0.0724	6.62	6.41	Higher at ED
	Pain	Low	STK26	-0.175	-2.58	-3.02	-2.43	0.0151	0.0724	4.97	4.79	Higher at ED
	Pain	Low	ENSG00000307215	-0.365	-2.58	-3.03	-2.43	0.0152	0.0724	4.8	4.44	Higher at ED
	Pain	Low	GK5	0.13	2.58	-3.1	2.43	0.0152	0.0726	4.32	4.45	Higher at M6
	Pain	Low	RPS2	0.165	2.58	-3.06	2.43	0.0152	0.0726	9.08	9.25	Higher at M6
	Pain	Low	RAB33B.AS1	-0.207	-2.58	-3.04	-2.43	0.0152	0.0726	4.96	4.75	Higher at ED
	Pain	Low	CHD1.DT	-0.151	-2.57	-3.04	-2.43	0.0153	0.0728	4.24	4.09	Higher at ED
	Pain	Low	CTBS	-0.29	-2.57	-3.07	-2.43	0.0153	0.0728	6.36	6.06	Higher at ED
	Pain	Low	USP54	0.24	2.57	-3.04	2.43	0.0153	0.0728	1.77	2.01	Higher at M6
	Pain	Low	CD99	0.122	2.57	-3.1	2.42	0.0153	0.0729	6.31	6.43	Higher at M6
	Pain	Low	ENSG00000281100	-0.207	-2.57	-3.09	-2.42	0.0153	0.0729	3.27	3.07	Higher at ED
	Pain	Low	BRI3BP	0.126	2.57	-3.09	2.42	0.0153	0.0729	4.89	5.01	Higher at M6
	Pain	Low	LETM1	0.175	2.58	-3.07	2.42	0.0153	0.0729	4.81	4.99	Higher at M6
	Pain	Low	RBL1	0.13	2.57	-3.1	2.42	0.0154	0.0731	3.94	4.07	Higher at M6
	Pain	Low	NSUN6	0.15	2.57	-3.1	2.42	0.0154	0.0732	3.05	3.2	Higher at M6
	Pain	Low	ENSG00000289424	0.174	2.57	-3.11	2.42	0.0154	0.0732	4.58	4.75	Higher at M6
	Pain	Low	ENSG00000290854	0.195	2.57	-3.09	2.42	0.0154	0.0732	3.42	3.63	Higher at M6
	Pain	Low	MYPOP	0.166	2.57	-3.06	2.42	0.0155	0.0734	3.16	3.33	Higher at M6
	Pain	Low	SLF1	-0.263	-2.57	-3.07	-2.42	0.0155	0.0735	3.36	3.09	Higher at ED
	Pain	Low	GIPC1	0.188	2.57	-3.07	2.42	0.0155	0.0735	3.32	3.51	Higher at M6
	Pain	Low	LILRA6	-0.279	-2.57	-3.12	-2.42	0.0155	0.0735	6.74	6.46	Higher at ED
	Pain	Low	VCAN	-0.274	-2.57	-3.08	-2.42	0.0155	0.0735	9.31	9.03	Higher at ED
	Pain	Low	ACSS2	-0.152	-2.58	-3.1	-2.42	0.0155	0.0736	4.18	4.03	Higher at ED
	Pain	Low	RNF34	-0.0851	-2.57	-3.1	-2.42	0.0155	0.0736	5.13	5.04	Higher at ED
	Pain	Low	ENSG00000289039	-0.365	-2.57	-3.1	-2.42	0.0156	0.0737	3.88	3.49	Higher at ED
	Pain	Low	SORT1	-0.197	-2.57	-3.09	-2.42	0.0156	0.0737	5.65	5.45	Higher at ED
	Pain	Low	ANXA11	-0.146	-2.57	-3.1	-2.42	0.0156	0.0739	8.17	8.02	Higher at ED
	Pain	Low	NAA80	0.206	2.56	-3.07	2.42	0.0156	0.0739	2.88	3.08	Higher at M6
	Pain	Low	UBE2D1	-0.338	-2.57	-3.09	-2.42	0.0156	0.0739	5.73	5.38	Higher at ED
	Pain	Low	KCNC3	0.29	2.57	-3.06	2.42	0.0156	0.0739	3.42	3.72	Higher at M6
	Pain	Low	LRRC4	-0.309	-2.56	-3.11	-2.42	0.0156	0.0739	6.14	5.83	Higher at ED
	Pain	Low	MICAL3	0.297	2.57	-3.03	2.42	0.0157	0.074	5.54	5.83	Higher at M6
	Pain	Low	EPCIP.AS1	0.191	2.56	-3.12	2.42	0.0157	0.074	2.79	2.98	Higher at M6
	Pain	Low	GMPPB	0.248	2.49	-3.18	2.42	0.0157	0.0741	4.21	4.46	Higher at M6
	Pain	Low	LINC02035	-0.215	-2.57	-3.1	-2.42	0.0157	0.0741	4.69	4.48	Higher at ED
	Pain	Low	TLR6	-0.286	-2.56	-3.1	-2.42	0.0157	0.0741	7.4	7.11	Higher at ED
	Pain	Low	FOXP4	0.255	2.56	-3.04	2.41	0.0157	0.0742	3.66	3.92	Higher at M6
	Pain	Low	PARK7	-0.135	-2.56	-3.12	-2.41	0.0157	0.0742	4.78	4.64	Higher at ED
	Pain	Low	MCRIP1	0.123	2.57	-3.12	2.41	0.0158	0.0742	3.94	4.06	Higher at M6
	Pain	Low	SCYL3	-0.15	-2.49	-3.19	-2.41	0.0158	0.0742	4.42	4.27	Higher at ED
	Pain	Low	TMEM127	-0.172	-2.56	-3.11	-2.41	0.0158	0.0742	7.54	7.37	Higher at ED
	Pain	Low	CEP170	-0.178	-2.56	-3.06	-2.41	0.0158	0.0744	6.03	5.85	Higher at ED
	Pain	Low	GDAP2	-0.154	-2.56	-3.06	-2.41	0.0158	0.0745	5.84	5.69	Higher at ED
	Pain	Low	DUS1L	0.132	2.56	-3.08	2.41	0.0158	0.0745	5.22	5.35	Higher at M6
	Pain	Low	TCEA3	0.251	2.57	-3.1	2.41	0.0159	0.0745	2.27	2.54	Higher at M6
	Pain	Low	APOBEC3F	0.18	2.56	-3.1	2.41	0.0159	0.0746	4.22	4.4	Higher at M6
	Pain	Low	PLPPR2	-0.254	-2.56	-3.12	-2.41	0.0159	0.0746	6.2	5.95	Higher at ED
	Pain	Low	CCDC85C	0.356	2.49	-3.19	2.41	0.0159	0.0746	2.28	2.64	Higher at M6
	Pain	Low	SPATA6	-0.201	-2.55	-3.13	-2.41	0.0159	0.0746	2.82	2.63	Higher at ED
	Pain	Low	JDP2	-0.256	-2.56	-3.09	-2.41	0.0159	0.0747	5.04	4.79	Higher at ED
	Pain	Low	TLE4	-0.173	-2.56	-3.12	-2.41	0.0159	0.0747	6.73	6.55	Higher at ED
	Pain	Low	VAMP7	-0.279	-2.56	-3.09	-2.41	0.0159	0.0747	4.08	3.8	Higher at ED
	Pain	Low	ZNF852	0.121	2.56	-3.1	2.41	0.0159	0.0747	4.93	5.05	Higher at M6
	Pain	Low	LATS2	-0.187	-2.56	-3.11	-2.41	0.016	0.0747	4.88	4.69	Higher at ED
	Pain	Low	LRFN3	0.264	2.56	-3.07	2.41	0.016	0.0747	3.01	3.28	Higher at M6
	Pain	Low	OTUD4	0.0987	2.56	-3.1	2.41	0.016	0.0747	5.66	5.76	Higher at M6
	Pain	Low	WBP1	0.145	2.56	-3.11	2.41	0.016	0.0747	4.45	4.6	Higher at M6
	Pain	Low	LYST	-0.266	-2.56	-3.09	-2.41	0.016	0.0748	9.56	9.29	Higher at ED
	Pain	Low	RNF41	-0.107	-2.56	-3.12	-2.41	0.016	0.0748	5.38	5.27	Higher at ED
	Pain	Low	PPP1R21	-0.123	-2.56	-3.09	-2.41	0.016	0.0749	4.81	4.69	Higher at ED
	Pain	Low	SMPD4BP	0.183	2.56	-3.1	2.41	0.016	0.0749	3.95	4.14	Higher at M6
	Pain	Low	TRIM25	-0.262	-2.55	-3.09	-2.41	0.016	0.0749	8.41	8.14	Higher at ED
	Pain	Low	AP1G2.AS1	0.216	2.55	-3.05	2.41	0.0161	0.075	3.13	3.35	Higher at M6
	Pain	Low	ATG7	-0.126	-2.55	-3.14	-2.41	0.0161	0.075	5.45	5.32	Higher at ED
	Pain	Low	SCARB1	0.165	2.56	-3.13	2.41	0.0161	0.075	3.47	3.65	Higher at M6
	Pain	Low	TRIM52.AS1	0.105	2.55	-3.15	2.41	0.0161	0.075	3.56	3.67	Higher at M6
	Pain	Low	SLC39A1	-0.147	-2.56	-3.11	-2.41	0.0161	0.075	4.66	4.51	Higher at ED
	Pain	Low	TRG.AS1	0.203	2.56	-3.14	2.41	0.0161	0.075	4.98	5.18	Higher at M6
	Pain	Low	CLIC1	-0.307	-2.55	-3.07	-2.41	0.0161	0.075	6.91	6.6	Higher at ED
	Pain	Low	MIA2	-0.166	-2.55	-3.12	-2.41	0.0161	0.075	5.04	4.87	Higher at ED
	Pain	Low	ASPSCR1	0.232	2.56	-3.06	2.41	0.0161	0.0751	4.04	4.27	Higher at M6
	Pain	Low	CHMP3	-0.185	-2.56	-3.1	-2.41	0.0161	0.0751	6.07	5.89	Higher at ED
	Pain	Low	ENSG00000279693	0.455	2.54	-3.14	2.41	0.0162	0.0751	1.77	2.24	Higher at M6
	Pain	Low	LINC01934	0.177	2.55	-3.14	2.41	0.0161	0.0751	3.77	3.95	Higher at M6
	Pain	Low	TTC22	0.148	2.55	-3.14	2.41	0.0162	0.0751	3.82	3.97	Higher at M6
	Pain	Low	ZNF444	0.204	2.55	-3.06	2.41	0.0162	0.0751	3.85	4.05	Higher at M6
	Pain	Low	AGFG1	-0.181	-2.55	-3.11	-2.4	0.0162	0.0752	6.3	6.11	Higher at ED
	Pain	Low	GALNT4	-0.209	-2.55	-3.13	-2.4	0.0162	0.0752	4.21	4	Higher at ED
	Pain	Low	IPO4	0.232	2.56	-3.11	2.4	0.0162	0.0752	3.2	3.45	Higher at M6
	Pain	Low	PTPRE	-0.201	-2.55	-3.14	-2.4	0.0162	0.0752	7.81	7.61	Higher at ED
	Pain	Low	SH3KBP1	-0.136	-2.55	-3.13	-2.4	0.0162	0.0752	7.78	7.65	Higher at ED
	Pain	Low	URGCP	0.204	2.55	-3.09	2.4	0.0162	0.0752	4.26	4.47	Higher at M6
	Pain	Low	RAI1	0.283	2.55	-3.08	2.4	0.0162	0.0752	4.94	5.23	Higher at M6
	Pain	Low	DUSP8	0.284	2.55	-3.12	2.4	0.0162	0.0752	1.56	1.87	Higher at M6
	Pain	Low	MCC	0.388	2.55	-3.12	2.4	0.0163	0.0753	1.7	2.07	Higher at M6
	Pain	Low	MEI1	0.192	2.55	-3.13	2.4	0.0163	0.0754	2.76	2.95	Higher at M6
	Pain	Low	ATP8B4	-0.186	-2.55	-3.13	-2.4	0.0163	0.0754	3.91	3.73	Higher at ED
	Pain	Low	IRF1	-0.183	-2.55	-3.14	-2.4	0.0163	0.0754	8.64	8.46	Higher at ED
	Pain	Low	LAG3	0.278	2.54	-3.16	2.4	0.0163	0.0754	1.5	1.83	Higher at M6
	Pain	Low	ENSG00000291067	-0.227	-2.55	-3.14	-2.4	0.0163	0.0754	4.89	4.66	Higher at ED
	Pain	Low	NAXE	0.152	2.48	-3.22	2.4	0.0163	0.0754	3.54	3.69	Higher at M6
	Pain	Low	PAFAH1B2	-0.134	-2.55	-3.09	-2.4	0.0163	0.0754	5.94	5.8	Higher at ED
	Pain	Low	TSPAN18	0.258	2.55	-3.13	2.4	0.0163	0.0754	4.49	4.75	Higher at M6
	Pain	Low	YJU2B	0.128	2.55	-3.1	2.4	0.0163	0.0754	4.76	4.89	Higher at M6
	Pain	Low	DCP1B	0.158	2.54	-3.15	2.4	0.0164	0.0755	3.58	3.74	Higher at M6
	Pain	Low	DNAH1	0.187	2.54	-3.15	2.4	0.0164	0.0755	6.14	6.32	Higher at M6
	Pain	Low	LRP10	-0.211	-2.55	-3.15	-2.4	0.0164	0.0755	9.37	9.15	Higher at ED
	Pain	Low	SMURF2	-0.126	-2.55	-3.14	-2.4	0.0164	0.0756	4.73	4.6	Higher at ED
	Pain	Low	MAP2K6	-0.184	-2.55	-3.14	-2.4	0.0164	0.0757	5.2	5.01	Higher at ED
	Pain	Low	AGK	0.148	2.54	-3.14	2.4	0.0165	0.0757	3.93	4.08	Higher at M6
	Pain	Low	CBR1	0.16	2.54	-3.15	2.4	0.0165	0.0757	3.26	3.42	Higher at M6
	Pain	Low	CNTROB	0.173	2.47	-3.22	2.4	0.0165	0.0757	3.6	3.77	Higher at M6
	Pain	Low	CREB1	-0.175	-2.54	-3.12	-2.4	0.0165	0.0757	7.06	6.88	Higher at ED
	Pain	Low	ENSG00000284773	0.194	2.54	-3.14	2.4	0.0165	0.0757	3.12	3.32	Higher at M6
	Pain	Low	LMLN	0.202	2.54	-3.14	2.4	0.0165	0.0757	2.39	2.59	Higher at M6
	Pain	Low	MXD3	-0.299	-2.55	-3.15	-2.4	0.0165	0.0757	5.57	5.27	Higher at ED
	Pain	Low	NREP	0.169	2.54	-3.15	2.4	0.0165	0.0757	2.71	2.88	Higher at M6
	Pain	Low	RHBDD3	0.237	2.58	-3.08	2.4	0.0165	0.0757	1.6	1.86	Higher at M6
	Pain	Low	SMARCB1	0.183	2.48	-3.22	2.4	0.0165	0.0757	5.29	5.47	Higher at M6
	Pain	Low	SUSD3	0.193	2.55	-3.14	2.4	0.0165	0.0757	3.07	3.25	Higher at M6
	Pain	Low	ALDH1A1	-0.205	-2.54	-3.16	-2.4	0.0166	0.0758	3.4	3.2	Higher at ED
	Pain	Low	ANGEL1	0.166	2.54	-3.13	2.4	0.0165	0.0758	4.21	4.38	Higher at M6
	Pain	Low	ANXA1	-0.353	-2.54	-3.09	-2.4	0.0165	0.0758	5.82	5.46	Higher at ED
	Pain	Low	RNF145	-0.168	-2.54	-3.09	-2.4	0.0165	0.0758	6.06	5.89	Higher at ED
	Pain	Low	RPLP1	0.183	2.54	-3.16	2.4	0.0165	0.0758	8.18	8.37	Higher at M6
	Pain	Low	PLAC8	0.15	2.54	-3.15	2.4	0.0166	0.0759	7.84	7.99	Higher at M6
	Pain	Low	UBE2B	-0.24	-2.54	-3.14	-2.4	0.0166	0.0759	6.04	5.8	Higher at ED
	Pain	Low	NAV1	0.239	2.54	-3.15	2.4	0.0166	0.0759	3.37	3.61	Higher at M6
	Pain	Low	TPGS1	0.157	2.54	-3.16	2.4	0.0166	0.0759	4.09	4.25	Higher at M6
	Pain	Low	B3GALT4	-0.14	-2.55	-3.16	-2.39	0.0166	0.0759	4.38	4.24	Higher at ED
	Pain	Low	CDC42EP3	-0.263	-2.55	-3.13	-2.4	0.0166	0.0759	7.48	7.21	Higher at ED
	Pain	Low	OPLAH	-0.393	-2.54	-3.15	-2.39	0.0166	0.0759	2.54	2.17	Higher at ED
	Pain	Low	BCAS4	0.186	2.55	-3.14	2.39	0.0166	0.076	2.09	2.28	Higher at M6
	Pain	Low	PHACTR4	0.181	2.54	-3.11	2.39	0.0166	0.076	4.75	4.93	Higher at M6
	Pain	Low	PRDM15	0.2	2.54	-3.14	2.39	0.0167	0.076	3.95	4.16	Higher at M6
	Pain	Low	B3GNT2	-0.21	-2.54	-3.14	-2.39	0.0167	0.0761	4.37	4.17	Higher at ED
	Pain	Low	CEBPD	-0.305	-2.54	-3.14	-2.39	0.0167	0.0761	7.3	6.99	Higher at ED
	Pain	Low	ENSG00000291207	0.141	2.54	-3.16	2.39	0.0167	0.0761	3.9	4.04	Higher at M6
	Pain	Low	GALNT14	-0.406	-2.53	-3.15	-2.39	0.0167	0.0761	1.8	1.41	Higher at ED
	Pain	Low	HNRNPC	-0.144	-2.54	-3.1	-2.39	0.0167	0.0761	8.17	8.03	Higher at ED
	Pain	Low	NEMP2	0.152	2.54	-3.17	2.39	0.0167	0.0761	3.41	3.57	Higher at M6
	Pain	Low	PSMB8	-0.141	-2.54	-3.16	-2.39	0.0167	0.0761	6.06	5.91	Higher at ED
	Pain	Low	RALBP1	-0.189	-2.55	-3.16	-2.39	0.0167	0.0761	7.37	7.19	Higher at ED
	Pain	Low	SYNPO	0.315	2.54	-3.11	2.39	0.0167	0.0761	2.6	2.91	Higher at M6
	Pain	Low	TUBG1	0.139	2.54	-3.15	2.39	0.0167	0.0761	2.29	2.42	Higher at M6
	Pain	Low	ZNF786	0.15	2.54	-3.11	2.39	0.0167	0.0761	3.59	3.74	Higher at M6
	Pain	Low	ENSG00000279555	0.316	2.54	-3.08	2.39	0.0168	0.0761	2.59	2.91	Higher at M6
	Pain	Low	C21orf58	0.242	2.55	-3.13	2.39	0.0168	0.0763	2.22	2.47	Higher at M6
	Pain	Low	CKLF	-0.328	-2.53	-3.15	-2.39	0.0168	0.0763	3.97	3.65	Higher at ED
	Pain	Low	H2AC6	-0.215	-2.53	-3.14	-2.39	0.0168	0.0764	7.65	7.44	Higher at ED
	Pain	Low	TATDN3	-0.185	-2.54	-3.15	-2.39	0.0168	0.0764	2.82	2.63	Higher at ED
	Pain	Low	TBC1D2	-0.156	-2.53	-3.18	-2.39	0.0168	0.0764	4.79	4.63	Higher at ED
	Pain	Low	ROCK2	-0.163	-2.53	-3.13	-2.39	0.0169	0.0766	5.2	5.04	Higher at ED
	Pain	Low	CTSL	-0.234	-2.53	-3.19	-2.39	0.0169	0.0767	2.48	2.25	Higher at ED
	Pain	Low	DMAP1	0.152	2.46	-3.25	2.39	0.0169	0.0767	4.64	4.79	Higher at M6
	Pain	Low	NABP1	-0.304	-2.53	-3.16	-2.39	0.0169	0.0767	8.6	8.29	Higher at ED
	Pain	Low	CAMP	-0.371	-2.53	-3.19	-2.39	0.017	0.0767	1.82	1.44	Higher at ED
	Pain	Low	HLA.L	0.189	2.54	-3.16	2.39	0.017	0.0767	2.12	2.31	Higher at M6
	Pain	Low	IFNAR1	-0.208	-2.53	-3.16	-2.39	0.017	0.0767	7.31	7.09	Higher at ED
	Pain	Low	ATP5PF	-0.221	-2.52	-3.21	-2.39	0.017	0.0768	2.9	2.68	Higher at ED
	Pain	Low	ZNF598	0.171	2.53	-3.13	2.39	0.017	0.0768	4.3	4.47	Higher at M6
	Pain	Low	MACROH2A2	0.22	2.46	-3.25	2.39	0.017	0.0768	2.84	3.06	Higher at M6
	Pain	Low	VAMP2	0.145	2.53	-3.18	2.39	0.017	0.0768	6.38	6.52	Higher at M6
	Pain	Low	ENSG00000272941	-0.253	-2.53	-3.17	-2.39	0.0171	0.077	4.49	4.24	Higher at ED
	Pain	Low	AHDC1	0.292	2.46	-3.25	2.39	0.0171	0.077	4.28	4.58	Higher at M6
	Pain	Low	SLC16A13	0.192	2.53	-3.13	2.38	0.0171	0.0772	2.59	2.78	Higher at M6
	Pain	Low	BTG1	-0.12	-2.52	-3.2	-2.38	0.0171	0.0773	8.58	8.46	Higher at ED
	Pain	Low	NOB1	0.127	2.53	-3.14	2.38	0.0171	0.0773	3.8	3.93	Higher at M6
	Pain	Low	NPEPPS	-0.173	-2.53	-3.16	-2.38	0.0171	0.0773	6.7	6.53	Higher at ED
	Pain	Low	RANBP9	-0.0996	-2.53	-3.2	-2.38	0.0171	0.0773	4.83	4.73	Higher at ED
	Pain	Low	IFT20	-0.194	-2.46	-3.26	-2.38	0.0172	0.0773	2.29	2.09	Higher at ED
	Pain	Low	RNF19A	-0.155	-2.53	-3.19	-2.38	0.0172	0.0773	6.02	5.86	Higher at ED
	Pain	Low	ATRX	-0.174	-2.53	-3.18	-2.38	0.0172	0.0774	7.17	7	Higher at ED
	Pain	Low	HOMER2	0.155	2.52	-3.21	2.38	0.0172	0.0774	2.49	2.65	Higher at M6
	Pain	Low	MEAF6	0.114	2.53	-3.18	2.38	0.0172	0.0774	4.65	4.76	Higher at M6
	Pain	Low	TMEM143	0.191	2.53	-3.15	2.38	0.0172	0.0775	2.11	2.3	Higher at M6
	Pain	Low	DHRS3	0.181	2.53	-3.19	2.38	0.0173	0.0775	3.94	4.13	Higher at M6
	Pain	Low	SPATA2L	-0.192	-2.52	-3.18	-2.38	0.0173	0.0776	3.08	2.9	Higher at ED
	Pain	Low	ADGRG5	0.278	2.52	-3.18	2.38	0.0173	0.0777	4.32	4.61	Higher at M6
	Pain	Low	SF3B1	-0.195	-2.52	-3.12	-2.38	0.0173	0.0777	8.45	8.26	Higher at ED
	Pain	Low	UST	0.185	2.52	-3.2	2.38	0.0173	0.0777	2.52	2.69	Higher at M6
	Pain	Low	WASHC2C	-0.11	-2.52	-3.2	-2.38	0.0173	0.0777	6.17	6.06	Higher at ED
	Pain	Low	ZNF638	-0.162	-2.52	-3.15	-2.38	0.0173	0.0778	6.89	6.73	Higher at ED
	Pain	Low	APBA3	0.15	2.52	-3.14	2.38	0.0174	0.0778	4.59	4.74	Higher at M6
	Pain	Low	ERBB2	0.241	2.52	-3.2	2.38	0.0174	0.0778	2.94	3.2	Higher at M6
	Pain	Low	FAM131B.AS2	-0.218	-2.52	-3.14	-2.38	0.0174	0.0778	3.34	3.13	Higher at ED
	Pain	Low	SIRPA	-0.24	-2.52	-3.19	-2.38	0.0174	0.0778	8.26	8.02	Higher at ED
	Pain	Low	SGK1	-0.235	-2.52	-3.19	-2.38	0.0174	0.0779	6.11	5.87	Higher at ED
	Pain	Low	FLOT2	-0.226	-2.52	-3.17	-2.38	0.0174	0.0779	8.34	8.11	Higher at ED
	Pain	Low	INPP5B	0.119	2.52	-3.2	2.38	0.0174	0.0779	4.63	4.75	Higher at M6
	Pain	Low	C3orf86P	-0.419	-2.52	-3.16	-2.38	0.0174	0.0779	3.9	3.49	Higher at ED
	Pain	Low	CCND2	0.163	2.52	-3.18	2.38	0.0174	0.0779	7.24	7.4	Higher at M6
	Pain	Low	FAAP20	0.147	2.52	-3.19	2.38	0.0175	0.078	4.03	4.17	Higher at M6
	Pain	Low	ABCC5	-0.203	-2.52	-3.21	-2.38	0.0175	0.0781	5.72	5.51	Higher at ED
	Pain	Low	FBXL6	0.178	2.52	-3.2	2.38	0.0175	0.0781	2.3	2.49	Higher at M6
	Pain	Low	SUMO1	-0.162	-2.51	-3.22	-2.38	0.0175	0.0781	4.31	4.14	Higher at ED
	Pain	Low	GSTM4	0.231	2.52	-3.21	2.38	0.0175	0.0782	2.79	3.04	Higher at M6
	Pain	Low	KLHL25	0.246	2.45	-3.28	2.37	0.0175	0.0783	2.59	2.84	Higher at M6
	Pain	Low	TINF2	-0.117	-2.52	-3.19	-2.37	0.0176	0.0783	5.66	5.54	Higher at ED
	Pain	Low	LILRA4	0.246	2.52	-3.2	2.37	0.0176	0.0783	2	2.27	Higher at M6
	Pain	Low	ENSG00000294455	0.642	2.52	-3.21	2.37	0.0176	0.0783	3.22	3.85	Higher at M6
	Pain	Low	PPP1R3F	0.186	2.53	-3.18	2.37	0.0176	0.0783	3.39	3.58	Higher at M6
	Pain	Low	CHTF18	0.233	2.53	-3.15	2.37	0.0176	0.0784	2.58	2.83	Higher at M6
	Pain	Low	IL21R	0.221	2.52	-3.17	2.37	0.0176	0.0784	4.8	5.03	Higher at M6
	Pain	Low	MIR3945HG	-0.504	-2.51	-3.2	-2.37	0.0176	0.0784	2.8	2.31	Higher at ED
	Pain	Low	PFKFB3	-0.326	-2.51	-3.19	-2.37	0.0176	0.0784	6.59	6.25	Higher at ED
	Pain	Low	SEC11A	-0.123	-2.51	-3.2	-2.37	0.0176	0.0784	4.61	4.49	Higher at ED
	Pain	Low	SFXN2	0.245	2.52	-3.16	2.37	0.0176	0.0784	2.88	3.13	Higher at M6
	Pain	Low	FTH1	-0.208	-2.52	-3.22	-2.37	0.0177	0.0785	10.6	10.4	Higher at ED
	Pain	Low	MARCKS	-0.287	-2.51	-3.2	-2.37	0.0177	0.0786	7.23	6.95	Higher at ED
	Pain	Low	MT.ND2	0.269	2.52	-3.2	2.37	0.0177	0.0786	11	11.3	Higher at M6
	Pain	Low	PRR12	0.331	2.51	-3.15	2.37	0.0177	0.0786	6.36	6.69	Higher at M6
	Pain	Low	CCL28	0.185	2.51	-3.2	2.37	0.0177	0.0786	2.41	2.59	Higher at M6
	Pain	Low	CDK2	0.155	2.51	-3.16	2.37	0.0177	0.0786	3	3.15	Higher at M6
	Pain	Low	KRT8P46	-0.133	-2.51	-3.22	-2.37	0.0177	0.0786	3.53	3.39	Higher at ED
	Pain	Low	OBSCN	0.394	2.51	-3.2	2.37	0.0177	0.0786	6.31	6.7	Higher at M6
	Pain	Low	LAIR1	0.135	2.51	-3.17	2.37	0.0178	0.0788	5.74	5.87	Higher at M6
	Pain	Low	AARS2	0.195	2.44	-3.29	2.37	0.0178	0.0788	3.73	3.92	Higher at M6
	Pain	Low	VDAC2P2	0.282	2.51	-3.22	2.37	0.0178	0.0788	1.51	1.87	Higher at M6
	Pain	Low	LLGL2	0.233	2.51	-3.21	2.37	0.0178	0.0789	4.05	4.29	Higher at M6
	Pain	Low	KATNIP	-0.156	-2.51	-3.22	-2.37	0.0178	0.0789	5.48	5.32	Higher at ED
	Pain	Low	LINC00235	0.177	2.52	-3.19	2.37	0.0178	0.0789	2.64	2.81	Higher at M6
	Pain	Low	CACNB1	0.19	2.51	-3.22	2.37	0.0179	0.0789	3.06	3.27	Higher at M6
	Pain	Low	DICER1	-0.197	-2.51	-3.2	-2.37	0.0179	0.0789	7.88	7.68	Higher at ED
	Pain	Low	ENSG00000196656	0.312	2.52	-3.22	2.37	0.0179	0.0789	3.3	3.48	Higher at M6
	Pain	Low	MESD	0.138	2.51	-3.19	2.37	0.0179	0.0789	5.33	5.47	Higher at M6
	Pain	Low	PINK1.AS	0.221	2.51	-3.16	2.37	0.0179	0.0789	3.26	3.48	Higher at M6
	Pain	Low	RIOX1	0.142	2.51	-3.19	2.37	0.0179	0.0789	4.11	4.25	Higher at M6
	Pain	Low	RUNX1	0.107	2.51	-3.23	2.37	0.0179	0.0789	6.8	6.91	Higher at M6
	Pain	Low	TAX1BP3	-0.179	-2.51	-3.2	-2.37	0.0179	0.0789	3.53	3.34	Higher at ED
	Pain	Low	ENSG00000290577	0.268	2.52	-3.21	2.37	0.0179	0.079	2.54	2.87	Higher at M6
	Pain	Low	ENSG00000310430	0.376	2.51	-3.18	2.37	0.0179	0.079	2.65	3.04	Higher at M6
	Pain	Low	SLC37A1	0.129	2.51	-3.23	2.37	0.0179	0.079	4.06	4.19	Higher at M6
	Pain	Low	CROCC	0.278	2.51	-3.18	2.37	0.0179	0.079	4.86	5.14	Higher at M6
	Pain	Low	ENSG00000288875	-0.304	-2.51	-3.23	-2.37	0.0179	0.079	6.44	6.12	Higher at ED
	Pain	Low	ESYT2	0.124	2.5	-3.23	2.37	0.018	0.079	6.24	6.36	Higher at M6
	Pain	Low	USP15	-0.294	-2.51	-3.17	-2.37	0.018	0.079	8.32	8.03	Higher at ED
	Pain	Low	NCK1	-0.152	-2.51	-3.21	-2.37	0.018	0.079	4.27	4.12	Higher at ED
	Pain	Low	CCDC88C	0.233	2.5	-3.18	2.37	0.018	0.079	7.68	7.91	Higher at M6
	Pain	Low	MOB1A	-0.15	-2.5	-3.16	-2.37	0.018	0.0791	7.58	7.43	Higher at ED
	Pain	Low	TMEM167A	-0.27	-2.51	-3.18	-2.37	0.018	0.0791	5.28	5.01	Higher at ED
	Pain	Low	LRRC42	-0.164	-2.51	-3.21	-2.37	0.018	0.0791	1.87	1.71	Higher at ED
	Pain	Low	KLHL8	-0.21	-2.51	-3.17	-2.36	0.018	0.0791	4.86	4.65	Higher at ED
	Pain	Low	NTNG2	-0.28	-2.51	-3.21	-2.37	0.018	0.0791	5.45	5.17	Higher at ED
	Pain	Low	WDR6	0.186	2.5	-3.22	2.36	0.018	0.0792	5.76	5.94	Higher at M6
	Pain	Low	ADM	-0.382	-2.51	-3.21	-2.36	0.0181	0.0792	4.9	4.52	Higher at ED
	Pain	Low	ENSG00000290366	0.249	2.51	-3.22	2.36	0.0181	0.0795	2.05	2.3	Higher at M6
	Pain	Low	GTF2IP1	-0.21	-2.51	-3.22	-2.36	0.0182	0.0795	6.51	6.29	Higher at ED
	Pain	Low	MRM1	0.186	2.5	-3.24	2.36	0.0181	0.0795	2.11	2.29	Higher at M6
	Pain	Low	AMD1	-0.163	-2.5	-3.23	-2.36	0.0182	0.0798	6.71	6.54	Higher at ED
	Pain	Low	PPP1R15B	-0.165	-2.5	-3.18	-2.36	0.0182	0.0798	7.23	7.07	Higher at ED
	Pain	Low	CCNJL	-0.344	-2.5	-3.24	-2.36	0.0182	0.0798	6.57	6.22	Higher at ED
	Pain	Low	BABAM1	0.146	2.5	-3.25	2.36	0.0183	0.0799	5.38	5.52	Higher at M6
	Pain	Low	LAMA5	0.359	2.5	-3.24	2.36	0.0183	0.0799	1.57	1.9	Higher at M6
	Pain	Low	ZC3H12A	0.107	2.5	-3.25	2.36	0.0183	0.0799	4.66	4.77	Higher at M6
	Pain	Low	DRG2	0.161	2.5	-3.21	2.36	0.0183	0.08	4.39	4.55	Higher at M6
	Pain	Low	KLHDC4	0.236	2.43	-3.31	2.36	0.0183	0.08	5.16	5.39	Higher at M6
	Pain	Low	MROH1	0.239	2.5	-3.18	2.36	0.0183	0.08	4.61	4.85	Higher at M6
	Pain	Low	DPY19L3	-0.222	-2.5	-3.22	-2.36	0.0183	0.08	4.45	4.24	Higher at ED
	Pain	Low	RHOG	-0.212	-2.5	-3.22	-2.36	0.0183	0.08	7.24	7.03	Higher at ED
	Pain	Low	MUC20	0.29	2.5	-3.24	2.36	0.0184	0.0802	2.92	3.25	Higher at M6
	Pain	Low	CLEC12B	-0.28	-2.5	-3.26	-2.36	0.0184	0.0803	1.76	1.5	Higher at ED
	Pain	Low	CACNA2D2	0.287	2.5	-3.26	2.36	0.0184	0.0803	2.66	3.01	Higher at M6
	Pain	Low	CHD6	0.132	2.5	-3.22	2.36	0.0184	0.0803	6.31	6.44	Higher at M6
	Pain	Low	UXS1	0.143	2.5	-3.25	2.36	0.0184	0.0803	4.47	4.61	Higher at M6
	Pain	Low	ASB2	0.204	2.49	-3.26	2.36	0.0185	0.0804	1.62	1.84	Higher at M6
	Pain	Low	RARA.AS1	-0.347	-2.51	-3.2	-2.36	0.0185	0.0804	2.4	2.06	Higher at ED
	Pain	Low	ENSG00000285693	-0.257	-2.49	-3.25	-2.36	0.0185	0.0804	5.84	5.57	Higher at ED
	Pain	Low	TNFSF12	0.116	2.49	-3.24	2.36	0.0185	0.0804	5.14	5.26	Higher at M6
	Pain	Low	PPM1K	0.159	2.49	-3.25	2.36	0.0185	0.0805	5.41	5.57	Higher at M6
	Pain	Low	ALCAM	-0.197	-2.49	-3.25	-2.36	0.0185	0.0805	4.04	3.85	Higher at ED
	Pain	Low	PFKP	0.182	2.43	-3.32	2.35	0.0185	0.0805	4.99	5.17	Higher at M6
	Pain	Low	BLOC1S2	-0.218	-2.49	-3.26	-2.35	0.0186	0.0806	3.07	2.85	Higher at ED
	Pain	Low	SETD1A	0.304	2.43	-3.32	2.35	0.0186	0.0806	4.94	5.24	Higher at M6
	Pain	Low	MXD1	-0.338	-2.49	-3.24	-2.35	0.0186	0.0806	9.78	9.44	Higher at ED
	Pain	Low	PIAS3	0.137	2.49	-3.25	2.35	0.0186	0.0806	3.82	3.96	Higher at M6
	Pain	Low	TMA7B	0.273	2.5	-3.21	2.35	0.0186	0.0807	2.9	3.2	Higher at M6
	Pain	Low	TRBV29.1	0.226	2.49	-3.27	2.35	0.0186	0.0807	1.86	2.11	Higher at M6
	Pain	Low	C3orf18	0.198	2.49	-3.24	2.35	0.0187	0.0808	2.05	2.26	Higher at M6
	Pain	Low	CD163	-0.28	-2.49	-3.23	-2.35	0.0186	0.0808	5.29	5.01	Higher at ED
	Pain	Low	ZDHHC18	-0.245	-2.49	-3.26	-2.35	0.0187	0.0808	8.2	7.94	Higher at ED
	Pain	Low	HADHA	-0.118	-2.49	-3.25	-2.35	0.0187	0.0809	6.47	6.35	Higher at ED
	Pain	Low	SNRPD3	0.133	2.49	-3.26	2.35	0.0187	0.081	5.19	5.32	Higher at M6
	Pain	Low	DAZAP1	0.172	2.49	-3.2	2.35	0.0187	0.081	6.12	6.29	Higher at M6
	Pain	Low	AKIRIN1	-0.147	-2.49	-3.24	-2.35	0.0187	0.0811	5.78	5.64	Higher at ED
	Pain	Low	CFAP298.TCP10L	0.237	2.49	-3.26	2.35	0.0187	0.0811	4.4	4.65	Higher at M6
	Pain	Low	FSBP	0.197	2.49	-3.27	2.35	0.0188	0.0811	1.91	2.1	Higher at M6
	Pain	Low	CSPP1	0.141	2.49	-3.27	2.35	0.0188	0.0811	4.45	4.59	Higher at M6
	Pain	Low	LMNB2	0.162	2.49	-3.25	2.35	0.0188	0.0811	4.06	4.23	Higher at M6
	Pain	Low	GM2A	-0.125	-2.49	-3.28	-2.35	0.0188	0.0811	5.2	5.08	Higher at ED
	Pain	Low	GABPB2	0.25	2.49	-3.2	2.35	0.0188	0.0812	4.74	4.99	Higher at M6
	Pain	Low	GSTM2	0.19	2.49	-3.28	2.35	0.0188	0.0812	3.31	3.48	Higher at M6
	Pain	Low	ARF4	-0.115	-2.49	-3.26	-2.35	0.0188	0.0812	4.85	4.74	Higher at ED
	Pain	Low	ESCO1	-0.294	-2.49	-3.24	-2.35	0.0188	0.0812	4.5	4.2	Higher at ED
	Pain	Low	FCRL3	0.192	2.49	-3.27	2.35	0.0188	0.0812	5.12	5.31	Higher at M6
	Pain	Low	CPSF1	0.19	2.49	-3.26	2.35	0.0189	0.0813	5.52	5.71	Higher at M6
	Pain	Low	SEC23A	-0.126	-2.49	-3.22	-2.35	0.0189	0.0813	4.69	4.56	Higher at ED
	Pain	Low	ZNF776	-0.183	-2.49	-3.25	-2.35	0.0189	0.0813	5.09	4.91	Higher at ED
	Pain	Low	DYRK1A	-0.113	-2.48	-3.26	-2.35	0.0189	0.0813	7.85	7.74	Higher at ED
	Pain	Low	FBXW11	-0.0991	-2.49	-3.27	-2.35	0.0189	0.0813	5.03	4.93	Higher at ED
	Pain	Low	SSH2	-0.24	-2.48	-3.27	-2.35	0.0189	0.0814	9.19	8.95	Higher at ED
	Pain	Low	ALDH6A1	0.193	2.48	-3.25	2.35	0.0189	0.0814	2.93	3.13	Higher at M6
	Pain	Low	PDK3	-0.189	-2.48	-3.27	-2.35	0.019	0.0816	6.89	6.69	Higher at ED
	Pain	Low	PRKCQ.AS1	0.168	2.48	-3.28	2.35	0.019	0.0816	4.6	4.77	Higher at M6
	Pain	Low	SH3YL1	0.149	2.48	-3.26	2.35	0.019	0.0816	4.25	4.41	Higher at M6
	Pain	Low	UCP2	0.148	2.48	-3.28	2.35	0.019	0.0816	7.85	8	Higher at M6
	Pain	Low	POLR1A	0.231	2.48	-3.22	2.35	0.019	0.0817	4.82	5.05	Higher at M6
	Pain	Low	ATF6	-0.207	-2.48	-3.22	-2.34	0.019	0.0817	6.83	6.62	Higher at ED
	Pain	Low	GPN2	0.126	2.49	-3.26	2.34	0.019	0.0817	4.24	4.37	Higher at M6
	Pain	Low	LINC02273	0.193	2.49	-3.27	2.35	0.019	0.0817	2.47	2.67	Higher at M6
	Pain	Low	VEZF1	-0.102	-2.48	-3.23	-2.34	0.019	0.0817	6.22	6.12	Higher at ED
	Pain	Low	ADAMTS17	0.295	2.49	-3.24	2.34	0.0191	0.0817	1.86	2.14	Higher at M6
	Pain	Low	XPC.AS1	-0.307	-2.49	-3.25	-2.34	0.0191	0.0817	3.95	3.66	Higher at ED
	Pain	Low	GCNT4	0.226	2.49	-3.25	2.34	0.0191	0.0817	3.56	3.8	Higher at M6
	Pain	Low	KIAA0825	-0.342	-2.48	-3.25	-2.34	0.0191	0.0817	4.29	3.96	Higher at ED
	Pain	Low	COTL1	-0.145	-2.48	-3.28	-2.34	0.0191	0.0818	9.4	9.25	Higher at ED
	Pain	Low	TADA2B	-0.105	-2.48	-3.28	-2.34	0.0191	0.0818	6.03	5.93	Higher at ED
	Pain	Low	LARS1	0.124	2.48	-3.28	2.34	0.0192	0.082	5.89	6.02	Higher at M6
	Pain	Low	FKBP15	-0.132	-2.48	-3.23	-2.34	0.0192	0.082	6.99	6.86	Higher at ED
	Pain	Low	OLIG1	0.192	2.48	-3.29	2.34	0.0192	0.082	3.13	3.32	Higher at M6
	Pain	Low	PDGFB	0.217	2.48	-3.29	2.34	0.0192	0.082	1.72	1.96	Higher at M6
	Pain	Low	TAGAP	-0.157	-2.48	-3.28	-2.34	0.0192	0.082	8.49	8.34	Higher at ED
	Pain	Low	ZNF137P	-0.253	-2.48	-3.24	-2.34	0.0192	0.082	1.97	1.71	Higher at ED
	Pain	Low	ATP5F1E	-0.24	-2.49	-3.28	-2.34	0.0193	0.0821	5.59	5.36	Higher at ED
	Pain	Low	DYNLL2	0.145	2.48	-3.29	2.34	0.0192	0.0821	6.09	6.23	Higher at M6
	Pain	Low	IL1RAP	-0.334	-2.48	-3.25	-2.34	0.0192	0.0821	6.29	5.95	Higher at ED
	Pain	Low	FAM200B	-0.217	-2.47	-3.3	-2.34	0.0193	0.0822	3.91	3.71	Higher at ED
	Pain	Low	MBD3	0.176	2.48	-3.25	2.34	0.0193	0.0822	4.82	5	Higher at M6
	Pain	Low	BATF2	-0.347	-2.48	-3.28	-2.34	0.0193	0.0823	2.08	1.73	Higher at ED
	Pain	Low	NDUFA10	0.0936	2.47	-3.28	2.34	0.0193	0.0824	6.08	6.17	Higher at M6
	Pain	Low	ACSF3	0.2	2.41	-3.36	2.34	0.0193	0.0824	6.1	6.3	Higher at M6
	Pain	Low	B4GALT7	0.177	2.47	-3.24	2.34	0.0194	0.0824	3.64	3.82	Higher at M6
	Pain	Low	BCLAF3	-0.132	-2.47	-3.3	-2.34	0.0194	0.0824	4.42	4.29	Higher at ED
	Pain	Low	MKLN1	-0.186	-2.41	-3.36	-2.34	0.0194	0.0824	7.06	6.88	Higher at ED
	Pain	Low	SLC38A7	0.153	2.47	-3.27	2.34	0.0194	0.0824	3.03	3.19	Higher at M6
	Pain	Low	DHRS12	-0.244	-2.48	-3.29	-2.34	0.0194	0.0824	3.54	3.31	Higher at ED
	Pain	Low	CHCHD10	0.16	2.47	-3.3	2.34	0.0194	0.0825	3.1	3.26	Higher at M6
	Pain	Low	CSRP1	0.101	2.47	-3.3	2.34	0.0194	0.0825	4.65	4.75	Higher at M6
	Pain	Low	LMO7	0.193	2.47	-3.29	2.34	0.0194	0.0825	3.6	3.79	Higher at M6
	Pain	Low	PIGX	-0.178	-2.47	-3.29	-2.34	0.0194	0.0825	4.27	4.09	Higher at ED
	Pain	Low	ENSG00000295981	-0.34	-2.48	-3.28	-2.34	0.0195	0.0826	2.01	1.7	Higher at ED
	Pain	Low	TRIM65	0.187	2.48	-3.24	2.34	0.0195	0.0826	3.82	4.01	Higher at M6
	Pain	Low	ENSG00000288700	-0.258	-2.47	-3.3	-2.34	0.0195	0.0826	6.9	6.64	Higher at ED
	Pain	Low	NPHP4	0.146	2.47	-3.29	2.34	0.0195	0.0826	3.26	3.42	Higher at M6
	Pain	Low	ATP13A1	0.171	2.47	-3.28	2.34	0.0195	0.0826	5.54	5.71	Higher at M6
	Pain	Low	ENSG00000260997	0.293	2.47	-3.26	2.34	0.0195	0.0826	3.29	3.6	Higher at M6
	Pain	Low	ENSG00000296329	0.156	2.47	-3.31	2.34	0.0195	0.0826	6.15	6.31	Higher at M6
	Pain	Low	PER3	0.237	2.47	-3.28	2.33	0.0195	0.0828	2.57	2.81	Higher at M6
	Pain	Low	TP53BP2	-0.107	-2.47	-3.31	-2.33	0.0196	0.0828	5.34	5.24	Higher at ED
	Pain	Low	DOK1	-0.136	-2.47	-3.3	-2.33	0.0196	0.083	4.84	4.7	Higher at ED
	Pain	Low	STK19	-0.164	-2.47	-3.28	-2.33	0.0196	0.083	3.28	3.12	Higher at ED
	Pain	Low	TNRC6C	0.208	2.47	-3.25	2.33	0.0196	0.083	6.6	6.81	Higher at M6
	Pain	Low	ABHD17B	-0.151	-2.47	-3.26	-2.33	0.0197	0.0831	3.53	3.38	Higher at ED
	Pain	Low	ATP6V1H	-0.0967	-2.47	-3.3	-2.33	0.0197	0.0831	3.95	3.85	Higher at ED
	Pain	Low	HAPSTR1	-0.194	-2.47	-3.27	-2.33	0.0197	0.0831	8.82	8.62	Higher at ED
	Pain	Low	IKBKE	0.18	2.47	-3.29	2.33	0.0197	0.0831	4.91	5.09	Higher at M6
	Pain	Low	LDLRAD4	0.145	2.47	-3.29	2.33	0.0197	0.0831	6.38	6.53	Higher at M6
	Pain	Low	ST3GAL6	-0.273	-2.47	-3.28	-2.33	0.0197	0.0831	3.26	3.01	Higher at ED
	Pain	Low	RMI1	-0.278	-2.47	-3.25	-2.33	0.0197	0.0832	2.78	2.5	Higher at ED
	Pain	Low	S1PR4	-0.165	-2.46	-3.33	-2.33	0.0198	0.0835	7.12	6.95	Higher at ED
	Pain	Low	KLHL28	-0.159	-2.46	-3.28	-2.33	0.0198	0.0835	4.87	4.72	Higher at ED
	Pain	Low	BCKDK	-0.156	-2.46	-3.32	-2.33	0.0199	0.0838	5.1	4.94	Higher at ED
	Pain	Low	DAG1	0.169	2.46	-3.29	2.33	0.0199	0.0838	4.04	4.21	Higher at M6
	Pain	Low	CYBB	-0.157	-2.46	-3.32	-2.33	0.0199	0.0838	8.03	7.87	Higher at ED
	Pain	Low	CAPN12	0.212	2.46	-3.34	2.33	0.0199	0.0839	2.18	2.43	Higher at M6
	Pain	Low	PPP4R3B	-0.134	-2.46	-3.28	-2.33	0.0199	0.0839	6.52	6.39	Higher at ED
	Pain	Low	LAMTOR5	-0.173	-2.46	-3.31	-2.33	0.02	0.0839	3.7	3.52	Higher at ED
	Pain	Low	PEDS1	0.136	2.46	-3.31	2.33	0.02	0.0839	4.78	4.92	Higher at M6
	Pain	Low	STX7	-0.218	-2.46	-3.3	-2.33	0.02	0.0839	7.47	7.25	Higher at ED
	Pain	Low	SMPD4	0.158	2.46	-3.29	2.33	0.02	0.084	4.97	5.13	Higher at M6
	Pain	Low	SUZ12	-0.173	-2.46	-3.29	-2.33	0.02	0.084	5.11	4.94	Higher at ED
	Pain	Low	RPUSD3	0.143	2.46	-3.28	2.33	0.02	0.084	4	4.14	Higher at M6
	Pain	Low	APOL2	-0.152	-2.46	-3.33	-2.32	0.0201	0.0841	5.96	5.8	Higher at ED
	Pain	Low	CCDC174	-0.106	-2.46	-3.31	-2.33	0.0201	0.0841	4.7	4.6	Higher at ED
	Pain	Low	ENSG00000291099	0.211	2.46	-3.3	2.33	0.0201	0.0841	4	4.21	Higher at M6
	Pain	Low	FUT8	0.146	2.46	-3.32	2.33	0.02	0.0841	3.9	4.05	Higher at M6
	Pain	Low	MYO5A	-0.136	-2.46	-3.33	-2.33	0.0201	0.0841	7.38	7.24	Higher at ED
	Pain	Low	NDUFB5	-0.14	-2.4	-3.39	-2.33	0.0201	0.0841	3.52	3.38	Higher at ED
	Pain	Low	POMK	0.0924	2.46	-3.32	2.33	0.02	0.0841	5.34	5.43	Higher at M6
	Pain	Low	RNASEH2C	0.131	2.46	-3.28	2.32	0.0201	0.0841	4.48	4.61	Higher at M6
	Pain	Low	SLC25A13	-0.143	-2.46	-3.32	-2.32	0.0201	0.0841	2.65	2.51	Higher at ED
	Pain	Low	TAGLN2	-0.207	-2.46	-3.29	-2.33	0.0201	0.0841	8.83	8.62	Higher at ED
	Pain	Low	TMEM254	0.171	2.46	-3.28	2.32	0.0201	0.0841	2.37	2.54	Higher at M6
	Pain	Low	PSMG3	0.188	2.46	-3.3	2.32	0.0201	0.0841	2.08	2.27	Higher at M6
	Pain	Low	C1RL	-0.199	-2.46	-3.32	-2.32	0.0201	0.0842	6.16	5.96	Higher at ED
	Pain	Low	NPEPPSP1	-0.149	-2.46	-3.33	-2.32	0.0202	0.0843	4.52	4.37	Higher at ED
	Pain	Low	ARL10	0.202	2.46	-3.27	2.32	0.0202	0.0843	3.77	3.98	Higher at M6
	Pain	Low	ASS1P1	0.201	2.45	-3.34	2.32	0.0202	0.0843	2.06	2.26	Higher at M6
	Pain	Low	AEBP1	0.302	2.46	-3.3	2.32	0.0202	0.0843	2.41	2.72	Higher at M6
	Pain	Low	CD79A	0.189	2.46	-3.34	2.32	0.0202	0.0843	5.86	6.04	Higher at M6
	Pain	Low	DCPS	0.2	2.39	-3.39	2.32	0.0202	0.0843	3.83	4.03	Higher at M6
	Pain	Low	ENSG00000273784	0.141	2.46	-3.33	2.32	0.0202	0.0843	3.43	3.57	Higher at M6
	Pain	Low	ENSG00000263276	0.241	2.46	-3.27	2.32	0.0202	0.0844	2.59	2.83	Higher at M6
	Pain	Low	LINC00944	0.192	2.45	-3.35	2.32	0.0202	0.0844	2.69	2.91	Higher at M6
	Pain	Low	PTPRCAP	0.175	2.45	-3.31	2.32	0.0202	0.0844	6.76	6.93	Higher at M6
	Pain	Low	EMC1	0.199	2.39	-3.4	2.32	0.0203	0.0844	4.27	4.47	Higher at M6
	Pain	Low	NAA50	-0.136	-2.45	-3.29	-2.32	0.0203	0.0844	5.94	5.8	Higher at ED
	Pain	Low	PPP4R2	-0.261	-2.46	-3.31	-2.32	0.0203	0.0844	5.22	4.95	Higher at ED
	Pain	Low	RLF	-0.227	-2.45	-3.29	-2.32	0.0203	0.0844	5.31	5.08	Higher at ED
	Pain	Low	CDKN2B	-0.173	-2.45	-3.34	-2.32	0.0203	0.0844	2.02	1.83	Higher at ED
	Pain	Low	ENSG00000290474	0.233	2.46	-3.33	2.32	0.0203	0.0844	2.34	2.56	Higher at M6
	Pain	Low	GNAQ	-0.184	-2.45	-3.32	-2.32	0.0203	0.0844	7.21	7.03	Higher at ED
	Pain	Low	KAT6B	0.115	2.46	-3.31	2.32	0.0203	0.0844	6.33	6.44	Higher at M6
	Pain	Low	ANKAR	0.16	2.46	-3.33	2.32	0.0203	0.0845	2.28	2.46	Higher at M6
	Pain	Low	ENSG00000279425	0.235	2.39	-3.4	2.32	0.0204	0.0845	3.11	3.35	Higher at M6
	Pain	Low	H4C8	-0.145	-2.45	-3.33	-2.32	0.0204	0.0845	4.51	4.37	Higher at ED
	Pain	Low	KPNA4	-0.121	-2.45	-3.33	-2.32	0.0203	0.0845	6.79	6.67	Higher at ED
	Pain	Low	PPP6R3	-0.111	-2.45	-3.28	-2.32	0.0203	0.0845	6.58	6.47	Higher at ED
	Pain	Low	STAT3	-0.217	-2.45	-3.32	-2.32	0.0204	0.0845	8.32	8.1	Higher at ED
	Pain	Low	ARHGDIB	-0.159	-2.45	-3.3	-2.32	0.0204	0.0845	9.46	9.3	Higher at ED
	Pain	Low	CD38	0.147	2.45	-3.34	2.32	0.0204	0.0845	4.31	4.46	Higher at M6
	Pain	Low	KCNE1	-0.391	-2.45	-3.3	-2.32	0.0204	0.0845	3.56	3.19	Higher at ED
	Pain	Low	PNISR.AS1	0.171	2.45	-3.29	2.32	0.0204	0.0845	3.02	3.2	Higher at M6
	Pain	Low	S100A11	-0.302	-2.46	-3.3	-2.32	0.0204	0.0845	8.53	8.23	Higher at ED
	Pain	Low	SNX13	-0.234	-2.45	-3.28	-2.32	0.0204	0.0845	6.3	6.06	Higher at ED
	Pain	Low	TARS3	0.134	2.45	-3.34	2.32	0.0204	0.0845	3.88	4.02	Higher at M6
	Pain	Low	PCNT	0.211	2.45	-3.3	2.32	0.0204	0.0845	6.14	6.35	Higher at M6
	Pain	Low	RFT1	0.119	2.45	-3.31	2.32	0.0205	0.0846	4.29	4.41	Higher at M6
	Pain	Low	ACAP3	0.16	2.45	-3.33	2.32	0.0205	0.0847	4.75	4.91	Higher at M6
	Pain	Low	PSMB8.AS1	-0.153	-2.45	-3.34	-2.32	0.0205	0.0848	5.9	5.75	Higher at ED
	Pain	Low	CEBPE	0.261	2.45	-3.35	2.32	0.0206	0.0848	1.67	1.94	Higher at M6
	Pain	Low	DTX1	0.249	2.46	-3.33	2.32	0.0205	0.0848	3.02	3.26	Higher at M6
	Pain	Low	ENSG00000279059	0.213	2.45	-3.29	2.32	0.0205	0.0848	2.5	2.71	Higher at M6
	Pain	Low	PEAK3	-0.301	-2.45	-3.34	-2.32	0.0206	0.0848	5.23	4.93	Higher at ED
	Pain	Low	RSAD2	-0.486	-2.45	-3.35	-2.32	0.0206	0.0848	4.33	3.91	Higher at ED
	Pain	Low	TBRG4	0.144	2.46	-3.33	2.32	0.0205	0.0848	4.19	4.34	Higher at M6
	Pain	Low	UNK	0.189	2.45	-3.28	2.32	0.0206	0.0848	4.63	4.82	Higher at M6
	Pain	Low	ENSG00000230492	-0.371	-2.45	-3.34	-2.31	0.0206	0.085	2.31	1.95	Higher at ED
	Pain	Low	ZNF26	0.142	2.45	-3.34	2.31	0.0206	0.085	4.91	5.05	Higher at M6
	Pain	Low	TMEM45B	-0.264	-2.45	-3.34	-2.31	0.0206	0.0851	2.42	2.17	Higher at ED
	Pain	Low	CEP250	0.197	2.45	-3.3	2.31	0.0207	0.0851	6.08	6.28	Higher at M6
	Pain	Low	POLE	0.16	2.45	-3.34	2.31	0.0207	0.0851	4.69	4.85	Higher at M6
	Pain	Low	DNAJC16	0.098	2.45	-3.34	2.31	0.0207	0.0851	4.36	4.46	Higher at M6
	Pain	Low	CD58	-0.241	-2.44	-3.31	-2.31	0.0208	0.0854	3.99	3.76	Higher at ED
	Pain	Low	GLA	-0.159	-2.44	-3.3	-2.31	0.0208	0.0855	3.35	3.19	Higher at ED
	Pain	Low	PARM1	0.23	2.44	-3.36	2.31	0.0208	0.0855	1.81	2.04	Higher at M6
	Pain	Low	CRYBB2P1	0.153	2.45	-3.36	2.31	0.0208	0.0855	3.78	3.92	Higher at M6
	Pain	Low	B2M	-0.372	-2.44	-3.32	-2.31	0.0208	0.0855	10.7	10.3	Higher at ED
	Pain	Low	UBTD1	-0.281	-2.45	-3.33	-2.31	0.0208	0.0855	3.4	3.13	Higher at ED
	Pain	Low	CFAP45	-0.237	-2.44	-3.37	-2.31	0.0209	0.0856	2.33	2.14	Higher at ED
	Pain	Low	DSC2	-0.291	-2.44	-3.36	-2.31	0.0209	0.0856	4.84	4.58	Higher at ED
	Pain	Low	R3HCC1	0.115	2.44	-3.36	2.31	0.0209	0.0856	3.05	3.17	Higher at M6
	Pain	Low	SPG7	0.198	2.44	-3.36	2.31	0.0209	0.0856	6.76	6.95	Higher at M6
	Pain	Low	TTLL11	0.183	2.44	-3.31	2.31	0.0209	0.0856	2.76	2.94	Higher at M6
	Pain	Low	ARHGAP11B	0.253	2.44	-3.34	2.31	0.0209	0.0856	1.89	2.16	Higher at M6
	Pain	Low	SLC11A1	-0.333	-2.44	-3.37	-2.31	0.0209	0.0857	8.3	7.96	Higher at ED
	Pain	Low	PHF11	-0.127	-2.44	-3.33	-2.31	0.0209	0.0857	4.85	4.72	Higher at ED
	Pain	Low	PRSS53	0.28	2.38	-3.42	2.31	0.0209	0.0857	2.45	2.73	Higher at M6
	Pain	Low	ATP5MC1	0.2	2.44	-3.34	2.31	0.021	0.0857	2.02	2.23	Higher at M6
	Pain	Low	COX10.DT	0.139	2.44	-3.35	2.31	0.021	0.0857	4.06	4.2	Higher at M6
	Pain	Low	DISP1	0.139	2.44	-3.37	2.31	0.021	0.0857	2.7	2.84	Higher at M6
	Pain	Low	GPR27	-0.376	-2.45	-3.32	-2.31	0.021	0.0857	4.52	4.15	Higher at ED
	Pain	Low	HIP1	-0.235	-2.44	-3.37	-2.31	0.021	0.0857	5.87	5.63	Higher at ED
	Pain	Low	IFI6	-0.365	-2.44	-3.37	-2.31	0.021	0.0857	4.98	4.62	Higher at ED
	Pain	Low	RIC1	-0.112	-2.44	-3.31	-2.31	0.021	0.0857	5.82	5.71	Higher at ED
	Pain	Low	ZNF189	-0.195	-2.44	-3.33	-2.31	0.021	0.0857	3.68	3.49	Higher at ED
	Pain	Low	ENSG00000270574	-0.262	-2.44	-3.36	-2.31	0.021	0.0858	2.38	2.14	Higher at ED
	Pain	Low	LRP3	-0.219	-2.44	-3.35	-2.31	0.021	0.0858	2.56	2.32	Higher at ED
	Pain	Low	LTBR	-0.166	-2.44	-3.36	-2.31	0.021	0.0858	5.51	5.35	Higher at ED
	Pain	Low	NISCH	0.153	2.43	-3.36	2.31	0.021	0.0858	6.24	6.4	Higher at M6
	Pain	Low	RIMBP3	0.228	2.45	-3.34	2.31	0.021	0.0858	2.97	3.21	Higher at M6
	Pain	Low	CYTH4	-0.152	-2.44	-3.37	-2.31	0.0211	0.0859	8.3	8.15	Higher at ED
	Pain	Low	TMED1	-0.149	-2.43	-3.38	-2.31	0.0211	0.0859	2.94	2.78	Higher at ED
	Pain	Low	CD164	-0.167	-2.44	-3.34	-2.31	0.0211	0.0859	7.02	6.85	Higher at ED
	Pain	Low	LINC01891	0.199	2.43	-3.38	2.31	0.0211	0.0859	2.37	2.58	Higher at M6
	Pain	Low	MCPH1	0.129	2.44	-3.35	2.31	0.0211	0.0859	5.17	5.3	Higher at M6
	Pain	Low	FAM13B	-0.117	-2.44	-3.33	-2.31	0.0211	0.086	5.79	5.68	Higher at ED
	Pain	Low	RABIF	-0.136	-2.43	-3.33	-2.31	0.0211	0.086	4.19	4.06	Higher at ED
	Pain	Low	CUL9	0.182	2.44	-3.35	2.31	0.0212	0.086	5.2	5.39	Higher at M6
	Pain	Low	DROSHA	0.143	2.44	-3.35	2.31	0.0212	0.086	5.01	5.15	Higher at M6
	Pain	Low	KIAA1191	0.134	2.44	-3.38	2.31	0.0212	0.086	4.59	4.73	Higher at M6
	Pain	Low	FAM32A	-0.153	-2.44	-3.31	-2.3	0.0212	0.0861	4.91	4.75	Higher at ED
	Pain	Low	ALPK1	-0.281	-2.43	-3.36	-2.3	0.0212	0.0861	6.95	6.65	Higher at ED
	Pain	Low	CYSLTR1	-0.166	-2.44	-3.37	-2.3	0.0212	0.0861	4.15	3.99	Higher at ED
	Pain	Low	LPP.AS2	-0.254	-2.43	-3.35	-2.3	0.0212	0.0861	2.17	1.92	Higher at ED
	Pain	Low	TMEM202.AS1	0.221	2.37	-3.43	2.3	0.0212	0.0861	1.75	1.97	Higher at M6
	Pain	Low	TMEM245	0.142	2.43	-3.36	2.3	0.0212	0.0861	5.65	5.79	Higher at M6
	Pain	Low	TMC6	0.197	2.43	-3.35	2.3	0.0213	0.0863	7.29	7.49	Higher at M6
	Pain	Low	ENSG00000300109	0.184	2.43	-3.38	2.3	0.0213	0.0865	3.43	3.61	Higher at M6
	Pain	Low	VPS13B	-0.154	-2.43	-3.35	-2.3	0.0213	0.0865	7.88	7.72	Higher at ED
	Pain	Low	APOBEC3A	-0.318	-2.43	-3.36	-2.3	0.0213	0.0865	7.22	6.89	Higher at ED
	Pain	Low	MT.ND6	0.538	2.43	-3.37	2.3	0.0214	0.0865	4.22	4.79	Higher at M6
	Pain	Low	CEP63	-0.232	-2.43	-3.36	-2.3	0.0214	0.0865	7.1	6.86	Higher at ED
	Pain	Low	ENSG00000231856	-0.31	-2.37	-3.44	-2.3	0.0214	0.0866	2.44	2.13	Higher at ED
	Pain	Low	BMAL1	-0.151	-2.43	-3.36	-2.3	0.0214	0.0866	5.66	5.51	Higher at ED
	Pain	Low	CLUH	0.246	2.43	-3.31	2.3	0.0214	0.0866	4.38	4.63	Higher at M6
	Pain	Low	CTBP1.DT	0.137	2.43	-3.36	2.3	0.0214	0.0866	4.57	4.71	Higher at M6
	Pain	Low	SLC45A4	-0.23	-2.43	-3.39	-2.3	0.0214	0.0866	7.39	7.14	Higher at ED
	Pain	Low	TAF13	-0.216	-2.43	-3.34	-2.3	0.0214	0.0866	1.88	1.67	Higher at ED
	Pain	Low	UBL3	-0.139	-2.43	-3.33	-2.3	0.0214	0.0866	5.59	5.45	Higher at ED
	Pain	Low	PSME3IP1	-0.1	-2.43	-3.36	-2.3	0.0214	0.0866	5.94	5.84	Higher at ED
	Pain	Low	SLC30A4	0.164	2.43	-3.38	2.3	0.0215	0.0867	2.31	2.46	Higher at M6
	Pain	Low	CXCR4	-0.181	-2.43	-3.37	-2.3	0.0215	0.0867	7.5	7.31	Higher at ED
	Pain	Low	TULP4	0.182	2.43	-3.34	2.3	0.0215	0.0867	5.62	5.8	Higher at M6
	Pain	Low	RPL36A	-0.481	-2.43	-3.38	-2.3	0.0215	0.0867	4.48	4.01	Higher at ED
	Pain	Low	F5	-0.4	-2.43	-3.37	-2.3	0.0215	0.0867	6.29	5.86	Higher at ED
	Pain	Low	BDH1	0.211	2.43	-3.35	2.3	0.0216	0.0869	3.73	3.95	Higher at M6
	Pain	Low	ENSG00000236194	-0.23	-2.43	-3.34	-2.3	0.0216	0.0869	3.62	3.4	Higher at ED
	Pain	Low	KLF9	0.168	2.43	-3.37	2.3	0.0216	0.0869	4.44	4.6	Higher at M6
	Pain	Low	YLPM1	0.203	2.43	-3.33	2.3	0.0216	0.0869	7.05	7.25	Higher at M6
	Pain	Low	PRR3	0.12	2.43	-3.35	2.3	0.0216	0.0869	3.23	3.35	Higher at M6
	Pain	Low	RASAL3	0.159	2.42	-3.39	2.3	0.0216	0.0869	6.3	6.45	Higher at M6
	Pain	Low	ENSG00000280027	-0.28	-2.43	-3.38	-2.3	0.0216	0.087	2.03	1.76	Higher at ED
	Pain	Low	RELL1	-0.288	-2.43	-3.36	-2.3	0.0216	0.087	6.03	5.73	Higher at ED
	Pain	Low	TLE2	0.277	2.43	-3.35	2.3	0.0216	0.087	2.28	2.57	Higher at M6
	Pain	Low	GIMAP1	0.117	2.42	-3.39	2.3	0.0217	0.0872	6.65	6.76	Higher at M6
	Pain	Low	MED13L	-0.161	-2.42	-3.39	-2.3	0.0217	0.0872	8.64	8.48	Higher at ED
	Pain	Low	TMEM33	-0.171	-2.42	-3.36	-2.3	0.0217	0.0872	6.37	6.2	Higher at ED
	Pain	Low	KDM7A	-0.213	-2.42	-3.38	-2.3	0.0217	0.0873	7.29	7.07	Higher at ED
	Pain	Low	C5AR2	-0.244	-2.42	-3.4	-2.29	0.0218	0.0875	6.62	6.37	Higher at ED
	Pain	Low	B4GALT5	-0.336	-2.42	-3.37	-2.29	0.0218	0.0876	6.73	6.39	Higher at ED
	Pain	Low	IFFO2	0.234	2.42	-3.37	2.29	0.0218	0.0876	4.89	5.13	Higher at M6
	Pain	Low	MSH5	0.276	2.43	-3.35	2.29	0.0218	0.0876	1.9	2.18	Higher at M6
	Pain	Low	SNPH	0.26	2.43	-3.38	2.29	0.0218	0.0876	3.37	3.66	Higher at M6
	Pain	Low	AP1G1	-0.128	-2.42	-3.38	-2.29	0.0219	0.0877	6.67	6.54	Higher at ED
	Pain	Low	PGAM5	0.18	2.43	-3.37	2.29	0.0219	0.0877	3.23	3.42	Higher at M6
	Pain	Low	RHOT1	-0.206	-2.42	-3.37	-2.29	0.0219	0.0878	4.98	4.77	Higher at ED
	Pain	Low	TIMP1	-0.179	-2.42	-3.4	-2.29	0.0219	0.0878	5.12	4.94	Higher at ED
	Pain	Low	DNAJC11	0.198	2.42	-3.35	2.29	0.022	0.0879	4.75	4.95	Higher at M6
	Pain	Low	MPND	0.143	2.42	-3.4	2.29	0.022	0.0879	2.59	2.73	Higher at M6
	Pain	Low	FTSJ1	0.137	2.42	-3.35	2.29	0.022	0.088	3.73	3.86	Higher at M6
	Pain	Low	MEFV	-0.244	-2.42	-3.4	-2.29	0.022	0.088	7.9	7.65	Higher at ED
	Pain	Low	CIT	0.181	2.41	-3.42	2.29	0.022	0.088	1.59	1.76	Higher at M6
	Pain	Low	NDUFA1	-0.26	-2.41	-3.42	-2.29	0.022	0.0881	2.38	2.11	Higher at ED
	Pain	Low	AIRIM	0.157	2.41	-3.39	2.29	0.0221	0.0884	2.75	2.91	Higher at M6
	Pain	Low	IL1R1	-0.382	-2.42	-3.39	-2.29	0.0221	0.0884	4.28	3.93	Higher at ED
	Pain	Low	SCAMP1.AS1	0.167	2.36	-3.47	2.29	0.0221	0.0884	3.3	3.47	Higher at M6
	Pain	Low	NLRX1	-0.209	-2.42	-3.4	-2.29	0.0222	0.0884	4.4	4.2	Higher at ED
	Pain	Low	NOL10	0.137	2.41	-3.36	2.29	0.0222	0.0884	4.54	4.68	Higher at M6
	Pain	Low	PRDX3	-0.165	-2.42	-3.36	-2.29	0.0222	0.0884	4.15	3.98	Higher at ED
	Pain	Low	TJAP1	0.186	2.42	-3.37	2.29	0.0222	0.0884	4.36	4.55	Higher at M6
	Pain	Low	ENSG00000293192	-0.25	-2.42	-3.37	-2.29	0.0222	0.0885	2.25	1.99	Higher at ED
	Pain	Low	STXBP4	0.181	2.42	-3.38	2.29	0.0222	0.0885	3.25	3.43	Higher at M6
	Pain	Low	ENSG00000269934	0.166	2.41	-3.39	2.29	0.0223	0.0885	2.94	3.11	Higher at M6
	Pain	Low	FAM177A1	-0.158	-2.41	-3.4	-2.29	0.0222	0.0885	3.84	3.68	Higher at ED
	Pain	Low	LINC02289	-0.321	-2.42	-3.39	-2.29	0.0222	0.0885	4.69	4.38	Higher at ED
	Pain	Low	PRKRIP1	0.126	2.35	-3.47	2.29	0.0222	0.0885	4.83	4.96	Higher at M6
	Pain	Low	UBR3	-0.119	-2.41	-3.37	-2.29	0.0222	0.0885	5.97	5.85	Higher at ED
	Pain	Low	ZNF609	0.193	2.41	-3.39	2.29	0.0222	0.0885	6.79	6.98	Higher at M6
	Pain	Low	BOLA2B	0.296	2.41	-3.39	2.29	0.0223	0.0886	1.82	2.11	Higher at M6
	Pain	Low	ENSG00000293615	-0.276	-2.42	-3.42	-2.29	0.0223	0.0886	3.59	3.34	Higher at ED
	Pain	Low	WBP1L	-0.121	-2.41	-3.38	-2.29	0.0223	0.0886	6.49	6.37	Higher at ED
	Pain	Low	PAN3	-0.158	-2.41	-3.38	-2.29	0.0223	0.0886	6.61	6.45	Higher at ED
	Pain	Low	CA5BP1	0.142	2.41	-3.41	2.28	0.0223	0.0887	3.04	3.18	Higher at M6
	Pain	Low	MT.CYB	0.244	2.41	-3.39	2.28	0.0223	0.0887	10.7	10.9	Higher at M6
	Pain	Low	TMEM259	0.111	2.41	-3.43	2.28	0.0223	0.0887	6.84	6.95	Higher at M6
	Pain	Low	IDH1	-0.133	-2.41	-3.4	-2.28	0.0224	0.0887	4	3.86	Higher at ED
	Pain	Low	TRIM23	-0.252	-2.41	-3.39	-2.28	0.0224	0.0887	4.06	3.81	Higher at ED
	Pain	Low	DDAH2	-0.162	-2.41	-3.4	-2.28	0.0224	0.0888	3.55	3.4	Higher at ED
	Pain	Low	ENSG00000256981	0.194	2.41	-3.4	2.28	0.0224	0.0888	1.54	1.73	Higher at M6
	Pain	Low	IMP4	0.121	2.41	-3.4	2.28	0.0224	0.0888	4.34	4.46	Higher at M6
	Pain	Low	PLBD2	0.201	2.41	-3.42	2.28	0.0224	0.0888	5.02	5.23	Higher at M6
	Pain	Low	SLC22A1	-0.244	-2.42	-3.41	-2.28	0.0224	0.0888	1.96	1.73	Higher at ED
	Pain	Low	TPM3	-0.116	-2.41	-3.39	-2.28	0.0224	0.0888	8.66	8.55	Higher at ED
	Pain	Low	CCNL1	-0.186	-2.35	-3.48	-2.28	0.0225	0.089	7.23	7.04	Higher at ED
	Pain	Low	HDHD3	0.162	2.42	-3.4	2.28	0.0225	0.089	2.26	2.43	Higher at M6
	Pain	Low	KPNA1	-0.142	-2.41	-3.42	-2.28	0.0226	0.0892	6.31	6.17	Higher at ED
	Pain	Low	LARS2	0.12	2.41	-3.42	2.28	0.0226	0.0892	4.11	4.23	Higher at M6
	Pain	Low	TP53TG1	0.182	2.41	-3.39	2.28	0.0226	0.0892	2.03	2.21	Higher at M6
	Pain	Low	FCER2	0.205	2.41	-3.43	2.28	0.0226	0.0892	4.25	4.46	Higher at M6
	Pain	Low	ZBTB5	0.147	2.41	-3.41	2.28	0.0226	0.0893	3.65	3.8	Higher at M6
	Pain	Low	APRG1	0.188	2.41	-3.38	2.28	0.0226	0.0893	2.91	3.1	Higher at M6
	Pain	Low	ARPC1A	-0.11	-2.41	-3.41	-2.28	0.0227	0.0896	4.39	4.28	Higher at ED
	Pain	Low	CCR2	-0.21	-2.41	-3.42	-2.28	0.0227	0.0896	5.59	5.38	Higher at ED
	Pain	Low	HERC2	0.204	2.4	-3.42	2.28	0.0227	0.0896	5.8	6	Higher at M6
	Pain	Low	U2AF1	-0.129	-2.4	-3.44	-2.28	0.0227	0.0896	6.58	6.45	Higher at ED
	Pain	Low	CCR4	0.17	2.41	-3.43	2.28	0.0228	0.0898	4.33	4.5	Higher at M6
	Pain	Low	ENSG00000289534	0.31	2.4	-3.41	2.28	0.0228	0.0898	1.5	1.8	Higher at M6
	Pain	Low	BRD9	0.133	2.4	-3.41	2.28	0.0229	0.09	5.16	5.29	Higher at M6
	Pain	Low	DDX59	-0.163	-2.4	-3.42	-2.28	0.0229	0.09	3.61	3.45	Higher at ED
	Pain	Low	DENND5A	-0.209	-2.4	-3.44	-2.28	0.0229	0.09	7.95	7.73	Higher at ED
	Pain	Low	GABPB1.AS1	0.207	2.4	-3.44	2.28	0.0228	0.09	5.68	5.89	Higher at M6
	Pain	Low	TEX264	0.115	2.4	-3.43	2.28	0.0229	0.09	4.38	4.49	Higher at M6
	Pain	Low	BAHD1	0.206	2.34	-3.5	2.27	0.0229	0.0902	4.77	4.97	Higher at M6
	Pain	Low	EXOSC4	0.155	2.4	-3.43	2.27	0.0229	0.0902	2.03	2.19	Higher at M6
	Pain	Low	CEP89	0.14	2.4	-3.42	2.27	0.0229	0.0902	3.49	3.63	Higher at M6
	Pain	Low	CCNF	0.233	2.41	-3.39	2.27	0.023	0.0902	1.85	2.09	Higher at M6
	Pain	Low	NBPF8	0.138	2.4	-3.45	2.27	0.023	0.0902	5.11	5.25	Higher at M6
	Pain	Low	RELCH	-0.13	-2.4	-3.39	-2.27	0.023	0.0903	6.12	5.99	Higher at ED
	Pain	Low	PRKCD	-0.203	-2.4	-3.42	-2.27	0.023	0.0905	7.5	7.3	Higher at ED
	Pain	Low	CLIP4	0.11	2.4	-3.45	2.27	0.0231	0.0905	5.54	5.65	Higher at M6
	Pain	Low	LINC01237	0.24	2.41	-3.42	2.27	0.0231	0.0905	3.52	3.77	Higher at M6
	Pain	Low	USP10	-0.145	-2.4	-3.45	-2.27	0.0231	0.0905	6.05	5.9	Higher at ED
	Pain	Low	ACAA2	-0.193	-2.4	-3.42	-2.27	0.0231	0.0906	3.94	3.75	Higher at ED
	Pain	Low	CENPP	0.26	2.39	-3.45	2.27	0.0231	0.0906	2.26	2.53	Higher at M6
	Pain	Low	RABGAP1	-0.0908	-2.4	-3.41	-2.27	0.0231	0.0906	5.17	5.08	Higher at ED
	Pain	Low	NARF	-0.16	-2.4	-3.45	-2.27	0.0231	0.0907	6.02	5.86	Higher at ED
	Pain	Low	TRMU	0.158	2.4	-3.44	2.27	0.0232	0.0907	4.02	4.18	Higher at M6
	Pain	Low	CCDC126	-0.275	-2.4	-3.39	-2.27	0.0232	0.0907	2.72	2.45	Higher at ED
	Pain	Low	TRMT61A.DT	0.14	2.4	-3.43	2.27	0.0232	0.0907	2.39	2.53	Higher at M6
	Pain	Low	ENSG00000279407	0.213	2.4	-3.43	2.27	0.0232	0.0909	2.74	2.97	Higher at M6
	Pain	Low	SLC44A2	-0.167	-2.39	-3.45	-2.27	0.0232	0.0909	8.27	8.1	Higher at ED
	Pain	Low	SDE2	-0.114	-2.39	-3.45	-2.27	0.0233	0.0909	5.04	4.92	Higher at ED
	Pain	Low	NEIL1	0.195	2.39	-3.47	2.27	0.0233	0.091	2.5	2.7	Higher at M6
	Pain	Low	PIP4P2	-0.257	-2.39	-3.44	-2.27	0.0233	0.091	5.37	5.11	Higher at ED
	Pain	Low	IPO13	0.145	2.4	-3.44	2.27	0.0233	0.0911	3.63	3.78	Higher at M6
	Pain	Low	FAM199X	-0.113	-2.39	-3.42	-2.27	0.0233	0.0911	5.25	5.13	Higher at ED
	Pain	Low	HECA	-0.12	-2.39	-3.44	-2.27	0.0233	0.0911	7.76	7.64	Higher at ED
	Pain	Low	CDK16	0.106	2.39	-3.45	2.27	0.0234	0.0912	4.7	4.8	Higher at M6
	Pain	Low	MLST8	0.102	2.39	-3.45	2.27	0.0234	0.0912	3.42	3.52	Higher at M6
	Pain	Low	NIBAN3	0.253	2.39	-3.45	2.27	0.0234	0.0913	4.96	5.21	Higher at M6
	Pain	Low	ANKRD42.DT	0.106	2.39	-3.46	2.27	0.0234	0.0913	3.55	3.65	Higher at M6
	Pain	Low	ATP11B	-0.239	-2.39	-3.41	-2.27	0.0234	0.0913	7.01	6.77	Higher at ED
	Pain	Low	ENSG00000264112	-0.135	-2.39	-3.45	-2.27	0.0234	0.0913	4.5	4.37	Higher at ED
	Pain	Low	SFT2D2	0.11	2.39	-3.45	2.27	0.0234	0.0913	6.77	6.89	Higher at M6
	Pain	Low	PCGF3.AS1	0.158	2.39	-3.42	2.27	0.0235	0.0914	6.16	6.32	Higher at M6
	Pain	Low	SNAPC4	0.21	2.39	-3.41	2.27	0.0235	0.0914	3.92	4.13	Higher at M6
	Pain	Low	METTL16	0.162	2.39	-3.42	2.27	0.0235	0.0914	4.66	4.82	Higher at M6
	Pain	Low	PKD1P4	0.284	2.4	-3.44	2.27	0.0235	0.0915	4.3	4.58	Higher at M6
	Pain	Low	UQCC1	0.12	2.39	-3.45	2.26	0.0235	0.0915	4.37	4.49	Higher at M6
	Pain	Low	ATP2A2	0.109	2.39	-3.46	2.26	0.0235	0.0915	5.9	6.01	Higher at M6
	Pain	Low	CDK7	-0.167	-2.33	-3.52	-2.26	0.0236	0.0916	2.38	2.22	Higher at ED
	Pain	Low	ENSG00000304722	0.283	2.33	-3.52	2.26	0.0236	0.0916	3.43	3.71	Higher at M6
	Pain	Low	ITCH	-0.121	-2.39	-3.45	-2.26	0.0236	0.0916	6.49	6.37	Higher at ED
	Pain	Low	PPP2R2A	-0.14	-2.39	-3.43	-2.26	0.0236	0.0916	5.19	5.05	Higher at ED
	Pain	Low	CELF2	-0.144	-2.39	-3.44	-2.26	0.0236	0.0916	8.99	8.84	Higher at ED
	Pain	Low	SYTL1	0.146	2.39	-3.46	2.26	0.0236	0.0916	5.78	5.92	Higher at M6
	Pain	Low	VANGL1	0.201	2.39	-3.47	2.26	0.0236	0.0916	2.14	2.35	Higher at M6
	Pain	Low	HOXB2	0.19	2.39	-3.47	2.26	0.0236	0.0917	2.15	2.34	Higher at M6
	Pain	Low	P2RY13	-0.281	-2.39	-3.44	-2.26	0.0236	0.0917	7.52	7.24	Higher at ED
	Pain	Low	HERC3	-0.151	-2.39	-3.46	-2.26	0.0237	0.0918	7.02	6.87	Higher at ED
	Pain	Low	ABCB9	0.202	2.39	-3.43	2.26	0.0237	0.0918	2.17	2.37	Higher at M6
	Pain	Low	DBP	0.156	2.39	-3.42	2.26	0.0237	0.0918	4.52	4.68	Higher at M6
	Pain	Low	AUTS2	0.224	2.39	-3.46	2.26	0.0237	0.0919	4.94	5.17	Higher at M6
	Pain	Low	POLR2D	0.153	2.38	-3.42	2.26	0.0238	0.0921	3.86	4.02	Higher at M6
	Pain	Low	SCLY	0.173	2.39	-3.42	2.26	0.0238	0.0921	3.84	4.01	Higher at M6
	Pain	Low	TBC1D30	-0.224	-2.38	-3.47	-2.26	0.0238	0.0921	2.3	2.11	Higher at ED
	Pain	Low	TMEM8B	0.23	2.33	-3.53	2.26	0.0238	0.0921	2.89	3.12	Higher at M6
	Pain	Low	FKBP1A	-0.149	-2.38	-3.45	-2.26	0.0238	0.0921	7.09	6.95	Higher at ED
	Pain	Low	NEURL4	0.162	2.38	-3.44	2.26	0.0239	0.0923	4.23	4.4	Higher at M6
	Pain	Low	ENSG00000278864	0.218	2.4	-3.41	2.26	0.0239	0.0923	3.42	3.64	Higher at M6
	Pain	Low	KIAA2013	-0.117	-2.38	-3.48	-2.26	0.0239	0.0923	6.12	6	Higher at ED
	Pain	Low	YIPF3	-0.163	-2.38	-3.46	-2.26	0.0239	0.0923	6.16	6	Higher at ED
	Pain	Low	FAM98C	0.157	2.38	-3.47	2.26	0.024	0.0925	3.13	3.3	Higher at M6
	Pain	Low	QRICH1	0.0959	2.38	-3.47	2.26	0.024	0.0927	6.26	6.36	Higher at M6
	Pain	Low	TRMO	-0.11	-2.38	-3.48	-2.26	0.024	0.0927	5.03	4.92	Higher at ED
	Pain	Low	ARHGAP26.IT1	-0.273	-2.38	-3.45	-2.26	0.024	0.0927	2.99	2.72	Higher at ED
	Pain	Low	ENSG00000285082	-0.402	-2.38	-3.47	-2.26	0.0241	0.0927	2.78	2.41	Higher at ED
	Pain	Low	LRCH3	0.0854	2.38	-3.46	2.26	0.0241	0.0927	5.75	5.84	Higher at M6
	Pain	Low	INF2	0.323	2.38	-3.45	2.26	0.0241	0.0928	4.99	5.32	Higher at M6
	Pain	Low	PRPF40A	-0.16	-2.38	-3.47	-2.26	0.0241	0.0928	6.29	6.13	Higher at ED
	Pain	Low	RFX3	-0.146	-2.38	-3.44	-2.26	0.0241	0.0928	4.87	4.72	Higher at ED
	Pain	Low	SEC24D	-0.141	-2.38	-3.45	-2.26	0.0241	0.0928	5.2	5.06	Higher at ED
	Pain	Low	SOX13	0.273	2.37	-3.49	2.26	0.0241	0.0928	2.48	2.78	Higher at M6
	Pain	Low	ENSG00000279281	0.336	2.32	-3.54	2.25	0.0241	0.0929	2.03	2.37	Higher at M6
	Pain	Low	BIN2	-0.142	-2.38	-3.45	-2.25	0.0242	0.0931	8.02	7.88	Higher at ED
	Pain	Low	POGLUT1	0.112	2.38	-3.49	2.25	0.0242	0.0931	3.57	3.69	Higher at M6
	Pain	Low	ENSG00000296802	0.233	2.38	-3.44	2.25	0.0242	0.0931	2.17	2.42	Higher at M6
	Pain	Low	RAB11FIP3	0.241	2.38	-3.44	2.25	0.0243	0.0932	3.99	4.23	Higher at M6
	Pain	Low	SCAMP3	0.147	2.38	-3.46	2.25	0.0243	0.0933	4.25	4.4	Higher at M6
	Pain	Low	RRAS2	0.173	2.38	-3.48	2.25	0.0243	0.0933	2.89	3.07	Higher at M6
	Pain	Low	SMYD5	0.209	2.38	-3.44	2.25	0.0243	0.0933	2.73	2.94	Higher at M6
	Pain	Low	TRIM27	-0.106	-2.37	-3.48	-2.25	0.0243	0.0933	6.54	6.43	Higher at ED
	Pain	Low	ZBTB9	0.141	2.38	-3.47	2.25	0.0243	0.0933	2.31	2.45	Higher at M6
	Pain	Low	ZNF517	0.182	2.32	-3.55	2.25	0.0243	0.0933	2.54	2.73	Higher at M6
	Pain	Low	ZNF335	0.126	2.37	-3.49	2.25	0.0244	0.0936	5.32	5.45	Higher at M6
	Pain	Low	CAPZA1	-0.354	-2.37	-3.44	-2.25	0.0244	0.0936	6.9	6.54	Higher at ED
	Pain	Low	PRELID1	-0.154	-2.38	-3.48	-2.25	0.0245	0.0938	5.94	5.78	Higher at ED
	Pain	Low	C15orf40	0.136	2.37	-3.48	2.25	0.0245	0.0938	4.64	4.78	Higher at M6
	Pain	Low	C19orf47	0.187	2.38	-3.45	2.25	0.0245	0.0939	3.34	3.53	Higher at M6
	Pain	Low	ENSG00000233461	-0.274	-2.37	-3.47	-2.25	0.0245	0.0939	2.06	1.79	Higher at ED
	Pain	Low	FOXRED1	0.133	2.37	-3.49	2.25	0.0246	0.094	3.25	3.38	Higher at M6
	Pain	Low	KCTD20	-0.139	-2.37	-3.47	-2.25	0.0245	0.094	5.94	5.8	Higher at ED
	Pain	Low	ENTPD1.AS1	0.176	2.37	-3.44	2.25	0.0246	0.094	4.39	4.57	Higher at M6
	Pain	Low	GABBR1	0.236	2.37	-3.48	2.25	0.0246	0.094	5.31	5.55	Higher at M6
	Pain	Low	MFNG	0.0873	2.37	-3.51	2.25	0.0246	0.094	5.73	5.81	Higher at M6
	Pain	Low	RAD51.AS1	0.157	2.37	-3.47	2.25	0.0246	0.094	4.08	4.24	Higher at M6
	Pain	Low	ZSCAN22	0.121	2.37	-3.49	2.25	0.0246	0.0941	2.9	3.02	Higher at M6
	Pain	Low	CCDC61	0.203	2.38	-3.44	2.25	0.0247	0.0942	2.33	2.54	Higher at M6
	Pain	Low	NAF1	0.166	2.37	-3.46	2.25	0.0247	0.0942	2.76	2.93	Higher at M6
	Pain	Low	LNROP	0.184	2.37	-3.49	2.25	0.0247	0.0944	2.47	2.66	Higher at M6
	Pain	Low	NSFL1C	-0.165	-2.37	-3.5	-2.25	0.0248	0.0945	6.16	5.99	Higher at ED
	Pain	Low	FNDC3B	-0.226	-2.37	-3.48	-2.24	0.0248	0.0945	7.28	7.05	Higher at ED
	Pain	Low	MLKL	-0.147	-2.37	-3.5	-2.24	0.0248	0.0945	5.74	5.59	Higher at ED
	Pain	Low	SLA2	0.139	2.37	-3.5	2.24	0.0248	0.0945	4.71	4.85	Higher at M6
	Pain	Low	FCRL1	0.163	2.37	-3.52	2.24	0.0249	0.0947	5.27	5.44	Higher at M6
	Pain	Low	MTERF4	0.146	2.36	-3.51	2.24	0.0249	0.0947	5.72	5.86	Higher at M6
	Pain	Low	U2AF1L4	0.136	2.36	-3.51	2.24	0.0249	0.0947	3.56	3.7	Higher at M6
	Pain	Low	GDE1	-0.186	-2.37	-3.51	-2.24	0.0249	0.0948	5.76	5.57	Higher at ED
	Pain	Low	PLCL2	-0.139	-2.37	-3.51	-2.24	0.0249	0.0949	6.71	6.57	Higher at ED
	Pain	Low	MRPL20	0.13	2.36	-3.5	2.24	0.025	0.095	4.42	4.55	Higher at M6
	Pain	Low	SDR42E1	0.178	2.36	-3.51	2.24	0.025	0.095	3.1	3.31	Higher at M6
	Pain	Low	MKKS	-0.204	-2.36	-3.51	-2.24	0.025	0.0951	3.03	2.82	Higher at ED
	Pain	Low	OGFOD3	0.184	2.3	-3.57	2.24	0.025	0.0951	3.72	3.9	Higher at M6
	Pain	Low	ARHGAP9	-0.178	-2.36	-3.52	-2.24	0.025	0.0951	8.05	7.86	Higher at ED
	Pain	Low	SLFN12L	0.166	2.36	-3.52	2.24	0.0251	0.0952	7.08	7.24	Higher at M6
	Pain	Low	TMEM9B.AS1	0.182	2.36	-3.51	2.24	0.0251	0.0952	3.54	3.72	Higher at M6
	Pain	Low	EVI5	-0.193	-2.36	-3.49	-2.24	0.0251	0.0953	4.8	4.61	Higher at ED
	Pain	Low	ARMC8	-0.121	-2.36	-3.5	-2.24	0.0251	0.0953	5.28	5.16	Higher at ED
	Pain	Low	SOCS2	0.199	2.36	-3.52	2.24	0.0251	0.0953	2.76	2.96	Higher at M6
	Pain	Low	SYNJ1	-0.156	-2.36	-3.47	-2.24	0.0251	0.0953	5.47	5.31	Higher at ED
	Pain	Low	TRMT1L	-0.125	-2.36	-3.51	-2.24	0.0251	0.0953	4.42	4.3	Higher at ED
	Pain	Low	RNF26	0.157	2.36	-3.49	2.24	0.0251	0.0953	3.9	4.06	Higher at M6
	Pain	Low	DMAC2	0.115	2.36	-3.52	2.24	0.0252	0.0954	3.58	3.7	Higher at M6
	Pain	Low	ENSG00000255026	0.226	2.36	-3.52	2.24	0.0252	0.0954	4.04	4.26	Higher at M6
	Pain	Low	HEXA	0.136	2.36	-3.47	2.24	0.0252	0.0954	5.69	5.82	Higher at M6
	Pain	Low	USP30.AS1	0.201	2.36	-3.49	2.24	0.0252	0.0954	1.88	2.09	Higher at M6
	Pain	Low	NEMP1	0.119	2.36	-3.51	2.24	0.0252	0.0954	3.9	4.02	Higher at M6
	Pain	Low	NOD1	0.141	2.36	-3.51	2.24	0.0252	0.0954	4.19	4.33	Higher at M6
	Pain	Low	HCG25	0.182	2.36	-3.49	2.24	0.0252	0.0955	2.27	2.46	Higher at M6
	Pain	Low	USP1	-0.236	-2.36	-3.5	-2.24	0.0252	0.0955	4.32	4.08	Higher at ED
	Pain	Low	ARHGEF40	-0.274	-2.36	-3.51	-2.24	0.0253	0.0955	6.8	6.52	Higher at ED
	Pain	Low	C1GALT1C1	-0.268	-2.35	-3.5	-2.24	0.0253	0.0955	2.84	2.58	Higher at ED
	Pain	Low	MEN1	0.174	2.36	-3.5	2.24	0.0253	0.0955	4.46	4.64	Higher at M6
	Pain	Low	POGK	0.0939	2.36	-3.52	2.24	0.0253	0.0955	5.44	5.54	Higher at M6
	Pain	Low	RTL6	0.177	2.36	-3.52	2.24	0.0253	0.0955	4.39	4.58	Higher at M6
	Pain	Low	SCAF4	0.149	2.36	-3.47	2.24	0.0253	0.0955	6.06	6.21	Higher at M6
	Pain	Low	SUPT4H1	-0.196	-2.36	-3.51	-2.24	0.0253	0.0955	5.36	5.16	Higher at ED
	Pain	Low	SUSD4	0.231	2.36	-3.52	2.24	0.0253	0.0955	1.67	1.89	Higher at M6
	Pain	Low	LINC02656	-0.293	-2.36	-3.52	-2.24	0.0253	0.0956	3.47	3.18	Higher at ED
	Pain	Low	CS	0.114	2.36	-3.5	2.24	0.0254	0.0957	5.83	5.94	Higher at M6
	Pain	Low	TCL6	0.191	2.36	-3.53	2.24	0.0254	0.0957	2.91	3.08	Higher at M6
	Pain	Low	ENSG00000226824	0.304	2.36	-3.48	2.23	0.0254	0.0957	2.34	2.65	Higher at M6
	Pain	Low	FARSA	0.139	2.36	-3.5	2.23	0.0254	0.0957	4.44	4.57	Higher at M6
	Pain	Low	PDE3B	-0.175	-2.35	-3.51	-2.24	0.0254	0.0957	7.05	6.87	Higher at ED
	Pain	Low	SLC25A44	-0.189	-2.36	-3.52	-2.23	0.0254	0.0957	6.32	6.13	Higher at ED
	Pain	Low	TAF12	-0.148	-2.35	-3.52	-2.24	0.0254	0.0957	4.49	4.34	Higher at ED
	Pain	Low	ARHGEF9	0.136	2.35	-3.5	2.23	0.0254	0.0957	4.1	4.23	Higher at M6
	Pain	Low	ACP3	-0.164	-2.36	-3.53	-2.23	0.0255	0.0958	4.86	4.7	Higher at ED
	Pain	Low	FGFRL1	0.24	2.35	-3.53	2.23	0.0255	0.0958	3.39	3.64	Higher at M6
	Pain	Low	MYO1F	-0.204	-2.35	-3.53	-2.23	0.0255	0.0958	9.86	9.66	Higher at ED
	Pain	Low	SLC9A3	0.222	2.36	-3.48	2.23	0.0255	0.0958	2.28	2.5	Higher at M6
	Pain	Low	GLUL	-0.224	-2.36	-3.53	-2.23	0.0255	0.0958	9.25	9.03	Higher at ED
	Pain	Low	CLEC7A	-0.263	-2.35	-3.52	-2.23	0.0255	0.0959	7.51	7.24	Higher at ED
	Pain	Low	FBXO11	-0.122	-2.3	-3.59	-2.23	0.0255	0.0959	6.78	6.66	Higher at ED
	Pain	Low	SYVN1	0.165	2.3	-3.59	2.23	0.0256	0.0961	5.33	5.5	Higher at M6
	Pain	Low	DHX8	-0.128	-2.35	-3.51	-2.23	0.0256	0.0961	6.16	6.04	Higher at ED
	Pain	Low	DNAJC14	-0.0791	-2.35	-3.53	-2.23	0.0256	0.0961	4.88	4.8	Higher at ED
	Pain	Low	CIZ1	0.18	2.35	-3.53	2.23	0.0257	0.0963	6.18	6.36	Higher at M6
	Pain	Low	RABGEF1P1	0.247	2.35	-3.5	2.23	0.0257	0.0963	5.5	5.74	Higher at M6
	Pain	Low	MCF2L2	0.243	2.35	-3.51	2.23	0.0257	0.0963	2.36	2.6	Higher at M6
	Pain	Low	MMAB	0.208	2.36	-3.49	2.23	0.0257	0.0963	2.08	2.3	Higher at M6
	Pain	Low	ACACB	0.195	2.35	-3.53	2.23	0.0257	0.0964	4.21	4.41	Higher at M6
	Pain	Low	ZDHHC23	0.185	2.35	-3.53	2.23	0.0258	0.0964	2.44	2.63	Higher at M6
	Pain	Low	NME4	0.19	2.35	-3.55	2.23	0.0258	0.0965	4.32	4.52	Higher at M6
	Pain	Low	TMEM154	-0.224	-2.35	-3.52	-2.23	0.0258	0.0965	8.79	8.56	Higher at ED
	Pain	Low	IL1RN	-0.3	-2.35	-3.52	-2.23	0.0259	0.0967	5.82	5.51	Higher at ED
	Pain	Low	PHYKPL	0.152	2.29	-3.6	2.23	0.0259	0.0967	5.84	5.99	Higher at M6
	Pain	Low	SLX1A	-0.358	-2.36	-3.51	-2.23	0.0259	0.0967	4.21	3.82	Higher at ED
	Pain	Low	CWC15	-0.149	-2.35	-3.54	-2.23	0.0259	0.0968	3.07	2.92	Higher at ED
	Pain	Low	RTEL1.TNFRSF6B	0.321	2.29	-3.6	2.23	0.0259	0.0968	2.54	2.86	Higher at M6
	Pain	Low	CLEC4A	-0.289	-2.34	-3.5	-2.23	0.026	0.097	3.33	3.04	Higher at ED
	Pain	Low	CPEB3	-0.127	-2.34	-3.54	-2.23	0.026	0.097	4.15	4.03	Higher at ED
	Pain	Low	DAPK2	-0.313	-2.35	-3.54	-2.23	0.026	0.097	5.72	5.4	Higher at ED
	Pain	Low	L3MBTL1	0.208	2.35	-3.49	2.23	0.026	0.097	3.6	3.81	Higher at M6
	Pain	Low	TRAF3IP3	0.0959	2.34	-3.55	2.23	0.026	0.097	7.43	7.53	Higher at M6
	Pain	Low	EME2	0.265	2.29	-3.61	2.23	0.026	0.097	4.24	4.51	Higher at M6
	Pain	Low	PHKA2	-0.101	-2.34	-3.55	-2.23	0.026	0.097	5.41	5.31	Higher at ED
	Pain	Low	GIT1	0.132	2.34	-3.54	2.23	0.026	0.0971	5.32	5.45	Higher at M6
	Pain	Low	TMIGD2	0.17	2.35	-3.54	2.23	0.0261	0.0971	2.37	2.53	Higher at M6
	Pain	Low	ENSG00000291186	0.203	2.35	-3.54	2.22	0.0261	0.0972	1.83	2.05	Higher at M6
	Pain	Low	ENSG00000288953	0.195	2.34	-3.53	2.22	0.0261	0.0973	2.46	2.67	Higher at M6
	Pain	Low	SRSF1	-0.0972	-2.34	-3.53	-2.22	0.0261	0.0973	7.17	7.07	Higher at ED
	Pain	Low	ENSG00000268362	0.144	2.34	-3.53	2.22	0.0262	0.0974	5.79	5.93	Higher at M6
	Pain	Low	PVRIG	0.182	2.35	-3.54	2.22	0.0262	0.0975	4.51	4.69	Higher at M6
	Pain	Low	ANAPC5	0.109	2.34	-3.54	2.22	0.0263	0.0975	5.92	6.03	Higher at M6
	Pain	Low	ARID5B	0.124	2.34	-3.56	2.22	0.0262	0.0975	5.92	6.04	Higher at M6
	Pain	Low	LIMD1.AS1	0.253	2.34	-3.5	2.22	0.0262	0.0975	1.62	1.87	Higher at M6
	Pain	Low	RASA1	-0.105	-2.34	-3.52	-2.22	0.0262	0.0975	4.98	4.88	Higher at ED
	Pain	Low	TDRKH	0.202	2.34	-3.52	2.22	0.0262	0.0975	2.29	2.49	Higher at M6
	Pain	Low	VMAC	0.204	2.35	-3.5	2.22	0.0262	0.0975	3.16	3.37	Higher at M6
	Pain	Low	KLF8	0.19	2.34	-3.55	2.22	0.0263	0.0975	3.24	3.43	Higher at M6
	Pain	Low	ABHD4	-0.173	-2.34	-3.54	-2.22	0.0263	0.0976	5.21	5.04	Higher at ED
	Pain	Low	AGAP1	0.256	2.34	-3.56	2.22	0.0263	0.0977	3.33	3.62	Higher at M6
	Pain	Low	THRAP3	-0.138	-2.34	-3.54	-2.22	0.0264	0.0978	7.49	7.35	Higher at ED
	Pain	Low	ITGA1	-0.212	-2.34	-3.57	-2.22	0.0264	0.0979	2.97	2.74	Higher at ED
	Pain	Low	ORAI3	-0.118	-2.34	-3.56	-2.22	0.0264	0.0979	4.56	4.44	Higher at ED
	Pain	Low	ANKRD12	-0.247	-2.34	-3.55	-2.22	0.0264	0.0979	7.15	6.9	Higher at ED
	Pain	Low	ING2	-0.204	-2.34	-3.55	-2.22	0.0264	0.0979	2.11	1.91	Higher at ED
	Pain	Low	ENSG00000279598	-0.219	-2.33	-3.55	-2.22	0.0264	0.098	3.88	3.66	Higher at ED
	Pain	Low	TIPARP	-0.143	-2.34	-3.54	-2.22	0.0264	0.098	4.85	4.7	Higher at ED
	Pain	Low	RASGRP2	0.124	2.33	-3.56	2.22	0.0265	0.098	7.41	7.54	Higher at M6
	Pain	Low	CCNY	-0.113	-2.34	-3.56	-2.22	0.0265	0.0981	6.51	6.39	Higher at ED
	Pain	Low	CTDSP2	-0.131	-2.34	-3.57	-2.22	0.0265	0.0981	8.34	8.21	Higher at ED
	Pain	Low	ENSG00000264739	0.232	2.34	-3.52	2.22	0.0265	0.0981	1.68	1.92	Higher at M6
	Pain	Low	RNF111	-0.138	-2.34	-3.54	-2.22	0.0265	0.0981	6.48	6.34	Higher at ED
	Pain	Low	RRAGC	-0.147	-2.34	-3.53	-2.22	0.0265	0.0981	4.39	4.24	Higher at ED
	Pain	Low	COG1	0.143	2.28	-3.62	2.22	0.0265	0.0981	4.57	4.71	Higher at M6
	Pain	Low	CNOT8	-0.128	-2.28	-3.62	-2.22	0.0266	0.0983	5.51	5.38	Higher at ED
	Pain	Low	KCNK6	0.105	2.34	-3.57	2.22	0.0266	0.0983	4.83	4.94	Higher at M6
	Pain	Low	SESTD1	-0.159	-2.33	-3.57	-2.22	0.0266	0.0983	4.69	4.53	Higher at ED
	Pain	Low	UBQLN4	0.163	2.33	-3.53	2.22	0.0266	0.0983	4.29	4.46	Higher at M6
	Pain	Low	USP9X	-0.137	-2.33	-3.57	-2.22	0.0266	0.0983	7.66	7.52	Higher at ED
	Pain	Low	EAPP	-0.192	-2.28	-3.62	-2.22	0.0266	0.0983	3.96	3.77	Higher at ED
	Pain	Low	KALRN	0.263	2.33	-3.55	2.22	0.0267	0.0985	1.69	1.96	Higher at M6
	Pain	Low	IGBP1	-0.182	-2.33	-3.55	-2.22	0.0267	0.0985	4.03	3.85	Higher at ED
	Pain	Low	PIGM	0.117	2.33	-3.55	2.22	0.0267	0.0985	3.89	4.01	Higher at M6
	Pain	Low	RHNO1	0.146	2.33	-3.54	2.21	0.0268	0.0986	2.89	3.04	Higher at M6
	Pain	Low	SF3B6	-0.307	-2.33	-3.55	-2.22	0.0268	0.0986	2.32	2.02	Higher at ED
	Pain	Low	ATRIP	0.125	2.33	-3.56	2.21	0.0268	0.0987	3.29	3.42	Higher at M6
	Pain	Low	CHKA	0.187	2.33	-3.54	2.21	0.0268	0.0987	1.7	1.88	Higher at M6
	Pain	Low	RAC1	-0.149	-2.33	-3.56	-2.21	0.0268	0.0987	7.5	7.35	Higher at ED
	Pain	Low	RHOT2	0.115	2.33	-3.58	2.21	0.0268	0.0987	5.65	5.77	Higher at M6
	Pain	Low	C1QTNF6	0.16	2.33	-3.57	2.21	0.0269	0.0989	3.6	3.76	Higher at M6
	Pain	Low	HCFC1	0.287	2.27	-3.63	2.21	0.0269	0.0989	6.71	7	Higher at M6
	Pain	Low	MIF4GD	0.115	2.33	-3.57	2.21	0.0269	0.0989	3.28	3.4	Higher at M6
	Pain	Low	OIP5.AS1	0.128	2.33	-3.55	2.21	0.0269	0.0989	6.63	6.75	Higher at M6
	Pain	Low	MT.CO3	0.199	2.33	-3.57	2.21	0.0269	0.0989	10.5	10.7	Higher at M6
	Pain	Low	SERINC5	0.141	2.33	-3.57	2.21	0.0269	0.0989	6.67	6.81	Higher at M6
	Pain	Low	STING1	0.12	2.33	-3.58	2.21	0.0269	0.0989	5.26	5.38	Higher at M6
	Pain	Low	GFPT1	0.118	2.33	-3.56	2.21	0.027	0.099	4.25	4.37	Higher at M6
	Pain	Low	MTG2	-0.124	-2.33	-3.58	-2.21	0.027	0.0991	4.92	4.79	Higher at ED
	Pain	Low	RNASE6	-0.224	-2.33	-3.56	-2.21	0.027	0.0991	3.95	3.73	Higher at ED
	Pain	Low	SLC9A7	0.154	2.33	-3.58	2.21	0.027	0.0991	4.17	4.33	Higher at M6
	Pain	Low	PPP2R3B	0.162	2.33	-3.56	2.21	0.027	0.0991	3.39	3.55	Higher at M6
	Pain	Low	UBN1	-0.256	-2.33	-3.58	-2.21	0.0271	0.0992	7.77	7.51	Higher at ED
	Pain	Low	CUL7	0.158	2.33	-3.56	2.21	0.0271	0.0994	3.59	3.75	Higher at M6
	Pain	Low	ARMT1	-0.267	-2.27	-3.64	-2.21	0.0271	0.0995	3.09	2.82	Higher at ED
	Pain	Low	TRIM33	-0.123	-2.32	-3.57	-2.21	0.0273	0.0998	6.77	6.65	Higher at ED
	Pain	Low	CLCF1	0.211	2.32	-3.59	2.21	0.0273	0.0999	1.93	2.16	Higher at M6
	Pain	Low	MKNK1	-0.202	-2.32	-3.57	-2.21	0.0273	0.0999	6.23	6.02	Higher at ED
	Pain	Low	RPL14P1	0.205	2.32	-3.59	2.21	0.0273	0.0999	2.03	2.27	Higher at M6
	Pain	Low	TANC2	-0.166	-2.32	-3.59	-2.21	0.0273	0.1	5.76	5.59	Higher at ED
	Pain	Low	CBLB	0.117	2.32	-3.59	2.21	0.0274	0.1	5.94	6.06	Higher at M6
	Pain	Low	ENSG00000225300	0.32	2.33	-3.55	2.21	0.0274	0.1	2.21	2.57	Higher at M6
	Pain	Low	GALC	-0.139	-2.32	-3.57	-2.21	0.0274	0.1	4.72	4.58	Higher at ED
	Pain	Low	OSER1.DT	-0.145	-2.32	-3.58	-2.21	0.0274	0.1	4.33	4.19	Higher at ED
	Pain	Low	FFAR2	-0.239	-2.32	-3.6	-2.21	0.0274	0.1	6.9	6.65	Higher at ED
	Pain	Low	TPPP3	-0.242	-2.33	-3.58	-2.21	0.0274	0.1	2.41	2.15	Higher at ED
	Pain	Low	UBIAD1	0.13	2.32	-3.58	2.21	0.0274	0.1	4.36	4.49	Higher at M6
	Pain	Low	ZNF562	0.13	2.32	-3.56	2.21	0.0274	0.1	4.66	4.79	Higher at M6
	Pain	Low	GSN	-0.203	-2.32	-3.6	-2.2	0.0275	0.1	6.7	6.49	Higher at ED
	Pain	Low	PRR14L	-0.0888	-2.32	-3.59	-2.2	0.0275	0.1	6.96	6.87	Higher at ED
	Pain	Low	NELFA	0.152	2.32	-3.56	2.2	0.0275	0.1	4.23	4.38	Higher at M6
	Pain	Low	NDST1	-0.292	-2.32	-3.59	-2.2	0.0275	0.1	6.33	6.03	Higher at ED
	Pain	Low	FITM2	0.197	2.32	-3.55	2.2	0.0276	0.1	2.92	3.12	Higher at M6
	Pain	Low	PDCD6IP	-0.0986	-2.32	-3.6	-2.2	0.0276	0.1	6.56	6.45	Higher at ED
	Pain	Low	SZT2	0.17	2.32	-3.56	2.2	0.0276	0.1	6.77	6.94	Higher at M6
	Pain	Low	NARS1	-0.13	-2.32	-3.58	-2.2	0.0276	0.1	5.32	5.19	Higher at ED
	Pain	Low	SMAP2	-0.277	-2.32	-3.57	-2.2	0.0276	0.1	9	8.72	Higher at ED
	Pain	Low	C9orf72	-0.314	-2.32	-3.57	-2.2	0.0276	0.101	6.32	6	Higher at ED
	Pain	Low	NPIPB5	0.223	2.32	-3.56	2.2	0.0276	0.101	8.76	8.98	Higher at M6
	Pain	Low	TAF7	-0.291	-2.32	-3.55	-2.2	0.0276	0.101	5.69	5.4	Higher at ED
	Pain	Low	CCDC28B	0.19	2.31	-3.59	2.2	0.0277	0.101	1.6	1.78	Higher at M6
	Pain	Low	ZNF154	0.168	2.32	-3.6	2.2	0.0277	0.101	4.11	4.26	Higher at M6
	Pain	Low	SYNJ2BP	0.13	2.32	-3.6	2.2	0.0277	0.101	4.39	4.52	Higher at M6
	Pain	Low	RNF20	-0.136	-2.32	-3.57	-2.2	0.0277	0.101	5.55	5.42	Higher at ED
	Pain	Low	ZNF697	-0.179	-2.32	-3.6	-2.2	0.0277	0.101	2.8	2.61	Higher at ED
	Pain	Low	GCSAM	0.194	2.32	-3.59	2.2	0.0277	0.101	3.21	3.41	Higher at M6
	Pain	Low	HDAC10	0.159	2.32	-3.59	2.2	0.0277	0.101	4.33	4.49	Higher at M6
	Pain	Low	KDM3A	-0.124	-2.32	-3.59	-2.2	0.0278	0.101	6.47	6.35	Higher at ED
	Pain	Low	TRAPPC11	-0.121	-2.32	-3.58	-2.2	0.0278	0.101	4.88	4.76	Higher at ED
	Pain	Low	ENSG00000286070	-0.341	-2.33	-3.54	-2.2	0.0278	0.101	2.81	2.47	Higher at ED
	Pain	Low	SLC36A1	-0.193	-2.32	-3.6	-2.2	0.0278	0.101	5.7	5.5	Higher at ED
	Pain	Low	CAMKK1	-0.242	-2.31	-3.58	-2.2	0.0278	0.101	4.2	3.96	Higher at ED
	Pain	Low	ABCD4	0.16	2.32	-3.57	2.2	0.0279	0.101	4.38	4.54	Higher at M6
	Pain	Low	MIGA1	0.0976	2.31	-3.61	2.2	0.0279	0.101	4.06	4.15	Higher at M6
	Pain	Low	TRMT10B	0.202	2.31	-3.58	2.2	0.0279	0.101	2.24	2.45	Higher at M6
	Pain	Low	HNRNPH1	0.121	2.32	-3.58	2.2	0.0279	0.101	8.16	8.28	Higher at M6
	Pain	Low	PGM5	-0.32	-2.31	-3.62	-2.2	0.0279	0.101	1.97	1.76	Higher at ED
	Pain	Low	PLEKHB2	-0.121	-2.31	-3.57	-2.2	0.028	0.101	6.16	6.04	Higher at ED
	Pain	Low	COX7A2	-0.3	-2.3	-3.62	-2.2	0.028	0.101	3.35	3.02	Higher at ED
	Pain	Low	FAM153CP	0.251	2.31	-3.62	2.2	0.028	0.101	2.61	2.8	Higher at M6
	Pain	Low	TRIM38	-0.094	-2.31	-3.61	-2.2	0.028	0.101	7.24	7.15	Higher at ED
	Pain	Low	CES4A	0.191	2.31	-3.61	2.2	0.0281	0.101	1.81	1.99	Higher at M6
	Pain	Low	EP400	0.237	2.31	-3.57	2.2	0.0281	0.101	6.88	7.12	Higher at M6
	Pain	Low	ATP6V0D1.DT	0.175	2.31	-3.57	2.2	0.0281	0.102	3.93	4.11	Higher at M6
	Pain	Low	DHX37	0.191	2.32	-3.58	2.2	0.0281	0.102	4.02	4.21	Higher at M6
	Pain	Low	CR1	-0.334	-2.31	-3.6	-2.19	0.0282	0.102	8.04	7.68	Higher at ED
	Pain	Low	PHLDB3	0.182	2.32	-3.59	2.19	0.0282	0.102	2.76	2.95	Higher at M6
	Pain	Low	USP35	0.16	2.31	-3.58	2.19	0.0282	0.102	2.92	3.08	Higher at M6
	Pain	Low	ENSG00000289276	0.168	2.31	-3.62	2.19	0.0283	0.102	2.56	2.73	Higher at M6
	Pain	Low	NARS2	0.119	2.31	-3.61	2.19	0.0283	0.102	3.58	3.7	Higher at M6
	Pain	Low	TUT1	0.2	2.32	-3.56	2.19	0.0283	0.102	3.2	3.4	Higher at M6
	Pain	Low	RLIM	-0.173	-2.31	-3.59	-2.19	0.0283	0.102	6.64	6.47	Higher at ED
	Pain	Low	SLC25A25	0.131	2.31	-3.62	2.19	0.0283	0.102	3.66	3.79	Higher at M6
	Pain	Low	ARID1B	0.103	2.25	-3.68	2.19	0.0283	0.102	7.83	7.93	Higher at M6
	Pain	Low	MYO7B	-0.184	-2.31	-3.63	-2.19	0.0284	0.102	2.39	2.25	Higher at ED
	Pain	Low	SFMBT2	0.128	2.31	-3.62	2.19	0.0284	0.102	4.99	5.12	Higher at M6
	Pain	Low	IFT88	-0.18	-2.31	-3.61	-2.19	0.0284	0.102	2.78	2.59	Higher at ED
	Pain	Low	FASN	0.289	2.25	-3.68	2.19	0.0285	0.102	5	5.29	Higher at M6
	Pain	Low	LINC01588	0.196	2.3	-3.59	2.19	0.0285	0.102	4.91	5.11	Higher at M6
	Pain	Low	TMEM192	0.14	2.3	-3.6	2.19	0.0285	0.102	3.43	3.57	Higher at M6
	Pain	Low	TTN.AS1	-0.192	-2.31	-3.62	-2.19	0.0285	0.102	5.51	5.31	Higher at ED
	Pain	Low	EPHB4	-0.327	-2.31	-3.6	-2.19	0.0285	0.103	4.62	4.29	Higher at ED
	Pain	Low	SNRNP27	-0.142	-2.3	-3.63	-2.19	0.0285	0.103	3.63	3.49	Higher at ED
	Pain	Low	PCED1A	0.181	2.31	-3.59	2.19	0.0285	0.103	3.73	3.92	Higher at M6
	Pain	Low	LRP6	0.158	2.31	-3.63	2.19	0.0286	0.103	1.95	2.08	Higher at M6
	Pain	Low	RNF187	0.151	2.3	-3.63	2.19	0.0286	0.103	5.98	6.13	Higher at M6
	Pain	Low	WDR27	0.15	2.3	-3.61	2.19	0.0286	0.103	4.22	4.37	Higher at M6
	Pain	Low	ZNF318	0.105	2.3	-3.63	2.19	0.0286	0.103	5.87	5.98	Higher at M6
	Pain	Low	ZNF853	0.168	2.3	-3.61	2.19	0.0286	0.103	2.22	2.39	Higher at M6
	Pain	Low	TP53INP1	-0.224	-2.3	-3.59	-2.19	0.0286	0.103	7.08	6.85	Higher at ED
	Pain	Low	ZFAND6	-0.176	-2.3	-3.61	-2.19	0.0287	0.103	5.2	5.02	Higher at ED
	Pain	Low	FBXO8	-0.203	-2.25	-3.68	-2.19	0.0287	0.103	2.83	2.63	Higher at ED
	Pain	Low	FUT11	0.134	2.3	-3.63	2.19	0.0287	0.103	4.67	4.8	Higher at M6
	Pain	Low	ENSG00000300168	0.225	2.3	-3.64	2.19	0.0287	0.103	1.9	2.12	Higher at M6
	Pain	Low	MT.ND4	0.262	2.3	-3.61	2.19	0.0287	0.103	11.4	11.7	Higher at M6
	Pain	Low	ZNF382	0.169	2.3	-3.62	2.19	0.0287	0.103	2.68	2.85	Higher at M6
	Pain	Low	B4GALT3	0.187	2.3	-3.64	2.19	0.0288	0.103	4.92	5.11	Higher at M6
	Pain	Low	CTSK	0.134	2.3	-3.63	2.19	0.0288	0.103	3.24	3.38	Higher at M6
	Pain	Low	CXCR3	0.227	2.3	-3.62	2.19	0.0288	0.103	3.54	3.77	Higher at M6
	Pain	Low	HSPBAP1	-0.172	-2.3	-3.63	-2.19	0.0287	0.103	5.2	5.03	Higher at ED
	Pain	Low	MAPKAPK3	-0.11	-2.3	-3.63	-2.19	0.0287	0.103	6.58	6.46	Higher at ED
	Pain	Low	ME2	-0.129	-2.3	-3.63	-2.19	0.0287	0.103	6.02	5.89	Higher at ED
	Pain	Low	MGAT1	-0.108	-2.3	-3.63	-2.19	0.0287	0.103	7.76	7.65	Higher at ED
	Pain	Low	MRPS26	0.147	2.3	-3.62	2.19	0.0288	0.103	2.61	2.76	Higher at M6
	Pain	Low	PDS5B	-0.149	-2.3	-3.62	-2.19	0.0288	0.103	6.14	5.99	Higher at ED
	Pain	Low	SECTM1	-0.241	-2.3	-3.61	-2.19	0.0288	0.103	7.32	7.08	Higher at ED
	Pain	Low	AMMECR1	0.132	2.3	-3.6	2.19	0.0288	0.103	3.52	3.65	Higher at M6
	Pain	Low	LINC01504	0.142	2.3	-3.63	2.19	0.0288	0.103	2.74	2.88	Higher at M6
	Pain	Low	STX5	-0.103	-2.3	-3.63	-2.19	0.0288	0.103	5.03	4.93	Higher at ED
	Pain	Low	SYCP2	-0.341	-2.32	-3.57	-2.19	0.0288	0.103	1.94	1.61	Higher at ED
	Pain	Low	KDM5B	-0.154	-2.3	-3.61	-2.19	0.0288	0.103	6.09	5.94	Higher at ED
	Pain	Low	P2RX5	0.198	2.3	-3.63	2.19	0.0289	0.103	4.25	4.45	Higher at M6
	Pain	Low	ENSG00000286507	-0.196	-2.29	-3.64	-2.18	0.0289	0.103	2	1.82	Higher at ED
	Pain	Low	VPS39	-0.102	-2.3	-3.63	-2.18	0.0289	0.103	6.19	6.09	Higher at ED
	Pain	Low	ZNFX1	-0.161	-2.3	-3.62	-2.18	0.0289	0.103	7.79	7.63	Higher at ED
	Pain	Low	DDX19A	0.141	2.24	-3.7	2.18	0.029	0.103	4.43	4.57	Higher at M6
	Pain	Low	NPIPB3	0.321	2.3	-3.63	2.18	0.029	0.103	5.44	5.76	Higher at M6
	Pain	Low	C12orf75	0.198	2.3	-3.63	2.18	0.029	0.103	2.57	2.78	Higher at M6
	Pain	Low	FYN	0.107	2.3	-3.64	2.18	0.029	0.103	6.89	7	Higher at M6
	Pain	Low	JAK1	-0.125	-2.3	-3.64	-2.18	0.0291	0.103	8.57	8.45	Higher at ED
	Pain	Low	MICU2	-0.153	-2.29	-3.6	-2.18	0.0291	0.103	4.18	4.03	Higher at ED
	Pain	Low	LINC02988	-0.198	-2.29	-3.65	-2.18	0.0292	0.104	2.2	2.01	Higher at ED
	Pain	Low	ZNF561.AS1	0.159	2.29	-3.63	2.18	0.0292	0.104	2.97	3.14	Higher at M6
	Pain	Low	RBM18	-0.146	-2.24	-3.7	-2.18	0.0292	0.104	3.88	3.73	Higher at ED
	Pain	Low	ACBD5	-0.107	-2.29	-3.63	-2.18	0.0293	0.104	4.37	4.26	Higher at ED
	Pain	Low	EDARADD	0.212	2.29	-3.65	2.18	0.0293	0.104	1.27	1.5	Higher at M6
	Pain	Low	GAB2	-0.26	-2.29	-3.64	-2.18	0.0293	0.104	7.78	7.51	Higher at ED
	Pain	Low	LIN54	-0.121	-2.29	-3.65	-2.18	0.0294	0.104	4.73	4.61	Higher at ED
	Pain	Low	NOM1	0.161	2.29	-3.63	2.18	0.0293	0.104	4.29	4.45	Higher at M6
	Pain	Low	PRORSD1P	0.168	2.29	-3.62	2.18	0.0293	0.104	2.15	2.32	Higher at M6
	Pain	Low	SLC25A20	-0.204	-2.29	-3.62	-2.18	0.0293	0.104	3.82	3.62	Higher at ED
	Pain	Low	SRM	0.127	2.29	-3.64	2.18	0.0294	0.104	3.87	4	Higher at M6
	Pain	Low	ZC3H7A	-0.0916	-2.29	-3.63	-2.18	0.0293	0.104	5.23	5.13	Higher at ED
	Pain	Low	ACAP2.IT1	-0.343	-2.3	-3.62	-2.18	0.0294	0.104	1.62	1.31	Higher at ED
	Pain	Low	CHASERR	-0.179	-2.29	-3.65	-2.18	0.0294	0.104	5.99	5.81	Higher at ED
	Pain	Low	PRDX1	-0.182	-2.29	-3.64	-2.18	0.0294	0.104	4.19	4.01	Higher at ED
	Pain	Low	NPAS2	0.244	2.29	-3.64	2.18	0.0294	0.104	1.54	1.81	Higher at M6
	Pain	Low	FBLN5	0.206	2.29	-3.65	2.18	0.0294	0.104	1.65	1.9	Higher at M6
	Pain	Low	BCL7B	0.0891	2.29	-3.65	2.18	0.0295	0.104	4.52	4.61	Higher at M6
	Pain	Low	POU2AF1	0.205	2.29	-3.65	2.18	0.0295	0.104	4.22	4.44	Higher at M6
	Pain	Low	GTF3C2	0.108	2.29	-3.63	2.18	0.0295	0.104	4.81	4.92	Higher at M6
	Pain	Low	DHPS	0.102	2.29	-3.62	2.18	0.0295	0.104	4.4	4.51	Higher at M6
	Pain	Low	ENSG00000302206	-0.185	-2.29	-3.66	-2.18	0.0295	0.104	3.69	3.51	Higher at ED
	Pain	Low	ADGRA2	0.228	2.29	-3.66	2.18	0.0295	0.104	1.79	2.02	Higher at M6
	Pain	Low	DDX10P1	-0.321	-2.3	-3.61	-2.18	0.0296	0.104	2.04	1.73	Higher at ED
	Pain	Low	RHOB	-0.221	-2.29	-3.65	-2.18	0.0296	0.104	6.77	6.55	Higher at ED
	Pain	Low	TSG101	-0.174	-2.29	-3.62	-2.18	0.0295	0.104	4.72	4.54	Higher at ED
	Pain	Low	UBXN4	-0.137	-2.29	-3.63	-2.18	0.0296	0.104	6.09	5.96	Higher at ED
	Pain	Low	ENSG00000280434	0.342	2.29	-3.61	2.18	0.0296	0.104	2.69	3.03	Higher at M6
	Pain	Low	COPE	-0.0932	-2.29	-3.66	-2.18	0.0296	0.104	5.92	5.83	Higher at ED
	Pain	Low	ARHGAP27P1.BPTFP1.KPNA2P3	-0.137	-2.29	-3.66	-2.17	0.0296	0.104	5.61	5.48	Higher at ED
	Pain	Low	HYPK	0.128	2.29	-3.62	2.18	0.0296	0.104	4.73	4.86	Higher at M6
	Pain	Low	UTP6	-0.122	-2.29	-3.63	-2.18	0.0296	0.104	4.51	4.39	Higher at ED
	Pain	Low	KANSL1L.AS1	0.195	2.29	-3.63	2.17	0.0297	0.104	2.21	2.42	Higher at M6
	Pain	Low	ENSG00000272501	-0.206	-2.29	-3.65	-2.17	0.0297	0.104	5.01	4.8	Higher at ED
	Pain	Low	SKAP1	0.158	2.29	-3.64	2.17	0.0297	0.104	4.95	5.11	Higher at M6
	Pain	Low	TEF	0.186	2.29	-3.64	2.17	0.0297	0.104	2.53	2.74	Higher at M6
	Pain	Low	DPP9	0.147	2.28	-3.62	2.17	0.0297	0.105	5.83	5.98	Higher at M6
	Pain	Low	RALGAPB	-0.0938	-2.28	-3.65	-2.17	0.0297	0.105	6.81	6.72	Higher at ED
	Pain	Low	ASB8	-0.103	-2.28	-3.66	-2.17	0.0298	0.105	4.92	4.82	Higher at ED
	Pain	Low	BCAP31	-0.0985	-2.28	-3.66	-2.17	0.0298	0.105	5.54	5.44	Higher at ED
	Pain	Low	ENSG00000272356	0.213	2.23	-3.72	2.17	0.0298	0.105	2.11	2.33	Higher at M6
	Pain	Low	TNFAIP8L2	-0.134	-2.28	-3.66	-2.17	0.0298	0.105	5.17	5.03	Higher at ED
	Pain	Low	PNPLA1	-0.303	-2.29	-3.65	-2.17	0.0298	0.105	2.76	2.49	Higher at ED
	Pain	Low	ZNF518A	-0.246	-2.28	-3.64	-2.17	0.0298	0.105	5.34	5.09	Higher at ED
	Pain	Low	CCDC127	0.126	2.28	-3.66	2.17	0.0299	0.105	3.67	3.8	Higher at M6
	Pain	Low	WIPI1	-0.205	-2.28	-3.67	-2.17	0.0299	0.105	4.13	3.92	Higher at ED
	Pain	Low	AACS	0.233	2.29	-3.62	2.17	0.03	0.105	3.28	3.53	Higher at M6
	Pain	Low	ABCC1	0.164	2.28	-3.66	2.17	0.0301	0.105	5.96	6.12	Higher at M6
	Pain	Low	AKAP13	-0.143	-2.28	-3.66	-2.17	0.03	0.105	9.18	9.03	Higher at ED
	Pain	Low	ANTXRLP1	0.333	2.23	-3.72	2.17	0.0301	0.105	1.46	1.8	Higher at M6
	Pain	Low	ENSG00000288771	-0.216	-2.28	-3.68	-2.17	0.0301	0.105	4.04	3.82	Higher at ED
	Pain	Low	FOXP1.IT1	-0.176	-2.28	-3.65	-2.17	0.03	0.105	3.47	3.3	Higher at ED
	Pain	Low	KLHDC8B	-0.217	-2.28	-3.67	-2.17	0.03	0.105	2.28	2.08	Higher at ED
	Pain	Low	MAP3K9	0.231	2.29	-3.63	2.17	0.03	0.105	2.86	3.09	Higher at M6
	Pain	Low	MAP7	-0.216	-2.29	-3.64	-2.17	0.03	0.105	2.3	2.09	Higher at ED
	Pain	Low	MIB1	-0.147	-2.28	-3.65	-2.17	0.03	0.105	5.76	5.61	Higher at ED
	Pain	Low	MPHOSPH9	0.118	2.28	-3.66	2.17	0.03	0.105	4.63	4.75	Higher at M6
	Pain	Low	PIAS2	0.0962	2.28	-3.67	2.17	0.03	0.105	4.95	5.05	Higher at M6
	Pain	Low	PTBP3	-0.159	-2.28	-3.65	-2.17	0.03	0.105	8	7.83	Higher at ED
	Pain	Low	RPRD1A	-0.135	-2.28	-3.64	-2.17	0.0301	0.105	4.95	4.82	Higher at ED
	Pain	Low	SLC41A3	0.159	2.28	-3.66	2.17	0.0301	0.105	3.3	3.46	Higher at M6
	Pain	Low	SLC46A3	-0.119	-2.28	-3.66	-2.17	0.03	0.105	4.22	4.1	Higher at ED
	Pain	Low	ENSG00000279175	0.23	2.28	-3.64	2.17	0.0301	0.105	2.11	2.34	Higher at M6
	Pain	Low	NAIP	-0.239	-2.28	-3.66	-2.17	0.0301	0.105	6.93	6.69	Higher at ED
	Pain	Low	RNASEH1	0.139	2.28	-3.64	2.17	0.0301	0.105	4.03	4.17	Higher at M6
	Pain	Low	SRP14.DT	0.214	2.23	-3.73	2.17	0.0301	0.105	1.51	1.72	Higher at M6
	Pain	Low	ZCCHC3	0.102	2.28	-3.65	2.17	0.0301	0.105	4.56	4.66	Higher at M6
	Pain	Low	CD320	0.199	2.28	-3.65	2.17	0.0302	0.105	2.37	2.58	Higher at M6
	Pain	Low	CD68	-0.137	-2.28	-3.67	-2.17	0.0302	0.105	7.5	7.36	Higher at ED
	Pain	Low	PNMA3	0.248	2.28	-3.68	2.17	0.0302	0.105	2.15	2.41	Higher at M6
	Pain	Low	CDC73	-0.113	-2.28	-3.65	-2.17	0.0302	0.105	5.92	5.81	Higher at ED
	Pain	Low	ENSG00000279342	0.13	2.28	-3.67	2.17	0.0302	0.105	3.27	3.4	Higher at M6
	Pain	Low	ENSG00000293268	0.131	2.28	-3.68	2.17	0.0303	0.105	5.67	5.8	Higher at M6
	Pain	Low	PPTC7	-0.146	-2.28	-3.65	-2.17	0.0303	0.105	6.14	6	Higher at ED
	Pain	Low	TMOD3	-0.101	-2.28	-3.65	-2.17	0.0302	0.105	6.63	6.53	Higher at ED
	Pain	Low	TMTC1	-0.333	-2.28	-3.68	-2.17	0.0302	0.105	2.45	2.3	Higher at ED
	Pain	Low	TRUB2	0.178	2.28	-3.62	2.17	0.0303	0.105	2.83	3.01	Higher at M6
	Pain	Low	ENSG00000284882	-0.304	-2.28	-3.66	-2.17	0.0303	0.105	2.25	1.98	Higher at ED
	Pain	Low	H4C9	0.185	2.28	-3.67	2.17	0.0303	0.105	2.08	2.26	Higher at M6
	Pain	Low	UBR7	-0.112	-2.28	-3.65	-2.17	0.0303	0.105	3.95	3.84	Higher at ED
	Pain	Low	FLI1	-0.114	-2.28	-3.66	-2.17	0.0303	0.105	8.23	8.12	Higher at ED
	Pain	Low	UQCC5	0.178	2.28	-3.63	2.17	0.0303	0.105	1.77	1.95	Higher at M6
	Pain	Low	SMYD2	0.163	2.28	-3.65	2.17	0.0303	0.105	3.73	3.9	Higher at M6
	Pain	Low	ELK1	0.148	2.28	-3.66	2.17	0.0304	0.105	3.58	3.73	Higher at M6
	Pain	Low	SRI	-0.13	-2.27	-3.66	-2.17	0.0304	0.105	3.98	3.85	Higher at ED
	Pain	Low	ENSG00000285851	-0.261	-2.28	-3.64	-2.17	0.0304	0.105	4.54	4.28	Higher at ED
	Pain	Low	LMAN2L	-0.163	-2.22	-3.73	-2.16	0.0304	0.105	2.26	2.09	Higher at ED
	Pain	Low	NPIPB2	0.238	2.27	-3.68	2.16	0.0304	0.105	3.01	3.25	Higher at M6
	Pain	Low	ENSG00000269318	0.168	2.27	-3.67	2.16	0.0305	0.106	1.77	1.95	Higher at M6
	Pain	Low	KCTD12	-0.0993	-2.27	-3.69	-2.16	0.0305	0.106	7.1	7	Higher at ED
	Pain	Low	PKD1P6	0.292	2.28	-3.65	2.16	0.0305	0.106	2.64	2.92	Higher at M6
	Pain	Low	SEC23B	-0.119	-2.27	-3.66	-2.16	0.0305	0.106	4.88	4.76	Higher at ED
	Pain	Low	THEM6	0.214	2.22	-3.74	2.16	0.0305	0.106	2.88	3.1	Higher at M6
	Pain	Low	NUDT1	0.182	2.27	-3.69	2.16	0.0306	0.106	2.03	2.2	Higher at M6
	Pain	Low	PTP4A1	-0.266	-2.28	-3.66	-2.16	0.0306	0.106	4.85	4.59	Higher at ED
	Pain	Low	ENSG00000259600	-0.407	-2.27	-3.66	-2.16	0.0306	0.106	5.5	5.09	Higher at ED
	Pain	Low	ARHGAP10	0.146	2.27	-3.68	2.16	0.0306	0.106	2.92	3.07	Higher at M6
	Pain	Low	NFYC.AS1	0.147	2.27	-3.68	2.16	0.0307	0.106	2.3	2.45	Higher at M6
	Pain	Low	NSF	-0.107	-2.27	-3.69	-2.16	0.0307	0.106	5.27	5.17	Higher at ED
	Pain	Low	SLC7A1	0.203	2.27	-3.68	2.16	0.0306	0.106	4.62	4.83	Higher at M6
	Pain	Low	LINC00891	0.283	2.28	-3.66	2.16	0.0307	0.106	2.54	2.8	Higher at M6
	Pain	Low	PPP6C	-0.127	-2.27	-3.66	-2.16	0.0307	0.106	5.52	5.39	Higher at ED
	Pain	Low	SMG6	0.18	2.22	-3.74	2.16	0.0307	0.106	5.41	5.59	Higher at M6
	Pain	Low	NOP14	0.187	2.22	-3.74	2.16	0.0307	0.106	4.59	4.77	Higher at M6
	Pain	Low	CRY2	0.122	2.27	-3.65	2.16	0.0307	0.106	4.61	4.73	Higher at M6
	Pain	Low	P2RY8	0.136	2.27	-3.68	2.16	0.0307	0.106	6.8	6.93	Higher at M6
	Pain	Low	SNRPB2	-0.16	-2.27	-3.69	-2.16	0.0308	0.106	3.49	3.32	Higher at ED
	Pain	Low	AGAP6	0.19	2.27	-3.66	2.16	0.0308	0.106	4.54	4.73	Higher at M6
	Pain	Low	MTHFR	0.133	2.27	-3.69	2.16	0.0308	0.106	5.68	5.82	Higher at M6
	Pain	Low	SLC25A26	0.14	2.27	-3.67	2.16	0.0308	0.106	4.45	4.59	Higher at M6
	Pain	Low	VPS26A	-0.157	-2.27	-3.69	-2.16	0.0308	0.106	4.22	4.07	Higher at ED
	Pain	Low	ANAPC13	-0.2	-2.27	-3.66	-2.16	0.0309	0.106	3.47	3.27	Higher at ED
	Pain	Low	ENSG00000279207	0.171	2.27	-3.67	2.16	0.031	0.106	2.61	2.78	Higher at M6
	Pain	Low	FAM215B	0.309	2.27	-3.69	2.16	0.031	0.106	2.84	3.22	Higher at M6
	Pain	Low	FBF1	0.206	2.27	-3.65	2.16	0.0309	0.106	2.93	3.14	Higher at M6
	Pain	Low	H2BC21	-0.155	-2.27	-3.7	-2.16	0.031	0.106	6.98	6.82	Higher at ED
	Pain	Low	TNKS1BP1	0.224	2.22	-3.75	2.16	0.0309	0.106	2.41	2.64	Higher at M6
	Pain	Low	ZNF568	0.181	2.27	-3.69	2.16	0.0309	0.106	3.32	3.51	Higher at M6
	Pain	Low	TRIM24	-0.106	-2.27	-3.7	-2.16	0.031	0.107	5.06	4.95	Higher at ED
	Pain	Low	COLQ	0.206	2.26	-3.69	2.16	0.0311	0.107	3.28	3.5	Higher at M6
	Pain	Low	MLF2	-0.168	-2.26	-3.68	-2.16	0.0311	0.107	6.03	5.86	Higher at ED
	Pain	Low	TP53I11	-0.285	-2.27	-3.69	-2.16	0.0311	0.107	6.29	6	Higher at ED
	Pain	Low	PLA2G4B	0.338	2.27	-3.66	2.16	0.0311	0.107	2.17	2.52	Higher at M6
	Pain	Low	GNG10	-0.391	-2.26	-3.68	-2.15	0.0312	0.107	4.19	3.8	Higher at ED
	Pain	Low	CDKL1	0.168	2.26	-3.71	2.15	0.0312	0.107	2.88	3.03	Higher at M6
	Pain	Low	FCGBP	0.313	2.27	-3.69	2.15	0.0312	0.107	4.65	4.98	Higher at M6
	Pain	Low	RAB30	0.172	2.26	-3.71	2.15	0.0312	0.107	4.28	4.46	Higher at M6
	Pain	Low	RTF1	-0.127	-2.26	-3.69	-2.15	0.0313	0.107	5.86	5.73	Higher at ED
	Pain	Low	ENSG00000269937	0.184	2.21	-3.76	2.15	0.0313	0.107	3.7	3.88	Higher at M6
	Pain	Low	PSMB9	-0.136	-2.26	-3.69	-2.15	0.0313	0.107	6.82	6.69	Higher at ED
	Pain	Low	ZNF707	0.168	2.27	-3.67	2.15	0.0313	0.107	3.49	3.66	Higher at M6
	Pain	Low	COG7	0.114	2.26	-3.69	2.15	0.0314	0.107	3.44	3.55	Higher at M6
	Pain	Low	ADARB1	0.218	2.26	-3.69	2.15	0.0314	0.107	4.85	5.07	Higher at M6
	Pain	Low	TTC31	0.13	2.26	-3.7	2.15	0.0314	0.108	4.19	4.32	Higher at M6
	Pain	Low	BCAS2	-0.187	-2.26	-3.69	-2.15	0.0315	0.108	2.53	2.34	Higher at ED
	Pain	Low	ERCC4	0.11	2.26	-3.71	2.15	0.0315	0.108	4	4.11	Higher at M6
	Pain	Low	ARL16	0.142	2.26	-3.71	2.15	0.0316	0.108	2.78	2.92	Higher at M6
	Pain	Low	CEP41	0.143	2.26	-3.71	2.15	0.0316	0.108	2.78	2.93	Higher at M6
	Pain	Low	FAM78A	0.147	2.25	-3.71	2.15	0.0316	0.108	6.84	6.98	Higher at M6
	Pain	Low	TRIM44	0.11	2.26	-3.7	2.15	0.0315	0.108	6.39	6.5	Higher at M6
	Pain	Low	ENSG00000280649	0.163	2.26	-3.71	2.15	0.0316	0.108	2.52	2.68	Higher at M6
	Pain	Low	PCYT1A	-0.115	-2.26	-3.71	-2.15	0.0316	0.108	6.5	6.38	Higher at ED
	Pain	Low	PHLPP2	0.118	2.26	-3.72	2.15	0.0316	0.108	4.26	4.37	Higher at M6
	Pain	Low	HDAC7	0.137	2.26	-3.72	2.15	0.0317	0.108	6.68	6.81	Higher at M6
	Pain	Low	MCUR1	0.16	2.25	-3.72	2.15	0.0317	0.108	3.3	3.46	Higher at M6
	Pain	Low	SLC29A1	0.208	2.26	-3.72	2.15	0.0317	0.108	2.72	2.91	Higher at M6
	Pain	Low	TXLNA	0.128	2.26	-3.7	2.15	0.0317	0.108	5.44	5.57	Higher at M6
	Pain	Low	SLC35B2	0.134	2.26	-3.7	2.15	0.0317	0.108	3.15	3.28	Higher at M6
	Pain	Low	PLEKHF1	0.184	2.25	-3.72	2.15	0.0318	0.108	3.67	3.86	Higher at M6
	Pain	Low	SUV39H1	0.132	2.26	-3.7	2.15	0.0318	0.108	2.49	2.63	Higher at M6
	Pain	Low	ZNF814	0.189	2.26	-3.7	2.15	0.0318	0.108	4.43	4.62	Higher at M6
	Pain	Low	PPDPF	0.208	2.25	-3.72	2.15	0.0318	0.108	6.86	7.08	Higher at M6
	Pain	Low	ZBTB24	0.119	2.25	-3.71	2.15	0.0318	0.108	5.15	5.27	Higher at M6
	Pain	Low	ARL6IP5	-0.14	-2.25	-3.71	-2.15	0.0319	0.108	6.42	6.28	Higher at ED
	Pain	Low	GYS1	0.141	2.25	-3.69	2.15	0.0319	0.108	4.67	4.81	Higher at M6
	Pain	Low	TVP23B	-0.156	-2.26	-3.71	-2.15	0.0319	0.108	3.57	3.42	Higher at ED
	Pain	Low	DNAJC8	-0.136	-2.25	-3.72	-2.14	0.032	0.109	4.79	4.65	Higher at ED
	Pain	Low	ENSG00000251143	0.383	2.25	-3.68	2.14	0.032	0.109	1.58	1.96	Higher at M6
	Pain	Low	KICS2	0.13	2.25	-3.71	2.14	0.032	0.109	2.94	3.06	Higher at M6
	Pain	Low	AMY2B	-0.128	-2.25	-3.7	-2.14	0.0321	0.109	3.78	3.66	Higher at ED
	Pain	Low	EDC4	0.144	2.25	-3.72	2.14	0.0321	0.109	5.45	5.6	Higher at M6
	Pain	Low	ENSG00000268205	0.153	2.25	-3.7	2.14	0.032	0.109	4.1	4.26	Higher at M6
	Pain	Low	ENSG00000291144	-0.273	-2.25	-3.72	-2.14	0.0321	0.109	4.47	4.21	Higher at ED
	Pain	Low	HPS4	0.11	2.25	-3.71	2.14	0.0321	0.109	5.21	5.32	Higher at M6
	Pain	Low	MAP3K12	0.228	2.25	-3.68	2.14	0.0321	0.109	3.26	3.49	Higher at M6
	Pain	Low	PAK4	0.183	2.2	-3.78	2.14	0.0321	0.109	3.08	3.26	Higher at M6
	Pain	Low	SIT1	0.168	2.25	-3.72	2.14	0.0321	0.109	3.85	4.02	Higher at M6
	Pain	Low	SLC31A2	-0.267	-2.25	-3.7	-2.14	0.0321	0.109	5.46	5.19	Higher at ED
	Pain	Low	TLE1	0.141	2.25	-3.73	2.14	0.0321	0.109	3.21	3.36	Higher at M6
	Pain	Low	ZNNT1	0.168	2.25	-3.71	2.14	0.0321	0.109	2.62	2.8	Higher at M6
	Pain	Low	TIMP2	-0.22	-2.25	-3.71	-2.14	0.0321	0.109	7.24	7.02	Higher at ED
	Pain	Low	ERG28	0.157	2.25	-3.69	2.14	0.0321	0.109	2.77	2.93	Higher at M6
	Pain	Low	DEK	-0.173	-2.25	-3.72	-2.14	0.0322	0.109	5.87	5.7	Higher at ED
	Pain	Low	SMARCD3	-0.124	-2.25	-3.73	-2.14	0.0322	0.109	3.53	3.4	Higher at ED
	Pain	Low	CLCN6	0.138	2.25	-3.72	2.14	0.0322	0.109	4.28	4.42	Higher at M6
	Pain	Low	DERA	-0.149	-2.25	-3.7	-2.14	0.0322	0.109	2.84	2.69	Higher at ED
	Pain	Low	C12orf57	0.263	2.25	-3.71	2.14	0.0323	0.109	3.36	3.62	Higher at M6
	Pain	Low	BMT2	-0.196	-2.25	-3.71	-2.14	0.0323	0.109	3.72	3.53	Higher at ED
	Pain	Low	ARRDC4	-0.249	-2.25	-3.73	-2.14	0.0323	0.109	3.95	3.71	Higher at ED
	Pain	Low	CAPN10	0.156	2.25	-3.72	2.14	0.0324	0.109	4.42	4.58	Higher at M6
	Pain	Low	ENTR1	0.156	2.25	-3.7	2.14	0.0324	0.109	3.56	3.72	Higher at M6
	Pain	Low	TET2	-0.235	-2.25	-3.69	-2.14	0.0323	0.109	8.84	8.61	Higher at ED
	Pain	Low	ZBTB49	-0.108	-2.25	-3.73	-2.14	0.0324	0.109	3.45	3.34	Higher at ED
	Pain	Low	RORA	0.149	2.25	-3.73	2.14	0.0324	0.109	6.9	7.05	Higher at M6
	Pain	Low	WASH5P	0.182	2.25	-3.72	2.14	0.0324	0.109	5.86	6.04	Higher at M6
	Pain	Low	MTO1	0.108	2.24	-3.73	2.14	0.0325	0.11	4.47	4.58	Higher at M6
	Pain	Low	COL6A2	0.23	2.24	-3.74	2.14	0.0325	0.11	4.11	4.34	Higher at M6
	Pain	Low	MTA3	0.183	2.25	-3.71	2.14	0.0325	0.11	3.51	3.7	Higher at M6
	Pain	Low	ALKBH6	0.159	2.25	-3.71	2.14	0.0326	0.11	3.12	3.28	Higher at M6
	Pain	Low	TRAF3IP1	0.21	2.19	-3.79	2.14	0.0326	0.11	2.98	3.19	Higher at M6
	Pain	Low	PAPOLA	-0.161	-2.24	-3.71	-2.14	0.0326	0.11	7.58	7.41	Higher at ED
	Pain	Low	TRIM66	0.192	2.24	-3.74	2.14	0.0327	0.11	4.82	5.02	Higher at M6
	Pain	Low	RNVU1.7	0.792	2.23	-3.76	2.14	0.0327	0.11	10.2	11	Higher at M6
	Pain	Low	EDEM3	-0.173	-2.24	-3.71	-2.13	0.0328	0.11	6.57	6.4	Higher at ED
	Pain	Low	EFHD2	-0.142	-2.24	-3.74	-2.13	0.0328	0.11	9.03	8.89	Higher at ED
	Pain	Low	RGS14	-0.14	-2.24	-3.75	-2.14	0.0328	0.11	7.03	6.89	Higher at ED
	Pain	Low	SLC20A2	0.129	2.24	-3.7	2.13	0.0328	0.11	3.5	3.63	Higher at M6
	Pain	Low	TRPV1	0.23	2.25	-3.7	2.13	0.0328	0.11	1.96	2.19	Higher at M6
	Pain	Low	MED13	-0.128	-2.24	-3.72	-2.13	0.0328	0.11	7.13	7	Higher at ED
	Pain	Low	TFEB	-0.158	-2.24	-3.74	-2.13	0.0328	0.11	6.18	6.02	Higher at ED
	Pain	Low	CENPO	0.146	2.24	-3.73	2.13	0.0329	0.111	2.58	2.72	Higher at M6
	Pain	Low	ENSG00000276334	0.214	2.19	-3.8	2.13	0.0329	0.111	2.13	2.34	Higher at M6
	Pain	Low	PDIA6	-0.126	-2.24	-3.74	-2.13	0.0329	0.111	5.3	5.18	Higher at ED
	Pain	Low	RER1	-0.0778	-2.24	-3.73	-2.13	0.0329	0.111	6.04	5.96	Higher at ED
	Pain	Low	STAT1	-0.181	-2.24	-3.74	-2.13	0.0329	0.111	8.27	8.08	Higher at ED
	Pain	Low	CEP350	-0.107	-2.24	-3.71	-2.13	0.0329	0.111	7.39	7.28	Higher at ED
	Pain	Low	LGALS9C	-0.224	-2.24	-3.75	-2.13	0.033	0.111	2.26	2.07	Higher at ED
	Pain	Low	MAMLD1	0.259	2.24	-3.75	2.13	0.033	0.111	2.03	2.29	Higher at M6
	Pain	Low	LINC02481	0.191	2.24	-3.75	2.13	0.033	0.111	2.38	2.59	Higher at M6
	Pain	Low	ENSG00000205041	0.304	2.19	-3.8	2.13	0.033	0.111	1.89	2.19	Higher at M6
	Pain	Low	RN7SL3	0.219	2.24	-3.75	2.13	0.0331	0.111	5.77	5.98	Higher at M6
	Pain	Low	ISOC1	-0.124	-2.24	-3.76	-2.13	0.0331	0.111	3.03	2.91	Higher at ED
	Pain	Low	FCSK	0.183	2.24	-3.71	2.13	0.0331	0.111	3.22	3.41	Higher at M6
	Pain	Low	BICD2	-0.121	-2.23	-3.75	-2.13	0.0332	0.111	7.13	7.01	Higher at ED
	Pain	Low	DERL3	0.208	2.23	-3.76	2.13	0.0332	0.111	1.91	2.13	Higher at M6
	Pain	Low	FICD	-0.148	-2.23	-3.71	-2.13	0.0332	0.111	2.78	2.64	Higher at ED
	Pain	Low	JTB	-0.171	-2.24	-3.75	-2.13	0.0332	0.111	5.14	4.97	Higher at ED
	Pain	Low	SPART	-0.146	-2.23	-3.75	-2.13	0.0332	0.111	4.57	4.43	Higher at ED
	Pain	Low	EEF2	0.0934	2.23	-3.76	2.13	0.0332	0.111	10.3	10.4	Higher at M6
	Pain	Low	YBEY	0.143	2.23	-3.76	2.13	0.0332	0.111	2.17	2.31	Higher at M6
	Pain	Low	ENSG00000293999	0.248	2.24	-3.71	2.13	0.0333	0.111	1.75	2	Higher at M6
	Pain	Low	FTO	0.116	2.23	-3.76	2.13	0.0333	0.111	4.73	4.85	Higher at M6
	Pain	Low	PFKFB2	-0.25	-2.23	-3.75	-2.13	0.0333	0.111	3.92	3.68	Higher at ED
	Pain	Low	MAGI3	0.185	2.24	-3.73	2.13	0.0333	0.111	2.13	2.31	Higher at M6
	Pain	Low	SIRPB2	-0.237	-2.23	-3.76	-2.13	0.0333	0.111	6.65	6.4	Higher at ED
	Pain	Low	ACTG1P14	0.187	2.24	-3.74	2.13	0.0333	0.111	1.67	1.85	Higher at M6
	Pain	Low	C2CD5	-0.127	-2.23	-3.74	-2.13	0.0333	0.111	5.29	5.16	Higher at ED
	Pain	Low	ATP6V0E2.AS1	0.214	2.24	-3.75	2.13	0.0333	0.111	1.81	2.06	Higher at M6
	Pain	Low	DEAF1	0.125	2.23	-3.75	2.13	0.0334	0.111	4.01	4.14	Higher at M6
	Pain	Low	MAK	-0.342	-2.23	-3.73	-2.13	0.0335	0.112	3.79	3.45	Higher at ED
	Pain	Low	CPSF6	0.0911	2.23	-3.76	2.13	0.0335	0.112	6.33	6.42	Higher at M6
	Pain	Low	PURB	-0.134	-2.18	-3.81	-2.13	0.0335	0.112	6.21	6.07	Higher at ED
	Pain	Low	SMU1	-0.0974	-2.23	-3.74	-2.13	0.0335	0.112	5.46	5.36	Higher at ED
	Pain	Low	JUN.DT	0.2	2.23	-3.72	2.13	0.0336	0.112	1.83	2.03	Higher at M6
	Pain	Low	TRPM6	-0.324	-2.23	-3.75	-2.12	0.0336	0.112	4.66	4.35	Higher at ED
	Pain	Low	SLC25A6	0.104	2.23	-3.77	2.12	0.0336	0.112	7.71	7.81	Higher at M6
	Pain	Low	UBA7	0.124	2.23	-3.77	2.12	0.0336	0.112	5.81	5.93	Higher at M6
	Pain	Low	ENSG00000287979	0.209	2.23	-3.77	2.12	0.0336	0.112	1.88	2.14	Higher at M6
	Pain	Low	ENSG00000279805	0.182	2.24	-3.75	2.12	0.0337	0.112	2.19	2.4	Higher at M6
	Pain	Low	ENSG00000295602	0.313	2.18	-3.82	2.12	0.0337	0.112	3.63	3.95	Higher at M6
	Pain	Low	KIAA0753	-0.134	-2.23	-3.74	-2.12	0.0337	0.112	4.02	3.89	Higher at ED
	Pain	Low	KIFC2	0.195	2.23	-3.75	2.12	0.0337	0.112	3.83	4.02	Higher at M6
	Pain	Low	PSMG2	0.101	2.23	-3.76	2.12	0.0337	0.112	4.45	4.55	Higher at M6
	Pain	Low	PTAFR	-0.208	-2.23	-3.77	-2.12	0.0337	0.112	8.11	7.89	Higher at ED
	Pain	Low	RECQL5	0.138	2.18	-3.82	2.12	0.0337	0.112	4.01	4.15	Higher at M6
	Pain	Low	SMIM14	-0.125	-2.23	-3.77	-2.12	0.0337	0.112	4.34	4.21	Higher at ED
	Pain	Low	MRPS24	0.16	2.23	-3.75	2.12	0.0337	0.112	2.76	2.92	Higher at M6
	Pain	Low	ENSG00000286813	-0.239	-2.23	-3.73	-2.12	0.0338	0.112	4.23	3.99	Higher at ED
	Pain	Low	G6PC3	0.127	2.23	-3.76	2.12	0.0337	0.112	3.37	3.51	Higher at M6
	Pain	Low	MAP3K14	0.134	2.23	-3.74	2.12	0.0338	0.112	5.31	5.45	Higher at M6
	Pain	Low	KRCC1	-0.251	-2.22	-3.76	-2.12	0.0338	0.112	3.6	3.34	Higher at ED
	Pain	Low	DOCK8	-0.139	-2.23	-3.77	-2.12	0.0338	0.112	9.42	9.28	Higher at ED
	Pain	Low	SRRT	0.136	2.23	-3.75	2.12	0.0338	0.112	5.55	5.68	Higher at M6
	Pain	Low	SUGT1P4.STRA6LP	0.147	2.22	-3.78	2.12	0.0338	0.112	2.74	2.9	Higher at M6
	Pain	Low	PAN2	0.145	2.23	-3.76	2.12	0.0339	0.112	4.64	4.78	Higher at M6
	Pain	Low	KCNJ2	-0.297	-2.22	-3.75	-2.12	0.0339	0.112	6.63	6.34	Higher at ED
	Pain	Low	TWF2	-0.101	-2.22	-3.78	-2.12	0.0339	0.112	6.18	6.08	Higher at ED
	Pain	Low	RABL6	0.135	2.22	-3.76	2.12	0.0339	0.112	5.49	5.63	Higher at M6
	Pain	Low	IL2RB	0.248	2.22	-3.74	2.12	0.0339	0.112	6.62	6.86	Higher at M6
	Pain	Low	CASTOR1	0.179	2.23	-3.75	2.12	0.0339	0.112	1.74	1.92	Higher at M6
	Pain	Low	CKLF.CMTM1	-0.228	-2.23	-3.74	-2.12	0.0339	0.112	2.6	2.37	Higher at ED
	Pain	Low	PTK2B	-0.112	-2.22	-3.77	-2.12	0.034	0.112	8	7.89	Higher at ED
	Pain	Low	ENSG00000277476	0.175	2.23	-3.76	2.12	0.034	0.112	3.42	3.6	Higher at M6
	Pain	Low	REPS1	0.109	2.22	-3.77	2.12	0.034	0.112	4.98	5.09	Higher at M6
	Pain	Low	EAF1	-0.0945	-2.22	-3.77	-2.12	0.034	0.112	4.85	4.76	Higher at ED
	Pain	Low	NAA25	0.114	2.22	-3.77	2.12	0.0341	0.112	4.26	4.37	Higher at M6
	Pain	Low	RNF24	-0.268	-2.22	-3.78	-2.12	0.0341	0.112	8.16	7.88	Higher at ED
	Pain	Low	TTLL1	0.189	2.17	-3.83	2.12	0.034	0.112	1.62	1.81	Higher at M6
	Pain	Low	VCPKMT	-0.215	-2.22	-3.75	-2.12	0.0341	0.112	3.24	3.03	Higher at ED
	Pain	Low	ZNF264	0.0838	2.22	-3.78	2.12	0.0341	0.112	5.92	6	Higher at M6
	Pain	Low	CNNM3	0.123	2.22	-3.76	2.12	0.0341	0.112	5.38	5.5	Higher at M6
	Pain	Low	FRY	-0.207	-2.22	-3.78	-2.12	0.0341	0.113	7.63	7.41	Higher at ED
	Pain	Low	MYLIP	-0.123	-2.22	-3.77	-2.12	0.0341	0.113	6.24	6.11	Higher at ED
	Pain	Low	ENSG00000278576	0.278	2.23	-3.72	2.12	0.0342	0.113	1.65	1.94	Higher at M6
	Pain	Low	TSPAN3	0.208	2.22	-3.77	2.12	0.0342	0.113	4.33	4.53	Higher at M6
	Pain	Low	SIGIRR	0.148	2.22	-3.78	2.12	0.0343	0.113	5.3	5.45	Higher at M6
	Pain	Low	RANGAP1	0.167	2.22	-3.76	2.12	0.0343	0.113	4.98	5.15	Higher at M6
	Pain	Low	PIK3R5.DT	-0.184	-2.22	-3.77	-2.12	0.0343	0.113	3.86	3.68	Higher at ED
	Pain	Low	NDUFS7	0.121	2.22	-3.78	2.12	0.0344	0.113	4.36	4.48	Higher at M6
	Pain	Low	MAGED1	0.171	2.17	-3.84	2.12	0.0344	0.113	3.35	3.52	Higher at M6
	Pain	Low	PGPEP1	0.2	2.22	-3.76	2.12	0.0344	0.113	4.49	4.69	Higher at M6
	Pain	Low	RAC2	-0.122	-2.22	-3.78	-2.12	0.0344	0.113	9.03	8.91	Higher at ED
	Pain	Low	ENC1	-0.139	-2.22	-3.79	-2.11	0.0345	0.113	3.91	3.79	Higher at ED
	Pain	Low	REXO4	0.149	2.22	-3.77	2.11	0.0344	0.113	4.13	4.28	Higher at M6
	Pain	Low	CRYBG1	-0.0999	-2.22	-3.78	-2.11	0.0345	0.113	6.8	6.7	Higher at ED
	Pain	Low	POLR2J3	0.168	2.22	-3.79	2.11	0.0345	0.113	6.9	7.06	Higher at M6
	Pain	Low	RTEL1P1	-0.284	-2.22	-3.78	-2.11	0.0345	0.113	4.85	4.57	Higher at ED
	Pain	Low	CPNE5	0.153	2.22	-3.79	2.11	0.0346	0.113	3.91	4.07	Higher at M6
	Pain	Low	FAM161B	0.16	2.22	-3.75	2.11	0.0346	0.113	2.44	2.6	Higher at M6
	Pain	Low	RTTN	0.117	2.22	-3.78	2.11	0.0345	0.113	4.21	4.32	Higher at M6
	Pain	Low	CYSLTR2	0.185	2.21	-3.79	2.11	0.0347	0.114	3.23	3.41	Higher at M6
	Pain	Low	CCP110	-0.174	-2.21	-3.77	-2.11	0.0348	0.114	4.08	3.91	Higher at ED
	Pain	Low	PPIL4	-0.141	-2.21	-3.79	-2.11	0.0348	0.114	4.24	4.1	Higher at ED
	Pain	Low	TOPBP1	-0.126	-2.21	-3.77	-2.11	0.0349	0.114	5.24	5.12	Higher at ED
	Pain	Low	MT.ATP6	0.235	2.21	-3.78	2.11	0.0349	0.114	10.2	10.5	Higher at M6
	Pain	Low	SIGLEC9	-0.185	-2.21	-3.8	-2.11	0.0349	0.114	5.49	5.31	Higher at ED
	Pain	Low	CFL1	-0.1	-2.21	-3.78	-2.11	0.0349	0.114	8.94	8.84	Higher at ED
	Pain	Low	C12orf43	0.124	2.21	-3.78	2.11	0.0349	0.114	3.27	3.4	Higher at M6
	Pain	Low	INTS12	-0.16	-2.21	-3.78	-2.11	0.035	0.115	2.39	2.23	Higher at ED
	Pain	Low	NIBAN1	-0.274	-2.21	-3.78	-2.11	0.035	0.115	9.22	8.94	Higher at ED
	Pain	Low	HAUS4	-0.245	-2.21	-3.79	-2.11	0.035	0.115	4.68	4.44	Higher at ED
	Pain	Low	RIN2	-0.125	-2.21	-3.8	-2.11	0.035	0.115	4.23	4.1	Higher at ED
	Pain	Low	SLC43A1	0.134	2.21	-3.8	2.11	0.035	0.115	2.77	2.91	Higher at M6
	Pain	Low	NUMBL	0.224	2.16	-3.85	2.11	0.0351	0.115	2.93	3.15	Higher at M6
	Pain	Low	SF3A2	0.165	2.21	-3.78	2.11	0.0351	0.115	5.52	5.69	Higher at M6
	Pain	Low	LCP2	-0.118	-2.21	-3.78	-2.11	0.0351	0.115	8.24	8.12	Higher at ED
	Pain	Low	DOK3	-0.252	-2.21	-3.79	-2.11	0.0352	0.115	8.13	7.87	Higher at ED
	Pain	Low	ORC2	0.0839	2.21	-3.8	2.11	0.0352	0.115	4.25	4.33	Higher at M6
	Pain	Low	PACSIN1	0.274	2.21	-3.77	2.11	0.0352	0.115	1.94	2.22	Higher at M6
	Pain	Low	TCF12.DT	0.144	2.21	-3.77	2.11	0.0352	0.115	2.27	2.41	Higher at M6
	Pain	Low	ZNF575	0.236	2.16	-3.85	2.11	0.0351	0.115	1.86	2.09	Higher at M6
	Pain	Low	GFOD1	0.164	2.21	-3.79	2.11	0.0352	0.115	4.46	4.63	Higher at M6
	Pain	Low	PALM2AKAP2	0.141	2.21	-3.81	2.11	0.0352	0.115	4.95	5.09	Higher at M6
	Pain	Low	FBXO31	0.167	2.21	-3.78	2.1	0.0353	0.115	4.28	4.45	Higher at M6
	Pain	Low	TBC1D4	0.167	2.21	-3.8	2.1	0.0353	0.115	4.64	4.81	Higher at M6
	Pain	Low	CD22	0.189	2.21	-3.81	2.1	0.0353	0.115	5.23	5.42	Higher at M6
	Pain	Low	JRK	0.16	2.21	-3.79	2.1	0.0353	0.115	5.32	5.48	Higher at M6
	Pain	Low	PKD1P2	0.355	2.2	-3.81	2.1	0.0354	0.115	1.49	1.86	Higher at M6
	Pain	Low	NPTXR	0.228	2.21	-3.78	2.1	0.0354	0.115	2.39	2.62	Higher at M6
	Pain	Low	ENSG00000270277	-0.216	-2.2	-3.81	-2.1	0.0354	0.115	3.06	2.86	Higher at ED
	Pain	Low	ENSG00000279801	0.313	2.16	-3.86	2.1	0.0355	0.116	3.39	3.7	Higher at M6
	Pain	Low	LSP1	-0.196	-2.2	-3.79	-2.1	0.0355	0.116	9.39	9.19	Higher at ED
	Pain	Low	APOBEC3C	0.154	2.21	-3.81	2.1	0.0355	0.116	6.27	6.42	Higher at M6
	Pain	Low	ACAP1	0.102	2.2	-3.81	2.1	0.0355	0.116	6.93	7.03	Higher at M6
	Pain	Low	FUCA2	-0.171	-2.21	-3.79	-2.1	0.0355	0.116	3.04	2.85	Higher at ED
	Pain	Low	CHKB	0.111	2.2	-3.82	2.1	0.0356	0.116	4.38	4.49	Higher at M6
	Pain	Low	PHLDA1	0.16	2.2	-3.82	2.1	0.0356	0.116	2	2.17	Higher at M6
	Pain	Low	ZNF407	-0.115	-2.21	-3.8	-2.1	0.0355	0.116	6.38	6.26	Higher at ED
	Pain	Low	TMUB2	-0.147	-2.2	-3.81	-2.1	0.0356	0.116	5.21	5.06	Higher at ED
	Pain	Low	CUEDC2	-0.121	-2.2	-3.8	-2.1	0.0356	0.116	3.21	3.08	Higher at ED
	Pain	Low	TRAF5	0.133	2.2	-3.81	2.1	0.0356	0.116	5.44	5.57	Higher at M6
	Pain	Low	RBM5	-0.11	-2.2	-3.79	-2.1	0.0357	0.116	7.8	7.69	Higher at ED
	Pain	Low	DGCR8	0.158	2.2	-3.8	2.1	0.0357	0.116	4.64	4.79	Higher at M6
	Pain	Low	PIP4K2B	0.136	2.2	-3.78	2.1	0.0357	0.116	5.22	5.36	Higher at M6
	Pain	Low	SFXN3	0.102	2.2	-3.81	2.1	0.0357	0.116	4.54	4.64	Higher at M6
	Pain	Low	PRR5	0.148	2.2	-3.82	2.1	0.0358	0.116	5.46	5.61	Higher at M6
	Pain	Low	ALAD	0.123	2.2	-3.82	2.1	0.0358	0.116	4.46	4.58	Higher at M6
	Pain	Low	MFSD9	-0.178	-2.2	-3.82	-2.1	0.0358	0.116	3.87	3.71	Higher at ED
	Pain	Low	BTRC	0.104	2.2	-3.81	2.1	0.0358	0.116	3.94	4.05	Higher at M6
	Pain	Low	ANKRD44	-0.113	-2.2	-3.81	-2.1	0.0359	0.116	8.65	8.53	Higher at ED
	Pain	Low	CTU1	0.159	2.2	-3.8	2.1	0.0359	0.116	2.27	2.44	Higher at M6
	Pain	Low	HNRNPLL	-0.135	-2.2	-3.81	-2.1	0.0359	0.116	4.2	4.06	Higher at ED
	Pain	Low	SLC25A3	-0.0929	-2.2	-3.8	-2.1	0.0359	0.116	6.25	6.15	Higher at ED
	Pain	Low	SMCO4	-0.15	-2.2	-3.82	-2.1	0.0359	0.116	2.19	2.03	Higher at ED
	Pain	Low	BNIP3	0.196	2.2	-3.79	2.1	0.036	0.116	2.96	3.16	Higher at M6
	Pain	Low	FYB1	-0.125	-2.2	-3.81	-2.1	0.036	0.116	9.68	9.56	Higher at ED
	Pain	Low	RAB5C	-0.142	-2.2	-3.81	-2.1	0.036	0.116	6.87	6.73	Higher at ED
	Pain	Low	TMEM144	-0.21	-2.2	-3.82	-2.1	0.036	0.116	2.22	2.01	Higher at ED
	Pain	Low	ENSG00000272980	-0.261	-2.21	-3.79	-2.1	0.0361	0.117	2.89	2.63	Higher at ED
	Pain	Low	TRAP1	0.135	2.2	-3.82	2.1	0.0361	0.117	4.05	4.19	Higher at M6
	Pain	Low	TTC28.AS1	0.15	2.2	-3.79	2.1	0.0362	0.117	3.65	3.8	Higher at M6
	Pain	Low	XKR6	0.251	2.2	-3.78	2.1	0.0362	0.117	2	2.26	Higher at M6
	Pain	Low	HOTAIRM1	-0.217	-2.2	-3.82	-2.09	0.0362	0.117	2.91	2.72	Higher at ED
	Pain	Low	ELP2	0.105	2.2	-3.82	2.09	0.0362	0.117	4.78	4.89	Higher at M6
	Pain	Low	KCNJ2.AS1	-0.284	-2.2	-3.81	-2.09	0.0362	0.117	2.76	2.49	Higher at ED
	Pain	Low	LINC00869	0.0897	2.19	-3.84	2.09	0.0363	0.117	5.98	6.07	Higher at M6
	Pain	Low	TAOK3	-0.108	-2.19	-3.82	-2.09	0.0363	0.117	6.99	6.88	Higher at ED
	Pain	Low	BOLA2.SMG1P6	0.136	2.2	-3.83	2.09	0.0363	0.117	3.61	3.75	Higher at M6
	Pain	Low	EXOG	0.18	2.2	-3.8	2.09	0.0363	0.117	3.05	3.24	Higher at M6
	Pain	Low	ELAPOR2	0.188	2.19	-3.84	2.09	0.0364	0.117	2.13	2.35	Higher at M6
	Pain	Low	ENSG00000289444	0.165	2.2	-3.83	2.09	0.0364	0.117	2.96	3.14	Higher at M6
	Pain	Low	PLA2G12A	0.123	2.19	-3.84	2.09	0.0365	0.118	3.81	3.94	Higher at M6
	Pain	Low	SLC38A1	0.119	2.19	-3.83	2.09	0.0365	0.118	7.34	7.46	Higher at M6
	Pain	Low	RGPD1	-0.417	-2.19	-3.84	-2.09	0.0366	0.118	1.86	1.46	Higher at ED
	Pain	Low	USP48	-0.108	-2.19	-3.83	-2.09	0.0366	0.118	6.09	5.98	Higher at ED
	Pain	Low	LINC02175	0.146	2.19	-3.83	2.09	0.0366	0.118	2.25	2.4	Higher at M6
	Pain	Low	TSPOAP1	0.276	2.19	-3.82	2.09	0.0366	0.118	4.44	4.73	Higher at M6
	Pain	Low	NUTM2A.AS1	0.11	2.19	-3.85	2.09	0.0367	0.118	6.79	6.9	Higher at M6
	Pain	Low	SAMM50	0.123	2.19	-3.83	2.09	0.0367	0.118	3.82	3.94	Higher at M6
	Pain	Low	KANSL3	0.106	2.19	-3.83	2.09	0.0367	0.118	5.53	5.63	Higher at M6
	Pain	Low	ENSG00000291003	0.156	2.19	-3.84	2.09	0.0368	0.118	4.69	4.85	Higher at M6
	Pain	Low	SYNE2	-0.108	-2.19	-3.85	-2.09	0.0369	0.118	8.95	8.84	Higher at ED
	Pain	Low	SUPV3L1	0.128	2.19	-3.83	2.09	0.0369	0.118	3.48	3.6	Higher at M6
	Pain	Low	ASF1B	-0.21	-2.19	-3.84	-2.09	0.0369	0.119	3.29	3.09	Higher at ED
	Pain	Low	SCML1	0.167	2.19	-3.85	2.09	0.0369	0.119	2.52	2.69	Higher at M6
	Pain	Low	RNF6	-0.118	-2.19	-3.84	-2.09	0.037	0.119	5.02	4.91	Higher at ED
	Pain	Low	ENSG00000290833	0.229	2.19	-3.82	2.09	0.037	0.119	3.86	4.09	Higher at M6
	Pain	Low	CLK4	-0.181	-2.19	-3.83	-2.09	0.037	0.119	5.74	5.56	Higher at ED
	Pain	Low	ENSG00000251682	-0.262	-2.14	-3.89	-2.09	0.037	0.119	2.41	2.15	Higher at ED
	Pain	Low	RAB11FIP5	0.192	2.18	-3.85	2.09	0.0371	0.119	2.89	3.1	Higher at M6
	Pain	Low	ENSG00000272079	-0.301	-2.19	-3.83	-2.08	0.0371	0.119	2.14	1.85	Higher at ED
	Pain	Low	PPIG	-0.204	-2.18	-3.84	-2.08	0.0371	0.119	5.63	5.43	Higher at ED
	Pain	Low	TTC39B	0.111	2.18	-3.85	2.08	0.0371	0.119	4.59	4.7	Higher at M6
	Pain	Low	ETS1	0.159	2.18	-3.84	2.08	0.0372	0.119	8.51	8.67	Higher at M6
	Pain	Low	RENBP	-0.105	-2.18	-3.85	-2.08	0.0372	0.119	3.63	3.53	Higher at ED
	Pain	Low	WIPI2	-0.109	-2.18	-3.85	-2.08	0.0372	0.119	6.51	6.4	Higher at ED
	Pain	Low	ENSG00000290082	0.14	2.18	-3.85	2.08	0.0372	0.119	2.14	2.29	Higher at M6
	Pain	Low	PIK3R2	0.272	2.19	-3.84	2.08	0.0372	0.119	4.97	5.27	Higher at M6
	Pain	Low	LENG8.AS1	0.191	2.19	-3.82	2.08	0.0373	0.119	2.94	3.14	Higher at M6
	Pain	Low	LRRC28	0.13	2.14	-3.9	2.08	0.0372	0.119	3.23	3.36	Higher at M6
	Pain	Low	MTF1	-0.131	-2.18	-3.84	-2.08	0.0372	0.119	6.05	5.92	Higher at ED
	Pain	Low	TIGD7	-0.242	-2.18	-3.83	-2.08	0.0373	0.119	2.73	2.49	Higher at ED
	Pain	Low	CCDC146	-0.149	-2.18	-3.84	-2.08	0.0373	0.119	2.93	2.78	Higher at ED
	Pain	Low	OGFR	-0.102	-2.18	-3.86	-2.08	0.0373	0.119	6.81	6.71	Higher at ED
	Pain	Low	TNF	0.138	2.18	-3.86	2.08	0.0374	0.119	3.12	3.27	Higher at M6
	Pain	Low	AP1G2	0.141	2.18	-3.83	2.08	0.0375	0.12	6.13	6.27	Higher at M6
	Pain	Low	ENSG00000290085	0.17	2.13	-3.91	2.08	0.0375	0.12	2.38	2.55	Higher at M6
	Pain	Low	MAP1LC3B	-0.149	-2.18	-3.85	-2.08	0.0375	0.12	6.4	6.25	Higher at ED
	Pain	Low	STX17	0.0805	2.18	-3.86	2.08	0.0375	0.12	5.39	5.47	Higher at M6
	Pain	Low	LIX1L	0.0943	2.18	-3.86	2.08	0.0376	0.12	5.45	5.55	Higher at M6
	Pain	Low	GAS6.AS1	0.257	2.18	-3.85	2.08	0.0376	0.12	3.63	3.91	Higher at M6
	Pain	Low	ECHDC1	-0.207	-2.18	-3.85	-2.08	0.0376	0.12	4.18	3.98	Higher at ED
	Pain	Low	TMEM184C	-0.119	-2.13	-3.91	-2.08	0.0377	0.12	4.4	4.28	Higher at ED
	Pain	Low	WDR81	0.196	2.13	-3.91	2.08	0.0377	0.12	5.64	5.83	Higher at M6
	Pain	Low	MRPL37	0.105	2.18	-3.86	2.08	0.0377	0.12	3.62	3.72	Higher at M6
	Pain	Low	CCDC86	0.137	2.18	-3.82	2.08	0.0378	0.12	2.46	2.6	Higher at M6
	Pain	Low	SPI1	-0.241	-2.18	-3.85	-2.08	0.0378	0.12	8.89	8.65	Higher at ED
	Pain	Low	PPM1F	-0.177	-2.17	-3.86	-2.08	0.0378	0.12	7.63	7.44	Higher at ED
	Pain	Low	EFNB1	0.153	2.18	-3.84	2.08	0.0378	0.12	2.89	3.05	Higher at M6
	Pain	Low	OLFM2	0.182	2.17	-3.86	2.08	0.0378	0.12	2.45	2.63	Higher at M6
	Pain	Low	PDSS2	0.113	2.17	-3.85	2.08	0.0379	0.121	2.91	3.02	Higher at M6
	Pain	Low	RABGGTA	0.129	2.18	-3.86	2.08	0.0379	0.121	3.52	3.65	Higher at M6
	Pain	Low	POU2F2	0.195	2.17	-3.85	2.08	0.0379	0.121	6.98	7.17	Higher at M6
	Pain	Low	DPH3	-0.26	-2.17	-3.84	-2.08	0.0379	0.121	3.39	3.12	Higher at ED
	Pain	Low	GTF2H2	-0.202	-2.17	-3.87	-2.08	0.0379	0.121	2.94	2.74	Higher at ED
	Pain	Low	ZNF362	0.142	2.17	-3.85	2.08	0.0379	0.121	4.79	4.93	Higher at M6
	Pain	Low	BRWD3	-0.174	-2.17	-3.85	-2.08	0.038	0.121	6.81	6.64	Higher at ED
	Pain	Low	GSE1	0.168	2.17	-3.86	2.08	0.038	0.121	6.21	6.38	Higher at M6
	Pain	Low	IKZF2	0.144	2.17	-3.87	2.07	0.038	0.121	5.12	5.27	Higher at M6
	Pain	Low	MS4A6A	-0.196	-2.17	-3.86	-2.07	0.038	0.121	5.95	5.76	Higher at ED
	Pain	Low	NIPA1	0.159	2.17	-3.87	2.07	0.038	0.121	3.53	3.7	Higher at M6
	Pain	Low	MXD4	0.117	2.17	-3.87	2.07	0.0381	0.121	6.3	6.41	Higher at M6
	Pain	Low	CD8B	0.164	2.17	-3.87	2.07	0.0381	0.121	4.92	5.09	Higher at M6
	Pain	Low	NUDT16L2P	-0.251	-2.19	-3.85	-2.07	0.0381	0.121	2.24	2.06	Higher at ED
	Pain	Low	ENSG00000259522	-0.261	-2.17	-3.85	-2.07	0.0383	0.121	2.59	2.31	Higher at ED
	Pain	Low	LMTK2	-0.189	-2.17	-3.87	-2.07	0.0383	0.121	6.57	6.38	Higher at ED
	Pain	Low	PES1	0.113	2.17	-3.86	2.07	0.0383	0.121	4.18	4.29	Higher at M6
	Pain	Low	MX1	-0.264	-2.17	-3.87	-2.07	0.0383	0.122	6.83	6.55	Higher at ED
	Pain	Low	CREB5	-0.298	-2.16	-3.88	-2.07	0.0385	0.122	8.22	7.9	Higher at ED
	Pain	Low	KCTD2	-0.105	-2.17	-3.86	-2.07	0.0385	0.122	4.81	4.71	Higher at ED
	Pain	Low	UBA6	-0.171	-2.17	-3.86	-2.07	0.0385	0.122	5.05	4.88	Higher at ED
	Pain	Low	RUSC1	0.148	2.17	-3.86	2.07	0.0385	0.122	2.42	2.57	Higher at M6
	Pain	Low	NRBP1	-0.0981	-2.17	-3.86	-2.07	0.0385	0.122	5.77	5.67	Higher at ED
	Pain	Low	ZNF71	0.171	2.18	-3.85	2.07	0.0385	0.122	3.09	3.26	Higher at M6
	Pain	Low	ARL17A	0.233	2.17	-3.88	2.07	0.0386	0.122	5.96	6.18	Higher at M6
	Pain	Low	ZNF548	0.112	2.17	-3.88	2.07	0.0386	0.122	4.01	4.12	Higher at M6
	Pain	Low	SEPHS1	0.112	2.16	-3.88	2.07	0.0386	0.122	3.62	3.74	Higher at M6
	Pain	Low	ENSG00000224950	-0.21	-2.18	-3.86	-2.07	0.0386	0.122	2.96	2.74	Higher at ED
	Pain	Low	H3P6	-0.231	-2.16	-3.86	-2.07	0.0386	0.122	3.99	3.76	Higher at ED
	Pain	Low	ZNF544	0.114	2.17	-3.88	2.07	0.0386	0.122	3.68	3.79	Higher at M6
	Pain	Low	ELL	-0.212	-2.16	-3.88	-2.07	0.0387	0.122	6.38	6.16	Higher at ED
	Pain	Low	PPP1R12B	-0.22	-2.16	-3.89	-2.07	0.0387	0.122	7.33	7.1	Higher at ED
	Pain	Low	NBPF9	0.0965	2.16	-3.89	2.07	0.0387	0.122	4.68	4.78	Higher at M6
	Pain	Low	NPRL2	0.113	2.16	-3.88	2.07	0.0387	0.122	3.81	3.92	Higher at M6
	Pain	Low	CFAP92	-0.267	-2.16	-3.88	-2.07	0.0388	0.122	3.92	3.67	Higher at ED
	Pain	Low	RPL18	0.146	2.16	-3.88	2.07	0.0388	0.122	7.51	7.66	Higher at M6
	Pain	Low	MECR	0.212	2.16	-3.85	2.07	0.0388	0.122	1.66	1.88	Higher at M6
	Pain	Low	DPH6	0.206	2.16	-3.85	2.07	0.0388	0.122	2.03	2.24	Higher at M6
	Pain	Low	UBL7.DT	0.151	2.16	-3.86	2.07	0.0388	0.122	2.89	3.04	Higher at M6
	Pain	Low	MT.ND5	0.277	2.16	-3.86	2.07	0.0389	0.122	10.8	11.1	Higher at M6
	Pain	Low	POLR2B	-0.124	-2.16	-3.86	-2.07	0.0389	0.122	5.74	5.62	Higher at ED
	Pain	Low	RGCC	0.19	2.16	-3.89	2.07	0.0389	0.122	3.84	4.03	Higher at M6
	Pain	Low	WASHC3	-0.143	-2.16	-3.88	-2.07	0.0389	0.122	2.7	2.56	Higher at ED
	Pain	Low	MRPL30	0.136	2.16	-3.87	2.07	0.0389	0.122	3.34	3.47	Higher at M6
	Pain	Low	POLM	0.109	2.16	-3.88	2.07	0.0389	0.122	4.85	4.96	Higher at M6
	Pain	Low	ANKH	0.182	2.16	-3.89	2.06	0.0389	0.122	6.33	6.5	Higher at M6
	Pain	Low	BTK	-0.0993	-2.16	-3.89	-2.06	0.0389	0.122	5.48	5.38	Higher at ED
	Pain	Low	TRMT44	0.148	2.17	-3.86	2.06	0.039	0.122	3.7	3.85	Higher at M6
	Pain	Low	ZFAND5	-0.149	-2.16	-3.87	-2.06	0.0389	0.122	7.22	7.07	Higher at ED
	Pain	Low	AFF3	0.183	2.16	-3.89	2.06	0.039	0.123	5.37	5.55	Higher at M6
	Pain	Low	MORN3	0.207	2.16	-3.88	2.06	0.039	0.123	1.7	1.92	Higher at M6
	Pain	Low	ZNF496	0.157	2.16	-3.88	2.06	0.039	0.123	4.16	4.32	Higher at M6
	Pain	Low	ZNF618	0.17	2.16	-3.89	2.06	0.039	0.123	2.59	2.78	Higher at M6
	Pain	Low	TBC1D15	-0.239	-2.16	-3.87	-2.06	0.039	0.123	4.73	4.49	Higher at ED
	Pain	Low	BANF1	0.118	2.16	-3.88	2.06	0.0391	0.123	4.2	4.32	Higher at M6
	Pain	Low	FAM83G	0.202	2.16	-3.88	2.06	0.0391	0.123	2.99	3.22	Higher at M6
	Pain	Low	LARP7	-0.179	-2.16	-3.89	-2.06	0.0391	0.123	4	3.82	Higher at ED
	Pain	Low	GZF1	-0.13	-2.16	-3.88	-2.06	0.0391	0.123	3.23	3.1	Higher at ED
	Pain	Low	MTRES1	0.119	2.16	-3.89	2.06	0.0392	0.123	1.99	2.11	Higher at M6
	Pain	Low	C18orf21	-0.151	-2.16	-3.88	-2.06	0.0392	0.123	2.41	2.26	Higher at ED
	Pain	Low	MTR	0.122	2.16	-3.88	2.06	0.0392	0.123	6.25	6.37	Higher at M6
	Pain	Low	C3AR1	-0.186	-2.16	-3.89	-2.06	0.0392	0.123	3.81	3.64	Higher at ED
	Pain	Low	LIMD1	0.147	2.16	-3.88	2.06	0.0392	0.123	5.85	5.99	Higher at M6
	Pain	Low	STK3	-0.211	-2.16	-3.87	-2.06	0.0393	0.123	3.21	3	Higher at ED
	Pain	Low	ANP32A	-0.127	-2.16	-3.89	-2.06	0.0393	0.123	6.99	6.86	Higher at ED
	Pain	Low	ABCC2	-0.183	-2.16	-3.87	-2.06	0.0393	0.123	1.98	1.8	Higher at ED
	Pain	Low	EVA1B	-0.193	-2.15	-3.9	-2.06	0.0394	0.123	2.32	2.14	Higher at ED
	Pain	Low	ENSG00000285589	0.138	2.15	-3.9	2.06	0.0394	0.123	3.28	3.43	Higher at M6
	Pain	Low	SVIL.AS1	0.166	2.15	-3.89	2.06	0.0394	0.123	3.9	4.07	Higher at M6
	Pain	Low	ENSG00000235381	0.171	2.15	-3.89	2.06	0.0395	0.123	1.86	2.04	Higher at M6
	Pain	Low	GCN1	0.18	2.15	-3.89	2.06	0.0395	0.124	5.98	6.16	Higher at M6
	Pain	Low	CTPS1	0.121	2.16	-3.89	2.06	0.0396	0.124	3.89	4.01	Higher at M6
	Pain	Low	ENSG00000289251	-0.261	-2.16	-3.89	-2.06	0.0396	0.124	3.76	3.51	Higher at ED
	Pain	Low	RBBP5	-0.1	-2.15	-3.88	-2.06	0.0396	0.124	5.05	4.95	Higher at ED
	Pain	Low	CASS4	-0.191	-2.15	-3.9	-2.06	0.0396	0.124	6.31	6.11	Higher at ED
	Pain	Low	EPAS1	0.207	2.15	-3.91	2.06	0.0397	0.124	2.16	2.35	Higher at M6
	Pain	Low	ZC3H10	-0.095	-2.15	-3.88	-2.06	0.0397	0.124	4.37	4.27	Higher at ED
	Pain	Low	G6PD	-0.195	-2.15	-3.89	-2.06	0.0398	0.124	6.79	6.6	Higher at ED
	Pain	Low	CCR3	-0.169	-2.15	-3.91	-2.06	0.0398	0.124	4.94	4.76	Higher at ED
	Pain	Low	PIGA	-0.153	-2.15	-3.89	-2.06	0.0399	0.124	2.88	2.73	Higher at ED
	Pain	Low	RAP2C	-0.192	-2.11	-3.96	-2.05	0.0399	0.124	5.17	4.98	Higher at ED
	Pain	Low	SOCS7	0.156	2.16	-3.88	2.05	0.0399	0.124	3.95	4.11	Higher at M6
	Pain	Low	SPNS3	0.196	2.15	-3.91	2.05	0.0399	0.124	1.77	1.95	Higher at M6
	Pain	Low	LLGL1	0.168	2.15	-3.9	2.05	0.04	0.125	3.66	3.83	Higher at M6
	Pain	Low	KATNBL1	-0.197	-2.15	-3.9	-2.05	0.0401	0.125	4.86	4.67	Higher at ED
	Pain	Low	AFG2A	0.136	2.15	-3.9	2.05	0.0401	0.125	3.89	4.03	Higher at M6
	Pain	Low	EIF4G2	-0.118	-2.1	-3.96	-2.05	0.0402	0.125	8.52	8.4	Higher at ED
	Pain	Low	AOC3	-0.2	-2.15	-3.91	-2.05	0.0403	0.125	3.24	3.04	Higher at ED
	Pain	Low	DIP2C	0.216	2.14	-3.91	2.05	0.0403	0.125	2.68	2.89	Higher at M6
	Pain	Low	SLC30A1	-0.159	-2.15	-3.91	-2.05	0.0403	0.126	4.78	4.62	Higher at ED
	Pain	Low	SPRTN	-0.13	-2.15	-3.9	-2.05	0.0403	0.126	3.72	3.59	Higher at ED
	Pain	Low	SIPA1L3	0.214	2.1	-3.97	2.05	0.0404	0.126	6.22	6.44	Higher at M6
	Pain	Low	EIF5A2	0.168	2.15	-3.91	2.05	0.0404	0.126	1.84	1.99	Higher at M6
	Pain	Low	MRPL52	0.168	2.14	-3.9	2.05	0.0404	0.126	2.39	2.56	Higher at M6
	Pain	Low	HSP90AA1	-0.262	-2.14	-3.92	-2.05	0.0405	0.126	6.92	6.67	Higher at ED
	Pain	Low	GGNBP2	-0.1	-2.14	-3.91	-2.05	0.0405	0.126	6.07	5.97	Higher at ED
	Pain	Low	RNF114	-0.109	-2.14	-3.91	-2.05	0.0405	0.126	5.34	5.23	Higher at ED
	Pain	Low	B3GNTL1	-0.22	-2.14	-3.91	-2.05	0.0406	0.126	4.76	4.55	Higher at ED
	Pain	Low	ENSG00000279811	-0.162	-2.15	-3.92	-2.05	0.0406	0.126	3.9	3.73	Higher at ED
	Pain	Low	IFRD2	0.137	2.14	-3.92	2.05	0.0406	0.126	3.53	3.67	Higher at M6
	Pain	Low	PITPNM2	0.248	2.14	-3.9	2.05	0.0406	0.126	4.69	4.94	Higher at M6
	Pain	Low	C6orf136	0.126	2.14	-3.91	2.05	0.0407	0.126	2.99	3.11	Higher at M6
	Pain	Low	DTNB	0.14	2.14	-3.89	2.05	0.0407	0.126	3.59	3.73	Higher at M6
	Pain	Low	AOC2	-0.19	-2.15	-3.92	-2.05	0.0407	0.126	3.89	3.71	Higher at ED
	Pain	Low	NOP2	0.133	2.14	-3.91	2.05	0.0407	0.126	4.2	4.34	Higher at M6
	Pain	Low	CTNNB1	-0.0942	-2.14	-3.92	-2.05	0.0408	0.126	6.71	6.61	Higher at ED
	Pain	Low	ENSG00000280381	0.338	2.15	-3.89	2.05	0.0408	0.126	2.31	2.69	Higher at M6
	Pain	Low	NECTIN2	-0.245	-2.13	-3.94	-2.05	0.0408	0.126	2.08	1.81	Higher at ED
	Pain	Low	ZNF56P	0.16	2.14	-3.91	2.05	0.0408	0.126	3.25	3.42	Higher at M6
	Pain	Low	DHCR24	0.233	2.14	-3.92	2.04	0.0409	0.127	1.94	2.19	Higher at M6
	Pain	Low	NAXD	0.147	2.14	-3.9	2.04	0.0409	0.127	3.16	3.31	Higher at M6
	Pain	Low	PRDX2	0.168	2.14	-3.93	2.04	0.0409	0.127	5.42	5.59	Higher at M6
	Pain	Low	RECQL	-0.226	-2.14	-3.9	-2.04	0.0409	0.127	4.4	4.18	Higher at ED
	Pain	Low	KLHL6	0.1	2.14	-3.93	2.04	0.041	0.127	6.18	6.29	Higher at M6
	Pain	Low	RELT	-0.16	-2.14	-3.93	-2.04	0.041	0.127	6.98	6.82	Higher at ED
	Pain	Low	CAD	0.177	2.14	-3.91	2.04	0.0411	0.127	4.46	4.64	Higher at M6
	Pain	Low	STX2	0.119	2.14	-3.94	2.04	0.0411	0.127	3.38	3.5	Higher at M6
	Pain	Low	HMGN2	-0.105	-2.13	-3.93	-2.04	0.0412	0.127	6.82	6.71	Higher at ED
	Pain	Low	NCK1.DT	0.155	2.14	-3.92	2.04	0.0412	0.127	2.26	2.42	Higher at M6
	Pain	Low	RFX7	0.111	2.14	-3.93	2.04	0.0412	0.127	5.5	5.61	Higher at M6
	Pain	Low	ANKRD18A	0.211	2.13	-3.94	2.04	0.0412	0.127	2.13	2.34	Higher at M6
	Pain	Low	CCDC18.AS1	0.13	2.14	-3.93	2.04	0.0412	0.127	4.68	4.81	Higher at M6
	Pain	Low	MANBA	-0.139	-2.13	-3.92	-2.04	0.0412	0.127	6.11	5.97	Higher at ED
	Pain	Low	NBPF1	0.104	2.14	-3.94	2.04	0.0412	0.127	4.29	4.39	Higher at M6
	Pain	Low	RSPRY1	-0.102	-2.09	-3.98	-2.04	0.0412	0.127	4.63	4.53	Higher at ED
	Pain	Low	MIR22HG	-0.192	-2.13	-3.93	-2.04	0.0413	0.127	3.13	2.94	Higher at ED
	Pain	Low	GPR65	-0.175	-2.13	-3.93	-2.04	0.0413	0.127	5.21	5.03	Higher at ED
	Pain	Low	C2CD2L	0.13	2.13	-3.93	2.04	0.0414	0.128	5.06	5.19	Higher at M6
	Pain	Low	SMARCA5	-0.137	-2.13	-3.92	-2.04	0.0414	0.128	6.22	6.08	Higher at ED
	Pain	Low	RHOH	0.136	2.13	-3.94	2.04	0.0415	0.128	5.28	5.42	Higher at M6
	Pain	Low	GXYLT1	-0.145	-2.13	-3.93	-2.04	0.0415	0.128	4.13	3.99	Higher at ED
	Pain	Low	ALG1	0.153	2.13	-3.91	2.04	0.0415	0.128	3.41	3.57	Higher at M6
	Pain	Low	ARL2	0.14	2.13	-3.93	2.04	0.0416	0.128	2.23	2.37	Higher at M6
	Pain	Low	MALAT1	-0.209	-2.09	-3.99	-2.04	0.0416	0.128	14.2	14	Higher at ED
	Pain	Low	H2AC15	-0.196	-2.13	-3.92	-2.04	0.0417	0.128	3.32	3.13	Higher at ED
	Pain	Low	ENSG00000286431	0.224	2.13	-3.95	2.04	0.0417	0.128	1.8	1.99	Higher at M6
	Pain	Low	BORCS8.MEF2B	0.234	2.13	-3.93	2.04	0.0418	0.128	2.16	2.41	Higher at M6
	Pain	Low	UQCC2	0.172	2.13	-3.91	2.04	0.0417	0.128	2.84	3.01	Higher at M6
	Pain	Low	LSM12	0.0906	2.13	-3.95	2.04	0.0418	0.129	5.04	5.13	Higher at M6
	Pain	Low	PPCS	-0.118	-2.08	-3.99	-2.04	0.0418	0.129	4.46	4.34	Higher at ED
	Pain	Low	DEPDC5	0.131	2.13	-3.92	2.04	0.0418	0.129	5.17	5.3	Higher at M6
	Pain	Low	DDX56	0.122	2.13	-3.93	2.03	0.0419	0.129	4.33	4.46	Higher at M6
	Pain	Low	KNSTRN	-0.16	-2.08	-4	-2.03	0.0419	0.129	2.02	1.86	Higher at ED
	Pain	Low	ENSG00000305635	0.355	2.12	-3.95	2.03	0.042	0.129	2.5	2.83	Higher at M6
	Pain	Low	TCTN1	0.131	2.13	-3.95	2.03	0.042	0.129	3.24	3.36	Higher at M6
	Pain	Low	C19orf12	0.139	2.13	-3.94	2.03	0.0421	0.129	3.88	4.03	Higher at M6
	Pain	Low	ENSG00000267174	-0.248	-2.13	-3.95	-2.03	0.0422	0.129	2.84	2.65	Higher at ED
	Pain	Low	PTPN7	0.0976	2.12	-3.96	2.03	0.0422	0.13	5	5.1	Higher at M6
	Pain	Low	MASTL	-0.108	-2.12	-3.96	-2.03	0.0423	0.13	2.94	2.82	Higher at ED
	Pain	Low	BRD8	-0.12	-2.12	-3.94	-2.03	0.0423	0.13	5.11	4.99	Higher at ED
	Pain	Low	INPP1	-0.151	-2.12	-3.95	-2.03	0.0424	0.13	2.53	2.37	Higher at ED
	Pain	Low	AZI2	-0.211	-2.12	-3.94	-2.03	0.0424	0.13	3.87	3.66	Higher at ED
	Pain	Low	ABCG1	-0.227	-2.12	-3.96	-2.03	0.0424	0.13	5.95	5.72	Higher at ED
	Pain	Low	MAP3K5.AS2	-0.22	-2.13	-3.94	-2.03	0.0425	0.13	3.09	2.88	Higher at ED
	Pain	Low	TRRAP	0.156	2.12	-3.94	2.03	0.0425	0.13	7.29	7.45	Higher at M6
	Pain	Low	EMBP1	0.168	2.13	-3.96	2.03	0.0425	0.13	2.98	3.15	Higher at M6
	Pain	Low	FAM30A	0.239	2.16	-3.9	2.03	0.0425	0.13	3.98	4.2	Higher at M6
	Pain	Low	STN1	0.0988	2.12	-3.95	2.03	0.0425	0.13	6.01	6.11	Higher at M6
	Pain	Low	DHX29	-0.145	-2.12	-3.96	-2.03	0.0425	0.13	4.05	3.91	Higher at ED
	Pain	Low	OTUD7B	0.128	2.12	-3.96	2.03	0.0426	0.13	3.61	3.74	Higher at M6
	Pain	Low	RPL21P16	-0.238	-2.12	-3.97	-2.03	0.0426	0.13	1.94	1.68	Higher at ED
	Pain	Low	ENSG00000284948	-0.278	-2.12	-3.95	-2.03	0.0427	0.13	5.39	5.11	Higher at ED
	Pain	Low	INSIG1	-0.118	-2.12	-3.94	-2.03	0.0426	0.13	4.82	4.7	Higher at ED
	Pain	Low	INTS8	-0.12	-2.12	-3.96	-2.03	0.0427	0.13	5.15	5.03	Higher at ED
	Pain	Low	MRPS5	0.0895	2.12	-3.96	2.03	0.0427	0.13	5.23	5.32	Higher at M6
	Pain	Low	PLXNA4	0.178	2.12	-3.96	2.03	0.0427	0.13	2.82	3	Higher at M6
	Pain	Low	RBM22	-0.11	-2.12	-3.94	-2.03	0.0427	0.13	5.34	5.23	Higher at ED
	Pain	Low	RTP4	-0.21	-2.11	-3.97	-2.03	0.0427	0.13	2.12	1.92	Higher at ED
	Pain	Low	SLC43A2	-0.198	-2.12	-3.96	-2.03	0.0427	0.13	7.66	7.46	Higher at ED
	Pain	Low	SSTR3	0.203	2.12	-3.96	2.03	0.0427	0.13	2.09	2.32	Higher at M6
	Pain	Low	ZNF277	-0.177	-2.12	-3.94	-2.03	0.0427	0.13	3.13	2.95	Higher at ED
	Pain	Low	TGFBI	-0.125	-2.12	-3.97	-2.03	0.0427	0.13	6.38	6.26	Higher at ED
	Pain	Low	KRT18P5	0.187	2.13	-3.94	2.03	0.0427	0.13	2.03	2.23	Higher at M6
	Pain	Low	SSBP4	0.15	2.12	-3.96	2.03	0.0428	0.13	4.43	4.58	Higher at M6
	Pain	Low	MACIR	-0.193	-2.12	-3.94	-2.03	0.0428	0.13	2.02	1.83	Higher at ED
	Pain	Low	PRX	0.201	2.11	-3.96	2.03	0.0428	0.13	1.62	1.84	Higher at M6
	Pain	Low	ARMC6	0.14	2.12	-3.95	2.03	0.0428	0.13	3.46	3.61	Higher at M6
	Pain	Low	BASP1.AS1	-0.324	-2.13	-3.94	-2.03	0.0429	0.131	2.04	1.7	Higher at ED
	Pain	Low	NFYC	-0.113	-2.12	-3.96	-2.02	0.0429	0.131	5.94	5.83	Higher at ED
	Pain	Low	ENSG00000223599	-0.183	-2.12	-3.94	-2.02	0.0429	0.131	2.14	1.96	Higher at ED
	Pain	Low	P2RX5.TAX1BP3	0.301	2.12	-3.94	2.02	0.0429	0.131	1.98	2.28	Higher at M6
	Pain	Low	BAG4	-0.101	-2.12	-3.95	-2.02	0.0429	0.131	4.69	4.59	Higher at ED
	Pain	Low	AP2A2	0.14	2.07	-4.02	2.02	0.0429	0.131	5.65	5.79	Higher at M6
	Pain	Low	PPP1R15A	-0.203	-2.12	-3.96	-2.02	0.043	0.131	7.06	6.85	Higher at ED
	Pain	Low	TSHZ3	-0.214	-2.12	-3.97	-2.02	0.043	0.131	4.52	4.31	Higher at ED
	Pain	Low	ARRDC5	0.303	2.07	-4.02	2.02	0.043	0.131	3.16	3.46	Higher at M6
	Pain	Low	TMEM214	0.135	2.12	-3.95	2.02	0.043	0.131	4.51	4.64	Higher at M6
	Pain	Low	DTX2P1.UPK3BP1.PMS2P11	0.176	2.12	-3.96	2.02	0.043	0.131	4.49	4.67	Higher at M6
	Pain	Low	ZNF254	-0.272	-2.12	-3.96	-2.02	0.0431	0.131	3.54	3.29	Higher at ED
	Pain	Low	TMED2	-0.171	-2.07	-4.02	-2.02	0.0431	0.131	5.83	5.66	Higher at ED
	Pain	Low	KAT6A	-0.132	-2.11	-3.96	-2.02	0.0431	0.131	8.6	8.47	Higher at ED
	Pain	Low	ENSG00000263126	0.246	2.07	-4.02	2.02	0.0432	0.131	2.09	2.33	Higher at M6
	Pain	Low	DTX3L	-0.134	-2.11	-3.97	-2.02	0.0432	0.131	6.98	6.85	Higher at ED
	Pain	Low	RHOF	0.105	2.11	-3.98	2.02	0.0433	0.131	5.97	6.07	Higher at M6
	Pain	Low	SALL2	0.211	2.11	-3.97	2.02	0.0433	0.131	1.93	2.14	Higher at M6
	Pain	Low	EIF4H	-0.0742	-2.11	-3.98	-2.02	0.0434	0.131	6.95	6.88	Higher at ED
	Pain	Low	KDM8	0.185	2.07	-4.02	2.02	0.0434	0.131	2.51	2.7	Higher at M6
	Pain	Low	RABAC1	-0.122	-2.11	-3.98	-2.02	0.0434	0.132	4.33	4.21	Higher at ED
	Pain	Low	HLA.H	-0.142	-2.11	-3.98	-2.02	0.0434	0.132	3.73	3.6	Higher at ED
	Pain	Low	ENSG00000279759	0.338	2.07	-4.02	2.02	0.0434	0.132	3.57	3.91	Higher at M6
	Pain	Low	SMAD1	-0.168	-2.11	-3.99	-2.02	0.0435	0.132	2.06	1.89	Higher at ED
	Pain	Low	MCCC2	0.119	2.11	-3.97	2.02	0.0435	0.132	4.64	4.76	Higher at M6
	Pain	Low	SPICE1	0.124	2.11	-3.97	2.02	0.0435	0.132	3.51	3.63	Higher at M6
	Pain	Low	IMPA1	-0.149	-2.11	-3.97	-2.02	0.0435	0.132	3.03	2.88	Higher at ED
	Pain	Low	NPIPB11	0.241	2.11	-3.99	2.02	0.0435	0.132	3.66	3.9	Higher at M6
	Pain	Low	SERP1	-0.155	-2.11	-3.97	-2.02	0.0436	0.132	6.32	6.16	Higher at ED
	Pain	Low	ZNF524	0.128	2.12	-3.96	2.02	0.0435	0.132	3.25	3.38	Higher at M6
	Pain	Low	SLC6A6	-0.207	-2.11	-3.98	-2.02	0.0436	0.132	8.92	8.7	Higher at ED
	Pain	Low	AATK	-0.242	-2.11	-3.99	-2.02	0.0436	0.132	6.9	6.65	Higher at ED
	Pain	Low	ATP5PB	-0.184	-2.11	-3.97	-2.02	0.0437	0.132	4.73	4.54	Higher at ED
	Pain	Low	CCDC141	0.167	2.11	-3.98	2.02	0.0437	0.132	4.13	4.3	Higher at M6
	Pain	Low	LINC01801	0.19	2.12	-3.97	2.02	0.0437	0.132	2.72	2.91	Higher at M6
	Pain	Low	PIGT	0.0997	2.11	-3.97	2.02	0.0437	0.132	5.73	5.83	Higher at M6
	Pain	Low	TOB2	0.165	2.11	-3.97	2.02	0.0437	0.132	5.64	5.8	Higher at M6
	Pain	Low	SMARCD1	0.0926	2.11	-3.97	2.02	0.0437	0.132	4.83	4.92	Higher at M6
	Pain	Low	CRIP2	0.181	2.11	-3.99	2.02	0.0438	0.132	1.9	2.05	Higher at M6
	Pain	Low	MPV17	0.114	2.11	-3.96	2.02	0.0438	0.132	3.98	4.09	Higher at M6
	Pain	Low	MTND5P32	-0.387	-2.11	-3.97	-2.02	0.0438	0.132	5.81	5.42	Higher at ED
	Pain	Low	PSMG4	0.174	2.11	-3.97	2.02	0.0438	0.132	4.5	4.68	Higher at M6
	Pain	Low	MRPL49	0.0884	2.11	-3.97	2.02	0.0438	0.132	4.35	4.43	Higher at M6
	Pain	Low	CD8A	0.141	2.11	-3.99	2.02	0.0438	0.132	6.02	6.16	Higher at M6
	Pain	Low	NCSTN	-0.138	-2.11	-3.97	-2.02	0.0438	0.132	6.52	6.38	Higher at ED
	Pain	Low	CAMTA1	0.126	2.11	-3.98	2.02	0.0439	0.132	2.94	3.08	Higher at M6
	Pain	Low	ENSG00000251615	0.172	2.11	-3.98	2.02	0.0439	0.132	1.79	1.98	Higher at M6
	Pain	Low	LINC00896	0.171	2.11	-3.97	2.01	0.0439	0.132	1.73	1.91	Higher at M6
	Pain	Low	MOV10	0.136	2.11	-3.98	2.01	0.0439	0.132	5.17	5.31	Higher at M6
	Pain	Low	TOMM40	0.134	2.11	-3.97	2.01	0.0439	0.132	3.55	3.69	Higher at M6
	Pain	Low	ARHGAP17	0.144	2.1	-3.96	2.01	0.044	0.132	6.06	6.21	Higher at M6
	Pain	Low	CEP126	0.145	2.1	-3.99	2.01	0.044	0.132	2.39	2.53	Higher at M6
	Pain	Low	EBP	0.153	2.1	-3.99	2.01	0.044	0.132	2.47	2.63	Higher at M6
	Pain	Low	EID3	-0.148	-2.11	-3.98	-2.01	0.044	0.132	2.18	2.03	Higher at ED
	Pain	Low	ENSG00000234389	-0.363	-2.13	-3.95	-2.01	0.044	0.132	3.41	3.11	Higher at ED
	Pain	Low	LHFPL2	-0.231	-2.1	-3.97	-2.01	0.044	0.132	3.64	3.41	Higher at ED
	Pain	Low	MT.ND1	0.263	2.11	-3.98	2.01	0.044	0.132	11	11.2	Higher at M6
	Pain	Low	MTCYBP23	-0.408	-2.11	-3.96	-2.01	0.0439	0.132	5.02	4.62	Higher at ED
	Pain	Low	REEP5	-0.169	-2.1	-3.98	-2.01	0.044	0.132	4.92	4.75	Higher at ED
	Pain	Low	SEMA7A	0.204	2.1	-3.99	2.01	0.044	0.132	3.05	3.24	Higher at M6
	Pain	Low	PARP6	0.0946	2.1	-3.99	2.01	0.0441	0.132	4.64	4.74	Higher at M6
	Pain	Low	SEMA4B	-0.161	-2.1	-3.99	-2.01	0.0441	0.132	6.08	5.91	Higher at ED
	Pain	Low	ZMAT2	-0.163	-2.11	-3.99	-2.01	0.0441	0.132	5.66	5.5	Higher at ED
	Pain	Low	RPS6KA3	-0.134	-2.1	-3.97	-2.01	0.0441	0.132	6.93	6.8	Higher at ED
	Pain	Low	DGKZ	0.112	2.1	-3.99	2.01	0.0442	0.133	7.69	7.8	Higher at M6
	Pain	Low	ACTR1A	-0.0862	-2.1	-3.99	-2.01	0.0442	0.133	5.98	5.89	Higher at ED
	Pain	Low	PTPRJ	-0.177	-2.1	-3.98	-2.01	0.0443	0.133	8.42	8.24	Higher at ED
	Pain	Low	ICMT	0.118	2.1	-3.99	2.01	0.0443	0.133	3.83	3.95	Higher at M6
	Pain	Low	ESYT1	0.189	2.1	-3.99	2.01	0.0444	0.133	6.33	6.52	Higher at M6
	Pain	Low	HK2	-0.198	-2.1	-4	-2.01	0.0444	0.133	6.07	5.86	Higher at ED
	Pain	Low	CSDE1	-0.128	-2.1	-4	-2.01	0.0444	0.133	8.16	8.03	Higher at ED
	Pain	Low	MADD	0.148	2.1	-3.99	2.01	0.0444	0.133	6.03	6.18	Higher at M6
	Pain	Low	FXR1	-0.137	-2.1	-3.99	-2.01	0.0444	0.133	5.39	5.25	Higher at ED
	Pain	Low	SUMO4	-0.21	-2.11	-3.98	-2.01	0.0445	0.133	1.96	1.77	Higher at ED
	Pain	Low	KIAA0319L	-0.128	-2.1	-4	-2.01	0.0445	0.133	6.53	6.4	Higher at ED
	Pain	Low	TLR10	-0.171	-2.1	-4	-2.01	0.0445	0.133	3.99	3.81	Higher at ED
	Pain	Low	ENSG00000272106	0.184	2.06	-4.05	2.01	0.0446	0.133	1.84	2.02	Higher at M6
	Pain	Low	ENSG00000285816	-0.239	-2.13	-3.94	-2.01	0.0446	0.133	3.83	3.57	Higher at ED
	Pain	Low	MIA3	-0.0788	-2.1	-4	-2.01	0.0446	0.133	6.03	5.95	Higher at ED
	Pain	Low	NPIPA6	0.188	2.1	-3.98	2.01	0.0446	0.133	4.89	5.08	Higher at M6
	Pain	Low	PLEC	0.244	2.06	-4.05	2.01	0.0446	0.133	9.04	9.29	Higher at M6
	Pain	Low	TACC1	-0.115	-2.1	-3.98	-2.01	0.0446	0.133	7.45	7.34	Higher at ED
	Pain	Low	DUS3L	0.151	2.1	-3.99	2.01	0.0447	0.133	3.43	3.58	Higher at M6
	Pain	Low	MT.CO1	0.225	2.1	-3.98	2.01	0.0447	0.133	12.1	12.3	Higher at M6
	Pain	Low	SLFN12	-0.161	-2.1	-4	-2.01	0.0447	0.133	3.89	3.72	Higher at ED
	Pain	Low	ZNF529	0.129	2.1	-4	2.01	0.0447	0.133	3.5	3.63	Higher at M6
	Pain	Low	ATAT1	0.142	2.1	-3.99	2.01	0.0447	0.133	2.07	2.22	Higher at M6
	Pain	Low	DNTTIP2	-0.209	-2.1	-4	-2.01	0.0448	0.134	4.14	3.92	Higher at ED
	Pain	Low	PCMTD1	-0.183	-2.1	-4	-2.01	0.0449	0.134	6.38	6.2	Higher at ED
	Pain	Low	SRSF9	-0.0863	-2.09	-4	-2.01	0.0449	0.134	5.58	5.5	Higher at ED
	Pain	Low	DDHD2	0.108	2.09	-4.01	2	0.0451	0.134	4.44	4.55	Higher at M6
	Pain	Low	PGS1	-0.211	-2.09	-3.98	-2	0.0451	0.134	6.78	6.57	Higher at ED
	Pain	Low	DNAJB12	-0.102	-2.09	-4.01	-2	0.0451	0.134	5.83	5.72	Higher at ED
	Pain	Low	PARP3	0.17	2.09	-4	2	0.0451	0.134	2.08	2.25	Higher at M6
	Pain	Low	PRKCQ	0.144	2.09	-4	2	0.0452	0.134	5.08	5.23	Higher at M6
	Pain	Low	SLC31A1	-0.147	-2.09	-4.01	-2	0.0452	0.134	4.25	4.1	Higher at ED
	Pain	Low	PNMA1	0.13	2.09	-4.01	2	0.0452	0.135	4.54	4.67	Higher at M6
	Pain	Low	NPIPB7	0.275	2.09	-3.99	2	0.0452	0.135	1.77	2.05	Higher at M6
	Pain	Low	ETFDH	-0.13	-2.09	-4.01	-2	0.0453	0.135	4.47	4.34	Higher at ED
	Pain	Low	FBL	0.134	2.09	-4	2	0.0453	0.135	4.58	4.71	Higher at M6
	Pain	Low	TBC1D9B	0.156	2.09	-4	2	0.0453	0.135	6.02	6.17	Higher at M6
	Pain	Low	ZNF236	0.0954	2.09	-4	2	0.0453	0.135	5.25	5.35	Higher at M6
	Pain	Low	ENSG00000289496	-0.141	-2.09	-4	-2	0.0454	0.135	2.44	2.3	Higher at ED
	Pain	Low	FBXL19	0.157	2.1	-3.99	2	0.0454	0.135	3.82	3.97	Higher at M6
	Pain	Low	POM121	0.209	2.05	-4.06	2	0.0454	0.135	6.48	6.69	Higher at M6
	Pain	Low	PSMD9	-0.0889	-2.09	-4.02	-2	0.0454	0.135	4.33	4.24	Higher at ED
	Pain	Low	PCF11	-0.0904	-2.09	-4	-2	0.0454	0.135	7.24	7.15	Higher at ED
	Pain	Low	TMEM19	0.112	2.09	-4.01	2	0.0455	0.135	3.62	3.73	Higher at M6
	Pain	Low	TTL	0.0974	2.09	-4.02	2	0.0455	0.135	4.45	4.55	Higher at M6
	Pain	Low	FOXK1	0.257	2.05	-4.06	2	0.0455	0.135	6.31	6.57	Higher at M6
	Pain	Low	LINC03006	0.124	2.09	-4.01	2	0.0455	0.135	4.17	4.3	Higher at M6
	Pain	Low	ADO	0.123	2.09	-4	2	0.0456	0.135	3.91	4.04	Higher at M6
	Pain	Low	SLC16A1	0.158	2.08	-4.03	2	0.0456	0.135	2.81	2.98	Higher at M6
	Pain	Low	GTDC1	-0.169	-2.09	-4	-2	0.0456	0.135	4.47	4.3	Higher at ED
	Pain	Low	EI24	0.107	2.09	-4.01	2	0.0456	0.135	3.37	3.48	Higher at M6
	Pain	Low	GTF2H1	-0.104	-2.09	-4.02	-2	0.0457	0.135	4.27	4.16	Higher at ED
	Pain	Low	MEPCE	0.115	2.09	-4.01	2	0.0457	0.135	5.26	5.38	Higher at M6
	Pain	Low	SMC3	-0.147	-2.09	-4.02	-2	0.0457	0.135	5.48	5.33	Higher at ED
	Pain	Low	SPAG1	-0.227	-2.09	-4.02	-2	0.0457	0.135	1.99	1.79	Higher at ED
	Pain	Low	FAM171A1	0.186	2.09	-4.02	2	0.0457	0.135	2	2.2	Higher at M6
	Pain	Low	MBOAT7	-0.226	-2.09	-4.02	-2	0.0458	0.135	8.51	8.28	Higher at ED
	Pain	Low	CEP104	0.116	2.09	-4.01	2	0.0458	0.136	4.95	5.07	Higher at M6
	Pain	Low	ENSG00000287839	-0.192	-2.09	-4.01	-2	0.0458	0.136	5.46	5.26	Higher at ED
	Pain	Low	CDIN1	0.161	2.08	-4.02	2	0.0459	0.136	1.87	2.04	Higher at M6
	Pain	Low	CEP164	0.152	2.08	-4.01	2	0.0459	0.136	4.95	5.1	Higher at M6
	Pain	Low	FCRL2	0.158	2.08	-4.03	2	0.0459	0.136	3.64	3.79	Higher at M6
	Pain	Low	LNCATV	-0.307	-2.09	-4.01	-2	0.0459	0.136	2.36	2.1	Higher at ED
	Pain	Low	WDR73	0.0996	2.08	-4.02	2	0.0459	0.136	4.3	4.4	Higher at M6
	Pain	Low	ENSG00000270127	0.194	2.09	-4.02	2	0.0459	0.136	2.67	2.86	Higher at M6
	Pain	Low	UTP20	0.141	2.08	-4.02	2	0.046	0.136	3.97	4.12	Higher at M6
	Pain	Low	ENSG00000291124	0.0922	2.08	-4.03	1.99	0.0461	0.136	2.76	2.84	Higher at M6
	Pain	Low	ENSG00000302461	0.186	2.08	-4.03	1.99	0.0461	0.136	2.57	2.74	Higher at M6
	Pain	Low	KRTCAP2	0.104	2.08	-4.02	1.99	0.0461	0.136	3.93	4.04	Higher at M6
	Pain	Low	RAB39B	-0.116	-2.09	-4.02	-1.99	0.0461	0.136	3.1	2.99	Higher at ED
	Pain	Low	SEH1L	0.109	2.08	-4.02	1.99	0.0461	0.136	3.7	3.81	Higher at M6
	Pain	Low	DYSF	-0.328	-2.08	-4.03	-1.99	0.0462	0.136	8.4	8.06	Higher at ED
	Pain	Low	ENSG00000268575	0.177	2.09	-4.02	1.99	0.0461	0.136	4.68	4.86	Higher at M6
	Pain	Low	ENSG00000288886	-0.111	-2.08	-4.03	-1.99	0.0462	0.136	3.84	3.73	Higher at ED
	Pain	Low	S100Z	-0.152	-2.08	-4.03	-1.99	0.0462	0.136	1.73	1.59	Higher at ED
	Pain	Low	SBNO2	-0.206	-2.08	-4.02	-1.99	0.0462	0.136	8.11	7.9	Higher at ED
	Pain	Low	TIMM23B	0.183	2.09	-4	1.99	0.0462	0.136	3.38	3.57	Higher at M6
	Pain	Low	IGFBP4	0.219	2.08	-4.04	1.99	0.0462	0.136	1.58	1.81	Higher at M6
	Pain	Low	PANX2	-0.266	-2.08	-4.03	-1.99	0.0462	0.136	4.91	4.65	Higher at ED
	Pain	Low	DHRS13	-0.249	-2.08	-4.01	-1.99	0.0463	0.136	4.57	4.33	Higher at ED
	Pain	Low	ATP13A2	0.148	2.08	-4.02	1.99	0.0463	0.136	4.6	4.76	Higher at M6
	Pain	Low	ORMDL3	0.0886	2.08	-4.04	1.99	0.0464	0.136	5.52	5.6	Higher at M6
	Pain	Low	DPP3.DT	0.178	2.08	-4.02	1.99	0.0465	0.136	1.87	2.05	Higher at M6
	Pain	Low	ENSG00000304783	-0.27	-2.08	-4.01	-1.99	0.0464	0.136	1.78	1.51	Higher at ED
	Pain	Low	FLYWCH1	0.187	2.08	-4.03	1.99	0.0464	0.136	4.93	5.12	Higher at M6
	Pain	Low	LRRC37A4P	0.125	2.08	-4.04	1.99	0.0464	0.136	4.81	4.94	Higher at M6
	Pain	Low	NBPF11	0.11	2.08	-4.03	1.99	0.0464	0.136	4.29	4.41	Higher at M6
	Pain	Low	TECPR2	-0.218	-2.08	-4.03	-1.99	0.0464	0.136	7.29	7.07	Higher at ED
	Pain	Low	VAC14	0.164	2.08	-4.01	1.99	0.0464	0.136	5.2	5.36	Higher at M6
	Pain	Low	IRF3	0.131	2.08	-4.03	1.99	0.0465	0.136	5.37	5.5	Higher at M6
	Pain	Low	NDRG1	-0.111	-2.08	-4.02	-1.99	0.0465	0.137	6.46	6.35	Higher at ED
	Pain	Low	SUDS3	-0.102	-2.08	-4.03	-1.99	0.0465	0.137	5.81	5.71	Higher at ED
	Pain	Low	UBXN2A	0.132	2.08	-4.03	1.99	0.0465	0.137	2.87	3.01	Higher at M6
	Pain	Low	TTN	0.19	2.08	-4.04	1.99	0.0466	0.137	7.36	7.55	Higher at M6
	Pain	Low	CELF1	0.0919	2.08	-4.02	1.99	0.0466	0.137	7.52	7.61	Higher at M6
	Pain	Low	JUNB	-0.203	-2.08	-4.03	-1.99	0.0466	0.137	7.88	7.67	Higher at ED
	Pain	Low	SETD2	-0.0911	-2.08	-4.03	-1.99	0.0466	0.137	7.54	7.44	Higher at ED
	Pain	Low	L3MBTL2	0.127	2.08	-4.02	1.99	0.0467	0.137	4.28	4.41	Higher at M6
	Pain	Low	SAMSN1	-0.221	-2.07	-4.03	-1.99	0.0467	0.137	3.85	3.64	Higher at ED
	Pain	Low	SLX4	0.155	2.08	-4.01	1.99	0.0467	0.137	4.26	4.42	Higher at M6
	Pain	Low	TMEM216	-0.156	-2.07	-4.03	-1.99	0.0468	0.137	2.27	2.11	Higher at ED
	Pain	Low	GGT7	0.177	2.08	-4.02	1.99	0.0468	0.137	2.61	2.79	Higher at M6
	Pain	Low	MRFAP1	-0.097	-2.08	-4.04	-1.99	0.0468	0.137	6.45	6.35	Higher at ED
	Pain	Low	PPP1CB	-0.209	-2.08	-4.03	-1.99	0.0468	0.137	7.35	7.14	Higher at ED
	Pain	Low	PRKCH	0.122	2.07	-4.04	1.99	0.0469	0.137	6.81	6.93	Higher at M6
	Pain	Low	DYNLT3	-0.326	-2.08	-4.01	-1.99	0.0469	0.137	2.4	2.08	Higher at ED
	Pain	Low	SLX9	0.14	2.07	-4.03	1.99	0.0469	0.137	2.08	2.22	Higher at M6
	Pain	Low	BTN2A1	-0.131	-2.07	-4.03	-1.99	0.0469	0.137	6.39	6.25	Higher at ED
	Pain	Low	ENSG00000257524	0.196	2.07	-4.04	1.99	0.047	0.137	3.66	3.86	Higher at M6
	Pain	Low	RUFY2	0.111	2.07	-4.04	1.99	0.0469	0.137	3.62	3.73	Higher at M6
	Pain	Low	SSBP3	0.202	2.08	-4.04	1.99	0.047	0.137	5.97	6.17	Higher at M6
	Pain	Low	POLR2J4	0.201	2.07	-4.02	1.99	0.047	0.137	6.08	6.28	Higher at M6
	Pain	Low	WDCP	0.167	2.07	-4.03	1.99	0.047	0.137	2.53	2.71	Higher at M6
	Pain	Low	RASSF7	0.164	2.08	-4.03	1.99	0.047	0.137	2.91	3.08	Higher at M6
	Pain	Low	TMEM18	0.117	2.03	-4.09	1.99	0.0471	0.137	3.78	3.9	Higher at M6
	Pain	Low	NKAPP1	0.152	2.07	-4.03	1.98	0.0471	0.138	2.35	2.5	Higher at M6
	Pain	Low	ZFPM1	0.187	2.07	-4.03	1.98	0.0471	0.138	4.01	4.2	Higher at M6
	Pain	Low	ANXA2R.AS1	0.0954	2.07	-4.05	1.98	0.0472	0.138	4.93	5.02	Higher at M6
	Pain	Low	ENSG00000304678	0.297	2.08	-4.02	1.98	0.0472	0.138	2.31	2.62	Higher at M6
	Pain	Low	ENSG00000299330	-0.252	-2.07	-4.04	-1.98	0.0472	0.138	3.59	3.35	Higher at ED
	Pain	Low	LILRA1	-0.165	-2.07	-4.05	-1.98	0.0473	0.138	6.5	6.34	Higher at ED
	Pain	Low	AHSP	0.299	2.07	-4.05	1.98	0.0474	0.138	3.61	3.9	Higher at M6
	Pain	Low	ARL4C	0.129	2.07	-4.04	1.98	0.0474	0.138	6.83	6.96	Higher at M6
	Pain	Low	EEF1A1P3	-0.193	-2.07	-4.03	-1.98	0.0474	0.138	2.98	2.79	Higher at ED
	Pain	Low	MYB	0.144	2.07	-4.05	1.98	0.0474	0.138	2.36	2.51	Higher at M6
	Pain	Low	ARHGAP11A.DT	0.156	2.07	-4.05	1.98	0.0474	0.138	2.47	2.64	Higher at M6
	Pain	Low	PMPCA	0.119	2.07	-4.03	1.98	0.0475	0.138	4.26	4.38	Higher at M6
	Pain	Low	LAMTOR3	-0.231	-2.07	-4.03	-1.98	0.0475	0.138	3.95	3.72	Higher at ED
	Pain	Low	NOP53	0.142	2.07	-4.06	1.98	0.0476	0.138	7.56	7.7	Higher at M6
	Pain	Low	TCIRG1	-0.127	-2.07	-4.06	-1.98	0.0476	0.139	7.51	7.38	Higher at ED
	Pain	Low	WASH7P	0.121	2.07	-4.06	1.98	0.0477	0.139	5.52	5.64	Higher at M6
	Pain	Low	CNTNAP2	0.241	2.07	-4.06	1.98	0.0477	0.139	1.51	1.75	Higher at M6
	Pain	Low	ENSG00000278869	-0.244	-2.07	-4.05	-1.98	0.0477	0.139	4.16	3.92	Higher at ED
	Pain	Low	CDK5RAP2	0.112	2.07	-4.05	1.98	0.0478	0.139	6.33	6.44	Higher at M6
	Pain	Low	SAMD12	0.167	2.06	-4.07	1.98	0.0479	0.139	2.57	2.73	Higher at M6
	Pain	Low	CAMK4	0.176	2.06	-4.06	1.98	0.048	0.139	6.26	6.43	Higher at M6
	Pain	Low	PHF21A	-0.18	-2.06	-4.05	-1.98	0.048	0.139	7.94	7.75	Higher at ED
	Pain	Low	PTGES3P1	-0.246	-2.02	-4.11	-1.98	0.048	0.139	1.72	1.47	Higher at ED
	Pain	Low	STK17A	-0.122	-2.06	-4.06	-1.98	0.048	0.139	6.22	6.1	Higher at ED
	Pain	Low	SUB1	-0.17	-2.06	-4.06	-1.98	0.048	0.139	5.28	5.11	Higher at ED
	Pain	Low	MTRF1L	-0.143	-2.06	-4.07	-1.98	0.048	0.139	3.43	3.29	Higher at ED
	Pain	Low	DANCR	0.125	2.06	-4.06	1.98	0.0481	0.139	3.82	3.94	Higher at M6
	Pain	Low	CDKN1B	-0.114	-2.02	-4.11	-1.98	0.0481	0.139	7.29	7.17	Higher at ED
	Pain	Low	PRKAA1	-0.105	-2.06	-4.06	-1.98	0.0481	0.14	5.94	5.84	Higher at ED
	Pain	Low	TSEN54	0.168	2.06	-4.06	1.98	0.0481	0.14	3.72	3.89	Higher at M6
	Pain	Low	MEAK7	0.13	2.06	-4.05	1.98	0.0482	0.14	3.13	3.26	Higher at M6
	Pain	Low	LINC00852	0.18	2.06	-4.05	1.98	0.0482	0.14	3.09	3.28	Higher at M6
	Pain	Low	ATP2B1.AS1	-0.185	-2.06	-4.05	-1.97	0.0483	0.14	3.22	3.03	Higher at ED
	Pain	Low	PIP4P1	0.0867	2.06	-4.07	1.97	0.0483	0.14	4.46	4.55	Higher at M6
	Pain	Low	TRMT61A	0.166	2.08	-4.03	1.97	0.0484	0.14	2.94	3.11	Higher at M6
	Pain	Low	ZNF83	0.139	2.06	-4.07	1.97	0.0483	0.14	4.45	4.58	Higher at M6
	Pain	Low	FAM229A	0.157	2.06	-4.05	1.97	0.0484	0.14	4.12	4.28	Higher at M6
	Pain	Low	PRKAR1B	0.155	2.06	-4.06	1.97	0.0484	0.14	2.92	3.09	Higher at M6
	Pain	Low	ATF5	0.186	2.07	-4.06	1.97	0.0484	0.14	2.94	3.16	Higher at M6
	Pain	Low	CCDC137	0.112	2.06	-4.06	1.97	0.0484	0.14	3.53	3.64	Higher at M6
	Pain	Low	SARS2	0.18	2.06	-4.06	1.97	0.0485	0.14	2.45	2.64	Higher at M6
	Pain	Low	TSTD1	0.122	2.06	-4.07	1.97	0.0485	0.14	2.79	2.91	Higher at M6
	Pain	Low	ABI3	0.168	2.06	-4.07	1.97	0.0486	0.14	5.1	5.27	Higher at M6
	Pain	Low	COPB1	-0.127	-2.02	-4.12	-1.97	0.0486	0.14	5.54	5.42	Higher at ED
	Pain	Low	ENSG00000288640	-0.329	-2.06	-4.05	-1.97	0.0486	0.14	2.53	2.21	Higher at ED
	Pain	Low	GABARAP	-0.165	-2.06	-4.06	-1.97	0.0486	0.14	8.14	7.98	Higher at ED
	Pain	Low	MAPK8IP3	0.145	2.06	-4.07	1.97	0.0486	0.14	7.08	7.22	Higher at M6
	Pain	Low	METTL9	-0.211	-2.06	-4.06	-1.97	0.0486	0.14	6.2	5.99	Higher at ED
	Pain	Low	MID1IP1	-0.151	-2.06	-4.06	-1.97	0.0485	0.14	6.11	5.96	Higher at ED
	Pain	Low	ENSG00000293427	0.194	2.06	-4.06	1.97	0.0486	0.14	4.17	4.37	Higher at M6
	Pain	Low	DKC1	0.0941	2.06	-4.07	1.97	0.0486	0.14	4.43	4.52	Higher at M6
	Pain	Low	ENSG00000273066	0.203	2.06	-4.05	1.97	0.0487	0.14	1.83	2.04	Higher at M6
	Pain	Low	AFG3L1P	0.129	2.06	-4.05	1.97	0.0487	0.14	4.33	4.46	Higher at M6
	Pain	Low	RAB36	-0.313	-2.06	-4.05	-1.97	0.0488	0.141	2.25	1.95	Higher at ED
	Pain	Low	FGD3	-0.132	-2.05	-4.08	-1.97	0.0489	0.141	8.29	8.15	Higher at ED
	Pain	Low	INKA2	-0.23	-2.05	-4.08	-1.97	0.0489	0.141	7.45	7.22	Higher at ED
	Pain	Low	IFNLR1	0.163	2.05	-4.08	1.97	0.0491	0.141	2.11	2.29	Higher at M6
	Pain	Low	ZXDB	0.142	2.05	-4.06	1.97	0.0491	0.141	3.81	3.95	Higher at M6
	Pain	Low	ISOC2	0.171	2.05	-4.06	1.97	0.0492	0.142	1.72	1.9	Higher at M6
	Pain	Low	FRS3	0.157	2.01	-4.13	1.97	0.0492	0.142	2.16	2.32	Higher at M6
	Pain	Low	TRIM69	-0.136	-2.05	-4.07	-1.97	0.0492	0.142	4.87	4.73	Higher at ED
	Pain	Low	PHF20	-0.0862	-2.05	-4.07	-1.97	0.0493	0.142	6.05	5.97	Higher at ED
	Pain	Low	ENSG00000302185	-0.306	-2.06	-4.05	-1.97	0.0494	0.142	3.64	3.34	Higher at ED
	Pain	Low	FANCL	0.121	2.05	-4.09	1.97	0.0493	0.142	3.73	3.85	Higher at M6
	Pain	Low	GPANK1	-0.11	-2.05	-4.07	-1.97	0.0494	0.142	4.08	3.97	Higher at ED
	Pain	Low	SIRT1	-0.109	-2.05	-4.07	-1.97	0.0493	0.142	4.6	4.49	Higher at ED
	Pain	Low	TRIM14	0.137	2.05	-4.08	1.97	0.0494	0.142	6.41	6.54	Higher at M6
	Pain	Low	USP8	-0.106	-2.05	-4.08	-1.97	0.0493	0.142	6.37	6.27	Higher at ED
	Pain	Low	DENND3.AS1	-0.18	-2.05	-4.08	-1.97	0.0494	0.142	2.49	2.33	Higher at ED
	Pain	Low	FAAP100	0.148	2.06	-4.07	1.97	0.0494	0.142	4.55	4.7	Higher at M6
	Pain	Low	OTUD7A	0.165	2.05	-4.08	1.97	0.0494	0.142	2.76	2.94	Higher at M6
	Pain	Low	ABTB2	0.202	2.05	-4.09	1.96	0.0494	0.142	2.1	2.3	Higher at M6
	Pain	Low	HSPA5	-0.135	-2.05	-4.07	-1.96	0.0495	0.142	6.79	6.66	Higher at ED
	Pain	Low	SLC10A3	0.107	2.05	-4.09	1.96	0.0495	0.142	4.02	4.13	Higher at M6
	Pain	Low	AKAP10	-0.109	-2.05	-4.07	-1.96	0.0495	0.142	5.57	5.46	Higher at ED
	Pain	Low	ENSG00000290948	0.224	2.05	-4.07	1.96	0.0496	0.142	2.67	2.91	Higher at M6
	Pain	Low	P3H1	0.108	2.05	-4.08	1.96	0.0496	0.142	3.62	3.73	Higher at M6
	Pain	Low	ERO1A	-0.109	-2.05	-4.09	-1.96	0.0496	0.142	6.6	6.48	Higher at ED
	Pain	Low	PCYOX1	0.111	2.05	-4.09	1.96	0.0496	0.142	3.98	4.09	Higher at M6
	Pain	Low	ADAM8	-0.157	-2.05	-4.09	-1.96	0.0497	0.142	8.17	8	Higher at ED
	Pain	Low	ENSG00000301213	0.199	2.05	-4.09	1.96	0.0497	0.142	2.7	2.89	Higher at M6
	Pain	Low	GPR137B	0.134	2.05	-4.09	1.96	0.0497	0.142	3.08	3.22	Higher at M6
	Pain	Low	CWC27	0.108	2.05	-4.09	1.96	0.0498	0.142	5.21	5.32	Higher at M6
	Pain	Low	ENSG00000290548	0.115	2.05	-4.09	1.96	0.0498	0.142	4.67	4.79	Higher at M6
	Pain	Low	FAM114A2	-0.128	-2.05	-4.08	-1.96	0.0498	0.142	3.32	3.19	Higher at ED
	Pain	Low	MAT2A	0.102	2.05	-4.09	1.96	0.0498	0.142	5.98	6.08	Higher at M6
	Pain	Low	EXOSC2	0.154	2.05	-4.07	1.96	0.0498	0.142	4.12	4.27	Higher at M6
	Pain	Low	ENSG00000289720	-0.358	-2.05	-4.07	-1.96	0.0499	0.143	4.55	4.19	Higher at ED
	Pain	Low	ZNF433.AS1	0.131	2.04	-4.09	1.96	0.0499	0.143	2.41	2.54	Higher at M6
	Pain	Low	ANKRD28	-0.114	-2.04	-4.1	-1.96	0.05	0.143	4.87	4.76	Higher at ED
	Pain	Low	GPRASP1	0.175	2.04	-4.09	1.96	0.05	0.143	4.35	4.52	Higher at M6
	Pain	Low	METAP1D	0.162	2.05	-4.09	1.96	0.05	0.143	1.71	1.87	Higher at M6
	Pain	Low	NEU3	0.128	2.04	-4.07	1.96	0.05	0.143	4.06	4.19	Higher at M6
	Pain	Low	HCAR3	-0.275	-2.04	-4.09	-1.96	0.0501	0.143	5.88	5.59	Higher at ED
	Pain	Low	TARBP1	0.129	2.05	-4.09	1.96	0.0501	0.143	4.4	4.52	Higher at M6
	Pain	Low	ENSG00000290931	0.174	2.04	-4.1	1.96	0.0502	0.143	2.08	2.27	Higher at M6
	Pain	Low	CYSTM1	-0.261	-2.04	-4.1	-1.96	0.0503	0.143	4.45	4.18	Higher at ED
	Pain	Low	ARMCX4	0.18	2.04	-4.08	1.96	0.0503	0.143	2.25	2.43	Higher at M6
	Pain	Low	ITM2C	0.168	2.04	-4.1	1.96	0.0503	0.143	4.09	4.27	Higher at M6
	Pain	Low	PDCD11	0.145	2.04	-4.09	1.96	0.0504	0.144	4.7	4.85	Higher at M6
	Pain	Low	SLC44A1	-0.12	-2.04	-4.08	-1.96	0.0504	0.144	4.87	4.75	Higher at ED
	Pain	Low	IQSEC2	0.181	2.04	-4.1	1.96	0.0505	0.144	3.17	3.37	Higher at M6
	Pain	Low	KLHL36	0.0964	2.04	-4.1	1.96	0.0505	0.144	6.43	6.53	Higher at M6
	Pain	Low	TOM1L2	0.144	2.04	-4.09	1.96	0.0506	0.144	5.46	5.6	Higher at M6
	Pain	Low	TBC1D13	0.126	2.04	-4.09	1.95	0.0506	0.144	4.16	4.29	Higher at M6
	Pain	Low	ENSG00000257221	0.142	2.04	-4.11	1.95	0.0507	0.144	3.66	3.79	Higher at M6
	Pain	Low	IQCG	0.117	2.04	-4.1	1.95	0.0507	0.144	2.7	2.82	Higher at M6
	Pain	Low	SNX22	0.143	2.04	-4.11	1.95	0.0506	0.144	3.81	3.95	Higher at M6
	Pain	Low	ASGR2	-0.11	-2.03	-4.12	-1.95	0.0509	0.145	2.78	2.68	Higher at ED
	Pain	Low	NSG1	0.167	2.04	-4.11	1.95	0.0509	0.145	2.37	2.59	Higher at M6
	Pain	Low	GTF2IP4	-0.286	-2.03	-4.11	-1.95	0.0509	0.145	6.34	6.03	Higher at ED
	Pain	Low	GZMM	0.165	2.04	-4.11	1.95	0.0509	0.145	3.66	3.84	Higher at M6
	Pain	Low	IFNAR2	-0.127	-2.03	-4.1	-1.95	0.0511	0.145	7.84	7.71	Higher at ED
	Pain	Low	ADAM19	-0.192	-2.03	-4.11	-1.95	0.0511	0.145	7.39	7.2	Higher at ED
	Pain	Low	LINC02084	0.246	2.03	-4.11	1.95	0.0512	0.145	1.36	1.64	Higher at M6
	Pain	Low	LHPP	0.135	2.03	-4.12	1.95	0.0512	0.146	4.11	4.25	Higher at M6
	Pain	Low	NF2	0.147	2.03	-4.1	1.95	0.0513	0.146	5.19	5.33	Higher at M6
	Pain	Low	CCL5	0.175	2.03	-4.12	1.95	0.0514	0.146	7.56	7.72	Higher at M6
	Pain	Low	USP28	0.0945	2.03	-4.12	1.95	0.0515	0.146	4.23	4.33	Higher at M6
	Pain	Low	ARCN1	-0.116	-2.03	-4.11	-1.95	0.0515	0.146	6.37	6.25	Higher at ED
	Pain	Low	MRPL4	0.114	2.03	-4.11	1.95	0.0516	0.146	3.45	3.57	Higher at M6
	Pain	Low	TSNARE1	0.212	2.03	-4.1	1.95	0.0516	0.146	3.18	3.41	Higher at M6
	Pain	Low	ASPH	-0.206	-2.03	-4.12	-1.95	0.0517	0.147	5.66	5.45	Higher at ED
	Pain	Low	TAP1	-0.123	-2.03	-4.12	-1.95	0.0517	0.147	7.17	7.05	Higher at ED
	Pain	Low	CEACAM3	-0.221	-2.03	-4.12	-1.95	0.0518	0.147	6.41	6.18	Higher at ED
	Pain	Low	MAFF	0.131	2.03	-4.13	1.94	0.052	0.147	2.27	2.4	Higher at M6
	Pain	Low	RELL2	0.122	2.03	-4.12	1.94	0.052	0.147	3.12	3.23	Higher at M6
	Pain	Low	ENSG00000230615	0.252	2.02	-4.13	1.94	0.052	0.147	2.25	2.52	Higher at M6
	Pain	Low	BLOC1S1	-0.164	-2.02	-4.12	-1.94	0.0521	0.147	3.88	3.72	Higher at ED
	Pain	Low	ZNF195	0.128	2.03	-4.12	1.94	0.0521	0.147	4.3	4.42	Higher at M6
	Pain	Low	STK40	-0.179	-2.02	-4.12	-1.94	0.0521	0.148	7.72	7.54	Higher at ED
	Pain	Low	OXER1	-0.219	-2.02	-4.13	-1.94	0.0521	0.148	3.57	3.37	Higher at ED
	Pain	Low	PRRT3	0.161	2.02	-4.11	1.94	0.0521	0.148	2.86	3.02	Higher at M6
	Pain	Low	SNX9	0.106	2.02	-4.13	1.94	0.0521	0.148	4.73	4.84	Higher at M6
	Pain	Low	WDR12	0.132	2.02	-4.12	1.94	0.0521	0.148	2.76	2.89	Higher at M6
	Pain	Low	TSEN2	0.148	2.02	-4.12	1.94	0.0522	0.148	3.81	3.96	Higher at M6
	Pain	Low	GSTK1	0.0972	2.02	-4.12	1.94	0.0522	0.148	6.5	6.59	Higher at M6
	Pain	Low	LINC01094	-0.211	-2.02	-4.13	-1.94	0.0522	0.148	2.95	2.75	Higher at ED
	Pain	Low	ANAPC1	0.115	2.02	-4.13	1.94	0.0523	0.148	5.1	5.21	Higher at M6
	Pain	Low	ELMO1	-0.102	-2.02	-4.13	-1.94	0.0523	0.148	6.97	6.86	Higher at ED
	Pain	Low	G3BP1	0.0856	2.02	-4.13	1.94	0.0524	0.148	6.76	6.84	Higher at M6
	Pain	Low	IKBKG	-0.133	-2.02	-4.13	-1.94	0.0524	0.148	5.15	5.01	Higher at ED
	Pain	Low	SLC30A9	-0.14	-2.02	-4.12	-1.94	0.0523	0.148	4.37	4.23	Higher at ED
	Pain	Low	SLITRK4	-0.209	-2.03	-4.11	-1.94	0.0523	0.148	1.88	1.68	Higher at ED
	Pain	Low	TMEM263	0.165	2.02	-4.13	1.94	0.0524	0.148	3.3	3.46	Higher at M6
	Pain	Low	TNFRSF13C	0.218	2.02	-4.13	1.94	0.0524	0.148	4.83	5.05	Higher at M6
	Pain	Low	TP53	0.158	2.02	-4.11	1.94	0.0524	0.148	5.48	5.64	Higher at M6
	Pain	Low	VBP1	-0.324	-2.02	-4.12	-1.94	0.0524	0.148	2.49	2.16	Higher at ED
	Pain	Low	CENATAC	0.158	1.98	-4.18	1.94	0.0525	0.148	4.63	4.79	Higher at M6
	Pain	Low	PDPR	0.138	2.02	-4.14	1.94	0.0525	0.148	5.92	6.06	Higher at M6
	Pain	Low	RNF115	0.0955	2.02	-4.13	1.94	0.0525	0.148	4.99	5.09	Higher at M6
	Pain	Low	ST3GAL4	-0.201	-2.02	-4.13	-1.94	0.0525	0.148	4.13	3.94	Higher at ED
	Pain	Low	CCDC57	0.162	2.02	-4.12	1.94	0.0525	0.148	5.2	5.36	Higher at M6
	Pain	Low	CEACAM1	-0.209	-2.02	-4.14	-1.94	0.0527	0.148	4.84	4.63	Higher at ED
	Pain	Low	COPG2	-0.129	-2.02	-4.13	-1.94	0.0527	0.148	2.86	2.73	Higher at ED
	Pain	Low	SPIN4	0.121	2.02	-4.14	1.94	0.0527	0.148	2.09	2.21	Higher at M6
	Pain	Low	TSC22D3	-0.202	-2.02	-4.14	-1.94	0.0527	0.148	8.25	8.04	Higher at ED
	Pain	Low	SCYL1	-0.12	-2.02	-4.13	-1.94	0.0527	0.148	5.85	5.73	Higher at ED
	Pain	Low	PMS2P3	0.18	1.98	-4.18	1.94	0.0528	0.149	3.61	3.79	Higher at M6
	Pain	Low	NPC1	0.0977	2.02	-4.14	1.94	0.0529	0.149	5.1	5.2	Higher at M6
	Pain	Low	NDUFA11	0.11	1.98	-4.19	1.94	0.0529	0.149	4.83	4.94	Higher at M6
	Pain	Low	LYSMD3	-0.239	-2.02	-4.13	-1.94	0.053	0.149	4.42	4.17	Higher at ED
	Pain	Low	DMPK	0.196	2.01	-4.14	1.93	0.053	0.149	3.41	3.62	Higher at M6
	Pain	Low	ENSG00000289310	-0.319	-2.02	-4.12	-1.93	0.053	0.149	3.21	2.9	Higher at ED
	Pain	Low	ID3	0.168	2.02	-4.14	1.93	0.0531	0.149	2.78	2.95	Higher at M6
	Pain	Low	ENSG00000307599	-0.266	-2.02	-4.13	-1.93	0.0531	0.149	2.97	2.71	Higher at ED
	Pain	Low	MCM7	0.0997	2.01	-4.14	1.93	0.0532	0.149	4.95	5.05	Higher at M6
	Pain	Low	UNG	0.133	2.02	-4.13	1.93	0.0532	0.149	2.75	2.88	Higher at M6
	Pain	Low	FBXO32	0.145	2.01	-4.15	1.93	0.0532	0.149	3.89	4.04	Higher at M6
	Pain	Low	NRROS	0.137	2.01	-4.14	1.93	0.0532	0.149	5.21	5.34	Higher at M6
	Pain	Low	TRMT10C	-0.237	-2.02	-4.13	-1.93	0.0533	0.149	2.43	2.19	Higher at ED
	Pain	Low	TWNK	0.138	2.02	-4.14	1.93	0.0533	0.149	2.8	2.94	Higher at M6
	Pain	Low	ENSG00000289296	-0.204	-2.01	-4.14	-1.93	0.0533	0.15	2.32	2.13	Higher at ED
	Pain	Low	FAM221A	0.109	2.01	-4.15	1.93	0.0534	0.15	1.61	1.71	Higher at M6
	Pain	Low	PGLS	-0.111	-2.01	-4.15	-1.93	0.0534	0.15	5.46	5.35	Higher at ED
	Pain	Low	SYNGR2	-0.0833	-2.01	-4.15	-1.93	0.0534	0.15	6.18	6.1	Higher at ED
	Pain	Low	TCHP	0.127	2.01	-4.14	1.93	0.0534	0.15	4.62	4.74	Higher at M6
	Pain	Low	YIPF5	-0.133	-2.01	-4.14	-1.93	0.0533	0.15	3.92	3.79	Higher at ED
	Pain	Low	ZMYM2	-0.138	-2.01	-4.13	-1.93	0.0534	0.15	6.56	6.42	Higher at ED
	Pain	Low	HTT	0.151	2.01	-4.14	1.93	0.0534	0.15	6.62	6.77	Higher at M6
	Pain	Low	CYB5RL	0.157	2.02	-4.14	1.93	0.0535	0.15	3.08	3.24	Higher at M6
	Pain	Low	NDUFA6.DT	0.169	2.02	-4.13	1.93	0.0535	0.15	2.96	3.14	Higher at M6
	Pain	Low	TICAM1	0.13	2.01	-4.14	1.93	0.0535	0.15	4.06	4.19	Higher at M6
	Pain	Low	ENSG00000276216	0.193	2.01	-4.15	1.93	0.0535	0.15	2.31	2.52	Higher at M6
	Pain	Low	N6AMT1	0.132	2.01	-4.15	1.93	0.0535	0.15	2.98	3.12	Higher at M6
	Pain	Low	CNIH4	-0.127	-2.01	-4.15	-1.93	0.0536	0.15	4.14	4.02	Higher at ED
	Pain	Low	ENSG00000289471	-0.21	-2.01	-4.13	-1.93	0.0536	0.15	2.18	1.98	Higher at ED
	Pain	Low	WAC	-0.116	-2.01	-4.15	-1.93	0.0536	0.15	7.93	7.82	Higher at ED
	Pain	Low	SCO2	-0.145	-2.01	-4.16	-1.93	0.0536	0.15	3.09	2.95	Higher at ED
	Pain	Low	POLR2C	-0.12	-2.01	-4.14	-1.93	0.0537	0.15	4.31	4.19	Higher at ED
	Pain	Low	EEPD1	-0.167	-2.01	-4.16	-1.93	0.0537	0.15	5.33	5.16	Higher at ED
	Pain	Low	HCG27	-0.229	-2.01	-4.16	-1.93	0.0537	0.15	6.24	6	Higher at ED
	Pain	Low	SPRED1	-0.182	-2.01	-4.16	-1.93	0.0538	0.15	2.32	2.13	Higher at ED
	Pain	Low	SPTBN1	0.177	2.01	-4.15	1.93	0.0539	0.15	7.37	7.54	Higher at M6
	Pain	Low	ZNF677	0.151	2.01	-4.15	1.93	0.0539	0.15	2.22	2.36	Higher at M6
	Pain	Low	ERV3.1	-0.198	-2.01	-4.16	-1.93	0.0539	0.15	7.03	6.83	Higher at ED
	Pain	Low	MFSD6	0.0946	2.01	-4.15	1.93	0.054	0.151	5.11	5.21	Higher at M6
	Pain	Low	ZNF133	0.124	2.01	-4.15	1.93	0.054	0.151	2.72	2.86	Higher at M6
	Pain	Low	QSER1	0.1	2.01	-4.16	1.93	0.0541	0.151	5.23	5.33	Higher at M6
	Pain	Low	SPRING1	0.0868	2.01	-4.15	1.93	0.0541	0.151	4.65	4.74	Higher at M6
	Pain	Low	NBDY	0.116	2.01	-4.16	1.93	0.0541	0.151	3.28	3.4	Higher at M6
	Pain	Low	TRIP11	-0.137	-2.01	-4.16	-1.93	0.0541	0.151	5.34	5.2	Higher at ED
	Pain	Low	KLHL26	0.151	2.01	-4.14	1.93	0.0542	0.151	2.97	3.13	Higher at M6
	Pain	Low	TK2	-0.123	-2.01	-4.16	-1.93	0.0542	0.151	4.89	4.77	Higher at ED
	Pain	Low	FASTK	0.125	2.01	-4.16	1.92	0.0542	0.151	4.59	4.71	Higher at M6
	Pain	Low	INTS6.AS1	-0.13	-2	-4.16	-1.92	0.0543	0.151	3.17	3.04	Higher at ED
	Pain	Low	H3C4	-0.172	-2	-4.15	-1.92	0.0544	0.151	4.82	4.64	Higher at ED
	Pain	Low	SMARCA4	0.176	1.97	-4.21	1.92	0.0544	0.151	6.52	6.7	Higher at M6
	Pain	Low	TLK2	-0.0924	-2	-4.15	-1.92	0.0544	0.151	5.66	5.57	Higher at ED
	Pain	Low	ZNF37BP	0.096	2	-4.16	1.92	0.0544	0.151	5.49	5.59	Higher at M6
	Pain	Low	CPSF2	-0.0914	-2	-4.17	-1.92	0.0545	0.152	5.7	5.61	Higher at ED
	Pain	Low	SLC12A6	-0.171	-2	-4.17	-1.92	0.0545	0.152	8.44	8.27	Higher at ED
	Pain	Low	CPEB4	-0.177	-2	-4.16	-1.92	0.0546	0.152	7.44	7.26	Higher at ED
	Pain	Low	THOC3	0.134	2	-4.17	1.92	0.0546	0.152	3.86	4	Higher at M6
	Pain	Low	CLPB	0.129	2	-4.16	1.92	0.0546	0.152	4.38	4.51	Higher at M6
	Pain	Low	H2BC18	-0.166	-2	-4.16	-1.92	0.0546	0.152	6.18	6.01	Higher at ED
	Pain	Low	AEN	0.156	2	-4.17	1.92	0.0547	0.152	3.95	4.1	Higher at M6
	Pain	Low	SERPINB8	-0.11	-2	-4.16	-1.92	0.0547	0.152	4.29	4.18	Higher at ED
	Pain	Low	HDAC11	0.164	2	-4.17	1.92	0.0547	0.152	1.57	1.77	Higher at M6
	Pain	Low	KRAS	-0.164	-2	-4.16	-1.92	0.0547	0.152	5.84	5.67	Higher at ED
	Pain	Low	PARP14	-0.156	-2	-4.17	-1.92	0.0547	0.152	8.15	7.98	Higher at ED
	Pain	Low	ZNF251	0.127	2	-4.16	1.92	0.0547	0.152	3.36	3.48	Higher at M6
	Pain	Low	TUBGCP3	-0.0808	-2	-4.17	-1.92	0.0548	0.152	5.42	5.34	Higher at ED
	Pain	Low	ATP1A3	0.21	2	-4.16	1.92	0.0549	0.152	1.98	2.19	Higher at M6
	Pain	Low	PCYT2	0.147	2	-4.16	1.92	0.0549	0.152	3.43	3.57	Higher at M6
	Pain	Low	SDHA	0.113	2	-4.17	1.92	0.0549	0.152	5.81	5.92	Higher at M6
	Pain	Low	POMGNT2	0.173	2	-4.17	1.92	0.0549	0.152	2.83	3.01	Higher at M6
	Pain	Low	GOLGA7	-0.135	-2	-4.17	-1.92	0.055	0.152	5.7	5.57	Higher at ED
	Pain	Low	ZNG1C	-0.148	-2	-4.17	-1.92	0.055	0.152	5.15	5	Higher at ED
	Pain	Low	SEMA4A	-0.194	-2	-4.18	-1.92	0.0551	0.153	6.61	6.42	Higher at ED
	Pain	Low	CHST14	0.15	2	-4.15	1.92	0.0551	0.153	2.55	2.71	Higher at M6
	Pain	Low	COMMD1	0.161	2	-4.15	1.92	0.0551	0.153	2.05	2.22	Higher at M6
	Pain	Low	ADAM17	-0.139	-2	-4.16	-1.92	0.0551	0.153	6.07	5.93	Higher at ED
	Pain	Low	PATJ	0.138	2	-4.17	1.92	0.0551	0.153	5.16	5.3	Higher at M6
	Pain	Low	SBF1	0.143	1.99	-4.17	1.92	0.0551	0.153	7.44	7.58	Higher at M6
	Pain	Low	FAM228B	-0.124	-1.99	-4.18	-1.92	0.0552	0.153	3.34	3.21	Higher at ED
	Pain	Low	ARRB2	-0.148	-2	-4.18	-1.92	0.0553	0.153	8.4	8.25	Higher at ED
	Pain	Low	FBXL17	0.0746	2	-4.18	1.92	0.0553	0.153	4.41	4.48	Higher at M6
	Pain	Low	CPNE3	-0.126	-2	-4.16	-1.92	0.0554	0.153	5.45	5.32	Higher at ED
	Pain	Low	ECT2	-0.195	-1.99	-4.18	-1.92	0.0554	0.153	1.98	1.78	Higher at ED
	Pain	Low	MYO18A	0.16	1.99	-4.16	1.92	0.0553	0.153	6.89	7.05	Higher at M6
	Pain	Low	SUN2	0.159	1.99	-4.16	1.92	0.0553	0.153	8.38	8.54	Higher at M6
	Pain	Low	ZNF182	-0.115	-1.99	-4.18	-1.92	0.0554	0.153	3.54	3.43	Higher at ED
	Pain	Low	CHST11	-0.14	-1.99	-4.18	-1.92	0.0555	0.153	7.46	7.31	Higher at ED
	Pain	Low	PRPF38A	-0.088	-1.99	-4.18	-1.91	0.0555	0.153	5.25	5.16	Higher at ED
	Pain	Low	HELLPAR	0.204	1.99	-4.18	1.91	0.0557	0.154	2.2	2.4	Higher at M6
	Pain	Low	MICALL1	0.147	1.99	-4.17	1.91	0.0557	0.154	4.41	4.56	Higher at M6
	Pain	Low	MSL2	-0.0801	-1.99	-4.18	-1.91	0.0557	0.154	6.93	6.84	Higher at ED
	Pain	Low	UBE4A	-0.108	-1.99	-4.18	-1.91	0.0557	0.154	6.36	6.25	Higher at ED
	Pain	Low	CCNDBP1	-0.174	-1.99	-4.18	-1.91	0.0559	0.154	6.72	6.54	Higher at ED
	Pain	Low	CHST2	-0.13	-1.99	-4.18	-1.91	0.0559	0.154	5.15	5.02	Higher at ED
	Pain	Low	PDE7A	0.0812	1.99	-4.19	1.91	0.0559	0.154	6.97	7.05	Higher at M6
	Pain	Low	SLCO4A1.AS2	-0.193	-1.99	-4.17	-1.91	0.0559	0.154	2.73	2.53	Higher at ED
	Pain	Low	ZNF714	0.128	1.99	-4.19	1.91	0.0559	0.154	2.93	3.07	Higher at M6
	Pain	Low	SLC2A9	-0.154	-1.99	-4.18	-1.91	0.056	0.154	2.56	2.41	Higher at ED
	Pain	Low	ZSCAN26	-0.16	-1.99	-4.18	-1.91	0.056	0.154	3.09	2.93	Higher at ED
	Pain	Low	MRPS27	0.109	1.99	-4.18	1.91	0.0561	0.154	4.63	4.74	Higher at M6
	Pain	Low	ENSG00000279077	0.173	1.99	-4.18	1.91	0.0561	0.154	2.29	2.47	Higher at M6
	Pain	Low	P2RY2	0.202	1.99	-4.19	1.91	0.0561	0.154	4.41	4.62	Higher at M6
	Pain	Low	AMN1	-0.204	-1.99	-4.17	-1.91	0.0562	0.155	3.06	2.86	Higher at ED
	Pain	Low	CST3	-0.105	-1.99	-4.2	-1.91	0.0563	0.155	7.38	7.29	Higher at ED
	Pain	Low	NVL	0.104	1.99	-4.19	1.91	0.0563	0.155	3.6	3.7	Higher at M6
	Pain	Low	YDJC	0.116	1.99	-4.18	1.91	0.0563	0.155	3.52	3.63	Higher at M6
	Pain	Low	ENSG00000310431	0.19	1.99	-4.17	1.91	0.0563	0.155	1.63	1.82	Higher at M6
	Pain	Low	SCART1	0.266	1.99	-4.19	1.91	0.0564	0.155	2.74	3.01	Higher at M6
	Pain	Low	EARS2	0.12	1.99	-4.18	1.91	0.0564	0.155	3.31	3.43	Higher at M6
	Pain	Low	ALG9	0.089	1.99	-4.2	1.91	0.0565	0.155	3.12	3.21	Higher at M6
	Pain	Low	DNAJA3	0.114	1.99	-4.18	1.91	0.0565	0.155	4.39	4.5	Higher at M6
	Pain	Low	KCMF1	-0.103	-1.99	-4.19	-1.91	0.0565	0.155	5.65	5.54	Higher at ED
	Pain	Low	PGM3	0.12	1.99	-4.19	1.91	0.0565	0.155	3.93	4.05	Higher at M6
	Pain	Low	NIT1	-0.0919	-1.99	-4.19	-1.91	0.0566	0.155	3.82	3.73	Higher at ED
	Pain	Low	MPHOSPH6	0.142	1.99	-4.2	1.91	0.0566	0.155	1.86	2.01	Higher at M6
	Pain	Low	AAAS	0.115	1.98	-4.18	1.91	0.0567	0.156	3.8	3.91	Higher at M6
	Pain	Low	FBP1	-0.144	-1.99	-4.2	-1.91	0.0567	0.156	3.33	3.17	Higher at ED
	Pain	Low	ACTR3.AS1	0.131	1.99	-4.18	1.91	0.0568	0.156	3.25	3.38	Higher at M6
	Pain	Low	ITGB2	-0.145	-1.98	-4.2	-1.91	0.0568	0.156	9.69	9.55	Higher at ED
	Pain	Low	KBTBD11	-0.0935	-1.98	-4.2	-1.9	0.0568	0.156	4.28	4.19	Higher at ED
	Pain	Low	BAG5	-0.104	-1.98	-4.18	-1.9	0.0568	0.156	5	4.9	Higher at ED
	Pain	Low	WWC3	-0.145	-1.98	-4.2	-1.9	0.0569	0.156	6.9	6.76	Higher at ED
	Pain	Low	ASB6	0.0979	1.98	-4.18	1.9	0.057	0.156	4.75	4.85	Higher at M6
	Pain	Low	PDLIM5	-0.1	-1.94	-4.24	-1.9	0.057	0.156	5.16	5.06	Higher at ED
	Pain	Low	ZSCAN25	0.0914	1.98	-4.2	1.9	0.057	0.156	4.96	5.05	Higher at M6
	Pain	Low	USP33	-0.109	-1.98	-4.2	-1.9	0.0571	0.156	5.49	5.38	Higher at ED
	Pain	Low	FOXP1	0.0706	1.98	-4.21	1.9	0.0571	0.156	7.85	7.93	Higher at M6
	Pain	Low	SIAH1	-0.123	-1.98	-4.19	-1.9	0.0571	0.156	3.87	3.74	Higher at ED
	Pain	Low	MORF4L1	-0.0934	-1.98	-4.2	-1.9	0.0572	0.156	6.83	6.74	Higher at ED
	Pain	Low	RPL11P3	-0.228	-1.94	-4.25	-1.9	0.0572	0.157	2.9	2.68	Higher at ED
	Pain	Low	TMX1	-0.222	-1.98	-4.2	-1.9	0.0572	0.157	3.92	3.69	Higher at ED
	Pain	Low	ANKRD44.IT1	0.283	1.98	-4.18	1.9	0.0573	0.157	2.83	3.13	Higher at M6
	Pain	Low	SATB1.AS1	0.117	1.98	-4.21	1.9	0.0573	0.157	3.46	3.59	Higher at M6
	Pain	Low	ZNF24	-0.157	-1.98	-4.19	-1.9	0.0573	0.157	6.39	6.23	Higher at ED
	Pain	Low	E2F5	0.163	1.98	-4.21	1.9	0.0573	0.157	1.77	1.95	Higher at M6
	Pain	Low	EPN2	0.145	1.98	-4.21	1.9	0.0574	0.157	3.02	3.16	Higher at M6
	Pain	Low	TCOF1	0.182	1.98	-4.19	1.9	0.0574	0.157	5.24	5.42	Higher at M6
	Pain	Low	SIL1	-0.0947	-1.98	-4.21	-1.9	0.0574	0.157	3.17	3.06	Higher at ED
	Pain	Low	CHIC2	-0.154	-1.98	-4.19	-1.9	0.0575	0.157	6.88	6.72	Higher at ED
	Pain	Low	FBXO33	-0.15	-1.98	-4.2	-1.9	0.0575	0.157	4.97	4.82	Higher at ED
	Pain	Low	HS1BP3	-0.125	-1.98	-4.2	-1.9	0.0575	0.157	5.71	5.59	Higher at ED
	Pain	Low	ING1	-0.0954	-1.98	-4.2	-1.9	0.0575	0.157	5.12	5.03	Higher at ED
	Pain	Low	PLEKHA8P1	0.112	1.98	-4.21	1.9	0.0575	0.157	2.31	2.42	Higher at M6
	Pain	Low	TAF5L	0.0965	1.98	-4.2	1.9	0.0576	0.157	3.92	4.02	Higher at M6
	Pain	Low	GMCL1	-0.125	-1.98	-4.21	-1.9	0.0577	0.157	4.74	4.62	Higher at ED
	Pain	Low	ZFC3H1	-0.119	-1.98	-4.19	-1.9	0.0577	0.157	6.95	6.83	Higher at ED
	Pain	Low	AMDHD2	0.0935	1.98	-4.21	1.9	0.0577	0.157	4.55	4.64	Higher at M6
	Pain	Low	EPB41L2	0.161	1.97	-4.2	1.9	0.0577	0.157	3.6	3.76	Higher at M6
	Pain	Low	KLF7	-0.161	-1.97	-4.21	-1.9	0.0577	0.157	7.15	6.99	Higher at ED
	Pain	Low	UROS	0.108	1.97	-4.22	1.9	0.0578	0.157	3.9	4.01	Higher at M6
	Pain	Low	ZNF551	0.11	1.98	-4.21	1.9	0.0578	0.157	3.49	3.59	Higher at M6
	Pain	Low	CCDC97	0.0966	1.97	-4.2	1.9	0.0578	0.157	5.87	5.97	Higher at M6
	Pain	Low	ABHD17A	0.12	1.97	-4.22	1.9	0.0579	0.158	6.63	6.75	Higher at M6
	Pain	Low	CHPF	0.193	1.97	-4.21	1.9	0.0579	0.158	1.84	2.04	Higher at M6
	Pain	Low	FGD6	-0.141	-1.97	-4.21	-1.9	0.0579	0.158	3.58	3.44	Higher at ED
	Pain	Low	ZNF579	0.157	1.97	-4.2	1.9	0.0579	0.158	2.21	2.37	Higher at M6
	Pain	Low	ENSG00000223969	-0.332	-1.98	-4.2	-1.9	0.0579	0.158	2	1.69	Higher at ED
	Pain	Low	HDHD5	0.105	1.97	-4.21	1.9	0.0579	0.158	3.76	3.86	Higher at M6
	Pain	Low	MZF1	0.166	1.97	-4.2	1.9	0.058	0.158	5.1	5.27	Higher at M6
	Pain	Low	ENSG00000261094	0.122	1.97	-4.21	1.9	0.058	0.158	2.05	2.17	Higher at M6
	Pain	Low	ZC3H14	0.0922	1.97	-4.21	1.9	0.058	0.158	4.59	4.68	Higher at M6
	Pain	Low	TMEM116	0.129	1.97	-4.21	1.9	0.0581	0.158	3.31	3.44	Higher at M6
	Pain	Low	ARHGEF11	-0.153	-1.97	-4.22	-1.9	0.0581	0.158	6.26	6.11	Higher at ED
	Pain	Low	UBE2J1	-0.192	-1.97	-4.21	-1.89	0.0581	0.158	6.31	6.11	Higher at ED
	Pain	Low	WDR4	0.224	2	-4.17	1.89	0.0582	0.158	3.04	3.28	Higher at M6
	Pain	Low	IBA57	0.194	1.97	-4.22	1.89	0.0583	0.158	4.06	4.27	Higher at M6
	Pain	Low	ZFX	-0.106	-1.97	-4.22	-1.89	0.0583	0.158	5.91	5.8	Higher at ED
	Pain	Low	VPS18	-0.0868	-1.97	-4.22	-1.89	0.0583	0.158	5.07	4.98	Higher at ED
	Pain	Low	USP30	-0.133	-1.93	-4.26	-1.89	0.0583	0.158	2.79	2.66	Higher at ED
	Pain	Low	CEACAM8	0.237	1.97	-4.23	1.89	0.0584	0.158	1.74	2.03	Higher at M6
	Pain	Low	DIS3	-0.113	-1.97	-4.22	-1.89	0.0584	0.158	5.25	5.13	Higher at ED
	Pain	Low	SH3BP5	-0.0832	-1.97	-4.22	-1.89	0.0584	0.158	6.05	5.97	Higher at ED
	Pain	Low	LINC02987	0.0916	1.97	-4.22	1.89	0.0585	0.158	3.86	3.95	Higher at M6
	Pain	Low	VWA8	0.0933	1.97	-4.22	1.89	0.0585	0.158	4.77	4.86	Higher at M6
	Pain	Low	IL7R	0.143	1.97	-4.22	1.89	0.0585	0.158	8.58	8.73	Higher at M6
	Pain	Low	RIPK2	-0.113	-1.97	-4.21	-1.89	0.0585	0.158	3.74	3.63	Higher at ED
	Pain	Low	RPH3A	-0.227	-1.97	-4.22	-1.89	0.0586	0.159	3.16	2.98	Higher at ED
	Pain	Low	ZNF526	0.141	1.97	-4.21	1.89	0.0586	0.159	4.33	4.47	Higher at M6
	Pain	Low	TM9SF1	-0.0856	-1.97	-4.23	-1.89	0.0586	0.159	4.09	4.01	Higher at ED
	Pain	Low	TOX	0.124	1.97	-4.23	1.89	0.0587	0.159	3.41	3.54	Higher at M6
	Pain	Low	LINC00680	0.111	1.97	-4.23	1.89	0.0587	0.159	5.06	5.17	Higher at M6
	Pain	Low	LLPH	-0.115	-1.96	-4.22	-1.89	0.0588	0.159	4.17	4.05	Higher at ED
	Pain	Low	TRAPPC14	-0.128	-1.97	-4.23	-1.89	0.0588	0.159	5.71	5.58	Higher at ED
	Pain	Low	PITPNA	-0.14	-1.97	-4.22	-1.89	0.0588	0.159	6.07	5.93	Higher at ED
	Pain	Low	NEK6	-0.133	-1.97	-4.23	-1.89	0.0588	0.159	6.49	6.36	Higher at ED
	Pain	Low	KYAT3	-0.137	-1.97	-4.21	-1.89	0.0589	0.159	3.35	3.21	Higher at ED
	Pain	Low	KIN	-0.1	-1.96	-4.22	-1.89	0.059	0.159	4.1	4	Higher at ED
	Pain	Low	LSM3	-0.169	-1.96	-4.24	-1.89	0.059	0.159	2.42	2.25	Higher at ED
	Pain	Low	PSMA3.AS1	-0.112	-1.96	-4.23	-1.89	0.0589	0.159	6.7	6.59	Higher at ED
	Pain	Low	MLXIP	0.21	1.96	-4.22	1.89	0.059	0.159	7	7.21	Higher at M6
	Pain	Low	ENSG00000291159	0.129	1.96	-4.22	1.89	0.0592	0.16	5.17	5.3	Higher at M6
	Pain	Low	LDLR	0.156	1.96	-4.23	1.89	0.0592	0.16	3.65	3.81	Higher at M6
	Pain	Low	TACC3	-0.11	-1.96	-4.23	-1.89	0.0592	0.16	7.02	6.9	Higher at ED
	Pain	Low	PAFAH1B3	0.143	1.96	-4.23	1.89	0.0593	0.16	1.74	1.89	Higher at M6
	Pain	Low	SCUBE3.AS1	0.193	1.96	-4.22	1.89	0.0593	0.16	1.82	2.03	Higher at M6
	Pain	Low	TSPYL4	0.0912	1.96	-4.23	1.89	0.0593	0.16	4.01	4.1	Higher at M6
	Pain	Low	SUMO3	0.0921	1.96	-4.24	1.88	0.0594	0.16	4.69	4.78	Higher at M6
	Pain	Low	DGKE	0.129	1.96	-4.22	1.88	0.0595	0.16	4.02	4.15	Higher at M6
	Pain	Low	VCP	-0.106	-1.96	-4.23	-1.88	0.0595	0.16	7.05	6.95	Higher at ED
	Pain	Low	BCKDHA	0.104	1.96	-4.23	1.88	0.0595	0.16	4.28	4.38	Higher at M6
	Pain	Low	NR6A1	-0.234	-1.96	-4.23	-1.88	0.0595	0.16	3.38	3.17	Higher at ED
	Pain	Low	TRAF6	-0.093	-1.96	-4.23	-1.88	0.0595	0.16	5.41	5.32	Higher at ED
	Pain	Low	TRERF1	0.139	1.96	-4.23	1.88	0.0596	0.16	6.34	6.47	Higher at M6
	Pain	Low	PAAF1	0.145	1.96	-4.23	1.88	0.0596	0.16	2.68	2.83	Higher at M6
	Pain	Low	ASGR1	-0.156	-1.96	-4.23	-1.88	0.0597	0.161	2.2	2.02	Higher at ED
	Pain	Low	COPA	-0.09	-1.96	-4.24	-1.88	0.0597	0.161	6.98	6.89	Higher at ED
	Pain	Low	ENSG00000244480	0.176	1.96	-4.23	1.88	0.0598	0.161	2.31	2.5	Higher at M6
	Pain	Low	ENSG00000289698	-0.155	-1.96	-4.23	-1.88	0.0598	0.161	5.44	5.28	Higher at ED
	Pain	Low	ENSG00000297885	0.311	1.95	-4.23	1.88	0.0598	0.161	1.89	2.18	Higher at M6
	Pain	Low	GDF7	0.202	1.96	-4.24	1.88	0.0597	0.161	1.74	1.88	Higher at M6
	Pain	Low	ILK	-0.103	-1.96	-4.24	-1.88	0.0597	0.161	6.06	5.96	Higher at ED
	Pain	Low	TRAPPC6B	-0.14	-1.96	-4.22	-1.88	0.0598	0.161	4.45	4.31	Higher at ED
	Pain	Low	EPC2	-0.0953	-1.96	-4.24	-1.88	0.0599	0.161	5.41	5.32	Higher at ED
	Pain	Low	ZBTB37	-0.113	-1.96	-4.23	-1.88	0.0599	0.161	7.02	6.91	Higher at ED
	Pain	Low	AGAP5	0.176	1.92	-4.28	1.88	0.06	0.161	3.32	3.5	Higher at M6
	Pain	Low	NDUFB9	0.0981	1.96	-4.24	1.88	0.06	0.161	4.97	5.07	Higher at M6
	Pain	Low	PAQR8	0.119	1.96	-4.25	1.88	0.06	0.161	4.65	4.77	Higher at M6
	Pain	Low	ENSG00000253636	0.161	1.92	-4.29	1.88	0.0601	0.161	2.42	2.58	Higher at M6
	Pain	Low	SHPK	0.103	1.96	-4.24	1.88	0.0601	0.161	3.16	3.26	Higher at M6
	Pain	Low	EIF4E	-0.157	-1.96	-4.24	-1.88	0.0601	0.161	3.86	3.71	Higher at ED
	Pain	Low	DEDD2	-0.118	-1.95	-4.25	-1.88	0.0602	0.162	6.47	6.35	Higher at ED
	Pain	Low	NKRF	0.139	1.95	-4.25	1.88	0.0602	0.162	3.42	3.55	Higher at M6
	Pain	Low	PDE12	0.0943	1.95	-4.24	1.88	0.0603	0.162	4.97	5.06	Higher at M6
	Pain	Low	TMEM150A	0.132	1.95	-4.24	1.88	0.0603	0.162	2.2	2.33	Higher at M6
	Pain	Low	ENSG00000260316	0.315	1.92	-4.29	1.88	0.0603	0.162	1.61	1.93	Higher at M6
	Pain	Low	HACD4	-0.185	-1.95	-4.23	-1.88	0.0603	0.162	6.31	6.12	Higher at ED
	Pain	Low	ENSG00000261471	-0.254	-1.96	-4.24	-1.88	0.0603	0.162	4.37	4.13	Higher at ED
	Pain	Low	RN7SL4P	0.346	1.95	-4.25	1.88	0.0604	0.162	6.98	7.3	Higher at M6
	Pain	Low	SLC15A3	-0.161	-1.95	-4.25	-1.88	0.0604	0.162	6.2	6.04	Higher at ED
	Pain	Low	FADS2	0.186	1.95	-4.26	1.88	0.0604	0.162	2.68	2.9	Higher at M6
	Pain	Low	MSANTD3	0.141	1.95	-4.26	1.88	0.0605	0.162	2.24	2.39	Higher at M6
	Pain	Low	ZNF227	-0.116	-1.95	-4.25	-1.88	0.0605	0.162	3.96	3.84	Higher at ED
	Pain	Low	C11orf68	-0.0793	-1.95	-4.25	-1.88	0.0605	0.162	4.71	4.63	Higher at ED
	Pain	Low	COQ6	0.118	1.95	-4.25	1.88	0.0606	0.162	3.06	3.18	Higher at M6
	Pain	Low	ENSG00000289295	0.162	1.95	-4.23	1.88	0.0606	0.162	1.79	1.96	Higher at M6
	Pain	Low	HBA1	0.401	1.95	-4.26	1.88	0.0607	0.162	10.8	11.2	Higher at M6
	Pain	Low	HSPB1	0.179	1.95	-4.25	1.88	0.0607	0.162	5.34	5.52	Higher at M6
	Pain	Low	LINC02520	0.21	1.95	-4.26	1.88	0.0606	0.162	1.82	2.01	Higher at M6
	Pain	Low	LMAN1	0.117	1.95	-4.25	1.88	0.0607	0.162	4.72	4.84	Higher at M6
	Pain	Low	MED24	0.153	1.95	-4.23	1.88	0.0606	0.162	4.4	4.56	Higher at M6
	Pain	Low	RASA4	0.144	1.95	-4.25	1.88	0.0606	0.162	5.02	5.17	Higher at M6
	Pain	Low	SLC45A3	0.205	1.95	-4.26	1.88	0.0607	0.162	2.45	2.65	Higher at M6
	Pain	Low	TMEM161B.DT	0.103	1.95	-4.26	1.88	0.0607	0.162	6.15	6.25	Higher at M6
	Pain	Low	UBL5	-0.146	-1.95	-4.25	-1.88	0.0606	0.162	3.07	2.93	Higher at ED
	Pain	Low	MEGF8	0.196	1.95	-4.23	1.88	0.0607	0.162	3.7	3.89	Higher at M6
	Pain	Low	GUSBP3	0.263	1.95	-4.25	1.88	0.0607	0.162	3.45	3.72	Higher at M6
	Pain	Low	EIF3F	0.0877	1.95	-4.24	1.88	0.0608	0.162	6.67	6.76	Higher at M6
	Pain	Low	ADCY9	0.176	1.95	-4.25	1.87	0.0608	0.162	4.26	4.44	Higher at M6
	Pain	Low	ERCC3	0.0947	1.95	-4.25	1.87	0.0608	0.162	4.67	4.76	Higher at M6
	Pain	Low	SNHG5	0.104	1.95	-4.26	1.87	0.0609	0.162	4.93	5.03	Higher at M6
	Pain	Low	UFC1	-0.131	-1.95	-4.26	-1.87	0.0609	0.162	3.75	3.63	Higher at ED
	Pain	Low	MSL3	-0.121	-1.95	-4.25	-1.87	0.0609	0.162	6.69	6.56	Higher at ED
	Pain	Low	NMUR1	0.209	1.95	-4.26	1.87	0.0609	0.162	3.15	3.38	Higher at M6
	Pain	Low	ENSG00000279088	0.147	1.95	-4.26	1.87	0.061	0.162	2.67	2.8	Higher at M6
	Pain	Low	PREX1	-0.224	-1.95	-4.25	-1.87	0.061	0.162	9.55	9.32	Higher at ED
	Pain	Low	ZFYVE19	0.1	1.91	-4.3	1.87	0.061	0.163	3.49	3.59	Higher at M6
	Pain	Low	BAZ2B.AS1	-0.262	-1.95	-4.25	-1.87	0.0611	0.163	4.41	4.16	Higher at ED
	Pain	Low	NMNAT1	-0.173	-1.95	-4.25	-1.87	0.0612	0.163	3.01	2.84	Higher at ED
	Pain	Low	SELENOF	-0.154	-1.95	-4.25	-1.87	0.0612	0.163	5.06	4.91	Higher at ED
	Pain	Low	SPRYD4	0.12	1.95	-4.26	1.87	0.0611	0.163	3.78	3.9	Higher at M6
	Pain	Low	LINC02649	-0.274	-1.95	-4.26	-1.87	0.0612	0.163	4.14	3.87	Higher at ED
	Pain	Low	ENSG00000270426	-0.155	-1.94	-4.26	-1.87	0.0613	0.163	2.76	2.61	Higher at ED
	Pain	Low	ENSG00000285581	0.258	1.91	-4.3	1.87	0.0613	0.163	2.57	2.83	Higher at M6
	Pain	Low	SYAP1	-0.0985	-1.95	-4.26	-1.87	0.0613	0.163	4.68	4.59	Higher at ED
	Pain	Low	HUS1	0.108	1.95	-4.26	1.87	0.0614	0.163	4.33	4.43	Higher at M6
	Pain	Low	RUSC1.AS1	0.177	1.91	-4.3	1.87	0.0614	0.163	2.1	2.28	Higher at M6
	Pain	Low	CHURC1	-0.161	-1.94	-4.25	-1.87	0.0614	0.163	5.58	5.42	Higher at ED
	Pain	Low	ENSG00000277687	-0.22	-1.95	-4.24	-1.87	0.0614	0.163	2.38	2.16	Higher at ED
	Pain	Low	MAN2A2	-0.129	-1.94	-4.26	-1.87	0.0615	0.163	7.16	7.03	Higher at ED
	Pain	Low	ZNF12	-0.182	-1.91	-4.31	-1.87	0.0616	0.163	4.81	4.63	Higher at ED
	Pain	Low	CYP4V2	0.127	1.94	-4.27	1.87	0.0616	0.164	4.71	4.84	Higher at M6
	Pain	Low	TIPRL	-0.147	-1.94	-4.26	-1.87	0.0617	0.164	4.02	3.88	Higher at ED
	Pain	Low	NF1	-0.118	-1.94	-4.26	-1.87	0.0617	0.164	6.09	5.97	Higher at ED
	Pain	Low	IFT172	0.161	1.94	-4.25	1.87	0.0617	0.164	2.98	3.14	Higher at M6
	Pain	Low	TADA2A	0.106	1.94	-4.27	1.87	0.0619	0.164	2.96	3.07	Higher at M6
	Pain	Low	ENSG00000291121	-0.177	-1.94	-4.26	-1.87	0.0619	0.164	3.51	3.35	Higher at ED
	Pain	Low	GPR55	0.205	1.94	-4.27	1.87	0.062	0.164	2.33	2.53	Higher at M6
	Pain	Low	PCID2	0.113	1.94	-4.26	1.87	0.062	0.164	4.31	4.43	Higher at M6
	Pain	Low	TMEM184B	-0.133	-1.94	-4.27	-1.87	0.062	0.164	5.91	5.77	Higher at ED
	Pain	Low	PLCB1	-0.119	-1.94	-4.27	-1.87	0.0621	0.165	4.35	4.24	Higher at ED
	Pain	Low	SERPINH1	0.176	1.94	-4.26	1.87	0.0621	0.165	2.44	2.62	Higher at M6
	Pain	Low	MT.RNR1	0.294	1.94	-4.28	1.87	0.0622	0.165	7.34	7.64	Higher at M6
	Pain	Low	PPM1D	-0.121	-1.94	-4.26	-1.86	0.0622	0.165	4.8	4.68	Higher at ED
	Pain	Low	ATG13	-0.081	-1.94	-4.27	-1.86	0.0622	0.165	5.79	5.7	Higher at ED
	Pain	Low	LINC00324	-0.112	-1.94	-4.27	-1.86	0.0622	0.165	2.68	2.57	Higher at ED
	Pain	Low	GGA2	0.115	1.94	-4.28	1.86	0.0623	0.165	5.91	6.02	Higher at M6
	Pain	Low	MIGA2	0.114	1.94	-4.27	1.86	0.0623	0.165	4.18	4.29	Higher at M6
	Pain	Low	STARD10	-0.166	-1.94	-4.27	-1.86	0.0624	0.165	3.24	3.08	Higher at ED
	Pain	Low	AKIRIN2	-0.133	-1.94	-4.27	-1.86	0.0626	0.165	6.09	5.96	Higher at ED
	Pain	Low	COMMD4	0.107	1.94	-4.27	1.86	0.0626	0.165	2.46	2.57	Higher at M6
	Pain	Low	CRAMP1	0.157	1.94	-4.27	1.86	0.0626	0.165	4.85	5.01	Higher at M6
	Pain	Low	EPHB6	0.126	1.94	-4.28	1.86	0.0625	0.165	4.13	4.25	Higher at M6
	Pain	Low	GOLGA4	-0.167	-1.93	-4.28	-1.86	0.0626	0.165	6.34	6.18	Higher at ED
	Pain	Low	GSK3B	-0.126	-1.94	-4.27	-1.86	0.0625	0.165	7.23	7.1	Higher at ED
	Pain	Low	ITPRIPL1	0.172	1.93	-4.28	1.86	0.0625	0.165	2.31	2.49	Higher at M6
	Pain	Low	MFSD12	0.15	1.9	-4.32	1.86	0.0625	0.165	4.91	5.06	Higher at M6
	Pain	Low	MOGS	0.125	1.94	-4.27	1.86	0.0626	0.165	5.06	5.19	Higher at M6
	Pain	Low	MRPL20.AS1	0.0952	1.94	-4.27	1.86	0.0626	0.165	3.76	3.86	Higher at M6
	Pain	Low	MTFR1L	0.0879	1.94	-4.28	1.86	0.0625	0.165	3.9	3.99	Higher at M6
	Pain	Low	PLCXD2	0.152	1.94	-4.26	1.86	0.0625	0.165	3.79	3.95	Higher at M6
	Pain	Low	PRRG4	-0.268	-1.94	-4.28	-1.86	0.0626	0.165	4.27	4	Higher at ED
	Pain	Low	SRSF8	0.129	1.94	-4.28	1.86	0.0626	0.165	5.08	5.21	Higher at M6
	Pain	Low	TRIP12	-0.12	-1.94	-4.28	-1.86	0.0626	0.165	8.08	7.96	Higher at ED
	Pain	Low	USP37	0.0919	1.94	-4.28	1.86	0.0625	0.165	4.23	4.32	Higher at M6
	Pain	Low	MDM2	-0.159	-1.93	-4.27	-1.86	0.0627	0.165	6.75	6.59	Higher at ED
	Pain	Low	SLC39A9	-0.0817	-1.93	-4.28	-1.86	0.0627	0.165	5.26	5.18	Higher at ED
	Pain	Low	ZNF324B	0.152	1.94	-4.27	1.86	0.0627	0.165	2.59	2.75	Higher at M6
	Pain	Low	FAF2	-0.0718	-1.93	-4.28	-1.86	0.0627	0.165	4.85	4.78	Higher at ED
	Pain	Low	GABPA	-0.161	-1.93	-4.27	-1.86	0.0627	0.165	4.76	4.6	Higher at ED
	Pain	Low	CDS2	-0.104	-1.93	-4.28	-1.86	0.0628	0.165	7.19	7.08	Higher at ED
	Pain	Low	CITED2	0.0747	1.93	-4.28	1.86	0.0628	0.165	5.74	5.81	Higher at M6
	Pain	Low	RASGEF1B	0.113	1.93	-4.29	1.86	0.0628	0.165	3.5	3.61	Higher at M6
	Pain	Low	TAB3	-0.102	-1.93	-4.28	-1.86	0.0629	0.165	6.05	5.95	Higher at ED
	Pain	Low	RPL12	0.11	1.93	-4.28	1.86	0.0629	0.165	7.61	7.72	Higher at M6
	Pain	Low	ADAM22	0.172	1.93	-4.29	1.86	0.0631	0.166	2.27	2.45	Higher at M6
	Pain	Low	ENSG00000283839	-0.198	-1.93	-4.27	-1.86	0.0632	0.166	3.04	2.85	Higher at ED
	Pain	Low	SEPTIN9	0.121	1.93	-4.28	1.86	0.0632	0.166	8.64	8.76	Higher at M6
	Pain	Low	FBXO6	-0.159	-1.93	-4.28	-1.86	0.0632	0.166	2.76	2.61	Higher at ED
	Pain	Low	PSMD1	-0.0866	-1.93	-4.29	-1.86	0.0633	0.166	5.42	5.33	Higher at ED
	Pain	Low	CCNH	-0.13	-1.93	-4.28	-1.86	0.0633	0.166	5.68	5.55	Higher at ED
	Pain	Low	HARS2	-0.0965	-1.93	-4.29	-1.86	0.0634	0.166	4.35	4.25	Higher at ED
	Pain	Low	LRFN1	-0.169	-1.93	-4.29	-1.86	0.0633	0.166	4.94	4.77	Higher at ED
	Pain	Low	NIT2	0.126	1.93	-4.27	1.86	0.0633	0.166	3.55	3.68	Higher at M6
	Pain	Low	MIR222HG	0.161	1.93	-4.28	1.86	0.0634	0.166	1.64	1.8	Higher at M6
	Pain	Low	MAVS	0.18	1.89	-4.33	1.86	0.0635	0.167	7.07	7.25	Higher at M6
	Pain	Low	USP11	0.153	1.93	-4.28	1.86	0.0635	0.167	4.71	4.86	Higher at M6
	Pain	Low	NAT10	0.135	1.93	-4.28	1.85	0.0636	0.167	4.8	4.94	Higher at M6
	Pain	Low	EVI2A	-0.5	-1.93	-4.28	-1.85	0.0636	0.167	4.66	4.16	Higher at ED
	Pain	Low	BICRA	0.229	1.89	-4.33	1.85	0.0637	0.167	5.22	5.45	Higher at M6
	Pain	Low	PSMC2	-0.124	-1.93	-4.29	-1.85	0.0637	0.167	3.84	3.71	Higher at ED
	Pain	Low	CEP162	-0.192	-1.93	-4.28	-1.85	0.0638	0.167	2.96	2.77	Higher at ED
	Pain	Low	GIMAP4	-0.0844	-1.93	-4.3	-1.85	0.0638	0.167	7.75	7.66	Higher at ED
	Pain	Low	RNASEH2B	0.0946	1.92	-4.3	1.85	0.0639	0.167	6.16	6.25	Higher at M6
	Pain	Low	THBS4.AS1	0.193	1.89	-4.34	1.85	0.064	0.168	1.77	1.96	Higher at M6
	Pain	Low	IWS1	-0.0865	-1.92	-4.29	-1.85	0.0641	0.168	5.6	5.51	Higher at ED
	Pain	Low	ENSG00000226530	0.185	1.93	-4.29	1.85	0.0641	0.168	1.99	2.18	Higher at M6
	Pain	Low	GTF2IRD2	0.156	1.92	-4.28	1.85	0.0641	0.168	3.48	3.63	Higher at M6
	Pain	Low	ENSG00000279789	0.175	1.89	-4.34	1.85	0.0642	0.168	2.97	3.14	Higher at M6
	Pain	Low	LSG1	0.097	1.92	-4.3	1.85	0.0642	0.168	4.25	4.35	Higher at M6
	Pain	Low	PROSER3	0.223	1.92	-4.28	1.85	0.0642	0.168	4.12	4.34	Higher at M6
	Pain	Low	ZNF322	-0.211	-1.92	-4.28	-1.85	0.0642	0.168	3.68	3.46	Higher at ED
	Pain	Low	FLT4	0.315	1.93	-4.29	1.85	0.0642	0.168	2.15	2.49	Higher at M6
	Pain	Low	SPTSSA	-0.133	-1.92	-4.3	-1.85	0.0643	0.168	2.76	2.62	Higher at ED
	Pain	Low	ETV6	-0.115	-1.92	-4.3	-1.85	0.0643	0.168	6.65	6.54	Higher at ED
	Pain	Low	ZNF276	0.105	1.92	-4.3	1.85	0.0643	0.168	6.59	6.7	Higher at M6
	Pain	Low	ANKZF1	0.0955	1.92	-4.3	1.85	0.0643	0.168	5.41	5.51	Higher at M6
	Pain	Low	RGS19	-0.132	-1.92	-4.3	-1.85	0.0644	0.168	6.37	6.23	Higher at ED
	Pain	Low	LRRK2.DT	-0.282	-1.92	-4.28	-1.85	0.0644	0.168	3.98	3.7	Higher at ED
	Pain	Low	CNTRL	0.102	1.92	-4.29	1.85	0.0644	0.168	6.82	6.93	Higher at M6
	Pain	Low	SPATS2	0.14	1.92	-4.3	1.85	0.0644	0.168	1.9	2.03	Higher at M6
	Pain	Low	PPIP5K2	-0.16	-1.92	-4.3	-1.85	0.0645	0.168	5.74	5.58	Higher at ED
	Pain	Low	ATP11A	-0.142	-1.92	-4.3	-1.85	0.0645	0.168	7.65	7.51	Higher at ED
	Pain	Low	DHRSX	-0.165	-1.92	-4.3	-1.85	0.0646	0.168	4.49	4.34	Higher at ED
	Pain	Low	MYO9A	0.109	1.92	-4.3	1.85	0.0646	0.168	5.37	5.48	Higher at M6
	Pain	Low	DPY19L2P2	0.114	1.92	-4.31	1.85	0.0647	0.169	2.63	2.75	Higher at M6
	Pain	Low	TMCO4	0.158	1.92	-4.29	1.85	0.0648	0.169	3.23	3.39	Higher at M6
	Pain	Low	ENSG00000291225	0.198	1.92	-4.3	1.85	0.0648	0.169	2.37	2.59	Higher at M6
	Pain	Low	TXNDC15	0.0914	1.92	-4.31	1.85	0.065	0.169	3.99	4.08	Higher at M6
	Pain	Low	LUCAT1	-0.251	-1.91	-4.31	-1.85	0.065	0.169	7.87	7.61	Higher at ED
	Pain	Low	ENSG00000288604	-0.219	-1.92	-4.31	-1.84	0.065	0.169	1.98	1.79	Higher at ED
	Pain	Low	ENSG00000260917	0.117	1.92	-4.31	1.84	0.0651	0.169	3.58	3.7	Higher at M6
	Pain	Low	FHIP1B	-0.116	-1.92	-4.31	-1.84	0.0651	0.169	5.24	5.12	Higher at ED
	Pain	Low	HSH2D	-0.151	-1.92	-4.31	-1.84	0.0651	0.169	6.76	6.61	Higher at ED
	Pain	Low	SP140L	0.0863	1.92	-4.3	1.84	0.0651	0.169	5.1	5.19	Higher at M6
	Pain	Low	SSR1	-0.0742	-1.92	-4.31	-1.84	0.0651	0.169	6.62	6.55	Higher at ED
	Pain	Low	ENSG00000270210	-0.231	-1.92	-4.3	-1.84	0.0652	0.17	2.01	1.81	Higher at ED
	Pain	Low	CSGALNACT1	-0.13	-1.92	-4.31	-1.84	0.0652	0.17	4.99	4.86	Higher at ED
	Pain	Low	ISYNA1	0.148	1.92	-4.3	1.84	0.0653	0.17	2.86	3.02	Higher at M6
	Pain	Low	IL32	0.146	1.91	-4.32	1.84	0.0653	0.17	7.51	7.65	Higher at M6
	Pain	Low	DTX3	0.189	1.92	-4.29	1.84	0.0654	0.17	2.77	2.96	Higher at M6
	Pain	Low	MRFAP1L2	0.117	1.91	-4.31	1.84	0.0654	0.17	3.67	3.79	Higher at M6
	Pain	Low	ORMDL2	-0.101	-1.91	-4.31	-1.84	0.0654	0.17	3.65	3.55	Higher at ED
	Pain	Low	RRP12	-0.176	-1.92	-4.31	-1.84	0.0654	0.17	5.95	5.77	Higher at ED
	Pain	Low	VTA1	-0.154	-1.91	-4.3	-1.84	0.0654	0.17	4.2	4.04	Higher at ED
	Pain	Low	ADAT3	0.152	1.92	-4.31	1.84	0.0654	0.17	1.74	1.9	Higher at M6
	Pain	Low	GBP1	-0.208	-1.91	-4.31	-1.84	0.0655	0.17	6.28	6.07	Higher at ED
	Pain	Low	SMAP1	-0.0974	-1.91	-4.3	-1.84	0.0655	0.17	4.5	4.41	Higher at ED
	Pain	Low	TTLL12	0.105	1.91	-4.31	1.84	0.0656	0.17	4.53	4.64	Higher at M6
	Pain	Low	BAZ1B	0.137	1.91	-4.3	1.84	0.0656	0.17	6.18	6.32	Higher at M6
	Pain	Low	RRP1B	0.152	1.91	-4.31	1.84	0.0657	0.17	5.15	5.3	Higher at M6
	Pain	Low	MKS1	0.143	1.91	-4.31	1.84	0.0657	0.17	2.42	2.56	Higher at M6
	Pain	Low	TAPT1.AS1	0.143	1.91	-4.31	1.84	0.0657	0.17	2.96	3.1	Higher at M6
	Pain	Low	REEP3	-0.174	-1.91	-4.3	-1.84	0.0657	0.17	3.88	3.71	Higher at ED
	Pain	Low	UBA6.DT	0.0978	1.91	-4.32	1.84	0.0659	0.171	3.79	3.89	Higher at M6
	Pain	Low	ZFP64	0.111	1.91	-4.32	1.84	0.0659	0.171	3.58	3.69	Higher at M6
	Pain	Low	HBQ1	0.221	1.91	-4.32	1.84	0.066	0.171	4.46	4.68	Higher at M6
	Pain	Low	IRS2	-0.235	-1.91	-4.32	-1.84	0.0663	0.172	6.84	6.58	Higher at ED
	Pain	Low	AJM1	0.221	1.91	-4.32	1.84	0.0663	0.172	3.13	3.39	Higher at M6
	Pain	Low	ARHGEF35.AS1	0.148	1.91	-4.33	1.84	0.0663	0.172	4.3	4.45	Higher at M6
	Pain	Low	TMEM94	0.15	1.91	-4.32	1.84	0.0664	0.172	5.09	5.24	Higher at M6
	Pain	Low	HINT1	0.181	1.91	-4.32	1.84	0.0664	0.172	4.15	4.33	Higher at M6
	Pain	Low	ANAPC7	-0.0773	-1.91	-4.32	-1.84	0.0664	0.172	4.5	4.43	Higher at ED
	Pain	Low	SPINT1	-0.152	-1.9	-4.33	-1.84	0.0665	0.172	3.5	3.34	Higher at ED
	Pain	Low	BCAT2	0.145	1.91	-4.31	1.84	0.0665	0.172	2.53	2.68	Higher at M6
	Pain	Low	SIGLEC7	-0.147	-1.91	-4.32	-1.83	0.0665	0.172	3.58	3.44	Higher at ED
	Pain	Low	IGLV2.8	0.204	1.9	-4.33	1.83	0.0666	0.172	1.55	1.76	Higher at M6
	Pain	Low	AKT3	0.0996	1.9	-4.33	1.83	0.0666	0.172	5.17	5.27	Higher at M6
	Pain	Low	ENSG00000275778	0.17	1.91	-4.33	1.83	0.0666	0.172	1.49	1.66	Higher at M6
	Pain	Low	PDE4DIP	0.112	1.9	-4.33	1.83	0.0667	0.172	5.31	5.42	Higher at M6
	Pain	Low	PMM2	0.0999	1.9	-4.33	1.83	0.0667	0.172	5.46	5.56	Higher at M6
	Pain	Low	FBXO30	-0.185	-1.9	-4.33	-1.83	0.0667	0.172	4.67	4.49	Higher at ED
	Pain	Low	SFXN5	-0.142	-1.9	-4.33	-1.83	0.0668	0.172	4.35	4.21	Higher at ED
	Pain	Low	PNRC2	-0.14	-1.9	-4.33	-1.83	0.0668	0.172	5.9	5.76	Higher at ED
	Pain	Low	HEXD	0.129	1.9	-4.33	1.83	0.0669	0.173	4.37	4.49	Higher at M6
	Pain	Low	COX10	0.116	1.9	-4.32	1.83	0.067	0.173	3.56	3.68	Higher at M6
	Pain	Low	RGS18	-0.363	-1.9	-4.32	-1.83	0.067	0.173	5.57	5.2	Higher at ED
	Pain	Low	TTC19	0.106	1.9	-4.33	1.83	0.0671	0.173	4.25	4.36	Higher at M6
	Pain	Low	CMC2	0.0967	1.9	-4.33	1.83	0.0671	0.173	3.08	3.17	Higher at M6
	Pain	Low	HRAS	0.146	1.9	-4.33	1.83	0.0671	0.173	2.02	2.17	Higher at M6
	Pain	Low	SLC35A5	-0.145	-1.9	-4.33	-1.83	0.0671	0.173	4.03	3.89	Higher at ED
	Pain	Low	ENSG00000309428	-0.175	-1.9	-4.34	-1.83	0.0671	0.173	5.91	5.73	Higher at ED
	Pain	Low	EEFSEC	0.132	1.9	-4.32	1.83	0.0672	0.173	3.75	3.89	Higher at M6
	Pain	Low	FGFR1OP2	-0.159	-1.9	-4.33	-1.83	0.0672	0.173	5.55	5.4	Higher at ED
	Pain	Low	RGMB	0.148	1.9	-4.33	1.83	0.0672	0.173	2.68	2.84	Higher at M6
	Pain	Low	BCOR	0.16	1.9	-4.33	1.83	0.0672	0.173	5.78	5.94	Higher at M6
	Pain	Low	LINC01355	0.109	1.9	-4.33	1.83	0.0672	0.173	3.57	3.67	Higher at M6
	Pain	Low	EXOSC8	0.166	1.9	-4.32	1.83	0.0673	0.173	3.38	3.55	Higher at M6
	Pain	Low	IFT27	0.119	1.9	-4.33	1.83	0.0673	0.173	3.64	3.76	Higher at M6
	Pain	Low	TTF1	-0.0991	-1.87	-4.38	-1.83	0.0673	0.173	4.03	3.93	Higher at ED
	Pain	Low	DIMT1	0.114	1.9	-4.34	1.83	0.0674	0.173	3.33	3.45	Higher at M6
	Pain	Low	LINC01948	-0.136	-1.9	-4.34	-1.83	0.0674	0.173	3.86	3.73	Higher at ED
	Pain	Low	STRBP	0.15	1.9	-4.34	1.83	0.0674	0.173	4.26	4.42	Higher at M6
	Pain	Low	ACTG1P17	0.149	1.9	-4.33	1.83	0.0675	0.173	1.83	1.98	Higher at M6
	Pain	Low	HNRNPA1	0.0995	1.9	-4.33	1.83	0.0674	0.173	8.2	8.3	Higher at M6
	Pain	Low	ENSG00000291228	0.135	1.9	-4.33	1.83	0.0675	0.173	3.87	4	Higher at M6
	Pain	Low	MINK1	0.189	1.9	-4.33	1.83	0.0676	0.174	6.48	6.66	Higher at M6
	Pain	Low	TIAM2	-0.146	-1.9	-4.34	-1.83	0.0677	0.174	3.31	3.18	Higher at ED
	Pain	Low	ACTA2.AS1	0.188	1.9	-4.33	1.83	0.0677	0.174	1.9	2.09	Higher at M6
	Pain	Low	RILPL2	-0.132	-1.9	-4.34	-1.83	0.0678	0.174	5.88	5.75	Higher at ED
	Pain	Low	RPUSD4	0.117	1.9	-4.33	1.83	0.0679	0.174	3.49	3.61	Higher at M6
	Pain	Low	SLC25A40	-0.143	-1.89	-4.34	-1.83	0.0679	0.174	4.02	3.88	Higher at ED
	Pain	Low	SNHG15	0.148	1.9	-4.33	1.83	0.0679	0.174	2.63	2.77	Higher at M6
	Pain	Low	ZNF135	0.182	1.9	-4.34	1.83	0.0679	0.174	1.9	2.07	Higher at M6
	Pain	Low	METTL26	0.167	1.9	-4.33	1.83	0.0679	0.174	3.17	3.33	Higher at M6
	Pain	Low	NTAQ1	0.123	1.9	-4.34	1.83	0.068	0.174	1.68	1.8	Higher at M6
	Pain	Low	EIF3G	0.0807	1.89	-4.34	1.83	0.068	0.174	6.18	6.26	Higher at M6
	Pain	Low	SPRED2	-0.189	-1.89	-4.34	-1.82	0.068	0.174	2.23	2.05	Higher at ED
	Pain	Low	ANKRD54	0.112	1.86	-4.39	1.82	0.0681	0.174	3.04	3.15	Higher at M6
	Pain	Low	LDB1	0.0789	1.89	-4.35	1.82	0.0681	0.175	6.28	6.35	Higher at M6
	Pain	Low	ZBED6	-0.155	-1.86	-4.39	-1.82	0.0681	0.175	7.16	7	Higher at ED
	Pain	Low	FAM157D	-0.266	-1.89	-4.35	-1.82	0.0682	0.175	5.93	5.66	Higher at ED
	Pain	Low	PIK3CA	-0.168	-1.89	-4.34	-1.82	0.0682	0.175	5.76	5.59	Higher at ED
	Pain	Low	FBRSL1	0.159	1.89	-4.35	1.82	0.0682	0.175	6.09	6.24	Higher at M6
	Pain	Low	NOL6	0.156	1.9	-4.33	1.82	0.0682	0.175	4.25	4.41	Higher at M6
	Pain	Low	MCM3	0.132	1.89	-4.34	1.82	0.0683	0.175	4.21	4.34	Higher at M6
	Pain	Low	NUDT21	-0.167	-1.89	-4.34	-1.82	0.0684	0.175	4.89	4.72	Higher at ED
	Pain	Low	ENSG00000278896	0.137	1.89	-4.35	1.82	0.0685	0.175	1.98	2.12	Higher at M6
	Pain	Low	PPP3CB.AS1	0.106	1.86	-4.39	1.82	0.0686	0.175	4.32	4.43	Higher at M6
	Pain	Low	PRKDC	-0.138	-1.89	-4.35	-1.82	0.0686	0.175	7.5	7.36	Higher at ED
	Pain	Low	CNTLN	-0.105	-1.89	-4.36	-1.82	0.0687	0.176	2.76	2.64	Higher at ED
	Pain	Low	HTR7P1	-0.165	-1.89	-4.34	-1.82	0.0687	0.176	2.08	1.92	Higher at ED
	Pain	Low	MMP25	-0.227	-1.89	-4.36	-1.82	0.0687	0.176	9.12	8.89	Higher at ED
	Pain	Low	PARG	-0.08	-1.89	-4.35	-1.82	0.0687	0.176	4.51	4.43	Higher at ED
	Pain	Low	SNHG32	0.13	1.89	-4.35	1.82	0.0687	0.176	4.33	4.46	Higher at M6
	Pain	Low	DDX60	-0.161	-1.89	-4.35	-1.82	0.0687	0.176	5.43	5.27	Higher at ED
	Pain	Low	BTG2	-0.12	-1.89	-4.35	-1.82	0.0688	0.176	7.68	7.56	Higher at ED
	Pain	Low	CITED4	-0.192	-1.89	-4.35	-1.82	0.0688	0.176	1.98	1.78	Higher at ED
	Pain	Low	THAP5	-0.22	-1.89	-4.35	-1.82	0.0688	0.176	4.17	3.95	Higher at ED
	Pain	Low	RADX	0.198	1.89	-4.34	1.82	0.0689	0.176	1.61	1.82	Higher at M6
	Pain	Low	CETN2	-0.136	-1.89	-4.36	-1.82	0.0689	0.176	2.55	2.4	Higher at ED
	Pain	Low	EPHB1	-0.211	-1.89	-4.35	-1.82	0.0691	0.176	4.56	4.35	Higher at ED
	Pain	Low	WASL	0.0865	1.89	-4.36	1.82	0.0692	0.176	3.78	3.86	Higher at M6
	Pain	Low	RAD51D	0.138	1.85	-4.4	1.82	0.0692	0.177	3.91	4.05	Higher at M6
	Pain	Low	IFITM1	-0.163	-1.89	-4.36	-1.82	0.0693	0.177	7.42	7.25	Higher at ED
	Pain	Low	CCDC157	0.163	1.88	-4.36	1.82	0.0693	0.177	1.74	1.92	Higher at M6
	Pain	Low	LINC01410	-0.245	-1.89	-4.36	-1.82	0.0694	0.177	4.74	4.51	Higher at ED
	Pain	Low	C1orf35	0.125	1.89	-4.36	1.82	0.0695	0.177	3.16	3.29	Higher at M6
	Pain	Low	DUS2	-0.0944	-1.88	-4.37	-1.82	0.0695	0.177	3.34	3.25	Higher at ED
	Pain	Low	SBNO1	-0.0822	-1.88	-4.36	-1.82	0.0695	0.177	6.6	6.52	Higher at ED
	Pain	Low	DGAT1	-0.0985	-1.88	-4.37	-1.81	0.0696	0.177	5.2	5.1	Higher at ED
	Pain	Low	MAGEE1	0.145	1.88	-4.35	1.81	0.0695	0.177	2.59	2.74	Higher at M6
	Pain	Low	AAGAB	-0.0951	-1.88	-4.36	-1.81	0.0696	0.177	3.83	3.74	Higher at ED
	Pain	Low	CFAP70	-0.133	-1.89	-4.36	-1.81	0.0696	0.177	2.35	2.22	Higher at ED
	Pain	Low	HMBOX1	0.068	1.88	-4.37	1.81	0.0696	0.177	5.5	5.57	Higher at M6
	Pain	Low	C19orf38	-0.164	-1.88	-4.36	-1.81	0.0696	0.177	4.95	4.79	Higher at ED
	Pain	Low	ENSG00000290021	-0.279	-1.88	-4.36	-1.81	0.0697	0.177	3.04	2.81	Higher at ED
	Pain	Low	ANAPC11	-0.132	-1.85	-4.4	-1.81	0.0698	0.177	3.26	3.13	Higher at ED
	Pain	Low	TEX2	0.0901	1.88	-4.37	1.81	0.0698	0.178	4.46	4.55	Higher at M6
	Pain	Low	RPL28	0.122	1.88	-4.37	1.81	0.0699	0.178	9.69	9.81	Higher at M6
	Pain	Low	APOBEC3B	-0.315	-1.88	-4.37	-1.81	0.0699	0.178	2.59	2.3	Higher at ED
	Pain	Low	GNAO1	0.197	1.88	-4.37	1.81	0.0699	0.178	2.45	2.68	Higher at M6
	Pain	Low	TLE3	-0.235	-1.88	-4.36	-1.81	0.07	0.178	8.75	8.51	Higher at ED
	Pain	Low	TLNRD1	0.0673	1.88	-4.37	1.81	0.07	0.178	5.38	5.45	Higher at M6
	Pain	Low	PDIA5	0.143	1.88	-4.36	1.81	0.0701	0.178	1.68	1.82	Higher at M6
	Pain	Low	MIEF1	0.0934	1.88	-4.37	1.81	0.0702	0.178	4.87	4.97	Higher at M6
	Pain	Low	ZNF410	-0.0978	-1.88	-4.37	-1.81	0.0702	0.178	4.24	4.14	Higher at ED
	Pain	Low	LTA4H	-0.136	-1.88	-4.38	-1.81	0.0703	0.178	6.89	6.74	Higher at ED
	Pain	Low	PRPF3	0.0752	1.85	-4.41	1.81	0.0704	0.178	5.45	5.52	Higher at M6
	Pain	Low	SEC14L1	-0.201	-1.88	-4.37	-1.81	0.0703	0.178	9.03	8.83	Higher at ED
	Pain	Low	ENSG00000288899	0.144	1.88	-4.37	1.81	0.0704	0.179	2.33	2.48	Higher at M6
	Pain	Low	RAD51C	0.123	1.88	-4.37	1.81	0.0704	0.179	2.81	2.93	Higher at M6
	Pain	Low	RAD51B	0.115	1.88	-4.37	1.81	0.0705	0.179	2.55	2.67	Higher at M6
	Pain	Low	UBA3	-0.171	-1.88	-4.37	-1.81	0.0705	0.179	4.76	4.59	Higher at ED
	Pain	Low	ACTN1	-0.197	-1.88	-4.37	-1.81	0.0706	0.179	8.67	8.47	Higher at ED
	Pain	Low	GMFB	-0.258	-1.88	-4.36	-1.81	0.0706	0.179	4.13	3.87	Higher at ED
	Pain	Low	SFSWAP	0.0884	1.84	-4.41	1.81	0.0706	0.179	6.48	6.57	Higher at M6
	Pain	Low	TCF12	0.0795	1.88	-4.38	1.81	0.0707	0.179	5.41	5.49	Higher at M6
	Pain	Low	BLK	0.154	1.88	-4.38	1.81	0.0707	0.179	4.35	4.51	Higher at M6
	Pain	Low	ZNF8	0.132	1.87	-4.37	1.81	0.0709	0.179	4.46	4.6	Higher at M6
	Pain	Low	CD99L2	0.0995	1.87	-4.37	1.81	0.071	0.18	3.87	3.97	Higher at M6
	Pain	Low	YIPF2	0.118	1.87	-4.39	1.81	0.071	0.18	3.67	3.78	Higher at M6
	Pain	Low	ZDHHC24	0.14	1.87	-4.37	1.81	0.071	0.18	4.25	4.4	Higher at M6
	Pain	Low	MYCBP	-0.15	-1.87	-4.38	-1.81	0.0711	0.18	3.19	3.03	Higher at ED
	Pain	Low	ADGRD1	0.16	1.87	-4.39	1.8	0.0711	0.18	2.58	2.74	Higher at M6
	Pain	Low	CLCN4	-0.162	-1.87	-4.39	-1.8	0.0712	0.18	3.53	3.39	Higher at ED
	Pain	Low	RPF1	-0.152	-1.88	-4.37	-1.8	0.0712	0.18	3.44	3.28	Higher at ED
	Pain	Low	RINL	0.097	1.87	-4.38	1.8	0.0712	0.18	4.29	4.39	Higher at M6
	Pain	Low	RBL2	-0.0772	-1.87	-4.39	-1.8	0.0714	0.18	7.86	7.78	Higher at ED
	Pain	Low	DHX30	0.115	1.87	-4.38	1.8	0.0714	0.18	5.16	5.27	Higher at M6
	Pain	Low	GAPDH	-0.131	-1.87	-4.38	-1.8	0.0715	0.181	8.65	8.52	Higher at ED
	Pain	Low	RRN3P3	0.151	1.87	-4.37	1.8	0.0715	0.181	3.67	3.82	Higher at M6
	Pain	Low	RARA	-0.194	-1.87	-4.38	-1.8	0.0717	0.181	7.74	7.55	Higher at ED
	Pain	Low	WNT7A	0.217	1.87	-4.38	1.8	0.0717	0.181	1.99	2.21	Higher at M6
	Pain	Low	UEVLD	-0.115	-1.87	-4.39	-1.8	0.0718	0.181	3.08	2.97	Higher at ED
	Pain	Low	RHBDD1	0.108	1.87	-4.39	1.8	0.0718	0.181	4.74	4.85	Higher at M6
	Pain	Low	GTF2E1	-0.116	-1.87	-4.38	-1.8	0.0719	0.181	3.73	3.61	Higher at ED
	Pain	Low	SLC25A51	0.0811	1.87	-4.4	1.8	0.0719	0.181	3.42	3.5	Higher at M6
	Pain	Low	ENTPD5	0.136	1.87	-4.4	1.8	0.0719	0.181	3.89	4.02	Higher at M6
	Pain	Low	KLHL24	-0.108	-1.87	-4.38	-1.8	0.072	0.181	6.05	5.94	Higher at ED
	Pain	Low	ADAT2	0.115	1.87	-4.39	1.8	0.072	0.181	2.78	2.89	Higher at M6
	Pain	Low	RNF122	-0.105	-1.87	-4.39	-1.8	0.072	0.182	4.14	4.04	Higher at ED
	Pain	Low	DPP4	0.145	1.87	-4.39	1.8	0.0721	0.182	4.63	4.78	Higher at M6
	Pain	Low	STRN3	-0.0916	-1.86	-4.4	-1.8	0.0721	0.182	4.3	4.21	Higher at ED
	Pain	Low	RBMXL1	-0.113	-1.87	-4.39	-1.8	0.0722	0.182	4.98	4.87	Higher at ED
	Pain	Low	PTCD3	0.0997	1.87	-4.39	1.8	0.0722	0.182	4.98	5.08	Higher at M6
	Pain	Low	FAM53C	-0.186	-1.86	-4.39	-1.8	0.0722	0.182	6.77	6.58	Higher at ED
	Pain	Low	TGFBRAP1	0.0984	1.87	-4.39	1.8	0.0722	0.182	4.5	4.6	Higher at M6
	Pain	Low	PPP1R35	0.116	1.87	-4.39	1.8	0.0723	0.182	3.29	3.41	Higher at M6
	Pain	Low	APOL3	0.121	1.86	-4.39	1.8	0.0723	0.182	5.32	5.44	Higher at M6
	Pain	Low	IER3	-0.198	-1.87	-4.39	-1.8	0.0723	0.182	4.07	3.9	Higher at ED
	Pain	Low	ECPAS	-0.0863	-1.86	-4.4	-1.8	0.0723	0.182	5.69	5.61	Higher at ED
	Pain	Low	AHNAK	0.133	1.86	-4.4	1.8	0.0724	0.182	10.5	10.6	Higher at M6
	Pain	Low	AP5M1	-0.164	-1.86	-4.39	-1.8	0.0724	0.182	5.02	4.86	Higher at ED
	Pain	Low	EHMT2	0.176	1.86	-4.38	1.8	0.0724	0.182	4.93	5.11	Higher at M6
	Pain	Low	NANS	-0.108	-1.86	-4.4	-1.8	0.0725	0.182	3.74	3.63	Higher at ED
	Pain	Low	MTCL2	0.237	1.83	-4.43	1.8	0.0725	0.182	4.36	4.59	Higher at M6
	Pain	Low	ORAI2	-0.168	-1.86	-4.4	-1.8	0.0725	0.182	7.19	7.01	Higher at ED
	Pain	Low	UBR5	-0.0963	-1.86	-4.39	-1.8	0.0725	0.182	7.23	7.13	Higher at ED
	Pain	Low	FAM136A	0.112	1.86	-4.4	1.79	0.0727	0.182	2.87	2.99	Higher at M6
	Pain	Low	CMTM3	-0.0994	-1.86	-4.4	-1.79	0.0727	0.183	5.26	5.16	Higher at ED
	Pain	Low	LINC00963	-0.159	-1.86	-4.4	-1.79	0.0728	0.183	5.74	5.57	Higher at ED
	Pain	Low	SIGLEC14	-0.188	-1.86	-4.4	-1.79	0.0728	0.183	6.52	6.34	Higher at ED
	Pain	Low	OTUD3	0.0869	1.86	-4.4	1.79	0.0728	0.183	3.65	3.74	Higher at M6
	Pain	Low	THUMPD3.AS1	0.093	1.86	-4.4	1.79	0.0729	0.183	5.43	5.53	Higher at M6
	Pain	Low	ENSG00000261451	-0.165	-1.86	-4.4	-1.79	0.0729	0.183	2.77	2.6	Higher at ED
	Pain	Low	NSMF	0.124	1.86	-4.41	1.79	0.073	0.183	4.25	4.38	Higher at M6
	Pain	Low	RPS6KA5	-0.15	-1.86	-4.4	-1.79	0.073	0.183	6.79	6.63	Higher at ED
	Pain	Low	ENSG00000284874	-0.268	-1.86	-4.4	-1.79	0.0731	0.183	3.6	3.31	Higher at ED
	Pain	Low	ZNF346	0.0943	1.86	-4.41	1.79	0.0731	0.183	4.49	4.58	Higher at M6
	Pain	Low	DDX27	0.104	1.83	-4.44	1.79	0.0731	0.183	5.16	5.27	Higher at M6
	Pain	Low	DBNDD2	0.128	1.86	-4.4	1.79	0.0732	0.183	1.7	1.82	Higher at M6
	Pain	Low	RRAGA	-0.0989	-1.86	-4.4	-1.79	0.0732	0.183	4.36	4.27	Higher at ED
	Pain	Low	AP3M2	0.119	1.86	-4.4	1.79	0.0732	0.183	3.37	3.48	Higher at M6
	Pain	Low	MAP3K3	-0.149	-1.86	-4.4	-1.79	0.0733	0.183	7.3	7.14	Higher at ED
	Pain	Low	NAA16	0.0983	1.86	-4.41	1.79	0.0733	0.183	4.32	4.42	Higher at M6
	Pain	Low	TTI2	-0.0931	-1.86	-4.4	-1.79	0.0733	0.183	3.2	3.11	Higher at ED
	Pain	Low	CCNB1IP1	0.169	1.86	-4.4	1.79	0.0734	0.184	1.68	1.85	Higher at M6
	Pain	Low	DAGLB	0.102	1.86	-4.41	1.79	0.0734	0.184	4.33	4.44	Higher at M6
	Pain	Low	DGLUCY	-0.133	-1.86	-4.41	-1.79	0.0735	0.184	6.71	6.57	Higher at ED
	Pain	Low	ECE1	-0.178	-1.86	-4.41	-1.79	0.0735	0.184	7.65	7.47	Higher at ED
	Pain	Low	LEMD3	-0.0903	-1.86	-4.4	-1.79	0.0735	0.184	5.63	5.54	Higher at ED
	Pain	Low	LINC02580	0.173	1.86	-4.4	1.79	0.0735	0.184	2.93	3.14	Higher at M6
	Pain	Low	METTL25	-0.206	-1.83	-4.44	-1.79	0.0735	0.184	2.46	2.25	Higher at ED
	Pain	Low	PITRM1	0.0942	1.86	-4.4	1.79	0.0734	0.184	4.85	4.94	Higher at M6
	Pain	Low	SMC4	-0.135	-1.86	-4.4	-1.79	0.0734	0.184	4.96	4.82	Higher at ED
	Pain	Low	SPTAN1	0.179	1.86	-4.4	1.79	0.0734	0.184	7.44	7.62	Higher at M6
	Pain	Low	CD84	0.127	1.86	-4.41	1.79	0.0735	0.184	6.23	6.35	Higher at M6
	Pain	Low	HS6ST1	0.113	1.86	-4.41	1.79	0.0735	0.184	4.16	4.28	Higher at M6
	Pain	Low	ENSG00000293143	0.193	1.86	-4.39	1.79	0.0736	0.184	1.96	2.16	Higher at M6
	Pain	Low	LINC02975	-0.143	-1.86	-4.41	-1.79	0.0736	0.184	2.94	2.8	Higher at ED
	Pain	Low	TONSL	0.2	1.82	-4.45	1.79	0.0736	0.184	1.9	2.1	Higher at M6
	Pain	Low	HARS1	0.0943	1.85	-4.4	1.79	0.0737	0.184	5.18	5.27	Higher at M6
	Pain	Low	POLR2J2	0.232	1.86	-4.41	1.79	0.0737	0.184	4.26	4.52	Higher at M6
	Pain	Low	SLC36A4	-0.128	-1.86	-4.4	-1.79	0.0738	0.184	3.76	3.63	Higher at ED
	Pain	Low	LINC01259	0.17	1.85	-4.41	1.79	0.0739	0.184	2.66	2.84	Higher at M6
	Pain	Low	KCTD17	0.115	1.85	-4.41	1.79	0.0739	0.184	2.41	2.55	Higher at M6
	Pain	Low	ADCY3	0.148	1.85	-4.41	1.79	0.074	0.184	3.3	3.45	Higher at M6
	Pain	Low	SLC4A1AP	-0.0841	-1.85	-4.41	-1.79	0.074	0.185	4.83	4.75	Higher at ED
	Pain	Low	SLC25A15	0.167	1.85	-4.4	1.79	0.0741	0.185	2	2.17	Higher at M6
	Pain	Low	ENSG00000287771	-0.291	-1.85	-4.42	-1.79	0.0742	0.185	2.67	2.43	Higher at ED
	Pain	Low	MYO1C	0.212	1.85	-4.41	1.79	0.0742	0.185	3.67	3.89	Higher at M6
	Pain	Low	EIF2S2	-0.114	-1.85	-4.42	-1.78	0.0743	0.185	4.69	4.57	Higher at ED
	Pain	Low	UBE3C	0.0652	1.85	-4.41	1.78	0.0743	0.185	5.85	5.91	Higher at M6
	Pain	Low	CSF3R	-0.204	-1.85	-4.42	-1.78	0.0743	0.185	11.4	11.1	Higher at ED
	Pain	Low	SNX33	0.144	1.85	-4.41	1.78	0.0743	0.185	3.05	3.19	Higher at M6
	Pain	Low	RBM3	0.0902	1.85	-4.42	1.78	0.0745	0.185	5.99	6.08	Higher at M6
	Pain	Low	HACD2	0.0887	1.85	-4.42	1.78	0.0746	0.185	4.14	4.22	Higher at M6
	Pain	Low	AVL9	-0.0864	-1.85	-4.42	-1.78	0.0746	0.186	6.4	6.32	Higher at ED
	Pain	Low	FCGR2C	-0.148	-1.85	-4.42	-1.78	0.0749	0.186	5.15	5	Higher at ED
	Pain	Low	HISLA	-0.145	-1.84	-4.43	-1.78	0.0749	0.186	3.38	3.24	Higher at ED
	Pain	Low	IVD	0.106	1.85	-4.42	1.78	0.0748	0.186	4.55	4.66	Higher at M6
	Pain	Low	PLEKHA1	0.112	1.85	-4.42	1.78	0.0749	0.186	5.03	5.14	Higher at M6
	Pain	Low	RPL7A	0.129	1.85	-4.42	1.78	0.0748	0.186	8.07	8.2	Higher at M6
	Pain	Low	SLC26A2	0.111	1.82	-4.46	1.78	0.0749	0.186	3.87	3.98	Higher at M6
	Pain	Low	TFEC	-0.242	-1.85	-4.42	-1.78	0.0749	0.186	4.06	3.81	Higher at ED
	Pain	Low	VEGFB	0.142	1.85	-4.42	1.78	0.0749	0.186	3.48	3.62	Higher at M6
	Pain	Low	ZNF441	-0.269	-1.85	-4.41	-1.78	0.0749	0.186	2.69	2.42	Higher at ED
	Pain	Low	ENSG00000310533	0.204	1.85	-4.42	1.78	0.0749	0.186	4.18	4.39	Higher at M6
	Pain	Low	KCTD21	-0.144	-1.85	-4.41	-1.78	0.0751	0.186	3.97	3.82	Higher at ED
	Pain	Low	YARS1	0.127	1.81	-4.46	1.78	0.0751	0.186	4.76	4.88	Higher at M6
	Pain	Low	PADI2	-0.299	-1.84	-4.43	-1.78	0.0752	0.186	7.18	6.88	Higher at ED
	Pain	Low	GAS7	-0.171	-1.85	-4.43	-1.78	0.0752	0.186	7.18	7	Higher at ED
	Pain	Low	HRH2	-0.231	-1.84	-4.42	-1.78	0.0753	0.187	7.45	7.22	Higher at ED
	Pain	Low	NGLY1	-0.0981	-1.84	-4.42	-1.78	0.0753	0.187	5.04	4.94	Higher at ED
	Pain	Low	STK24	-0.0726	-1.84	-4.43	-1.78	0.0753	0.187	7.02	6.94	Higher at ED
	Pain	Low	ZNF691	0.134	1.81	-4.46	1.78	0.0753	0.187	2.41	2.54	Higher at M6
	Pain	Low	SERTAD1	-0.123	-1.84	-4.43	-1.78	0.0754	0.187	2.68	2.56	Higher at ED
	Pain	Low	ASH1L.AS1	0.141	1.84	-4.42	1.78	0.0755	0.187	3.55	3.69	Higher at M6
	Pain	Low	CLK1	-0.152	-1.84	-4.42	-1.78	0.0755	0.187	6.89	6.73	Higher at ED
	Pain	Low	ENSG00000287778	0.175	1.84	-4.44	1.78	0.0757	0.187	1.67	1.85	Higher at M6
	Pain	Low	MFAP3	-0.118	-1.84	-4.42	-1.78	0.0757	0.187	4.6	4.48	Higher at ED
	Pain	Low	NPIPB15	0.181	1.84	-4.43	1.78	0.0758	0.188	1.2	1.44	Higher at M6
	Pain	Low	APTR	-0.185	-1.84	-4.43	-1.78	0.0758	0.188	3.02	2.84	Higher at ED
	Pain	Low	HEATR5A	-0.152	-1.84	-4.43	-1.78	0.0758	0.188	4.7	4.55	Higher at ED
	Pain	Low	HECTD3	0.126	1.84	-4.44	1.78	0.0758	0.188	4.89	5.02	Higher at M6
	Pain	Low	AXIN1	0.094	1.84	-4.43	1.77	0.0759	0.188	5.91	6	Higher at M6
	Pain	Low	GNAI2	-0.13	-1.84	-4.43	-1.78	0.0759	0.188	9.53	9.4	Higher at ED
	Pain	Low	HEATR1	0.111	1.84	-4.43	1.77	0.0759	0.188	5.01	5.12	Higher at M6
	Pain	Low	MTND2P28	0.185	1.84	-4.43	1.77	0.0759	0.188	6.32	6.53	Higher at M6
	Pain	Low	MTAP	0.0918	1.84	-4.44	1.77	0.076	0.188	4.26	4.35	Higher at M6
	Pain	Low	UTP25	0.0928	1.84	-4.44	1.77	0.0761	0.188	4.36	4.45	Higher at M6
	Pain	Low	SH2B2	-0.182	-1.84	-4.43	-1.77	0.0761	0.188	4.47	4.29	Higher at ED
	Pain	Low	ABCF1	0.143	1.84	-4.42	1.77	0.0762	0.188	5.4	5.54	Higher at M6
	Pain	Low	WDR24	0.115	1.84	-4.43	1.77	0.0762	0.188	3.24	3.36	Higher at M6
	Pain	Low	PTPN23	0.19	1.81	-4.47	1.77	0.0763	0.188	5.14	5.33	Higher at M6
	Pain	Low	CYB5R1	-0.0869	-1.84	-4.44	-1.77	0.0763	0.188	4.01	3.93	Higher at ED
	Pain	Low	ALG5	0.0943	1.84	-4.44	1.77	0.0764	0.188	4.09	4.18	Higher at M6
	Pain	Low	SLC25A19	0.11	1.84	-4.44	1.77	0.0765	0.189	2.6	2.71	Higher at M6
	Pain	Low	TPRG1L	-0.134	-1.84	-4.44	-1.77	0.0765	0.189	5.53	5.39	Higher at ED
	Pain	Low	CCR6	0.219	1.84	-4.44	1.77	0.0765	0.189	3.25	3.49	Higher at M6
	Pain	Low	FYCO1	0.135	1.84	-4.44	1.77	0.0765	0.189	6.12	6.25	Higher at M6
	Pain	Low	PWWP2B	0.115	1.84	-4.44	1.77	0.0765	0.189	3.83	3.95	Higher at M6
	Pain	Low	MYBPC3	-0.196	-1.84	-4.44	-1.77	0.0766	0.189	2.21	2.05	Higher at ED
	Pain	Low	TTC9	0.0783	1.84	-4.45	1.77	0.0767	0.189	4.82	4.9	Higher at M6
	Pain	Low	ENSG00000228427	0.179	1.8	-4.48	1.77	0.0767	0.189	2.3	2.48	Higher at M6
	Pain	Low	CCDC66	0.138	1.83	-4.44	1.77	0.0768	0.189	3.99	4.12	Higher at M6
	Pain	Low	DOCK10	0.104	1.83	-4.45	1.77	0.0769	0.189	7.03	7.13	Higher at M6
	Pain	Low	LCOR	-0.0981	-1.83	-4.44	-1.77	0.0769	0.189	7.33	7.23	Higher at ED
	Pain	Low	GDPGP1	0.143	1.83	-4.44	1.77	0.077	0.189	2.41	2.56	Higher at M6
	Pain	Low	PLEKHG3	-0.163	-1.83	-4.45	-1.77	0.077	0.189	8.14	7.97	Higher at ED
	Pain	Low	PYM1	0.112	1.83	-4.44	1.77	0.077	0.189	2.95	3.07	Higher at M6
	Pain	Low	WASH6P	0.0914	1.83	-4.45	1.77	0.077	0.189	4.09	4.19	Higher at M6
	Pain	Low	ZKSCAN2.DT	0.141	1.83	-4.44	1.77	0.0772	0.19	3.51	3.65	Higher at M6
	Pain	Low	B3GAT3	0.0878	1.83	-4.44	1.77	0.0772	0.19	3.56	3.65	Higher at M6
	Pain	Low	GEMIN4	0.118	1.83	-4.44	1.77	0.0773	0.19	4.03	4.15	Higher at M6
	Pain	Low	MRPS31P5	0.108	1.83	-4.45	1.77	0.0773	0.19	3.13	3.24	Higher at M6
	Pain	Low	RRP9	0.149	1.8	-4.48	1.77	0.0773	0.19	1.98	2.13	Higher at M6
	Pain	Low	ENSG00000290535	0.24	1.83	-4.44	1.77	0.0774	0.19	1.86	2.1	Higher at M6
	Pain	Low	TAF15	0.11	1.83	-4.44	1.77	0.0774	0.19	6.68	6.79	Higher at M6
	Pain	Low	LATS1	0.0627	1.83	-4.45	1.77	0.0775	0.19	5.98	6.04	Higher at M6
	Pain	Low	ZBTB47	-0.141	-1.83	-4.45	-1.77	0.0775	0.19	3.6	3.45	Higher at ED
	Pain	Low	ALPL	-0.292	-1.83	-4.46	-1.77	0.0775	0.19	7.53	7.23	Higher at ED
	Pain	Low	ERC1	0.104	1.83	-4.45	1.77	0.0775	0.19	5.77	5.87	Higher at M6
	Pain	Low	STXBP2	-0.128	-1.83	-4.45	-1.77	0.0775	0.19	7.44	7.31	Higher at ED
	Pain	Low	IGHEP2	-0.194	-1.83	-4.44	-1.76	0.0776	0.19	2.31	2.12	Higher at ED
	Pain	Low	ENSG00000263917	0.143	1.83	-4.44	1.76	0.0776	0.19	2.35	2.5	Higher at M6
	Pain	Low	LINC00294	0.129	1.83	-4.45	1.76	0.0777	0.19	2.86	3	Higher at M6
	Pain	Low	ENSG00000285708	-0.24	-1.83	-4.45	-1.76	0.0777	0.191	1.76	1.52	Higher at ED
	Pain	Low	PHKB	-0.0746	-1.83	-4.45	-1.76	0.0777	0.191	5.82	5.74	Higher at ED
	Pain	Low	ENSG00000280063	0.239	1.83	-4.44	1.76	0.0778	0.191	2.65	2.9	Higher at M6
	Pain	Low	P4HA1	-0.144	-1.83	-4.45	-1.76	0.0778	0.191	3.82	3.67	Higher at ED
	Pain	Low	ZNF292	-0.16	-1.83	-4.45	-1.76	0.0778	0.191	7.36	7.2	Higher at ED
	Pain	Low	HSF1	0.0998	1.8	-4.49	1.76	0.0779	0.191	5.49	5.59	Higher at M6
	Pain	Low	NBPF26	-0.117	-1.83	-4.46	-1.76	0.0779	0.191	5.77	5.65	Higher at ED
	Pain	Low	SS18L1	0.0813	1.83	-4.46	1.76	0.0779	0.191	3.47	3.56	Higher at M6
	Pain	Low	JAG1	-0.169	-1.83	-4.45	-1.76	0.078	0.191	2.31	2.15	Higher at ED
	Pain	Low	PKIG	0.12	1.83	-4.46	1.76	0.0782	0.191	2.18	2.3	Higher at M6
	Pain	Low	SEPTIN2	-0.0845	-1.83	-4.46	-1.76	0.0782	0.191	6.54	6.45	Higher at ED
	Pain	Low	RASGRP4	-0.186	-1.82	-4.46	-1.76	0.0783	0.192	7.22	7.03	Higher at ED
	Pain	Low	ZNF787	-0.122	-1.82	-4.46	-1.76	0.0783	0.192	4.91	4.79	Higher at ED
	Pain	Low	APOBEC3D	0.127	1.82	-4.46	1.76	0.0784	0.192	4.35	4.48	Higher at M6
	Pain	Low	LGALSL	-0.159	-1.82	-4.46	-1.76	0.0784	0.192	3.98	3.81	Higher at ED
	Pain	Low	PPP1R11	-0.0926	-1.82	-4.45	-1.76	0.0784	0.192	5.48	5.38	Higher at ED
	Pain	Low	HDAC6	0.117	1.82	-4.46	1.76	0.0784	0.192	4.97	5.09	Higher at M6
	Pain	Low	CCDC191	0.101	1.82	-4.46	1.76	0.0785	0.192	2.88	2.98	Higher at M6
	Pain	Low	AGGF1	-0.116	-1.82	-4.46	-1.76	0.0785	0.192	4.75	4.63	Higher at ED
	Pain	Low	RAD23A	0.199	1.82	-4.46	1.76	0.0785	0.192	6.89	7.09	Higher at M6
	Pain	Low	COMMD7	0.109	1.82	-4.45	1.76	0.0786	0.192	3.69	3.8	Higher at M6
	Pain	Low	UAP1L1	0.126	1.82	-4.46	1.76	0.0787	0.192	3.46	3.59	Higher at M6
	Pain	Low	ANKRD39	0.123	1.82	-4.46	1.76	0.0787	0.192	3.1	3.22	Higher at M6
	Pain	Low	ST8SIA1	0.155	1.82	-4.47	1.76	0.0787	0.192	2.54	2.68	Higher at M6
	Pain	Low	RPAP3	-0.146	-1.82	-4.46	-1.76	0.0787	0.192	4.49	4.35	Higher at ED
	Pain	Low	CDC42EP2	-0.206	-1.82	-4.46	-1.76	0.0788	0.192	5.89	5.68	Higher at ED
	Pain	Low	ZNF431	0.117	1.82	-4.46	1.76	0.0789	0.192	4.84	4.96	Higher at M6
	Pain	Low	RAD54L2	0.149	1.82	-4.46	1.76	0.0789	0.193	5.1	5.25	Higher at M6
	Pain	Low	MAPKAPK5.AS1	0.0868	1.82	-4.46	1.76	0.079	0.193	2.91	2.99	Higher at M6
	Pain	Low	INTS1	0.158	1.82	-4.46	1.76	0.0792	0.193	6.26	6.42	Higher at M6
	Pain	Low	PILRB	0.14	1.82	-4.47	1.76	0.0792	0.193	5.48	5.62	Higher at M6
	Pain	Low	PRMT5	-0.114	-1.82	-4.47	-1.76	0.0792	0.193	3.75	3.64	Higher at ED
	Pain	Low	TLR5	-0.236	-1.82	-4.47	-1.76	0.0792	0.193	4.78	4.54	Higher at ED
	Pain	Low	REST	-0.0768	-1.82	-4.47	-1.75	0.0793	0.193	6.49	6.41	Higher at ED
	Pain	Low	JAKMIP1	0.155	1.82	-4.47	1.75	0.0793	0.193	3.21	3.39	Higher at M6
	Pain	Low	RSPH3	-0.132	-1.82	-4.46	-1.75	0.0794	0.193	4.44	4.31	Higher at ED
	Pain	Low	ENSG00000291233	0.277	1.81	-4.48	1.75	0.0795	0.194	2.7	2.93	Higher at M6
	Pain	Low	MOSMO	0.116	1.82	-4.47	1.75	0.0796	0.194	3.14	3.26	Higher at M6
	Pain	Low	SRSF2	0.0862	1.82	-4.47	1.75	0.0796	0.194	6.25	6.34	Higher at M6
	Pain	Low	CMSS1	0.145	1.82	-4.47	1.75	0.0796	0.194	2.04	2.18	Higher at M6
	Pain	Low	TOP1	-0.104	-1.82	-4.47	-1.75	0.0796	0.194	7.04	6.94	Higher at ED
	Pain	Low	HCAR2	-0.232	-1.82	-4.47	-1.75	0.0797	0.194	5.59	5.35	Higher at ED
	Pain	Low	MAML3	-0.163	-1.82	-4.47	-1.75	0.0797	0.194	5.99	5.82	Higher at ED
	Pain	Low	TBC1D3I	-0.16	-1.82	-4.47	-1.75	0.0797	0.194	1.89	1.73	Higher at ED
	Pain	Low	PSMB6	-0.116	-1.82	-4.47	-1.75	0.0798	0.194	3.43	3.31	Higher at ED
	Pain	Low	RNF121	0.136	1.82	-4.46	1.75	0.0798	0.194	2.81	2.94	Higher at M6
	Pain	Low	MTPAP	0.0984	1.78	-4.51	1.75	0.0799	0.194	3.68	3.77	Higher at M6
	Pain	Low	MYADM	-0.208	-1.81	-4.47	-1.75	0.0798	0.194	8.53	8.33	Higher at ED
	Pain	Low	ENSG00000276337	0.242	1.78	-4.51	1.75	0.08	0.194	1.58	1.83	Higher at M6
	Pain	Low	SLC39A6	-0.103	-1.81	-4.47	-1.75	0.08	0.194	4.19	4.09	Higher at ED
	Pain	Low	BTG1.DT	0.122	1.81	-4.48	1.75	0.0801	0.194	2.43	2.55	Higher at M6
	Pain	Low	DNAJC5	-0.116	-1.81	-4.48	-1.75	0.0801	0.194	7.2	7.09	Higher at ED
	Pain	Low	NUB1	-0.0864	-1.81	-4.48	-1.75	0.08	0.194	6.14	6.05	Higher at ED
	Pain	Low	ZNF469	0.164	1.81	-4.47	1.75	0.0801	0.194	3.07	3.24	Higher at M6
	Pain	Low	ENSG00000260669	0.154	1.81	-4.47	1.75	0.0801	0.194	2.06	2.21	Higher at M6
	Pain	Low	YRDC	-0.171	-1.78	-4.51	-1.75	0.0801	0.194	1.8	1.62	Higher at ED
	Pain	Low	LAP3	-0.169	-1.81	-4.48	-1.75	0.0802	0.195	4.91	4.74	Higher at ED
	Pain	Low	METTL2A	0.104	1.81	-4.47	1.75	0.0802	0.195	3	3.11	Higher at M6
	Pain	Low	MRM3	0.139	1.78	-4.51	1.75	0.0802	0.195	2.48	2.62	Higher at M6
	Pain	Low	NHEJ1	0.0812	1.81	-4.48	1.75	0.0803	0.195	3.62	3.7	Higher at M6
	Pain	Low	FZD2	-0.138	-1.81	-4.48	-1.75	0.0804	0.195	2.39	2.23	Higher at ED
	Pain	Low	ATP5MC2	0.0981	1.81	-4.48	1.75	0.0805	0.195	6.05	6.14	Higher at M6
	Pain	Low	CRYBG3	-0.12	-1.81	-4.48	-1.75	0.0804	0.195	4.28	4.16	Higher at ED
	Pain	Low	MTPN	-0.109	-1.81	-4.48	-1.75	0.0805	0.195	7.81	7.7	Higher at ED
	Pain	Low	NDUFS8	0.0957	1.78	-4.52	1.75	0.0804	0.195	3.77	3.87	Higher at M6
	Pain	Low	NUBPL	0.156	1.81	-4.47	1.75	0.0804	0.195	1.74	1.89	Higher at M6
	Pain	Low	SNHG10	0.124	1.81	-4.49	1.75	0.0805	0.195	2.67	2.79	Higher at M6
	Pain	Low	ENSG00000286264	0.203	1.81	-4.47	1.75	0.0806	0.195	1.79	1.99	Higher at M6
	Pain	Low	OTULIN	0.0701	1.81	-4.48	1.75	0.0806	0.195	6.34	6.41	Higher at M6
	Pain	Low	APPBP2	-0.1	-1.81	-4.48	-1.75	0.0807	0.195	4.72	4.62	Higher at ED
	Pain	Low	BCL2L2	0.106	1.81	-4.48	1.75	0.0807	0.195	2.59	2.7	Higher at M6
	Pain	Low	CD177	-0.559	-1.8	-4.49	-1.75	0.0807	0.195	2.22	1.9	Higher at ED
	Pain	Low	CEP295	-0.126	-1.81	-4.48	-1.75	0.0807	0.195	5	4.88	Higher at ED
	Pain	Low	EPB41L3	-0.148	-1.81	-4.48	-1.75	0.0808	0.195	4.65	4.5	Higher at ED
	Pain	Low	FAS	-0.157	-1.81	-4.48	-1.75	0.0807	0.195	6.92	6.76	Higher at ED
	Pain	Low	IGKV3.11	0.159	1.81	-4.48	1.75	0.0808	0.195	2.32	2.49	Higher at M6
	Pain	Low	MGST3	0.0881	1.81	-4.49	1.75	0.0808	0.195	3.97	4.06	Higher at M6
	Pain	Low	NOL4L	0.105	1.81	-4.48	1.75	0.0807	0.195	6.31	6.42	Higher at M6
	Pain	Low	SPOUT1	0.127	1.81	-4.48	1.75	0.0808	0.195	4.11	4.24	Higher at M6
	Pain	Low	DDX31	0.128	1.81	-4.48	1.75	0.0808	0.195	3.08	3.21	Higher at M6
	Pain	Low	MARCHF1	-0.133	-1.81	-4.49	-1.75	0.0809	0.195	5.87	5.73	Higher at ED
	Pain	Low	SPATC1L	0.24	1.82	-4.47	1.75	0.0809	0.195	1.79	1.98	Higher at M6
	Pain	Low	TSPYL1	0.0776	1.81	-4.49	1.75	0.0809	0.195	6.34	6.42	Higher at M6
	Pain	Low	AARS1	0.137	1.81	-4.48	1.74	0.081	0.195	4.42	4.56	Higher at M6
	Pain	Low	DDX5	-0.0886	-1.81	-4.48	-1.74	0.081	0.195	9.36	9.26	Higher at ED
	Pain	Low	ENSG00000290823	0.122	1.81	-4.49	1.74	0.0811	0.195	5.86	5.98	Higher at M6
	Pain	Low	FAM107B	-0.111	-1.81	-4.48	-1.74	0.0811	0.195	6.45	6.34	Higher at ED
	Pain	Low	HECTD4	0.133	1.81	-4.48	1.74	0.0811	0.195	7.13	7.27	Higher at M6
	Pain	Low	TAS2R4	0.126	1.81	-4.48	1.74	0.0811	0.195	3.13	3.25	Higher at M6
	Pain	Low	IRF9	-0.116	-1.81	-4.49	-1.74	0.0811	0.196	7.22	7.1	Higher at ED
	Pain	Low	WAS	-0.171	-1.81	-4.48	-1.74	0.0811	0.196	7.95	7.78	Higher at ED
	Pain	Low	ARSD	-0.103	-1.81	-4.49	-1.74	0.0812	0.196	3.79	3.68	Higher at ED
	Pain	Low	HDAC9	0.118	1.81	-4.49	1.74	0.0812	0.196	4.5	4.62	Higher at M6
	Pain	Low	HTRA2	-0.105	-1.81	-4.49	-1.74	0.0812	0.196	3.93	3.82	Higher at ED
	Pain	Low	SNHG20	0.122	1.81	-4.48	1.74	0.0812	0.196	3.42	3.54	Higher at M6
	Pain	Low	TAFA2	-0.216	-1.8	-4.49	-1.74	0.0812	0.196	3	2.82	Higher at ED
	Pain	Low	DAXX	0.0755	1.81	-4.48	1.74	0.0813	0.196	5.5	5.58	Higher at M6
	Pain	Low	E2F6	-0.134	-1.81	-4.48	-1.74	0.0813	0.196	1.83	1.69	Higher at ED
	Pain	Low	CYP4F35P	0.186	1.81	-4.48	1.74	0.0814	0.196	1.62	1.79	Higher at M6
	Pain	Low	ENSG00000288928	-0.185	-1.8	-4.49	-1.74	0.0814	0.196	4.17	3.98	Higher at ED
	Pain	Low	HIC1	0.198	1.81	-4.49	1.74	0.0814	0.196	2.33	2.53	Higher at M6
	Pain	Low	SLFN13	0.125	1.8	-4.49	1.74	0.0814	0.196	4.57	4.69	Higher at M6
	Pain	Low	ST14	-0.145	-1.81	-4.49	-1.74	0.0814	0.196	3.95	3.79	Higher at ED
	Pain	Low	RPGRIP1	-0.253	-1.81	-4.49	-1.74	0.0815	0.196	2.43	2.2	Higher at ED
	Pain	Low	GIMAP6	0.0908	1.8	-4.49	1.74	0.0815	0.196	6.65	6.74	Higher at M6
	Pain	Low	MAP3K4	0.0889	1.8	-4.49	1.74	0.0815	0.196	5.08	5.17	Higher at M6
	Pain	Low	AP1S1	0.153	1.8	-4.48	1.74	0.0815	0.196	1.72	1.88	Higher at M6
	Pain	Low	FKBP5	-0.249	-1.8	-4.48	-1.74	0.0816	0.196	7.11	6.86	Higher at ED
	Pain	Low	ESF1	-0.211	-1.81	-4.49	-1.74	0.0817	0.196	2.78	2.55	Higher at ED
	Pain	Low	MAP3K7	-0.105	-1.77	-4.53	-1.74	0.0817	0.196	5.48	5.38	Higher at ED
	Pain	Low	RPS6KA4	0.0888	1.8	-4.5	1.74	0.0817	0.196	5.06	5.15	Higher at M6
	Pain	Low	ZNF75D	-0.0935	-1.8	-4.48	-1.74	0.0818	0.196	4.37	4.28	Higher at ED
	Pain	Low	TRIM41	0.096	1.8	-4.5	1.74	0.082	0.197	4.89	4.99	Higher at M6
	Pain	Low	PHF1	0.0661	1.8	-4.5	1.74	0.0821	0.197	5.26	5.33	Higher at M6
	Pain	Low	DBNL	-0.105	-1.8	-4.5	-1.74	0.0823	0.197	8.51	8.4	Higher at ED
	Pain	Low	IRF7	-0.128	-1.8	-4.5	-1.74	0.0823	0.197	5.56	5.43	Higher at ED
	Pain	Low	ZNF595	-0.176	-1.8	-4.5	-1.74	0.0823	0.197	2.77	2.58	Higher at ED
	Pain	Low	ADD3	-0.121	-1.8	-4.5	-1.74	0.0824	0.197	7.25	7.12	Higher at ED
	Pain	Low	NRG1	-0.208	-1.8	-4.5	-1.74	0.0824	0.198	2.32	2.11	Higher at ED
	Pain	Low	TRGC2	0.141	1.8	-4.5	1.74	0.0826	0.198	3.36	3.51	Higher at M6
	Pain	Low	MEF2C	-0.106	-1.8	-4.5	-1.74	0.0827	0.198	6.01	5.9	Higher at ED
	Pain	Low	ATP6AP1	-0.102	-1.8	-4.51	-1.73	0.0828	0.198	5.79	5.69	Higher at ED
	Pain	Low	SNRPA1	0.105	1.8	-4.5	1.73	0.0828	0.198	3.33	3.44	Higher at M6
	Pain	Low	TAS2R14	0.158	1.8	-4.5	1.73	0.0828	0.198	1.59	1.75	Higher at M6
	Pain	Low	POLR3C	0.0773	1.8	-4.51	1.73	0.0829	0.198	4.78	4.86	Higher at M6
	Pain	Low	RNPC3	-0.107	-1.8	-4.5	-1.73	0.0829	0.198	5.53	5.43	Higher at ED
	Pain	Low	ENSG00000279544	0.177	1.77	-4.54	1.73	0.0829	0.198	2.4	2.57	Higher at M6
	Pain	Low	ZNF621	0.0754	1.79	-4.5	1.73	0.083	0.199	4.93	5	Higher at M6
	Pain	Low	ZNF689	0.0967	1.79	-4.5	1.73	0.0831	0.199	3.74	3.84	Higher at M6
	Pain	Low	ATP2C1	-0.106	-1.79	-4.5	-1.73	0.0831	0.199	4.74	4.64	Higher at ED
	Pain	Low	GAS5	0.132	1.79	-4.51	1.73	0.0832	0.199	3.94	4.07	Higher at M6
	Pain	Low	GPI	0.129	1.79	-4.51	1.73	0.0832	0.199	5.75	5.88	Higher at M6
	Pain	Low	CSRNP2	0.0874	1.79	-4.5	1.73	0.0832	0.199	4.12	4.21	Higher at M6
	Pain	Low	DCAF8	0.0568	1.79	-4.51	1.73	0.0832	0.199	6.56	6.62	Higher at M6
	Pain	Low	CDYL	0.0918	1.79	-4.51	1.73	0.0833	0.199	5.08	5.17	Higher at M6
	Pain	Low	RPL18A	0.136	1.79	-4.51	1.73	0.0833	0.199	8.26	8.4	Higher at M6
	Pain	Low	LINC01506	-0.258	-1.8	-4.5	-1.73	0.0834	0.199	2.37	2.13	Higher at ED
	Pain	Low	ERI1	-0.132	-1.79	-4.51	-1.73	0.0834	0.199	3.46	3.33	Higher at ED
	Pain	Low	ZNF20	-0.254	-1.8	-4.5	-1.73	0.0834	0.199	1.97	1.74	Higher at ED
	Pain	Low	DENND3	-0.192	-1.79	-4.51	-1.73	0.0836	0.199	8.53	8.32	Higher at ED
	Pain	Low	ITGAL	0.125	1.79	-4.51	1.73	0.0836	0.2	8.2	8.32	Higher at M6
	Pain	Low	MFSD14CP	0.114	1.79	-4.51	1.73	0.0836	0.2	5.94	6.06	Higher at M6
	Pain	Low	ZNF174	0.08	1.79	-4.51	1.73	0.0836	0.2	3.2	3.28	Higher at M6
	Pain	Low	STAMBP	-0.0701	-1.79	-4.51	-1.73	0.0837	0.2	5.43	5.36	Higher at ED
	Pain	Low	TMEM161A	0.166	1.8	-4.49	1.73	0.0837	0.2	2.36	2.53	Higher at M6
	Pain	Low	ARHGEF7	0.0637	1.79	-4.52	1.73	0.0838	0.2	5.47	5.54	Higher at M6
	Pain	Low	HOMEZ	0.082	1.79	-4.51	1.73	0.0841	0.2	3.96	4.04	Higher at M6
	Pain	Low	IMPA2	-0.158	-1.79	-4.52	-1.73	0.0844	0.201	4.82	4.66	Higher at ED
	Pain	Low	LSM5	0.143	1.79	-4.51	1.73	0.0843	0.201	1.85	2	Higher at M6
	Pain	Low	GPR174	0.156	1.79	-4.52	1.73	0.0844	0.201	5.25	5.41	Higher at M6
	Pain	Low	MGA	0.0744	1.79	-4.52	1.73	0.0845	0.201	6.55	6.62	Higher at M6
	Pain	Low	DPP7	0.11	1.79	-4.52	1.72	0.0845	0.201	5.25	5.36	Higher at M6
	Pain	Low	MYO15B	0.171	1.78	-4.52	1.72	0.0845	0.201	6.36	6.53	Higher at M6
	Pain	Low	DPH7	0.156	1.79	-4.5	1.72	0.0846	0.201	3.5	3.65	Higher at M6
	Pain	Low	RPAP1	0.183	1.79	-4.51	1.72	0.0846	0.201	3.5	3.68	Higher at M6
	Pain	Low	TRAF3IP2.AS1	0.127	1.76	-4.56	1.72	0.0847	0.202	2.9	3.03	Higher at M6
	Pain	Low	CAPN5	0.197	1.79	-4.52	1.72	0.0847	0.202	3.93	4.14	Higher at M6
	Pain	Low	MUTYH	0.127	1.78	-4.51	1.72	0.0847	0.202	3.18	3.31	Higher at M6
	Pain	Low	ZNF284	0.178	1.78	-4.52	1.72	0.0848	0.202	1.9	2.08	Higher at M6
	Pain	Low	EPB41L4A	0.17	1.78	-4.53	1.72	0.0848	0.202	1.66	1.81	Higher at M6
	Pain	Low	CNKSR2	0.119	1.78	-4.53	1.72	0.0849	0.202	3.46	3.56	Higher at M6
	Pain	Low	GDPD5	0.179	1.78	-4.52	1.72	0.0849	0.202	4.39	4.58	Higher at M6
	Pain	Low	TPD52	0.137	1.78	-4.53	1.72	0.0849	0.202	3.49	3.63	Higher at M6
	Pain	Low	GNB1	-0.0932	-1.78	-4.52	-1.72	0.0849	0.202	8	7.91	Higher at ED
	Pain	Low	PLD1	-0.182	-1.78	-4.52	-1.72	0.0849	0.202	3.38	3.21	Higher at ED
	Pain	Low	LPIN2	-0.133	-1.79	-4.52	-1.72	0.085	0.202	7.43	7.3	Higher at ED
	Pain	Low	AKAP8	0.0821	1.78	-4.52	1.72	0.0851	0.202	4.98	5.06	Higher at M6
	Pain	Low	AK1	0.15	1.78	-4.53	1.72	0.0852	0.202	4.11	4.25	Higher at M6
	Pain	Low	DPY19L1	0.125	1.78	-4.53	1.72	0.0852	0.202	3.65	3.78	Higher at M6
	Pain	Low	ENSG00000226180	0.171	1.78	-4.52	1.72	0.0852	0.202	1.94	2.11	Higher at M6
	Pain	Low	NAPRT	-0.0839	-1.78	-4.53	-1.72	0.0852	0.202	4.74	4.65	Higher at ED
	Pain	Low	AMZ1	0.266	1.75	-4.56	1.72	0.0852	0.202	1.57	1.83	Higher at M6
	Pain	Low	GPR35	0.161	1.78	-4.52	1.72	0.0854	0.202	2.92	3.07	Higher at M6
	Pain	Low	NFIX	0.268	1.78	-4.53	1.72	0.0854	0.202	7.03	7.27	Higher at M6
	Pain	Low	SLFN11	-0.0907	-1.78	-4.53	-1.72	0.0853	0.202	4.96	4.87	Higher at ED
	Pain	Low	ZNF546	-0.156	-1.78	-4.52	-1.72	0.0854	0.202	2.4	2.24	Higher at ED
	Pain	Low	CRK	-0.125	-1.78	-4.53	-1.72	0.0854	0.203	5.6	5.47	Higher at ED
	Pain	Low	CSTB	-0.079	-1.78	-4.53	-1.72	0.0854	0.203	5.53	5.46	Higher at ED
	Pain	Low	CATSPERG	0.162	1.78	-4.53	1.72	0.0855	0.203	1.89	2.07	Higher at M6
	Pain	Low	TMEM177	0.141	1.78	-4.52	1.72	0.0856	0.203	1.92	2.06	Higher at M6
	Pain	Low	ZEB1	-0.115	-1.78	-4.53	-1.72	0.0856	0.203	5.19	5.07	Higher at ED
	Pain	Low	ZNF519	0.141	1.78	-4.52	1.72	0.0856	0.203	2.69	2.83	Higher at M6
	Pain	Low	ENSG00000261804	-0.203	-1.78	-4.53	-1.72	0.0857	0.203	3.96	3.76	Higher at ED
	Pain	Low	SIPA1	-0.113	-1.78	-4.53	-1.72	0.0858	0.203	7.47	7.36	Higher at ED
	Pain	Low	CCAR1	0.0768	1.78	-4.53	1.72	0.0859	0.203	5.7	5.78	Higher at M6
	Pain	Low	ENSG00000290399	0.103	1.78	-4.54	1.72	0.0859	0.203	3.12	3.23	Higher at M6
	Pain	Low	SINHCAF	0.0985	1.78	-4.53	1.72	0.0859	0.203	4.44	4.54	Higher at M6
	Pain	Low	SKIC8	0.0902	1.78	-4.53	1.72	0.0862	0.204	3.12	3.21	Higher at M6
	Pain	Low	KLF3	-0.0947	-1.78	-4.54	-1.72	0.0863	0.204	7.72	7.63	Higher at ED
	Pain	Low	GABPB1	-0.132	-1.77	-4.53	-1.71	0.0864	0.204	3.7	3.57	Higher at ED
	Pain	Low	TFPT	-0.0916	-1.77	-4.53	-1.71	0.0864	0.204	2.58	2.49	Higher at ED
	Pain	Low	SRCAP	0.205	1.77	-4.53	1.71	0.0865	0.204	7.44	7.65	Higher at M6
	Pain	Low	DENND1C	0.109	1.77	-4.53	1.71	0.0865	0.205	6.21	6.32	Higher at M6
	Pain	Low	SUGT1	0.0745	1.77	-4.54	1.71	0.0865	0.205	5.11	5.18	Higher at M6
	Pain	Low	ENSG00000243302	0.271	1.75	-4.57	1.71	0.0866	0.205	4.35	4.62	Higher at M6
	Pain	Low	TTC7B	0.179	1.77	-4.54	1.71	0.0866	0.205	2.73	2.93	Higher at M6
	Pain	Low	C2CD2	0.12	1.77	-4.54	1.71	0.0867	0.205	3.04	3.16	Higher at M6
	Pain	Low	MS4A7	-0.134	-1.77	-4.54	-1.71	0.0867	0.205	5.06	4.93	Higher at ED
	Pain	Low	DAD1	-0.0988	-1.74	-4.58	-1.71	0.0868	0.205	4.47	4.37	Higher at ED
	Pain	Low	FAM193B	0.113	1.77	-4.54	1.71	0.0868	0.205	6.05	6.16	Higher at M6
	Pain	Low	GEMIN6	0.129	1.77	-4.54	1.71	0.0868	0.205	1.73	1.86	Higher at M6
	Pain	Low	N4BP2L2	-0.0985	-1.77	-4.54	-1.71	0.0868	0.205	8.07	7.97	Higher at ED
	Pain	Low	IFFO1	0.0961	1.77	-4.54	1.71	0.0868	0.205	5.23	5.33	Higher at M6
	Pain	Low	PELATON	-0.195	-1.77	-4.54	-1.71	0.0869	0.205	7.21	7.01	Higher at ED
	Pain	Low	ENSG00000307674	-0.366	-1.77	-4.54	-1.71	0.087	0.205	5.41	5.03	Higher at ED
	Pain	Low	FKBP11	0.1	1.77	-4.54	1.71	0.087	0.205	4.33	4.43	Higher at M6
	Pain	Low	CD36	-0.196	-1.77	-4.54	-1.71	0.087	0.205	5.88	5.67	Higher at ED
	Pain	Low	POGZ	0.0816	1.77	-4.54	1.71	0.0871	0.205	6.46	6.54	Higher at M6
	Pain	Low	SNX16	-0.227	-1.77	-4.54	-1.71	0.0871	0.205	2.26	2.03	Higher at ED
	Pain	Low	DNAJB14	-0.153	-1.77	-4.54	-1.71	0.0872	0.205	5.67	5.52	Higher at ED
	Pain	Low	ARHGAP18	-0.13	-1.77	-4.55	-1.71	0.0872	0.205	4.06	3.94	Higher at ED
	Pain	Low	E4F1	0.0966	1.77	-4.54	1.71	0.0872	0.205	4.43	4.53	Higher at M6
	Pain	Low	GSEC	-0.243	-1.77	-4.55	-1.71	0.0872	0.205	3.34	3.1	Higher at ED
	Pain	Low	TIMM13	0.123	1.77	-4.54	1.71	0.0873	0.206	3.38	3.5	Higher at M6
	Pain	Low	MFSD13A	-0.151	-1.77	-4.54	-1.71	0.0873	0.206	2.25	2.11	Higher at ED
	Pain	Low	TOP6BL	0.158	1.77	-4.54	1.71	0.0873	0.206	2.22	2.38	Higher at M6
	Pain	Low	PKD1P1	0.454	1.78	-4.53	1.71	0.0874	0.206	3.84	4.36	Higher at M6
	Pain	Low	CDK8	0.111	1.77	-4.55	1.71	0.0875	0.206	3.33	3.44	Higher at M6
	Pain	Low	ENSG00000310528	-0.279	-1.77	-4.54	-1.71	0.0875	0.206	4.73	4.45	Higher at ED
	Pain	Low	C11orf54	-0.126	-1.77	-4.55	-1.71	0.0875	0.206	3.96	3.84	Higher at ED
	Pain	Low	RRP15	0.11	1.77	-4.55	1.71	0.0877	0.206	3.21	3.32	Higher at M6
	Pain	Low	NDUFV1	0.106	1.77	-4.55	1.71	0.0877	0.206	4.84	4.95	Higher at M6
	Pain	Low	TPI1	-0.095	-1.77	-4.55	-1.71	0.0877	0.206	6.21	6.11	Higher at ED
	Pain	Low	CCNL2	0.0844	1.76	-4.55	1.71	0.0878	0.206	6.37	6.46	Higher at M6
	Pain	Low	ZNF589	0.101	1.77	-4.55	1.71	0.0879	0.206	4.8	4.9	Higher at M6
	Pain	Low	GMPPA	0.104	1.77	-4.55	1.71	0.0879	0.206	3.93	4.03	Higher at M6
	Pain	Low	SRPRA	-0.0731	-1.77	-4.55	-1.71	0.0879	0.206	6.66	6.58	Higher at ED
	Pain	Low	TRMT2B	0.12	1.77	-4.55	1.71	0.0879	0.206	4.13	4.25	Higher at M6
	Pain	Low	AIFM1	0.092	1.74	-4.59	1.71	0.088	0.207	3.82	3.91	Higher at M6
	Pain	Low	ACVR1	0.0872	1.76	-4.55	1.71	0.0881	0.207	3.66	3.74	Higher at M6
	Pain	Low	HACE1	0.105	1.76	-4.55	1.71	0.0881	0.207	3.05	3.15	Higher at M6
	Pain	Low	ZNF850	0.142	1.77	-4.55	1.7	0.0883	0.207	1.78	1.92	Higher at M6
	Pain	Low	ELAC2	0.093	1.76	-4.55	1.7	0.0884	0.207	4.83	4.92	Higher at M6
	Pain	Low	CNST	0.0838	1.76	-4.56	1.7	0.0885	0.208	5.66	5.74	Higher at M6
	Pain	Low	CD248	0.175	1.77	-4.55	1.7	0.0886	0.208	2.47	2.65	Higher at M6
	Pain	Low	SIK2	0.121	1.73	-4.59	1.7	0.0886	0.208	4.54	4.66	Higher at M6
	Pain	Low	ZNF606.AS1	0.109	1.76	-4.56	1.7	0.0887	0.208	4.41	4.52	Higher at M6
	Pain	Low	PIK3CD	-0.133	-1.76	-4.56	-1.7	0.0887	0.208	8.73	8.6	Higher at ED
	Pain	Low	TRIM2	0.173	1.76	-4.56	1.7	0.0887	0.208	2.01	2.18	Higher at M6
	Pain	Low	USP20	0.0922	1.76	-4.56	1.7	0.0887	0.208	5.56	5.65	Higher at M6
	Pain	Low	ENSG00000307176	-0.215	-1.76	-4.55	-1.7	0.0888	0.208	2.63	2.42	Higher at ED
	Pain	Low	LARP1	0.154	1.76	-4.55	1.7	0.0888	0.208	7.03	7.19	Higher at M6
	Pain	Low	ENSG00000289341	-0.272	-1.76	-4.55	-1.7	0.089	0.208	2.22	1.97	Higher at ED
	Pain	Low	TMEM88	-0.216	-1.76	-4.56	-1.7	0.089	0.208	2.53	2.32	Higher at ED
	Pain	Low	ENSG00000250644	-0.211	-1.76	-4.56	-1.7	0.0891	0.208	2.71	2.53	Higher at ED
	Pain	Low	PAX5	0.235	1.76	-4.56	1.7	0.0891	0.208	5.38	5.62	Higher at M6
	Pain	Low	XRN1	-0.122	-1.76	-4.56	-1.7	0.0891	0.208	6.99	6.87	Higher at ED
	Pain	Low	ZSCAN32	-0.0847	-1.73	-4.6	-1.7	0.0891	0.208	3.75	3.67	Higher at ED
	Pain	Low	HYOU1	0.139	1.76	-4.56	1.7	0.0892	0.209	5.26	5.39	Higher at M6
	Pain	Low	SLC26A8	-0.373	-1.76	-4.56	-1.7	0.0892	0.209	2.36	2.08	Higher at ED
	Pain	Low	GPN3	-0.188	-1.76	-4.56	-1.7	0.0893	0.209	1.86	1.68	Higher at ED
	Pain	Low	MTHFD1	0.107	1.76	-4.56	1.7	0.0893	0.209	3.8	3.91	Higher at M6
	Pain	Low	ZNF44	-0.1	-1.76	-4.56	-1.7	0.0894	0.209	4.4	4.3	Higher at ED
	Pain	Low	CCDC18	-0.125	-1.75	-4.57	-1.7	0.0895	0.209	3.2	3.07	Higher at ED
	Pain	Low	ENSG00000289009	-0.218	-1.76	-4.56	-1.7	0.0894	0.209	2.29	2.08	Higher at ED
	Pain	Low	SIRT5	0.0819	1.76	-4.56	1.7	0.0895	0.209	3.7	3.79	Higher at M6
	Pain	Low	TP53I13	0.164	1.76	-4.55	1.7	0.0895	0.209	3.64	3.81	Higher at M6
	Pain	Low	GAB1	-0.153	-1.76	-4.57	-1.7	0.0896	0.209	5.3	5.15	Higher at ED
	Pain	Low	ELMOD2	-0.215	-1.76	-4.56	-1.7	0.0897	0.209	3.6	3.39	Higher at ED
	Pain	Low	ABHD15	0.117	1.76	-4.56	1.7	0.0897	0.209	3.89	4.01	Higher at M6
	Pain	Low	RNF139	-0.163	-1.75	-4.56	-1.7	0.0898	0.21	4.62	4.46	Higher at ED
	Pain	Low	EML3	0.108	1.75	-4.57	1.7	0.0899	0.21	5.29	5.4	Higher at M6
	Pain	Low	HPSE	-0.147	-1.75	-4.57	-1.7	0.09	0.21	4.76	4.61	Higher at ED
	Pain	Low	RANBP10	0.189	1.75	-4.57	1.7	0.09	0.21	6.99	7.17	Higher at M6
	Pain	Low	ENSG00000275437	0.183	1.75	-4.56	1.69	0.0901	0.21	2.01	2.19	Higher at M6
	Pain	Low	SLC20A1.DT	0.153	1.75	-4.57	1.69	0.0901	0.21	1.75	1.92	Higher at M6
	Pain	Low	TAOK1	-0.114	-1.75	-4.57	-1.69	0.0901	0.21	7.37	7.26	Higher at ED
	Pain	Low	DNPEP	0.111	1.75	-4.57	1.69	0.0902	0.21	4.16	4.27	Higher at M6
	Pain	Low	CSNK2A2	0.0674	1.75	-4.57	1.69	0.0903	0.21	5.14	5.21	Higher at M6
	Pain	Low	ZBTB45	0.0862	1.75	-4.57	1.69	0.0902	0.21	4.23	4.32	Higher at M6
	Pain	Low	EGLN2	-0.0799	-1.75	-4.58	-1.69	0.0903	0.21	7.33	7.25	Higher at ED
	Pain	Low	ENSG00000261613	0.167	1.75	-4.57	1.69	0.0904	0.211	1.82	1.99	Higher at M6
	Pain	Low	MOB3C	0.09	1.75	-4.57	1.69	0.0904	0.211	5.15	5.24	Higher at M6
	Pain	Low	ZNF232	0.167	1.72	-4.61	1.69	0.0905	0.211	1.68	1.84	Higher at M6
	Pain	Low	LIM2.AS1	0.311	1.75	-4.57	1.69	0.0905	0.211	2.11	2.46	Higher at M6
	Pain	Low	TBC1D16	0.172	1.75	-4.58	1.69	0.0906	0.211	1.77	1.96	Higher at M6
	Pain	Low	THYN1	0.138	1.72	-4.61	1.69	0.0905	0.211	2.62	2.76	Higher at M6
	Pain	Low	CRELD2	0.0955	1.75	-4.58	1.69	0.0906	0.211	3.58	3.69	Higher at M6
	Pain	Low	RPAP3.DT	-0.137	-1.75	-4.58	-1.69	0.0906	0.211	3.81	3.68	Higher at ED
	Pain	Low	ENSG00000250264	-0.264	-1.76	-4.56	-1.69	0.0907	0.211	3.34	2.99	Higher at ED
	Pain	Low	ENSG00000299955	-0.17	-1.75	-4.57	-1.69	0.0909	0.211	1.93	1.77	Higher at ED
	Pain	Low	GFI1	0.124	1.75	-4.58	1.69	0.0909	0.211	3.47	3.6	Higher at M6
	Pain	Low	LMAN2	-0.065	-1.75	-4.58	-1.69	0.091	0.212	6.77	6.7	Higher at ED
	Pain	Low	TMEM204	0.156	1.75	-4.58	1.69	0.0911	0.212	4.52	4.67	Higher at M6
	Pain	Low	CLN3	0.135	1.75	-4.58	1.69	0.0911	0.212	4.87	5	Higher at M6
	Pain	Low	ENSG00000293287	0.141	1.75	-4.57	1.69	0.0911	0.212	3.89	4.03	Higher at M6
	Pain	Low	TSR3	-0.0804	-1.75	-4.58	-1.69	0.0911	0.212	4.07	3.99	Higher at ED
	Pain	Low	RPS5	0.162	1.75	-4.58	1.69	0.0912	0.212	6.64	6.8	Higher at M6
	Pain	Low	AFAP1	0.17	1.75	-4.58	1.69	0.0912	0.212	3.69	3.87	Higher at M6
	Pain	Low	ATPAF2	0.104	1.75	-4.58	1.69	0.0913	0.212	3.54	3.65	Higher at M6
	Pain	Low	NCOA4	-0.207	-1.75	-4.58	-1.69	0.0914	0.212	9.57	9.36	Higher at ED
	Pain	Low	NSMAF	-0.0808	-1.75	-4.58	-1.69	0.0914	0.212	5.08	5	Higher at ED
	Pain	Low	UBE2D3	-0.116	-1.75	-4.58	-1.69	0.0914	0.212	8.59	8.47	Higher at ED
	Pain	Low	KRT18P31	-0.142	-1.74	-4.58	-1.69	0.0914	0.212	3.9	3.76	Higher at ED
	Pain	Low	LINC02631	-0.212	-1.75	-4.58	-1.69	0.0914	0.212	2.09	1.88	Higher at ED
	Pain	Low	RTN2	-0.167	-1.74	-4.58	-1.69	0.0915	0.212	2.54	2.37	Higher at ED
	Pain	Low	ENSG00000267385	-0.254	-1.75	-4.58	-1.69	0.0918	0.213	2.22	1.97	Higher at ED
	Pain	Low	KLF11	-0.0984	-1.74	-4.59	-1.69	0.0918	0.213	4.05	3.94	Higher at ED
	Pain	Low	MATK	0.145	1.74	-4.59	1.69	0.0918	0.213	4.42	4.56	Higher at M6
	Pain	Low	MMGT1	-0.097	-1.74	-4.58	-1.69	0.0918	0.213	4.66	4.57	Higher at ED
	Pain	Low	NCAM1	0.205	1.74	-4.58	1.69	0.0919	0.213	3.29	3.51	Higher at M6
	Pain	Low	ZMAT3	0.0881	1.74	-4.59	1.68	0.092	0.213	5.08	5.17	Higher at M6
	Pain	Low	NLK	0.08	1.74	-4.58	1.68	0.0921	0.213	4.28	4.36	Higher at M6
	Pain	Low	ZNF140	-0.121	-1.74	-4.59	-1.68	0.0921	0.213	3.11	2.98	Higher at ED
	Pain	Low	TMEM164	-0.136	-1.74	-4.59	-1.68	0.0922	0.213	6.88	6.74	Higher at ED
	Pain	Low	CES1	-0.226	-1.74	-4.59	-1.68	0.0923	0.214	2.85	2.61	Higher at ED
	Pain	Low	NUP85	0.0931	1.74	-4.59	1.68	0.0923	0.214	3.71	3.81	Higher at M6
	Pain	Low	OXR1	-0.151	-1.74	-4.59	-1.68	0.0923	0.214	4.92	4.77	Higher at ED
	Pain	Low	LINC00987	0.211	1.74	-4.59	1.68	0.0924	0.214	3.69	3.95	Higher at M6
	Pain	Low	IL2RA	0.121	1.74	-4.59	1.68	0.0924	0.214	3.25	3.36	Higher at M6
	Pain	Low	PSTPIP2	-0.147	-1.74	-4.59	-1.68	0.0924	0.214	4.71	4.56	Higher at ED
	Pain	Low	LIMK1	0.0987	1.74	-4.59	1.68	0.0924	0.214	4.79	4.89	Higher at M6
	Pain	Low	ERVK13.1	0.0959	1.74	-4.59	1.68	0.0925	0.214	6.7	6.79	Higher at M6
	Pain	Low	SLC25A11	-0.0687	-1.74	-4.59	-1.68	0.0926	0.214	4.94	4.87	Higher at ED
	Pain	Low	SMAD4	-0.0684	-1.71	-4.63	-1.68	0.0926	0.214	6.54	6.47	Higher at ED
	Pain	Low	CIDEB	-0.102	-1.74	-4.6	-1.68	0.0927	0.214	5.02	4.92	Higher at ED
	Pain	Low	LUC7L2	0.083	1.74	-4.59	1.68	0.0927	0.214	6.06	6.14	Higher at M6
	Pain	Low	STAT5B	-0.128	-1.74	-4.59	-1.68	0.0927	0.214	8.4	8.27	Higher at ED
	Pain	Low	VWA5A	-0.111	-1.74	-4.59	-1.68	0.0927	0.214	2.39	2.28	Higher at ED
	Pain	Low	RAB18	-0.17	-1.74	-4.59	-1.68	0.0928	0.214	6.3	6.12	Higher at ED
	Pain	Low	TMEM70	-0.18	-1.71	-4.63	-1.68	0.0928	0.214	2.72	2.54	Higher at ED
	Pain	Low	ZMYM5	-0.106	-1.74	-4.59	-1.68	0.0929	0.214	3.59	3.48	Higher at ED
	Pain	Low	RAB37	-0.0809	-1.74	-4.6	-1.68	0.0929	0.214	6.28	6.2	Higher at ED
	Pain	Low	UPP1	-0.104	-1.74	-4.59	-1.68	0.0929	0.214	5.21	5.11	Higher at ED
	Pain	Low	CLSTN1	0.184	1.71	-4.63	1.68	0.093	0.214	5.86	6.05	Higher at M6
	Pain	Low	NFATC1	0.172	1.73	-4.59	1.68	0.093	0.214	6.06	6.23	Higher at M6
	Pain	Low	FAM86DP	0.152	1.74	-4.59	1.68	0.0931	0.215	2.56	2.71	Higher at M6
	Pain	Low	LRRC41	0.0869	1.74	-4.6	1.68	0.0931	0.215	4.66	4.75	Higher at M6
	Pain	Low	DLG1	0.0802	1.74	-4.6	1.68	0.0932	0.215	5.29	5.37	Higher at M6
	Pain	Low	MAPKAPK2	-0.124	-1.74	-4.59	-1.68	0.0932	0.215	6.38	6.25	Higher at ED
	Pain	Low	ZNF777	0.139	1.73	-4.6	1.68	0.0932	0.215	4	4.15	Higher at M6
	Pain	Low	ZNF550	0.102	1.74	-4.6	1.68	0.0932	0.215	3.56	3.67	Higher at M6
	Pain	Low	AK2	0.0639	1.73	-4.6	1.68	0.0934	0.215	6.1	6.16	Higher at M6
	Pain	Low	GNA12	0.125	1.73	-4.6	1.68	0.0934	0.215	5.69	5.81	Higher at M6
	Pain	Low	ZNF121	0.11	1.73	-4.6	1.68	0.0934	0.215	4.96	5.07	Higher at M6
	Pain	Low	ST20.MTHFS	-0.279	-1.75	-4.57	-1.68	0.0935	0.215	3.31	2.99	Higher at ED
	Pain	Low	TBL3	0.0978	1.74	-4.59	1.68	0.0935	0.215	3.85	3.95	Higher at M6
	Pain	Low	SLC4A2	0.115	1.73	-4.6	1.68	0.0935	0.215	4.52	4.63	Higher at M6
	Pain	Low	WDR76	0.122	1.73	-4.6	1.68	0.0935	0.215	2.47	2.6	Higher at M6
	Pain	Low	DDX10	0.101	1.73	-4.6	1.68	0.0938	0.215	3.99	4.09	Higher at M6
	Pain	Low	ITPR2	-0.0798	-1.73	-4.6	-1.68	0.0938	0.215	7.09	7.01	Higher at ED
	Pain	Low	RAB29	0.0867	1.73	-4.6	1.68	0.0937	0.215	4.95	5.03	Higher at M6
	Pain	Low	SMC5	-0.126	-1.73	-4.6	-1.68	0.0937	0.215	5.22	5.09	Higher at ED
	Pain	Low	SP2.AS1	0.175	1.71	-4.63	1.68	0.0938	0.215	2.01	2.19	Higher at M6
	Pain	Low	MLEC	0.0838	1.73	-4.6	1.68	0.0938	0.216	5.86	5.94	Higher at M6
	Pain	Low	FAM157C	-0.247	-1.73	-4.6	-1.68	0.0939	0.216	7.65	7.4	Higher at ED
	Pain	Low	RPL14	0.131	1.73	-4.6	1.68	0.0939	0.216	7.08	7.21	Higher at M6
	Pain	Low	KRIT1	0.0745	1.73	-4.61	1.67	0.094	0.216	5.75	5.83	Higher at M6
	Pain	Low	PER1	0.211	1.73	-4.6	1.67	0.094	0.216	4.28	4.5	Higher at M6
	Pain	Low	YPEL1	0.102	1.73	-4.61	1.67	0.094	0.216	3.76	3.87	Higher at M6
	Pain	Low	CCDC85B	0.123	1.73	-4.6	1.67	0.094	0.216	3.57	3.69	Higher at M6
	Pain	Low	LSM11	0.122	1.73	-4.6	1.67	0.094	0.216	2.28	2.4	Higher at M6
	Pain	Low	TIMELESS	0.138	1.73	-4.6	1.67	0.094	0.216	2.88	3.03	Higher at M6
	Pain	Low	ARL8B	-0.102	-1.73	-4.6	-1.67	0.0941	0.216	5.21	5.11	Higher at ED
	Pain	Low	ENO1	-0.122	-1.73	-4.6	-1.67	0.0941	0.216	7.43	7.31	Higher at ED
	Pain	Low	JMY	0.0858	1.73	-4.61	1.67	0.0941	0.216	4.82	4.91	Higher at M6
	Pain	Low	PYCR2	0.0802	1.73	-4.61	1.67	0.0941	0.216	5.23	5.31	Higher at M6
	Pain	Low	SEPTIN11	0.119	1.73	-4.61	1.67	0.0942	0.216	4.41	4.53	Higher at M6
	Pain	Low	MGLL	0.175	1.73	-4.61	1.67	0.0944	0.216	3.49	3.67	Higher at M6
	Pain	Low	NME7	-0.163	-1.73	-4.6	-1.67	0.0944	0.216	1.77	1.62	Higher at ED
	Pain	Low	ZRSR2	0.0929	1.73	-4.61	1.67	0.0944	0.216	4.31	4.4	Higher at M6
	Pain	Low	GTF2E2	-0.0996	-1.73	-4.61	-1.67	0.0945	0.216	3.58	3.48	Higher at ED
	Pain	Low	BRD2	0.066	1.73	-4.61	1.67	0.0945	0.216	7.93	8	Higher at M6
	Pain	Low	CDKN2D	-0.135	-1.73	-4.61	-1.67	0.0945	0.216	5.4	5.26	Higher at ED
	Pain	Low	GRB10	-0.17	-1.73	-4.61	-1.67	0.0945	0.216	2.73	2.55	Higher at ED
	Pain	Low	SHKBP1	-0.152	-1.73	-4.61	-1.67	0.0945	0.216	7.16	7.01	Higher at ED
	Pain	Low	GSR	-0.0981	-1.73	-4.61	-1.67	0.0947	0.217	5.54	5.44	Higher at ED
	Pain	Low	RASA2	-0.132	-1.73	-4.61	-1.67	0.0947	0.217	5.94	5.81	Higher at ED
	Pain	Low	THAP4	0.0842	1.73	-4.61	1.67	0.0947	0.217	3.74	3.82	Higher at M6
	Pain	Low	VMA21	0.11	1.73	-4.61	1.67	0.0947	0.217	4.37	4.48	Higher at M6
	Pain	Low	ZFAND2A	-0.142	-1.73	-4.61	-1.67	0.0947	0.217	2.07	1.93	Higher at ED
	Pain	Low	TAF6	0.123	1.73	-4.61	1.67	0.0948	0.217	4.97	5.09	Higher at M6
	Pain	Low	TREX1	-0.102	-1.73	-4.61	-1.67	0.0948	0.217	3.64	3.54	Higher at ED
	Pain	Low	EOLA2.DT	0.162	1.72	-4.61	1.67	0.0951	0.217	4.24	4.4	Higher at M6
	Pain	Low	NUP43	0.103	1.73	-4.61	1.67	0.0951	0.217	3.92	4.02	Higher at M6
	Pain	Low	TSPAN17	0.126	1.72	-4.61	1.67	0.0952	0.217	3.9	4.03	Higher at M6
	Pain	Low	C8orf82	0.102	1.73	-4.61	1.67	0.0952	0.217	2.96	3.07	Higher at M6
	Pain	Low	NENF	0.165	1.72	-4.62	1.67	0.0953	0.218	2.01	2.16	Higher at M6
	Pain	Low	ATG4C	-0.176	-1.72	-4.61	-1.67	0.0953	0.218	2.67	2.5	Higher at ED
	Pain	Low	SIRT3	0.109	1.72	-4.61	1.67	0.0953	0.218	3.19	3.3	Higher at M6
	Pain	Low	TMEM39B	0.0889	1.72	-4.62	1.67	0.0953	0.218	2.9	2.99	Higher at M6
	Pain	Low	MRPL28	-0.0908	-1.72	-4.62	-1.67	0.0953	0.218	4.16	4.07	Higher at ED
	Pain	Low	MVB12B	0.122	1.72	-4.62	1.67	0.0954	0.218	3.68	3.81	Higher at M6
	Pain	Low	ZBTB7A	0.147	1.72	-4.62	1.67	0.0954	0.218	7.23	7.37	Higher at M6
	Pain	Low	GPSM1	0.188	1.73	-4.61	1.67	0.0955	0.218	1.9	2.1	Higher at M6
	Pain	Low	DOHH	0.122	1.72	-4.62	1.67	0.0956	0.218	2.32	2.44	Higher at M6
	Pain	Low	RPA2	-0.0959	-1.72	-4.62	-1.67	0.0958	0.218	4.76	4.66	Higher at ED
	Pain	Low	RGL4	-0.203	-1.72	-4.62	-1.67	0.0959	0.219	3.49	3.29	Higher at ED
	Pain	Low	ACER2	0.172	1.72	-4.62	1.66	0.096	0.219	1.54	1.71	Higher at M6
	Pain	Low	ANKRD23	0.153	1.72	-4.61	1.66	0.096	0.219	1.98	2.13	Higher at M6
	Pain	Low	CXXC5	0.103	1.72	-4.62	1.66	0.096	0.219	4.21	4.32	Higher at M6
	Pain	Low	NUP188	0.126	1.72	-4.62	1.66	0.0959	0.219	4.69	4.82	Higher at M6
	Pain	Low	PUM1	0.0802	1.72	-4.62	1.66	0.096	0.219	6.48	6.56	Higher at M6
	Pain	Low	DUSP1	-0.257	-1.72	-4.62	-1.66	0.0961	0.219	7.46	7.19	Higher at ED
	Pain	Low	SCD	0.161	1.69	-4.65	1.66	0.0961	0.219	1.96	2.12	Higher at M6
	Pain	Low	TMEM50B	0.124	1.72	-4.62	1.66	0.0961	0.219	3.66	3.79	Higher at M6
	Pain	Low	INVS	0.0725	1.72	-4.62	1.66	0.0964	0.219	4.33	4.41	Higher at M6
	Pain	Low	DUSP22	-0.0721	-1.72	-4.63	-1.66	0.0965	0.219	5.84	5.77	Higher at ED
	Pain	Low	HBA2	0.362	1.72	-4.63	1.66	0.0965	0.219	8.84	9.24	Higher at M6
	Pain	Low	LINC00299	0.142	1.72	-4.63	1.66	0.0964	0.219	4.74	4.89	Higher at M6
	Pain	Low	RWDD4	-0.133	-1.69	-4.66	-1.66	0.0964	0.219	2.64	2.51	Higher at ED
	Pain	Low	PEG13	0.115	1.72	-4.62	1.66	0.0965	0.219	4.03	4.14	Higher at M6
	Pain	Low	PRRC2B	0.183	1.72	-4.62	1.66	0.0965	0.219	7.86	8.04	Higher at M6
	Pain	Low	SLC35F2	0.168	1.72	-4.62	1.66	0.0965	0.219	1.5	1.68	Higher at M6
	Pain	Low	AHSA2P	0.0626	1.72	-4.63	1.66	0.0966	0.22	6.31	6.37	Higher at M6
	Pain	Low	SCAMP4	0.139	1.72	-4.62	1.66	0.0966	0.22	4.31	4.45	Higher at M6
	Pain	Low	C2orf42	0.0757	1.72	-4.62	1.66	0.0967	0.22	3.28	3.36	Higher at M6
	Pain	Low	ENSG00000279433	-0.132	-1.72	-4.62	-1.66	0.0966	0.22	4.62	4.49	Higher at ED
	Pain	Low	GOLGA5P1	-0.143	-1.72	-4.62	-1.66	0.0967	0.22	2.85	2.71	Higher at ED
	Pain	Low	TBCCD1	0.0946	1.72	-4.62	1.66	0.0967	0.22	2.92	3.01	Higher at M6
	Pain	Low	TMEM107	0.0921	1.72	-4.62	1.66	0.0967	0.22	2.71	2.8	Higher at M6
	Pain	Low	TMEM86A	0.171	1.72	-4.62	1.66	0.0967	0.22	1.8	1.98	Higher at M6
	Pain	Low	UBE2Z	0.0591	1.72	-4.63	1.66	0.0967	0.22	5.81	5.87	Higher at M6
	Pain	Low	ZCCHC24	0.119	1.72	-4.63	1.66	0.0967	0.22	2.48	2.6	Higher at M6
	Pain	Low	ALG12	0.0987	1.71	-4.63	1.66	0.097	0.22	4.18	4.28	Higher at M6
	Pain	Low	ISL2	-0.183	-1.72	-4.63	-1.66	0.097	0.22	1.86	1.69	Higher at ED
	Pain	Low	SGSM1	0.172	1.71	-4.63	1.66	0.097	0.22	1.69	1.88	Higher at M6
	Pain	Low	LINC02574	-0.357	-1.71	-4.64	-1.66	0.0971	0.22	2.94	2.61	Higher at ED
	Pain	Low	RFFL	-0.112	-1.71	-4.63	-1.66	0.0971	0.22	6.93	6.82	Higher at ED
	Pain	Low	FRMPD3	0.229	1.71	-4.64	1.66	0.0971	0.22	1.85	2.13	Higher at M6
	Pain	Low	IQSEC1	-0.142	-1.71	-4.63	-1.66	0.0972	0.22	8.89	8.75	Higher at ED
	Pain	Low	STX8	0.0898	1.71	-4.63	1.66	0.0972	0.22	3.03	3.13	Higher at M6
	Pain	Low	COQ9	0.0755	1.71	-4.63	1.66	0.0973	0.22	3.27	3.35	Higher at M6
	Pain	Low	ITGA5	-0.129	-1.71	-4.63	-1.66	0.0973	0.22	7.15	7.02	Higher at ED
	Pain	Low	DNAL1	0.163	1.71	-4.63	1.66	0.0974	0.22	1.65	1.81	Higher at M6
	Pain	Low	RREB1	0.119	1.71	-4.63	1.66	0.0974	0.22	6.87	6.99	Higher at M6
	Pain	Low	UPK3BL1	0.138	1.71	-4.63	1.66	0.0974	0.22	4.15	4.29	Higher at M6
	Pain	Low	ZBTB3	0.113	1.73	-4.61	1.66	0.0974	0.22	2.99	3.11	Higher at M6
	Pain	Low	ENSG00000225889	-0.194	-1.71	-4.63	-1.66	0.0975	0.221	5.92	5.72	Higher at ED
	Pain	Low	ZNF493	-0.12	-1.71	-4.63	-1.66	0.0976	0.221	5.22	5.1	Higher at ED
	Pain	Low	ALDH16A1	0.14	1.71	-4.63	1.66	0.0977	0.221	4.47	4.61	Higher at M6
	Pain	Low	FLVCR1.DT	0.135	1.71	-4.64	1.66	0.0977	0.221	1.68	1.84	Higher at M6
	Pain	Low	INTS14	0.111	1.71	-4.63	1.66	0.0977	0.221	3.32	3.44	Higher at M6
	Pain	Low	GPATCH2L	-0.0642	-1.71	-4.63	-1.66	0.0977	0.221	6.79	6.72	Higher at ED
	Pain	Low	ZNF808	-0.081	-1.71	-4.64	-1.66	0.0978	0.221	4.95	4.87	Higher at ED
	Pain	Low	BUD23	0.0998	1.71	-4.63	1.66	0.0978	0.221	3.31	3.42	Higher at M6
	Pain	Low	DCAF1	0.0886	1.71	-4.64	1.65	0.0979	0.221	5.04	5.13	Higher at M6
	Pain	Low	MORF4L2	-0.101	-1.71	-4.63	-1.65	0.0979	0.221	4.17	4.07	Higher at ED
	Pain	Low	BARD1	-0.134	-1.71	-4.64	-1.65	0.098	0.221	2.97	2.83	Higher at ED
	Pain	Low	NAGLU	0.142	1.71	-4.64	1.65	0.0981	0.222	2.84	2.98	Higher at M6
	Pain	Low	MGAT4B	0.103	1.71	-4.64	1.65	0.0982	0.222	5.19	5.29	Higher at M6
	Pain	Low	PURA	0.0928	1.71	-4.64	1.65	0.0982	0.222	5.83	5.93	Higher at M6
	Pain	Low	TMEM175	0.106	1.71	-4.64	1.65	0.0983	0.222	4.4	4.5	Higher at M6
	Pain	Low	DDB2	0.112	1.71	-4.64	1.65	0.0984	0.222	3.71	3.82	Higher at M6
	Pain	Low	NFAM1	-0.191	-1.7	-4.64	-1.65	0.0986	0.222	8.7	8.5	Higher at ED
	Pain	Low	DDX54	0.115	1.71	-4.64	1.65	0.0987	0.223	5.28	5.4	Higher at M6
	Pain	Low	SHISA4	0.253	1.71	-4.64	1.65	0.0987	0.223	3.12	3.42	Higher at M6
	Pain	Low	UBE2A	-0.096	-1.68	-4.67	-1.65	0.0987	0.223	4.7	4.61	Higher at ED
	Pain	Low	LIMS2	0.163	1.71	-4.64	1.65	0.0987	0.223	1.96	2.13	Higher at M6
	Pain	Low	FAM66A	0.143	1.71	-4.64	1.65	0.0988	0.223	5.08	5.22	Higher at M6
	Pain	Low	MAP1LC3B2	-0.176	-1.7	-4.65	-1.65	0.0989	0.223	1.78	1.61	Higher at ED
	Pain	Low	CEP250.AS1	0.155	1.68	-4.68	1.65	0.0989	0.223	2.01	2.16	Higher at M6
	Pain	Low	FAM110A	0.0992	1.7	-4.65	1.65	0.099	0.223	5.16	5.26	Higher at M6
	Pain	Low	HAUS8	0.115	1.68	-4.68	1.65	0.099	0.223	2.39	2.5	Higher at M6
	Pain	Low	PLIN5	-0.231	-1.71	-4.64	-1.65	0.099	0.223	3.3	3.1	Higher at ED
	Pain	Low	ZNF669	-0.0993	-1.7	-4.65	-1.65	0.0991	0.223	2.02	1.92	Higher at ED
	Pain	Low	ZBTB22	0.0912	1.7	-4.65	1.65	0.0994	0.224	3.82	3.91	Higher at M6
	Pain	Low	ALDH3A2	0.0883	1.7	-4.65	1.65	0.0994	0.224	4.54	4.63	Higher at M6
	Pain	Low	TBC1D8	-0.127	-1.7	-4.65	-1.65	0.0996	0.224	4.13	3.99	Higher at ED
	Pain	Low	PLEKHJ1	0.0839	1.7	-4.65	1.65	0.0997	0.224	4.06	4.14	Higher at M6
	Pain	Low	IFT140	0.145	1.7	-4.65	1.65	0.0999	0.225	2.23	2.38	Higher at M6
	Pain	Low	LDHA	-0.101	-1.7	-4.65	-1.65	0.0999	0.225	6.19	6.09	Higher at ED
	Pain	Low	KDM6A	-0.0973	-1.7	-4.66	-1.65	0.0999	0.225	6.79	6.69	Higher at ED
	Pain	Low	ZNF818P	-0.193	-1.7	-4.65	-1.64	0.1	0.225	3.04	2.85	Higher at ED
	Pain	Low	CYB561A3	0.092	1.7	-4.66	1.64	0.1	0.225	5.44	5.53	Higher at M6
	Pain	Low	ENSG00000280287	0.228	1.67	-4.69	1.64	0.1	0.225	4.43	4.65	Higher at M6
	Pain	Low	SEL1L3	0.102	1.7	-4.66	1.64	0.1	0.225	5.71	5.81	Higher at M6
	Pain	Low	CAPN7	-0.0979	-1.7	-4.65	-1.64	0.1	0.226	5.11	5.01	Higher at ED
	Pain	Low	CAMSAP1.DT	0.132	1.7	-4.65	1.64	0.1	0.226	2.79	2.92	Higher at M6
	Pain	Low	CUX1	-0.113	-1.7	-4.66	-1.64	0.1	0.226	7.25	7.14	Higher at ED
	Pain	Low	ITPKB	0.109	1.69	-4.66	1.64	0.1	0.226	7.69	7.8	Higher at M6
	Pain	Low	FANCC	0.124	1.7	-4.65	1.64	0.101	0.226	2.65	2.78	Higher at M6
	Pain	Low	RIPK1	-0.0645	-1.7	-4.66	-1.64	0.101	0.226	6.14	6.07	Higher at ED
	Pain	Low	NOMO1	0.143	1.7	-4.66	1.64	0.101	0.226	4.72	4.87	Higher at M6
	Pain	Low	ARF1	-0.113	-1.7	-4.66	-1.64	0.101	0.226	8.2	8.09	Higher at ED
	Pain	Low	OST4	0.152	1.7	-4.66	1.64	0.101	0.226	6.45	6.61	Higher at M6
	Pain	Low	TNPO1	-0.122	-1.69	-4.65	-1.64	0.101	0.226	6.46	6.34	Higher at ED
	Pain	Low	ATXN2	0.0898	1.69	-4.65	1.64	0.101	0.226	6.11	6.2	Higher at M6
	Pain	Low	MRPL41	0.119	1.7	-4.66	1.64	0.101	0.226	2.75	2.87	Higher at M6
	Pain	Low	BLTP3A	0.097	1.69	-4.66	1.64	0.101	0.226	4.53	4.63	Higher at M6
	Pain	Low	FBXO46	0.107	1.69	-4.66	1.64	0.101	0.226	4.75	4.86	Higher at M6
	Pain	Low	IPO8	-0.0777	-1.69	-4.66	-1.64	0.101	0.226	5.2	5.12	Higher at ED
	Pain	Low	ARL8A	-0.102	-1.69	-4.66	-1.64	0.101	0.226	5.31	5.2	Higher at ED
	Pain	Low	ZNF875	0.106	1.69	-4.66	1.64	0.101	0.226	4.41	4.52	Higher at M6
	Pain	Low	CPLANE1	0.097	1.69	-4.66	1.64	0.101	0.226	4.37	4.46	Higher at M6
	Pain	Low	OAS1	-0.18	-1.7	-4.66	-1.64	0.101	0.226	5.97	5.78	Higher at ED
	Pain	Low	SH3GLB2	0.0856	1.69	-4.66	1.64	0.101	0.226	5.67	5.76	Higher at M6
	Pain	Low	TUG1	-0.116	-1.67	-4.69	-1.64	0.101	0.226	7.81	7.69	Higher at ED
	Pain	Low	MT2A	0.185	1.69	-4.66	1.64	0.101	0.226	4.49	4.67	Higher at M6
	Pain	Low	SQLE	0.128	1.69	-4.66	1.64	0.101	0.227	2.23	2.38	Higher at M6
	Pain	Low	FAM118A	0.136	1.69	-4.67	1.64	0.101	0.227	4.68	4.82	Higher at M6
	Pain	Low	GRPEL2	0.132	1.69	-4.66	1.64	0.101	0.227	3.32	3.45	Higher at M6
	Pain	Low	LIG4	-0.148	-1.69	-4.66	-1.64	0.101	0.227	3.78	3.63	Higher at ED
	Pain	Low	SPRY3	-0.135	-1.69	-4.66	-1.64	0.101	0.227	3.03	2.9	Higher at ED
	Pain	Low	TRIOBP	-0.112	-1.69	-4.67	-1.64	0.101	0.227	6.79	6.68	Higher at ED
	Pain	Low	BMP1	0.152	1.69	-4.66	1.64	0.101	0.227	1.94	2.1	Higher at M6
	Pain	Low	CCDC6	0.0739	1.69	-4.67	1.64	0.102	0.227	5.02	5.1	Higher at M6
	Pain	Low	ZNF566	0.148	1.69	-4.66	1.64	0.102	0.227	2.25	2.4	Higher at M6
	Pain	Low	LTB4R2	0.155	1.69	-4.66	1.64	0.102	0.227	3.24	3.4	Higher at M6
	Pain	Low	RSAD1	0.104	1.69	-4.66	1.64	0.102	0.227	3.47	3.58	Higher at M6
	Pain	Low	MYCL	-0.0841	-1.69	-4.67	-1.64	0.102	0.227	4.28	4.19	Higher at ED
	Pain	Low	UCK2	0.0918	1.69	-4.66	1.64	0.102	0.227	2.82	2.92	Higher at M6
	Pain	Low	ZNF654	-0.181	-1.69	-4.66	-1.64	0.102	0.227	4.2	4.02	Higher at ED
	Pain	Low	CHID1	0.105	1.69	-4.67	1.64	0.102	0.227	4.05	4.16	Higher at M6
	Pain	Low	ENSG00000289912	-0.195	-1.69	-4.67	-1.64	0.102	0.227	2.87	2.68	Higher at ED
	Pain	Low	KMT5C	0.131	1.69	-4.66	1.64	0.102	0.227	2.67	2.82	Higher at M6
	Pain	Low	ZSCAN20	0.128	1.69	-4.66	1.64	0.102	0.227	2.1	2.23	Higher at M6
	Pain	Low	PPP1CA	-0.0664	-1.69	-4.67	-1.64	0.102	0.227	6.89	6.83	Higher at ED
	Pain	Low	LINC00243	0.148	1.69	-4.67	1.64	0.102	0.227	3.41	3.56	Higher at M6
	Pain	Low	PTP4A3	-0.093	-1.69	-4.67	-1.64	0.102	0.227	4.55	4.45	Higher at ED
	Pain	Low	PPP2R5C	-0.055	-1.69	-4.67	-1.64	0.102	0.227	7.21	7.15	Higher at ED
	Pain	Low	SRRM2	0.18	1.69	-4.66	1.64	0.102	0.227	9.81	9.99	Higher at M6
	Pain	Low	MACF1	0.0868	1.69	-4.67	1.64	0.102	0.227	9.26	9.35	Higher at M6
	Pain	Low	SYNRG	0.0666	1.69	-4.67	1.63	0.102	0.227	7.07	7.14	Higher at M6
	Pain	Low	CDC42EP4	-0.142	-1.69	-4.67	-1.63	0.102	0.227	3.11	2.97	Higher at ED
	Pain	Low	NLRC5	0.109	1.69	-4.67	1.63	0.102	0.227	7.71	7.81	Higher at M6
	Pain	Low	RC3H1	-0.117	-1.69	-4.67	-1.63	0.102	0.227	7.73	7.61	Higher at ED
	Pain	Low	MOB4	-0.155	-1.69	-4.67	-1.63	0.102	0.228	3.82	3.67	Higher at ED
	Pain	Low	ACADSB	0.0848	1.69	-4.67	1.63	0.102	0.228	3.76	3.84	Higher at M6
	Pain	Low	MORC4	0.174	1.69	-4.66	1.63	0.102	0.228	1.83	2.01	Higher at M6
	Pain	Low	N4BP3	0.191	1.69	-4.66	1.63	0.102	0.228	2.44	2.66	Higher at M6
	Pain	Low	TC2N	0.119	1.69	-4.67	1.63	0.102	0.228	6.12	6.24	Higher at M6
	Pain	Low	UNC50	-0.0985	-1.69	-4.67	-1.63	0.102	0.228	3.45	3.35	Higher at ED
	Pain	Low	ENSG00000292277	0.238	1.66	-4.7	1.63	0.103	0.228	1.62	1.86	Higher at M6
	Pain	Low	NOC2L	0.0961	1.69	-4.67	1.63	0.103	0.228	4.8	4.89	Higher at M6
	Pain	Low	HUWE1	0.161	1.68	-4.67	1.63	0.103	0.228	7.67	7.83	Higher at M6
	Pain	Low	LBHD1	0.139	1.69	-4.67	1.63	0.103	0.228	2.82	2.97	Higher at M6
	Pain	Low	NACC2	-0.125	-1.68	-4.68	-1.63	0.103	0.228	6.45	6.32	Higher at ED
	Pain	Low	PYGB	0.117	1.68	-4.67	1.63	0.103	0.228	5.35	5.47	Higher at M6
	Pain	Low	SEC61A2	-0.139	-1.68	-4.68	-1.63	0.103	0.228	2.79	2.65	Higher at ED
	Pain	Low	CD81	0.146	1.68	-4.67	1.63	0.103	0.228	5.37	5.51	Higher at M6
	Pain	Low	TMEM104	0.12	1.68	-4.67	1.63	0.103	0.228	4.64	4.76	Higher at M6
	Pain	Low	TENT4B	-0.0687	-1.68	-4.68	-1.63	0.103	0.229	4.76	4.69	Higher at ED
	Pain	Low	ENSG00000260417	0.349	1.66	-4.71	1.63	0.103	0.229	3.19	3.55	Higher at M6
	Pain	Low	ZNF286A	0.15	1.68	-4.67	1.63	0.103	0.229	3.11	3.26	Higher at M6
	Pain	Low	ENSG00000235859	-0.0827	-1.68	-4.68	-1.63	0.103	0.229	2.57	2.48	Higher at ED
	Pain	Low	IRAK4	-0.0874	-1.68	-4.68	-1.63	0.103	0.229	5.49	5.4	Higher at ED
	Pain	Low	MUC20.OT1	0.134	1.68	-4.68	1.63	0.103	0.229	6.12	6.25	Higher at M6
	Pain	Low	MRPL57	0.124	1.68	-4.68	1.63	0.103	0.229	3.3	3.41	Higher at M6
	Pain	Low	HMGXB3	0.0949	1.68	-4.67	1.63	0.103	0.229	4.66	4.75	Higher at M6
	Pain	Low	ANKRD36B	0.114	1.68	-4.68	1.63	0.103	0.229	4.86	4.97	Higher at M6
	Pain	Low	ENSG00000280195	0.153	1.68	-4.68	1.63	0.103	0.229	1.79	1.95	Higher at M6
	Pain	Low	GMIP	-0.132	-1.68	-4.68	-1.63	0.103	0.229	8	7.87	Higher at ED
	Pain	Low	BSDC1	0.0712	1.68	-4.68	1.63	0.103	0.229	6.03	6.1	Higher at M6
	Pain	Low	PRPF18	-0.0812	-1.68	-4.68	-1.63	0.103	0.229	5.2	5.11	Higher at ED
	Pain	Low	POLA1	0.108	1.68	-4.68	1.63	0.103	0.229	3.46	3.57	Higher at M6
	Pain	Low	GRHPR	0.0773	1.68	-4.68	1.63	0.104	0.229	4.23	4.3	Higher at M6
	Pain	Low	STK36	0.127	1.68	-4.68	1.63	0.104	0.23	2.43	2.56	Higher at M6
	Pain	Low	SGPL1	-0.0774	-1.68	-4.68	-1.63	0.104	0.23	5.36	5.28	Higher at ED
	Pain	Low	DHX34	-0.158	-1.68	-4.68	-1.63	0.104	0.23	7.02	6.85	Higher at ED
	Pain	Low	GPR108	-0.0855	-1.68	-4.68	-1.63	0.104	0.23	4.91	4.82	Higher at ED
	Pain	Low	TRIM52	0.0888	1.68	-4.68	1.63	0.104	0.23	5.25	5.34	Higher at M6
	Pain	Low	CKMT2.AS1	0.129	1.68	-4.68	1.63	0.104	0.23	2.61	2.74	Higher at M6
	Pain	Low	CSNK1G3	-0.187	-1.68	-4.68	-1.63	0.104	0.23	4.19	4	Higher at ED
	Pain	Low	ATP13A3.DT	0.198	1.68	-4.68	1.63	0.104	0.23	1.44	1.64	Higher at M6
	Pain	Low	HS2ST1	-0.13	-1.68	-4.68	-1.63	0.104	0.23	4.01	3.88	Higher at ED
	Pain	Low	TTC9C	0.0701	1.68	-4.68	1.63	0.104	0.23	3.53	3.6	Higher at M6
	Pain	Low	ZFTA	0.175	1.65	-4.71	1.63	0.104	0.23	1.89	2.07	Higher at M6
	Pain	Low	STK16	-0.114	-1.68	-4.69	-1.63	0.104	0.23	3.4	3.29	Higher at ED
	Pain	Low	CNNM4	0.0981	1.68	-4.68	1.63	0.104	0.23	3.73	3.83	Higher at M6
	Pain	Low	PFDN6	0.102	1.67	-4.69	1.62	0.104	0.231	2.54	2.64	Higher at M6
	Pain	Low	COG2	0.0806	1.68	-4.69	1.62	0.104	0.231	4.36	4.44	Higher at M6
	Pain	Low	GMDS.DT	0.0807	1.68	-4.69	1.62	0.105	0.231	4.98	5.06	Higher at M6
	Pain	Low	LRRN3	0.211	1.68	-4.68	1.62	0.105	0.231	3.35	3.61	Higher at M6
	Pain	Low	ASNS	0.0951	1.68	-4.69	1.62	0.105	0.231	2.81	2.91	Higher at M6
	Pain	Low	SLC9A8	-0.154	-1.67	-4.69	-1.62	0.105	0.231	5.76	5.6	Higher at ED
	Pain	Low	ENSG00000295970	0.215	1.67	-4.7	1.62	0.105	0.231	2.36	2.59	Higher at M6
	Pain	Low	GOT1.DT	0.126	1.68	-4.69	1.62	0.105	0.232	2.36	2.49	Higher at M6
	Pain	Low	CEP97	-0.145	-1.67	-4.69	-1.62	0.105	0.232	4.04	3.89	Higher at ED
	Pain	Low	PPWD1	-0.123	-1.67	-4.69	-1.62	0.105	0.232	4.25	4.12	Higher at ED
	Pain	Low	HHAT	0.136	1.67	-4.69	1.62	0.105	0.232	2.12	2.26	Higher at M6
	Pain	Low	ABL1	0.121	1.67	-4.69	1.62	0.105	0.232	5.08	5.2	Higher at M6
	Pain	Low	SARNP	-0.0944	-1.67	-4.69	-1.62	0.105	0.232	2.92	2.82	Higher at ED
	Pain	Low	DEDD	-0.0726	-1.67	-4.69	-1.62	0.105	0.232	4.88	4.8	Higher at ED
	Pain	Low	ENSG00000300446	0.211	1.67	-4.69	1.62	0.105	0.232	1.9	2.12	Higher at M6
	Pain	Low	DNAJB5	-0.199	-1.67	-4.69	-1.62	0.105	0.232	2.32	2.15	Higher at ED
	Pain	Low	YPEL4	0.164	1.67	-4.7	1.62	0.105	0.232	2.04	2.23	Higher at M6
	Pain	Low	ERI3	0.0969	1.65	-4.72	1.62	0.105	0.232	3.07	3.16	Higher at M6
	Pain	Low	CHAMP1	0.0782	1.67	-4.7	1.62	0.105	0.232	4.57	4.65	Higher at M6
	Pain	Low	MARCHF3	0.115	1.67	-4.7	1.62	0.106	0.233	2.72	2.86	Higher at M6
	Pain	Low	SLC35A1	-0.21	-1.67	-4.69	-1.62	0.106	0.233	2.58	2.37	Higher at ED
	Pain	Low	ENSG00000297252	-0.213	-1.67	-4.7	-1.62	0.106	0.233	2.2	2.06	Higher at ED
	Pain	Low	TMEM121B	-0.171	-1.67	-4.69	-1.62	0.106	0.233	3.55	3.4	Higher at ED
	Pain	Low	SPG11	-0.0689	-1.67	-4.7	-1.62	0.106	0.233	7.18	7.11	Higher at ED
	Pain	Low	CCHCR1	0.123	1.67	-4.69	1.62	0.106	0.233	2.5	2.62	Higher at M6
	Pain	Low	ENSG00000253200	-0.117	-1.67	-4.7	-1.62	0.106	0.233	3.8	3.69	Higher at ED
	Pain	Low	OCIAD1	-0.0754	-1.67	-4.7	-1.62	0.106	0.233	4.72	4.64	Higher at ED
	Pain	Low	SLC35C2	0.0715	1.67	-4.7	1.62	0.106	0.233	5.4	5.48	Higher at M6
	Pain	Low	RAB14	-0.0628	-1.67	-4.69	-1.62	0.106	0.233	6.16	6.09	Higher at ED
	Pain	Low	ARHGAP35	0.105	1.67	-4.7	1.62	0.106	0.233	6.25	6.35	Higher at M6
	Pain	Low	NUDCD3	0.0951	1.67	-4.7	1.62	0.106	0.233	5.62	5.72	Higher at M6
	Pain	Low	NAT9	0.116	1.67	-4.7	1.61	0.107	0.234	3.14	3.26	Higher at M6
	Pain	Low	UBE2I	0.0608	1.66	-4.7	1.61	0.107	0.234	6.8	6.87	Higher at M6
	Pain	Low	DCAF5	0.0614	1.66	-4.7	1.61	0.107	0.234	6.42	6.48	Higher at M6
	Pain	Low	INTS6L	0.0945	1.66	-4.7	1.61	0.107	0.234	4.74	4.84	Higher at M6
	Pain	Low	TCF25	0.105	1.66	-4.7	1.61	0.107	0.234	6.38	6.48	Higher at M6
	Pain	Low	CDC7	-0.144	-1.66	-4.71	-1.61	0.107	0.234	2.06	1.93	Higher at ED
	Pain	Low	RILPL1	-0.209	-1.66	-4.7	-1.61	0.107	0.234	2.91	2.71	Higher at ED
	Pain	Low	SLC15A2	0.103	1.66	-4.71	1.61	0.107	0.234	2.72	2.82	Higher at M6
	Pain	Low	TWF1	-0.232	-1.66	-4.7	-1.61	0.107	0.234	3.25	3.01	Higher at ED
	Pain	Low	DLGAP1.AS1	-0.0945	-1.66	-4.71	-1.61	0.107	0.234	3.85	3.76	Higher at ED
	Pain	Low	ACACA	0.113	1.66	-4.7	1.61	0.107	0.234	4.2	4.31	Higher at M6
	Pain	Low	BBS2	0.0824	1.66	-4.71	1.61	0.107	0.234	4.89	4.97	Higher at M6
	Pain	Low	CENPK	0.132	1.66	-4.71	1.61	0.107	0.234	2.03	2.13	Higher at M6
	Pain	Low	ENSG00000290846	0.183	1.66	-4.71	1.61	0.107	0.235	1.7	1.9	Higher at M6
	Pain	Low	BCR	0.107	1.66	-4.71	1.61	0.107	0.235	6.26	6.36	Higher at M6
	Pain	Low	CGAS	-0.0964	-1.66	-4.71	-1.61	0.107	0.235	3.65	3.56	Higher at ED
	Pain	Low	RCSD1	-0.0813	-1.66	-4.71	-1.61	0.107	0.235	7.84	7.76	Higher at ED
	Pain	Low	RPS26	0.142	1.66	-4.71	1.61	0.107	0.235	6.82	6.97	Higher at M6
	Pain	Low	ENSG00000262514	0.197	1.66	-4.7	1.61	0.107	0.235	2.13	2.33	Higher at M6
	Pain	Low	TTC5	0.0805	1.66	-4.71	1.61	0.107	0.235	4.02	4.1	Higher at M6
	Pain	Low	ABHD2	-0.155	-1.66	-4.71	-1.61	0.107	0.235	8.14	7.99	Higher at ED
	Pain	Low	NHLRC3	0.075	1.66	-4.71	1.61	0.107	0.235	4.02	4.09	Higher at M6
	Pain	Low	PCAT1	0.127	1.66	-4.71	1.61	0.107	0.235	2.87	3	Higher at M6
	Pain	Low	ENSG00000289551	-0.163	-1.66	-4.71	-1.61	0.108	0.235	1.92	1.76	Higher at ED
	Pain	Low	UQCRC2	-0.101	-1.66	-4.71	-1.61	0.108	0.236	5.17	5.07	Higher at ED
	Pain	Low	ARPC4.TTLL3	-0.143	-1.66	-4.71	-1.61	0.108	0.236	3.25	3.12	Higher at ED
	Pain	Low	ENSG00000286786	0.169	1.66	-4.7	1.61	0.108	0.236	2.89	3.06	Higher at M6
	Pain	Low	LINC01138	0.077	1.66	-4.71	1.61	0.108	0.236	6.16	6.23	Higher at M6
	Pain	Low	RPL21	-0.199	-1.66	-4.71	-1.61	0.108	0.236	6.53	6.33	Higher at ED
	Pain	Low	TMEM109	0.114	1.66	-4.71	1.61	0.108	0.236	4.85	4.96	Higher at M6
	Pain	Low	INTS6	-0.108	-1.66	-4.71	-1.61	0.108	0.236	6.7	6.59	Higher at ED
	Pain	Low	ZNF185	-0.154	-1.66	-4.71	-1.61	0.108	0.236	5.49	5.33	Higher at ED
	Pain	Low	FCGR1A	-0.293	-1.66	-4.71	-1.61	0.108	0.236	4.01	3.71	Higher at ED
	Pain	Low	TRBV19	0.133	1.66	-4.71	1.61	0.108	0.236	1.7	1.85	Higher at M6
	Pain	Low	CC2D1A	0.147	1.66	-4.71	1.61	0.108	0.236	4.4	4.55	Higher at M6
	Pain	Low	RBMX	0.0775	1.66	-4.71	1.61	0.108	0.236	6.61	6.69	Higher at M6
	Pain	Low	CAPN10.DT	0.096	1.66	-4.71	1.61	0.108	0.236	3.01	3.11	Higher at M6
	Pain	Low	KLHL17	0.148	1.66	-4.71	1.61	0.108	0.236	2.07	2.21	Higher at M6
	Pain	Low	DNAJB6	-0.086	-1.66	-4.72	-1.61	0.108	0.236	6.73	6.64	Higher at ED
	Pain	Low	TCF4	0.0903	1.66	-4.72	1.61	0.108	0.236	4.97	5.06	Higher at M6
	Pain	Low	HCFC1R1	0.112	1.66	-4.72	1.61	0.108	0.236	2.75	2.86	Higher at M6
	Pain	Low	TMEM106A	0.14	1.66	-4.71	1.61	0.108	0.237	4.38	4.52	Higher at M6
	Pain	Low	ENSG00000261997	-0.242	-1.66	-4.71	-1.61	0.108	0.237	3.41	3.17	Higher at ED
	Pain	Low	VTI1A	-0.071	-1.66	-4.72	-1.6	0.108	0.237	5.5	5.43	Higher at ED
	Pain	Low	FKRP	0.104	1.66	-4.72	1.6	0.109	0.237	3.48	3.59	Higher at M6
	Pain	Low	SH3BP5.AS1	0.0687	1.66	-4.72	1.6	0.109	0.237	5.63	5.7	Higher at M6
	Pain	Low	CSF2RB	-0.166	-1.65	-4.72	-1.6	0.109	0.237	9.3	9.13	Higher at ED
	Pain	Low	LINC02908	-0.146	-1.65	-4.72	-1.6	0.109	0.237	4.07	3.93	Higher at ED
	Pain	Low	ZFYVE9	0.133	1.65	-4.72	1.6	0.109	0.237	2.28	2.42	Higher at M6
	Pain	Low	POLR1C	0.0956	1.65	-4.72	1.6	0.109	0.237	2.42	2.53	Higher at M6
	Pain	Low	FAM43A	0.0902	1.65	-4.72	1.6	0.109	0.237	4.45	4.54	Higher at M6
	Pain	Low	ENSG00000227486	0.147	1.66	-4.71	1.6	0.109	0.237	2.22	2.36	Higher at M6
	Pain	Low	CYBC1	-0.103	-1.65	-4.72	-1.6	0.109	0.237	7.53	7.42	Higher at ED
	Pain	Low	CASP5	-0.222	-1.65	-4.73	-1.6	0.109	0.238	2.32	2.11	Higher at ED
	Pain	Low	ABHD14A	0.151	1.66	-4.71	1.6	0.109	0.238	2.25	2.4	Higher at M6
	Pain	Low	CAMSAP1	0.0922	1.65	-4.72	1.6	0.109	0.238	4.7	4.79	Higher at M6
	Pain	Low	TIMM50	0.113	1.65	-4.72	1.6	0.109	0.238	3.25	3.37	Higher at M6
	Pain	Low	RIN1	0.122	1.65	-4.72	1.6	0.109	0.238	2.46	2.59	Higher at M6
	Pain	Low	KANSL1L	-0.131	-1.65	-4.72	-1.6	0.109	0.238	4.3	4.17	Higher at ED
	Pain	Low	GIPC3	0.174	1.65	-4.72	1.6	0.109	0.238	1.63	1.83	Higher at M6
	Pain	Low	HEG1	0.135	1.65	-4.72	1.6	0.11	0.238	4.89	5.03	Higher at M6
	Pain	Low	RRP36	-0.0679	-1.65	-4.73	-1.6	0.11	0.238	3.75	3.68	Higher at ED
	Pain	Low	TAPBPL	-0.0774	-1.65	-4.73	-1.6	0.11	0.238	5.07	4.99	Higher at ED
	Pain	Low	TERF2	0.0982	1.65	-4.72	1.6	0.11	0.238	4.65	4.75	Higher at M6
	Pain	Low	BIVM	0.128	1.65	-4.73	1.6	0.11	0.239	2.43	2.55	Higher at M6
	Pain	Low	HMGCS1	-0.113	-1.65	-4.72	-1.6	0.11	0.239	3.55	3.44	Higher at ED
	Pain	Low	MSH2	0.0953	1.65	-4.73	1.6	0.11	0.239	3.52	3.61	Higher at M6
	Pain	Low	CAPRIN2	0.0741	1.65	-4.73	1.6	0.11	0.239	4.9	4.97	Higher at M6
	Pain	Low	LYRM7	0.119	1.65	-4.73	1.6	0.11	0.239	3.47	3.59	Higher at M6
	Pain	Low	EVA1C	0.15	1.65	-4.72	1.6	0.11	0.239	2.27	2.43	Higher at M6
	Pain	Low	SMPD2	0.0924	1.65	-4.73	1.6	0.11	0.239	2.95	3.04	Higher at M6
	Pain	Low	ENSG00000288839	0.162	1.65	-4.72	1.6	0.11	0.239	2.24	2.41	Higher at M6
	Pain	Low	HNRNPF	-0.0643	-1.65	-4.73	-1.6	0.11	0.239	7.14	7.07	Higher at ED
	Pain	Low	OR2W3	0.253	1.65	-4.73	1.6	0.11	0.239	4.19	4.46	Higher at M6
	Pain	Low	AKT1S1	0.122	1.65	-4.73	1.6	0.11	0.239	5.34	5.47	Higher at M6
	Pain	Low	KDELR2	-0.0846	-1.65	-4.73	-1.6	0.11	0.239	4.81	4.73	Higher at ED
	Pain	Low	CLN6	0.0933	1.65	-4.73	1.6	0.11	0.239	4	4.1	Higher at M6
	Pain	Low	ENSG00000213279	0.341	1.65	-4.72	1.6	0.11	0.239	2.56	2.93	Higher at M6
	Pain	Low	PTPRM	0.137	1.65	-4.73	1.6	0.11	0.239	2.64	2.78	Higher at M6
	Pain	Low	LINC00957	0.0863	1.65	-4.73	1.6	0.11	0.239	3.35	3.44	Higher at M6
	Pain	Low	CDK9	0.0693	1.65	-4.73	1.6	0.111	0.24	5.21	5.28	Higher at M6
	Pain	Low	RPS2P5	0.112	1.64	-4.73	1.6	0.111	0.24	6.45	6.57	Higher at M6
	Pain	Low	MSRB3	-0.143	-1.64	-4.73	-1.6	0.111	0.24	2.09	1.95	Higher at ED
	Pain	Low	ZC3HC1	0.118	1.65	-4.73	1.6	0.111	0.24	2.06	2.19	Higher at M6
	Pain	Low	CTBP1	0.0808	1.64	-4.74	1.59	0.111	0.24	7.03	7.11	Higher at M6
	Pain	Low	MLLT3	0.117	1.64	-4.73	1.59	0.111	0.24	4.11	4.23	Higher at M6
	Pain	Low	PTPN2	-0.0993	-1.64	-4.73	-1.59	0.111	0.24	5.03	4.93	Higher at ED
	Pain	Low	TEP1	0.108	1.64	-4.73	1.59	0.111	0.24	6.35	6.46	Higher at M6
	Pain	Low	DYNC1LI2	-0.0634	-1.64	-4.74	-1.59	0.111	0.24	6.09	6.02	Higher at ED
	Pain	Low	ENSG00000304309	0.101	1.64	-4.74	1.59	0.111	0.24	5.38	5.48	Higher at M6
	Pain	Low	KAZN	-0.249	-1.65	-4.73	-1.59	0.111	0.24	3.14	2.92	Higher at ED
	Pain	Low	PARP1	0.118	1.64	-4.73	1.59	0.111	0.24	6.59	6.7	Higher at M6
	Pain	Low	ZDHHC3	-0.0817	-1.65	-4.73	-1.59	0.111	0.24	6.19	6.11	Higher at ED
	Pain	Low	MINDY1	-0.152	-1.64	-4.74	-1.59	0.111	0.24	6.45	6.29	Higher at ED
	Pain	Low	ENSG00000306750	-0.253	-1.64	-4.74	-1.59	0.111	0.24	1.78	1.6	Higher at ED
	Pain	Low	GIN1	-0.191	-1.64	-4.73	-1.59	0.111	0.24	1.95	1.76	Higher at ED
	Pain	Low	SMPD1	0.0805	1.64	-4.73	1.59	0.111	0.24	4.28	4.36	Higher at M6
	Pain	Low	MAPK3	-0.143	-1.64	-4.74	-1.59	0.111	0.241	6	5.85	Higher at ED
	Pain	Low	PDLIM1	0.137	1.64	-4.74	1.59	0.111	0.241	4.5	4.64	Higher at M6
	Pain	Low	PAPSS1	-0.119	-1.64	-4.74	-1.59	0.111	0.241	4.3	4.19	Higher at ED
	Pain	Low	BORCS6	-0.107	-1.64	-4.73	-1.59	0.111	0.241	4.25	4.13	Higher at ED
	Pain	Low	GALNT12	0.141	1.64	-4.74	1.59	0.111	0.241	1.68	1.82	Higher at M6
	Pain	Low	RN7SL1	0.174	1.64	-4.74	1.59	0.111	0.241	16.4	16.6	Higher at M6
	Pain	Low	GLB1	-0.108	-1.64	-4.74	-1.59	0.112	0.241	5.07	4.96	Higher at ED
	Pain	Low	DPEP2	-0.139	-1.64	-4.74	-1.59	0.112	0.241	6.55	6.4	Higher at ED
	Pain	Low	SLC35B4	0.0846	1.64	-4.74	1.59	0.112	0.241	3.52	3.6	Higher at M6
	Pain	Low	KIAA0513	-0.14	-1.64	-4.74	-1.59	0.112	0.241	7.55	7.41	Higher at ED
	Pain	Low	INPP4B	0.142	1.64	-4.74	1.59	0.112	0.241	5.82	5.96	Higher at M6
	Pain	Low	DDR1	0.179	1.64	-4.74	1.59	0.112	0.241	2.05	2.24	Higher at M6
	Pain	Low	CNOT2	-0.078	-1.64	-4.74	-1.59	0.112	0.241	5.78	5.7	Higher at ED
	Pain	Low	ENSG00000291091	0.0739	1.64	-4.74	1.59	0.112	0.241	5.16	5.23	Higher at M6
	Pain	Low	AMIGO2	0.128	1.64	-4.74	1.59	0.112	0.242	2.61	2.74	Higher at M6
	Pain	Low	URM1	0.0859	1.64	-4.74	1.59	0.112	0.242	4.08	4.16	Higher at M6
	Pain	Low	EXOC6B	0.0858	1.64	-4.74	1.59	0.112	0.242	3.89	3.98	Higher at M6
	Pain	Low	WDR18	0.0962	1.64	-4.74	1.59	0.112	0.242	2.74	2.84	Higher at M6
	Pain	Low	RASSF1	0.109	1.64	-4.74	1.59	0.112	0.242	5.61	5.72	Higher at M6
	Pain	Low	MRPL18	-0.095	-1.64	-4.75	-1.59	0.112	0.242	2.7	2.6	Higher at ED
	Pain	Low	CHP1	-0.114	-1.64	-4.74	-1.59	0.112	0.242	6.36	6.25	Higher at ED
	Pain	Low	RIC8A	-0.0634	-1.64	-4.75	-1.59	0.112	0.242	5.34	5.27	Higher at ED
	Pain	Low	CTNS	0.0877	1.64	-4.74	1.59	0.112	0.242	3.19	3.28	Higher at M6
	Pain	Low	GCNT2	0.0913	1.64	-4.75	1.59	0.112	0.242	3.51	3.61	Higher at M6
	Pain	Low	SETMAR	0.144	1.61	-4.77	1.59	0.112	0.242	1.67	1.82	Higher at M6
	Pain	Low	PIGB	-0.146	-1.64	-4.74	-1.59	0.113	0.242	4.28	4.13	Higher at ED
	Pain	Low	THAP11	0.102	1.64	-4.75	1.59	0.113	0.242	4.19	4.3	Higher at M6
	Pain	Low	TMEM185A	0.0769	1.64	-4.75	1.59	0.113	0.243	3.6	3.68	Higher at M6
	Pain	Low	ENSG00000278829	-0.136	-1.64	-4.74	-1.59	0.113	0.243	3.16	3.03	Higher at ED
	Pain	Low	CACTIN	0.119	1.64	-4.75	1.59	0.113	0.243	4.77	4.9	Higher at M6
	Pain	Low	CASK	0.0868	1.63	-4.75	1.59	0.113	0.243	4.62	4.7	Higher at M6
	Pain	Low	PHF10	0.104	1.63	-4.75	1.59	0.113	0.243	4.51	4.62	Higher at M6
	Pain	Low	ZYG11B	-0.113	-1.63	-4.75	-1.59	0.113	0.243	5.16	5.05	Higher at ED
	Pain	Low	ENSG00000287926	-0.211	-1.63	-4.75	-1.58	0.113	0.243	2.4	2.2	Higher at ED
	Pain	Low	KLRD1	0.179	1.63	-4.75	1.58	0.113	0.243	6.3	6.47	Higher at M6
	Pain	Low	ENSG00000254777	0.128	1.63	-4.75	1.58	0.113	0.243	1.89	2.02	Higher at M6
	Pain	Low	TEDC1	0.157	1.64	-4.74	1.58	0.113	0.243	2.66	2.83	Higher at M6
	Pain	Low	TMED7	-0.138	-1.63	-4.75	-1.58	0.113	0.243	5.13	4.99	Higher at ED
	Pain	Low	ENSG00000291201	0.149	1.63	-4.75	1.58	0.113	0.243	5.75	5.9	Higher at M6
	Pain	Low	SPNS1	0.113	1.63	-4.75	1.58	0.113	0.243	4.03	4.13	Higher at M6
	Pain	Low	SNX5	0.0842	1.63	-4.75	1.58	0.113	0.243	5.1	5.18	Higher at M6
	Pain	Low	TPRN	0.137	1.63	-4.75	1.58	0.113	0.243	2.35	2.5	Higher at M6
	Pain	Low	GPATCH8	0.0766	1.61	-4.78	1.58	0.114	0.244	6.68	6.76	Higher at M6
	Pain	Low	MIATNB	0.131	1.61	-4.78	1.58	0.114	0.244	6.05	6.18	Higher at M6
	Pain	Low	PPP1R7	-0.0883	-1.63	-4.75	-1.58	0.114	0.244	4.15	4.07	Higher at ED
	Pain	Low	TCTN3	0.0872	1.63	-4.75	1.58	0.114	0.244	3.49	3.58	Higher at M6
	Pain	Low	ADIPOR2	-0.0673	-1.63	-4.75	-1.58	0.114	0.244	5.14	5.07	Higher at ED
	Pain	Low	MTMR4	-0.0678	-1.63	-4.76	-1.58	0.114	0.244	5.56	5.49	Higher at ED
	Pain	Low	PTAR1	-0.155	-1.63	-4.75	-1.58	0.114	0.244	6.38	6.23	Higher at ED
	Pain	Low	MATCAP1	0.128	1.63	-4.75	1.58	0.114	0.244	1.93	2.05	Higher at M6
	Pain	Low	TMEM170A	0.0808	1.63	-4.76	1.58	0.114	0.245	4.59	4.67	Higher at M6
	Pain	Low	INPP5A	-0.102	-1.63	-4.76	-1.58	0.114	0.245	4.29	4.18	Higher at ED
	Pain	Low	LINC02362	-0.172	-1.63	-4.76	-1.58	0.114	0.245	3.9	3.72	Higher at ED
	Pain	Low	SERGEF	0.101	1.63	-4.76	1.58	0.114	0.245	2.61	2.71	Higher at M6
	Pain	Low	USP5	0.129	1.63	-4.75	1.58	0.114	0.245	4.4	4.54	Higher at M6
	Pain	Low	TMEM260	-0.114	-1.63	-4.76	-1.58	0.114	0.245	4.39	4.28	Higher at ED
	Pain	Low	FAM204A	-0.0829	-1.63	-4.76	-1.58	0.115	0.245	4.72	4.64	Higher at ED
	Pain	Low	FTSJ3	0.123	1.63	-4.76	1.58	0.115	0.245	4.43	4.56	Higher at M6
	Pain	Low	MBNL2	0.097	1.63	-4.76	1.58	0.115	0.245	4.58	4.68	Higher at M6
	Pain	Low	MOB3A	-0.146	-1.63	-4.76	-1.58	0.115	0.245	8.67	8.53	Higher at ED
	Pain	Low	RBM26	0.0682	1.63	-4.76	1.58	0.115	0.245	6.31	6.38	Higher at M6
	Pain	Low	SMC6	-0.147	-1.63	-4.76	-1.58	0.115	0.245	4.49	4.34	Higher at ED
	Pain	Low	TP53INP2	-0.25	-1.63	-4.76	-1.58	0.115	0.245	4.56	4.3	Higher at ED
	Pain	Low	PDXP	0.158	1.63	-4.76	1.58	0.115	0.245	1.88	2.05	Higher at M6
	Pain	Low	PPP1R37	0.12	1.63	-4.75	1.58	0.115	0.245	3.38	3.5	Higher at M6
	Pain	Low	SNU13	0.0803	1.63	-4.76	1.58	0.115	0.245	4.73	4.81	Higher at M6
	Pain	Low	ZNF358	0.113	1.63	-4.76	1.58	0.115	0.245	2.52	2.63	Higher at M6
	Pain	Low	CCDC112	-0.168	-1.62	-4.76	-1.58	0.115	0.245	2.26	2.09	Higher at ED
	Pain	Low	ADRM1	-0.0712	-1.62	-4.76	-1.58	0.115	0.245	5.11	5.04	Higher at ED
	Pain	Low	GYPB	0.181	1.63	-4.76	1.58	0.115	0.245	2.87	3.07	Higher at M6
	Pain	Low	ENSG00000289182	0.126	1.63	-4.76	1.58	0.115	0.245	1.69	1.82	Higher at M6
	Pain	Low	GGCX	0.0859	1.62	-4.76	1.58	0.115	0.245	4.4	4.49	Higher at M6
	Pain	Low	GNA11	0.147	1.63	-4.76	1.58	0.115	0.245	1.87	2.02	Higher at M6
	Pain	Low	KCTD13	0.0981	1.62	-4.76	1.58	0.115	0.245	5.19	5.29	Higher at M6
	Pain	Low	ENSG00000283189	0.14	1.62	-4.76	1.58	0.115	0.245	2.65	2.8	Higher at M6
	Pain	Low	PLP2	-0.105	-1.63	-4.76	-1.58	0.115	0.245	6.69	6.58	Higher at ED
	Pain	Low	CBL	-0.135	-1.62	-4.76	-1.58	0.115	0.246	8.02	7.89	Higher at ED
	Pain	Low	ZBTB18	-0.117	-1.62	-4.76	-1.58	0.115	0.246	6.64	6.52	Higher at ED
	Pain	Low	CREB3L2	0.0836	1.62	-4.76	1.58	0.115	0.246	5.68	5.77	Higher at M6
	Pain	Low	CXCR5	0.144	1.62	-4.76	1.58	0.115	0.246	4.45	4.6	Higher at M6
	Pain	Low	HS3ST3B1	0.0989	1.62	-4.76	1.58	0.115	0.246	4.42	4.52	Higher at M6
	Pain	Low	RCL1	0.095	1.62	-4.77	1.58	0.115	0.246	3.07	3.16	Higher at M6
	Pain	Low	SFMBT1	0.0933	1.62	-4.76	1.58	0.115	0.246	3.57	3.66	Higher at M6
	Pain	Low	ENSG00000289067	0.0904	1.63	-4.76	1.57	0.115	0.246	1.73	1.83	Higher at M6
	Pain	Low	SDHAP3	0.0921	1.62	-4.77	1.57	0.115	0.246	5.56	5.65	Higher at M6
	Pain	Low	ANPEP	-0.213	-1.62	-4.77	-1.57	0.116	0.246	7.77	7.56	Higher at ED
	Pain	Low	ZNF674	-0.152	-1.62	-4.76	-1.57	0.116	0.246	2.88	2.73	Higher at ED
	Pain	Low	FBXO34	-0.0758	-1.62	-4.77	-1.57	0.116	0.246	4.74	4.67	Higher at ED
	Pain	Low	WDR46	0.114	1.62	-4.76	1.57	0.116	0.246	3.61	3.72	Higher at M6
	Pain	Low	SNRPG	-0.228	-1.62	-4.76	-1.57	0.116	0.246	1.87	1.64	Higher at ED
	Pain	Low	CPNE2	-0.133	-1.62	-4.77	-1.57	0.116	0.246	4.46	4.33	Higher at ED
	Pain	Low	ATOSA	-0.113	-1.62	-4.76	-1.57	0.116	0.246	5.8	5.68	Higher at ED
	Pain	Low	RABGEF1	-0.0909	-1.62	-4.77	-1.57	0.116	0.246	4.19	4.1	Higher at ED
	Pain	Low	ARSB	-0.0825	-1.62	-4.77	-1.57	0.116	0.246	4.49	4.41	Higher at ED
	Pain	Low	DACH1	-0.173	-1.62	-4.77	-1.57	0.116	0.247	2.58	2.41	Higher at ED
	Pain	Low	RAP1B	-0.0986	-1.62	-4.77	-1.57	0.116	0.247	7.38	7.29	Higher at ED
	Pain	Low	FMNL2	-0.17	-1.62	-4.77	-1.57	0.116	0.247	2.05	1.9	Higher at ED
	Pain	Low	ENSG00000279792	0.154	1.62	-4.77	1.57	0.116	0.247	1.82	1.97	Higher at M6
	Pain	Low	H2AC21	-0.158	-1.62	-4.77	-1.57	0.117	0.248	3.64	3.48	Higher at ED
	Pain	Low	NIFK.AS1	0.0854	1.62	-4.77	1.57	0.117	0.248	3.28	3.37	Higher at M6
	Pain	Low	LIMD2	-0.0631	-1.62	-4.78	-1.57	0.117	0.248	8.35	8.28	Higher at ED
	Pain	Low	SF3B3	0.102	1.62	-4.77	1.57	0.117	0.248	6.27	6.37	Higher at M6
	Pain	Low	DPH5	0.105	1.62	-4.77	1.57	0.117	0.248	3.03	3.14	Higher at M6
	Pain	Low	SRP54	-0.0773	-1.62	-4.78	-1.57	0.117	0.248	4.95	4.87	Higher at ED
	Pain	Low	CLEC17A	0.2	1.62	-4.77	1.57	0.117	0.248	2.68	2.88	Higher at M6
	Pain	Low	MRPL2	0.0913	1.62	-4.77	1.57	0.117	0.248	2.87	2.97	Higher at M6
	Pain	Low	GIGYF1	0.124	1.61	-4.77	1.57	0.117	0.248	6.43	6.56	Higher at M6
	Pain	Low	PAIP2B	0.129	1.61	-4.77	1.57	0.117	0.248	2.78	2.91	Higher at M6
	Pain	Low	BCL3	-0.22	-1.61	-4.77	-1.57	0.117	0.248	6.35	6.13	Higher at ED
	Pain	Low	VPS50	-0.173	-1.62	-4.77	-1.57	0.117	0.248	3.87	3.69	Higher at ED
	Pain	Low	ST8SIA6	0.127	1.61	-4.78	1.57	0.117	0.249	1.68	1.8	Higher at M6
	Pain	Low	DOK2	0.0887	1.61	-4.78	1.57	0.117	0.249	5.82	5.91	Higher at M6
	Pain	Low	RAB3GAP2	-0.0791	-1.61	-4.78	-1.57	0.117	0.249	5.69	5.61	Higher at ED
	Pain	Low	PLEKHA8	0.0845	1.61	-4.78	1.57	0.118	0.249	3.71	3.8	Higher at M6
	Pain	Low	THAP7	0.0971	1.61	-4.78	1.57	0.118	0.249	3.85	3.95	Higher at M6
	Pain	Low	PATL2	0.105	1.61	-4.78	1.57	0.118	0.249	3.97	4.08	Higher at M6
	Pain	Low	ENSG00000290585	-0.225	-1.61	-4.78	-1.56	0.118	0.249	6.9	6.68	Higher at ED
	Pain	Low	RAB30.DT	0.13	1.61	-4.78	1.56	0.118	0.249	4.73	4.86	Higher at M6
	Pain	Low	NCAPD2	0.1	1.61	-4.78	1.56	0.118	0.249	4.99	5.09	Higher at M6
	Pain	Low	MLX	-0.0946	-1.61	-4.78	-1.56	0.118	0.249	5.53	5.43	Higher at ED
	Pain	Low	RCC2	0.124	1.61	-4.78	1.56	0.118	0.249	5.7	5.83	Higher at M6
	Pain	Low	CMPK2	-0.256	-1.61	-4.79	-1.56	0.118	0.25	3.9	3.68	Higher at ED
	Pain	Low	NABP2	0.0949	1.61	-4.78	1.56	0.118	0.25	2.42	2.52	Higher at M6
	Pain	Low	ENSG00000226310	0.195	1.59	-4.81	1.56	0.118	0.25	1.76	1.95	Higher at M6
	Pain	Low	CNN2	-0.131	-1.61	-4.78	-1.56	0.118	0.25	8.84	8.71	Higher at ED
	Pain	Low	LINC02968	0.208	1.61	-4.79	1.56	0.118	0.25	2.27	2.48	Higher at M6
	Pain	Low	LONP1	0.118	1.61	-4.78	1.56	0.118	0.25	4.5	4.62	Higher at M6
	Pain	Low	TFE3	-0.12	-1.61	-4.78	-1.56	0.118	0.25	6.78	6.66	Higher at ED
	Pain	Low	NDUFAF1	-0.115	-1.61	-4.78	-1.56	0.119	0.251	2.66	2.54	Higher at ED
	Pain	Low	DNAAF10	0.129	1.61	-4.78	1.56	0.119	0.251	2.15	2.28	Higher at M6
	Pain	Low	MVD	0.115	1.61	-4.79	1.56	0.119	0.251	2.83	2.95	Higher at M6
	Pain	Low	EIF5	-0.107	-1.61	-4.79	-1.56	0.119	0.251	6.64	6.53	Higher at ED
	Pain	Low	GALNT11	0.0956	1.61	-4.79	1.56	0.119	0.251	3.71	3.81	Higher at M6
	Pain	Low	PDCD1	0.143	1.6	-4.79	1.56	0.119	0.251	1.58	1.75	Higher at M6
	Pain	Low	DYNC1H1	0.111	1.61	-4.79	1.56	0.119	0.251	7.97	8.08	Higher at M6
	Pain	Low	ENSG00000278784	0.114	1.61	-4.79	1.56	0.119	0.251	1.99	2.1	Higher at M6
	Pain	Low	HELZ2	-0.139	-1.61	-4.79	-1.56	0.119	0.251	7.19	7.04	Higher at ED
	Pain	Low	PKNOX1	-0.0842	-1.61	-4.79	-1.56	0.119	0.251	4.45	4.36	Higher at ED
	Pain	Low	PPP5C	0.102	1.61	-4.79	1.56	0.119	0.251	4.42	4.52	Higher at M6
	Pain	Low	RGPD8	0.113	1.61	-4.79	1.56	0.119	0.252	3.76	3.89	Higher at M6
	Pain	Low	MED4	-0.1	-1.61	-4.79	-1.56	0.119	0.252	4.12	4.02	Higher at ED
	Pain	Low	BRD1	0.111	1.6	-4.79	1.56	0.119	0.252	6.12	6.23	Higher at M6
	Pain	Low	ARIH2	0.053	1.6	-4.79	1.56	0.119	0.252	5.86	5.91	Higher at M6
	Pain	Low	NAIPP2	-0.191	-1.6	-4.79	-1.56	0.119	0.252	4.74	4.55	Higher at ED
	Pain	Low	ZC3H11A	-0.114	-1.6	-4.79	-1.56	0.119	0.252	6.68	6.57	Higher at ED
	Pain	Low	SMUG1	-0.0889	-1.6	-4.79	-1.56	0.119	0.252	3.16	3.07	Higher at ED
	Pain	Low	CRYZ	0.0969	1.6	-4.79	1.56	0.119	0.252	2.31	2.42	Higher at M6
	Pain	Low	CCDC59	-0.145	-1.6	-4.79	-1.56	0.12	0.252	3.13	2.98	Higher at ED
	Pain	Low	ENSG00000260267	0.119	1.61	-4.79	1.56	0.12	0.252	3.96	4.09	Higher at M6
	Pain	Low	HEIH	-0.0852	-1.6	-4.79	-1.56	0.12	0.252	4.64	4.55	Higher at ED
	Pain	Low	HNRNPA0	0.0826	1.6	-4.79	1.56	0.12	0.252	5.96	6.04	Higher at M6
	Pain	Low	HSPA13	-0.159	-1.6	-4.79	-1.56	0.12	0.252	3.6	3.45	Higher at ED
	Pain	Low	MARS2	0.106	1.61	-4.79	1.56	0.12	0.252	3.21	3.31	Higher at M6
	Pain	Low	NEMF	-0.0954	-1.6	-4.79	-1.56	0.12	0.252	5.57	5.47	Higher at ED
	Pain	Low	SCCPDH	-0.145	-1.6	-4.79	-1.56	0.12	0.252	2.1	1.95	Higher at ED
	Pain	Low	ZNG1E	-0.112	-1.6	-4.79	-1.56	0.12	0.252	4.94	4.83	Higher at ED
	Pain	Low	KHSRP	0.134	1.6	-4.79	1.56	0.12	0.252	6.18	6.31	Higher at M6
	Pain	Low	HSBP1	-0.133	-1.6	-4.79	-1.55	0.12	0.252	4.11	3.98	Higher at ED
	Pain	Low	TGIF1	0.0729	1.6	-4.8	1.55	0.12	0.253	3.82	3.89	Higher at M6
	Pain	Low	ENSG00000269242	-0.18	-1.6	-4.8	-1.55	0.12	0.253	4.1	3.92	Higher at ED
	Pain	Low	MTSS1	0.111	1.6	-4.8	1.55	0.12	0.253	5.73	5.84	Higher at M6
	Pain	Low	MYNN	-0.198	-1.6	-4.79	-1.55	0.12	0.253	3.69	3.49	Higher at ED
	Pain	Low	NDUFAF2	0.108	1.6	-4.79	1.55	0.12	0.253	1.82	1.93	Higher at M6
	Pain	Low	USP40	0.0962	1.6	-4.8	1.55	0.12	0.253	3.25	3.34	Higher at M6
	Pain	Low	ZNF235	0.0849	1.6	-4.8	1.55	0.12	0.253	3.18	3.26	Higher at M6
	Pain	Low	LINC00174	0.136	1.6	-4.79	1.55	0.12	0.253	4.14	4.28	Higher at M6
	Pain	Low	ENSG00000278948	0.157	1.6	-4.79	1.55	0.12	0.253	1.71	1.86	Higher at M6
	Pain	Low	PDLIM7	-0.189	-1.6	-4.8	-1.55	0.12	0.253	6.58	6.39	Higher at ED
	Pain	Low	SUPT7L	0.0722	1.6	-4.8	1.55	0.12	0.253	4.79	4.86	Higher at M6
	Pain	Low	ZNF48	0.105	1.6	-4.8	1.55	0.12	0.253	2.88	2.99	Higher at M6
	Pain	Low	ADGRE5	-0.164	-1.6	-4.8	-1.55	0.121	0.253	8.9	8.73	Higher at ED
	Pain	Low	SNHG7	0.118	1.6	-4.8	1.55	0.121	0.253	3.77	3.89	Higher at M6
	Pain	Low	TCP11L1	0.065	1.6	-4.8	1.55	0.121	0.253	4.13	4.2	Higher at M6
	Pain	Low	XPNPEP3	0.0948	1.6	-4.8	1.55	0.121	0.253	3.95	4.05	Higher at M6
	Pain	Low	SLC24A4	-0.117	-1.6	-4.8	-1.55	0.121	0.254	5.74	5.62	Higher at ED
	Pain	Low	UBE2E3	-0.0809	-1.6	-4.8	-1.55	0.121	0.254	3.78	3.69	Higher at ED
	Pain	Low	BLNK	0.105	1.6	-4.8	1.55	0.121	0.254	4.52	4.63	Higher at M6
	Pain	Low	LRATD2	0.122	1.61	-4.79	1.55	0.121	0.254	3.73	3.84	Higher at M6
	Pain	Low	CLUAP1	0.101	1.6	-4.8	1.55	0.121	0.254	3.17	3.27	Higher at M6
	Pain	Low	ZSWIM1	0.088	1.6	-4.81	1.55	0.121	0.254	3.43	3.52	Higher at M6
	Pain	Low	IL17RA	-0.166	-1.6	-4.8	-1.55	0.121	0.254	8.93	8.76	Higher at ED
	Pain	Low	LINC01882	0.162	1.6	-4.8	1.55	0.121	0.254	1.85	2.05	Higher at M6
	Pain	Low	LINC02809	0.197	1.6	-4.8	1.55	0.121	0.254	2.32	2.53	Higher at M6
	Pain	Low	METTL14	-0.101	-1.6	-4.8	-1.55	0.121	0.254	4.03	3.93	Higher at ED
	Pain	Low	ENSG00000284116	0.111	1.6	-4.8	1.55	0.121	0.254	3.05	3.17	Higher at M6
	Pain	Low	WRNIP1	0.0748	1.6	-4.8	1.55	0.121	0.254	4.71	4.79	Higher at M6
	Pain	Low	LUZP1	0.0677	1.6	-4.8	1.55	0.121	0.254	4.66	4.73	Higher at M6
	Pain	Low	CTNNBIP1	-0.0973	-1.59	-4.8	-1.55	0.121	0.254	3	2.9	Higher at ED
	Pain	Low	TOX4	-0.0742	-1.59	-4.81	-1.55	0.122	0.255	6.25	6.18	Higher at ED
	Pain	Low	PSMB1	-0.126	-1.59	-4.8	-1.55	0.122	0.255	4.52	4.39	Higher at ED
	Pain	Low	RBAK	-0.151	-1.59	-4.8	-1.55	0.122	0.255	4.09	3.94	Higher at ED
	Pain	Low	ATP7A	-0.0995	-1.59	-4.81	-1.55	0.122	0.255	5.89	5.79	Higher at ED
	Pain	Low	GOLGA3	0.143	1.59	-4.8	1.55	0.122	0.255	6.6	6.74	Higher at M6
	Pain	Low	HLA.DOA	0.106	1.59	-4.81	1.55	0.122	0.255	4.32	4.43	Higher at M6
	Pain	Low	LRRC14	0.102	1.6	-4.8	1.55	0.122	0.255	4.66	4.77	Higher at M6
	Pain	Low	WHAMM	0.0792	1.59	-4.8	1.55	0.122	0.255	4.61	4.69	Higher at M6
	Pain	Low	WDR45B	-0.0594	-1.59	-4.81	-1.55	0.122	0.255	4.77	4.71	Higher at ED
	Pain	Low	WIPF1	-0.104	-1.59	-4.81	-1.55	0.122	0.255	9.62	9.52	Higher at ED
	Pain	Low	SDHD	-0.107	-1.57	-4.84	-1.55	0.122	0.255	4.43	4.33	Higher at ED
	Pain	Low	ERMARD	0.0858	1.59	-4.81	1.55	0.122	0.255	2.88	2.96	Higher at M6
	Pain	Low	MALT1	0.0794	1.59	-4.81	1.55	0.122	0.255	6.11	6.19	Higher at M6
	Pain	Low	EIF3B	0.141	1.59	-4.81	1.55	0.122	0.255	6.01	6.14	Higher at M6
	Pain	Low	ENOX2	-0.0831	-1.59	-4.81	-1.55	0.122	0.255	3.11	3.03	Higher at ED
	Pain	Low	NPIPB4	0.175	1.59	-4.81	1.55	0.122	0.255	4.52	4.72	Higher at M6
	Pain	Low	GCC2	-0.0997	-1.59	-4.81	-1.55	0.122	0.255	6.24	6.14	Higher at ED
	Pain	Low	MMP17	0.142	1.59	-4.81	1.55	0.122	0.255	2.55	2.67	Higher at M6
	Pain	Low	ARL3	-0.112	-1.59	-4.81	-1.55	0.122	0.255	2.35	2.23	Higher at ED
	Pain	Low	SLC4A4	0.145	1.59	-4.81	1.55	0.122	0.255	1.53	1.71	Higher at M6
	Pain	Low	AGPAT3	0.109	1.59	-4.81	1.54	0.123	0.256	6.01	6.12	Higher at M6
	Pain	Low	NDC1	0.0856	1.59	-4.82	1.54	0.123	0.256	3.12	3.21	Higher at M6
	Pain	Low	CERS2	-0.0745	-1.59	-4.82	-1.54	0.123	0.257	6.27	6.2	Higher at ED
	Pain	Low	MICA	0.128	1.59	-4.82	1.54	0.123	0.257	3.65	3.79	Higher at M6
	Pain	Low	ATP5F1D	0.0855	1.59	-4.82	1.54	0.123	0.257	4.46	4.54	Higher at M6
	Pain	Low	CYB561	0.11	1.59	-4.82	1.54	0.123	0.257	3.57	3.69	Higher at M6
	Pain	Low	MCTS2	0.128	1.59	-4.81	1.54	0.124	0.257	3.6	3.73	Higher at M6
	Pain	Low	MDFIC	0.107	1.59	-4.82	1.54	0.124	0.257	5.18	5.29	Higher at M6
	Pain	Low	MED7	-0.117	-1.59	-4.82	-1.54	0.124	0.257	2.97	2.85	Higher at ED
	Pain	Low	TMEM115	-0.0732	-1.59	-4.82	-1.54	0.124	0.257	4.55	4.48	Higher at ED
	Pain	Low	ENSG00000288924	0.102	1.58	-4.82	1.54	0.124	0.258	4.48	4.58	Higher at M6
	Pain	Low	RPS28	0.118	1.58	-4.82	1.54	0.124	0.258	8.03	8.14	Higher at M6
	Pain	Low	FGD5.AS1	-0.0868	-1.58	-4.82	-1.54	0.124	0.258	5.9	5.82	Higher at ED
	Pain	Low	GNL1	0.0966	1.58	-4.82	1.54	0.124	0.258	4.23	4.33	Higher at M6
	Pain	Low	PITPNC1	0.062	1.58	-4.82	1.54	0.124	0.258	6.05	6.12	Higher at M6
	Pain	Low	TYW1	0.0859	1.58	-4.82	1.54	0.124	0.258	4.11	4.2	Higher at M6
	Pain	Low	GLTP	-0.0715	-1.58	-4.82	-1.54	0.124	0.258	4.94	4.86	Higher at ED
	Pain	Low	RPUSD2	0.133	1.58	-4.82	1.54	0.124	0.258	2.47	2.61	Higher at M6
	Pain	Low	ZNF586	-0.0956	-1.58	-4.82	-1.54	0.124	0.258	5.42	5.32	Higher at ED
	Pain	Low	CDC42EP3.AS1	0.108	1.59	-4.82	1.54	0.124	0.258	3.36	3.46	Higher at M6
	Pain	Low	HIC2	0.146	1.59	-4.81	1.54	0.124	0.258	3.72	3.88	Higher at M6
	Pain	Low	ENSG00000290921	0.0779	1.58	-4.82	1.54	0.124	0.258	3.69	3.77	Higher at M6
	Pain	Low	TNFRSF10B	-0.0938	-1.58	-4.82	-1.54	0.124	0.258	5.41	5.31	Higher at ED
	Pain	Low	ZW10	0.106	1.56	-4.85	1.54	0.124	0.258	2.43	2.54	Higher at M6
	Pain	Low	CCDC13.AS2	-0.154	-1.58	-4.83	-1.54	0.124	0.259	2.27	2.11	Higher at ED
	Pain	Low	PCNX3	0.113	1.58	-4.83	1.54	0.124	0.259	6.02	6.13	Higher at M6
	Pain	Low	VARS1	0.138	1.58	-4.82	1.54	0.125	0.259	4.45	4.59	Higher at M6
	Pain	Low	TCF3P1	-0.136	-1.58	-4.82	-1.54	0.125	0.259	3.08	2.96	Higher at ED
	Pain	Low	ENSG00000291043	0.112	1.56	-4.85	1.54	0.125	0.259	2.16	2.27	Higher at M6
	Pain	Low	OVCH1.AS1	-0.171	-1.58	-4.83	-1.54	0.125	0.259	1.57	1.45	Higher at ED
	Pain	Low	TBCA	-0.116	-1.58	-4.83	-1.53	0.125	0.259	3.21	3.1	Higher at ED
	Pain	Low	KHDC4	0.0541	1.58	-4.83	1.53	0.125	0.259	5.07	5.13	Higher at M6
	Pain	Low	SHMT1	0.132	1.58	-4.83	1.53	0.125	0.259	2.73	2.87	Higher at M6
	Pain	Low	ENSG00000280407	-0.183	-1.58	-4.83	-1.53	0.125	0.259	2.65	2.47	Higher at ED
	Pain	Low	NFX1	0.0613	1.58	-4.83	1.53	0.125	0.259	5.55	5.61	Higher at M6
	Pain	Low	IL10RA	0.0837	1.58	-4.83	1.53	0.125	0.26	8.05	8.13	Higher at M6
	Pain	Low	PPM1M	-0.0825	-1.58	-4.83	-1.53	0.125	0.26	5.6	5.51	Higher at ED
	Pain	Low	PI4KA	0.106	1.58	-4.83	1.53	0.125	0.26	6.93	7.03	Higher at M6
	Pain	Low	ENSG00000269825	0.112	1.58	-4.83	1.53	0.126	0.26	3.55	3.67	Higher at M6
	Pain	Low	OSBPL10	0.125	1.58	-4.83	1.53	0.126	0.26	3.7	3.84	Higher at M6
	Pain	Low	NPIPB13	0.188	1.58	-4.83	1.53	0.126	0.26	7.63	7.82	Higher at M6
	Pain	Low	NR2C2	-0.0728	-1.58	-4.83	-1.53	0.126	0.26	6.7	6.62	Higher at ED
	Pain	Low	ENSG00000299595	-0.131	-1.58	-4.83	-1.53	0.126	0.261	4.2	4.07	Higher at ED
	Pain	Low	A2M.AS1	0.188	1.58	-4.83	1.53	0.126	0.261	4.88	5.08	Higher at M6
	Pain	Low	PCGF1	0.0973	1.58	-4.83	1.53	0.126	0.261	1.99	2.09	Higher at M6
	Pain	Low	BCL9	0.124	1.57	-4.83	1.53	0.126	0.261	3.83	3.95	Higher at M6
	Pain	Low	ARK2C	0.175	1.57	-4.83	1.53	0.126	0.261	2.71	2.9	Higher at M6
	Pain	Low	FAM118B	0.104	1.57	-4.83	1.53	0.126	0.261	2.49	2.59	Higher at M6
	Pain	Low	INO80B	0.0784	1.57	-4.84	1.53	0.126	0.261	4.1	4.18	Higher at M6
	Pain	Low	OFD1	0.0716	1.57	-4.84	1.53	0.126	0.261	5.77	5.84	Higher at M6
	Pain	Low	YTHDC1	-0.0797	-1.57	-4.83	-1.53	0.126	0.261	6.43	6.35	Higher at ED
	Pain	Low	KLRK1	0.103	1.57	-4.84	1.53	0.126	0.261	5.1	5.21	Higher at M6
	Pain	Low	PHRF1	0.154	1.57	-4.83	1.53	0.126	0.261	6.1	6.25	Higher at M6
	Pain	Low	CYP2S1	0.146	1.57	-4.83	1.53	0.127	0.262	2.21	2.38	Higher at M6
	Pain	Low	DAGLA	0.134	1.57	-4.84	1.53	0.127	0.262	1.93	2.07	Higher at M6
	Pain	Low	ENSG00000254789	-0.242	-1.57	-4.84	-1.53	0.127	0.262	1.7	1.48	Higher at ED
	Pain	Low	ABAT	-0.124	-1.57	-4.84	-1.53	0.127	0.262	4.85	4.73	Higher at ED
	Pain	Low	ATXN7	-0.0806	-1.57	-4.84	-1.53	0.127	0.262	7.57	7.49	Higher at ED
	Pain	Low	SSB	-0.132	-1.57	-4.84	-1.53	0.127	0.263	3.73	3.6	Higher at ED
	Pain	Low	RFX2	-0.202	-1.57	-4.84	-1.53	0.127	0.263	5.17	4.97	Higher at ED
	Pain	Low	ENSG00000289977	-0.0756	-1.57	-4.84	-1.53	0.127	0.263	3.87	3.78	Higher at ED
	Pain	Low	ENSG00000266378	0.15	1.57	-4.84	1.52	0.127	0.263	2.18	2.33	Higher at M6
	Pain	Low	LINC00862	-0.148	-1.57	-4.84	-1.52	0.127	0.263	2.13	1.99	Higher at ED
	Pain	Low	MEX3C	0.0863	1.57	-4.84	1.52	0.128	0.264	5.15	5.23	Higher at M6
	Pain	Low	AKAP8L	0.095	1.57	-4.84	1.52	0.128	0.264	6.24	6.34	Higher at M6
	Pain	Low	FOCAD	-0.105	-1.57	-4.84	-1.52	0.128	0.264	3.7	3.59	Higher at ED
	Pain	Low	NPDC1	0.135	1.57	-4.84	1.52	0.128	0.264	2.63	2.78	Higher at M6
	Pain	Low	NBAS	0.077	1.57	-4.84	1.52	0.128	0.264	5.61	5.69	Higher at M6
	Pain	Low	SLC4A5	0.129	1.57	-4.84	1.52	0.128	0.264	2.58	2.71	Higher at M6
	Pain	Low	PIK3R5	-0.103	-1.57	-4.84	-1.52	0.128	0.264	7.7	7.59	Higher at ED
	Pain	Low	OR51R1P	-0.26	-1.56	-4.85	-1.52	0.128	0.264	2.04	1.78	Higher at ED
	Pain	Low	INTS15	0.0771	1.57	-4.84	1.52	0.128	0.264	4.3	4.38	Higher at M6
	Pain	Low	TM7SF2	0.131	1.56	-4.85	1.52	0.128	0.264	2.62	2.76	Higher at M6
	Pain	Low	MAP4	0.131	1.57	-4.84	1.52	0.128	0.264	6.05	6.18	Higher at M6
	Pain	Low	DDX11	0.177	1.57	-4.84	1.52	0.128	0.264	3.44	3.66	Higher at M6
	Pain	Low	STAMBPL1	0.0976	1.57	-4.85	1.52	0.128	0.264	3.53	3.62	Higher at M6
	Pain	Low	BCS1L	0.119	1.57	-4.84	1.52	0.128	0.265	2.17	2.3	Higher at M6
	Pain	Low	GPSM2	-0.159	-1.56	-4.85	-1.52	0.128	0.265	3.27	3.11	Higher at ED
	Pain	Low	IFT57	-0.141	-1.56	-4.85	-1.52	0.129	0.265	2.55	2.4	Higher at ED
	Pain	Low	TOMM34	0.114	1.56	-4.85	1.52	0.129	0.265	2.61	2.72	Higher at M6
	Pain	Low	MAT2B	-0.0834	-1.56	-4.85	-1.52	0.129	0.265	6.16	6.07	Higher at ED
	Pain	Low	DDIT4	0.192	1.57	-4.85	1.52	0.129	0.265	3.57	3.76	Higher at M6
	Pain	Low	NCBP2	0.077	1.56	-4.85	1.52	0.129	0.265	4.43	4.51	Higher at M6
	Pain	Low	SURF1	-0.112	-1.56	-4.85	-1.52	0.129	0.265	3.24	3.13	Higher at ED
	Pain	Low	TMEM219	0.0706	1.56	-4.85	1.52	0.129	0.265	4.12	4.19	Higher at M6
	Pain	Low	CCDC32	0.088	1.56	-4.85	1.52	0.129	0.265	4.63	4.72	Higher at M6
	Pain	Low	GPX7	0.141	1.56	-4.85	1.52	0.129	0.265	1.82	1.98	Higher at M6
	Pain	Low	ENSG00000301565	0.123	1.57	-4.85	1.52	0.129	0.265	3.04	3.15	Higher at M6
	Pain	Low	AKAP9	-0.0994	-1.56	-4.85	-1.52	0.129	0.265	6.88	6.78	Higher at ED
	Pain	Low	HOMER3	-0.107	-1.56	-4.85	-1.52	0.129	0.265	3.33	3.21	Higher at ED
	Pain	Low	ARID3A	-0.183	-1.56	-4.85	-1.52	0.129	0.265	6.14	5.95	Higher at ED
	Pain	Low	MITD1	0.0906	1.56	-4.85	1.52	0.129	0.265	3.98	4.07	Higher at M6
	Pain	Low	LINC01772	0.145	1.56	-4.85	1.52	0.129	0.265	3.03	3.18	Higher at M6
	Pain	Low	TXLNG	0.0913	1.56	-4.85	1.52	0.129	0.265	3.84	3.93	Higher at M6
	Pain	Low	ZNF274	-0.0637	-1.56	-4.85	-1.52	0.129	0.265	5.2	5.14	Higher at ED
	Pain	Low	CTLA4	0.135	1.56	-4.85	1.52	0.129	0.266	1.89	2.02	Higher at M6
	Pain	Low	COX17	-0.0909	-1.56	-4.85	-1.52	0.129	0.266	2.09	1.99	Higher at ED
	Pain	Low	ENSG00000280202	0.157	1.56	-4.85	1.52	0.129	0.266	2.25	2.41	Higher at M6
	Pain	Low	LINC01189	0.161	1.56	-4.85	1.52	0.129	0.266	1.96	2.14	Higher at M6
	Pain	Low	EIF5B	0.114	1.56	-4.85	1.52	0.13	0.266	5.42	5.54	Higher at M6
	Pain	Low	ICAM1	-0.117	-1.56	-4.85	-1.52	0.13	0.266	4.94	4.82	Higher at ED
	Pain	Low	PIK3R4	-0.0767	-1.56	-4.85	-1.52	0.13	0.266	4.75	4.67	Higher at ED
	Pain	Low	RO60	-0.11	-1.56	-4.85	-1.52	0.13	0.266	5.91	5.8	Higher at ED
	Pain	Low	TYSND1	0.124	1.56	-4.85	1.52	0.13	0.266	4.32	4.44	Higher at M6
	Pain	Low	ACTB	-0.12	-1.56	-4.85	-1.52	0.13	0.266	12.6	12.5	Higher at ED
	Pain	Low	SEPTIN8	0.154	1.56	-4.85	1.52	0.13	0.266	2.21	2.36	Higher at M6
	Pain	Low	FAM117A	0.151	1.56	-4.86	1.51	0.13	0.266	7.34	7.5	Higher at M6
	Pain	Low	PAFAH2	0.0873	1.56	-4.86	1.51	0.13	0.266	3.84	3.93	Higher at M6
	Pain	Low	TNFAIP2	-0.115	-1.56	-4.86	-1.51	0.13	0.266	8.86	8.74	Higher at ED
	Pain	Low	ANKRD49	-0.19	-1.56	-4.85	-1.51	0.13	0.267	3.56	3.37	Higher at ED
	Pain	Low	ENSG00000269044	0.211	1.54	-4.88	1.51	0.13	0.267	1.8	2.01	Higher at M6
	Pain	Low	MITF	-0.135	-1.56	-4.86	-1.51	0.13	0.267	1.89	1.75	Higher at ED
	Pain	Low	MEF2A	-0.0983	-1.56	-4.86	-1.51	0.13	0.267	5.8	5.7	Higher at ED
	Pain	Low	ZCWPW1	0.153	1.56	-4.86	1.51	0.13	0.267	1.76	1.91	Higher at M6
	Pain	Low	BTN3A3	0.086	1.56	-4.86	1.51	0.13	0.267	6.12	6.21	Higher at M6
	Pain	Low	FLVCR2	-0.14	-1.56	-4.86	-1.51	0.13	0.267	2.76	2.62	Higher at ED
	Pain	Low	MGME1	-0.0909	-1.55	-4.86	-1.51	0.131	0.267	3.03	2.93	Higher at ED
	Pain	Low	CEP78	0.0929	1.56	-4.86	1.51	0.131	0.267	4.64	4.73	Higher at M6
	Pain	Low	NFRKB	0.0757	1.56	-4.86	1.51	0.131	0.267	4.82	4.9	Higher at M6
	Pain	Low	RPL36AL	-0.145	-1.56	-4.86	-1.51	0.131	0.267	5.64	5.5	Higher at ED
	Pain	Low	LRBA	0.0826	1.55	-4.86	1.51	0.131	0.267	7.1	7.18	Higher at M6
	Pain	Low	NECTIN1	-0.176	-1.55	-4.86	-1.51	0.131	0.267	3.88	3.69	Higher at ED
	Pain	Low	NDRG2	0.131	1.55	-4.86	1.51	0.131	0.268	2.35	2.48	Higher at M6
	Pain	Low	SLC33A1	0.072	1.55	-4.86	1.51	0.131	0.268	4.46	4.53	Higher at M6
	Pain	Low	DNM3	0.151	1.55	-4.87	1.51	0.131	0.268	3.49	3.64	Higher at M6
	Pain	Low	S100PBP	0.0647	1.55	-4.86	1.51	0.131	0.268	5.06	5.13	Higher at M6
	Pain	Low	TRIM62	0.112	1.55	-4.86	1.51	0.131	0.268	4.47	4.58	Higher at M6
	Pain	Low	MTCO1P12	0.318	1.55	-4.87	1.51	0.132	0.269	3.8	4.06	Higher at M6
	Pain	Low	NKAPD1	-0.146	-1.55	-4.86	-1.51	0.132	0.269	3.83	3.68	Higher at ED
	Pain	Low	ZNF316	0.136	1.55	-4.87	1.51	0.132	0.269	5.56	5.7	Higher at M6
	Pain	Low	COX19	0.067	1.55	-4.87	1.51	0.132	0.269	5.29	5.36	Higher at M6
	Pain	Low	DNAJB11	-0.07	-1.55	-4.87	-1.51	0.132	0.269	4.36	4.29	Higher at ED
	Pain	Low	ODR4	-0.131	-1.55	-4.87	-1.51	0.132	0.27	3.32	3.18	Higher at ED
	Pain	Low	NAGPA	0.114	1.55	-4.87	1.5	0.132	0.27	3.63	3.75	Higher at M6
	Pain	Low	PLEKHG1	0.107	1.55	-4.87	1.5	0.132	0.27	3.66	3.77	Higher at M6
	Pain	Low	CRACR2A	0.081	1.55	-4.87	1.5	0.133	0.27	5.18	5.26	Higher at M6
	Pain	Low	OGFOD1	0.106	1.53	-4.9	1.5	0.133	0.27	3.65	3.76	Higher at M6
	Pain	Low	KNDC1	0.192	1.55	-4.87	1.5	0.133	0.271	2.07	2.34	Higher at M6
	Pain	Low	UQCRC1	-0.0661	-1.55	-4.87	-1.5	0.133	0.271	5.25	5.18	Higher at ED
	Pain	Low	SNHG16	0.0635	1.55	-4.87	1.5	0.133	0.271	5.01	5.07	Higher at M6
	Pain	Low	ALDH3B1	-0.0992	-1.55	-4.88	-1.5	0.133	0.271	5.07	4.97	Higher at ED
	Pain	Low	DHTKD1	-0.106	-1.55	-4.87	-1.5	0.133	0.271	5.06	4.95	Higher at ED
	Pain	Low	ENSG00000291203	-0.106	-1.55	-4.87	-1.5	0.133	0.271	5.1	4.99	Higher at ED
	Pain	Low	NDOR1	0.109	1.55	-4.87	1.5	0.133	0.271	4.53	4.63	Higher at M6
	Pain	Low	PSMA3	-0.172	-1.54	-4.87	-1.5	0.133	0.271	2.88	2.7	Higher at ED
	Pain	Low	RAD1	0.111	1.53	-4.9	1.5	0.133	0.271	2.95	3.06	Higher at M6
	Pain	Low	KRT8P33	0.0927	1.55	-4.87	1.5	0.133	0.271	3.13	3.22	Higher at M6
	Pain	Low	KSR1	0.101	1.54	-4.88	1.5	0.133	0.271	6	6.09	Higher at M6
	Pain	Low	ABCF2.H2BK1	0.268	1.55	-4.87	1.5	0.133	0.272	1.93	2.21	Higher at M6
	Pain	Low	LSM2	0.0885	1.54	-4.88	1.5	0.133	0.272	2.36	2.46	Higher at M6
	Pain	Low	ENSG00000290537	0.184	1.54	-4.88	1.5	0.133	0.272	1.56	1.78	Higher at M6
	Pain	Low	EIF2AK3	0.0789	1.54	-4.88	1.5	0.134	0.272	4.9	4.98	Higher at M6
	Pain	Low	USE1	0.107	1.52	-4.9	1.5	0.134	0.272	2.51	2.61	Higher at M6
	Pain	Low	LINC02021	0.177	1.55	-4.87	1.5	0.134	0.272	1.7	1.9	Higher at M6
	Pain	Low	CSRNP1	-0.143	-1.54	-4.88	-1.5	0.134	0.272	5.06	4.92	Higher at ED
	Pain	Low	COX5A	-0.0963	-1.54	-4.88	-1.5	0.134	0.272	4.07	3.97	Higher at ED
	Pain	Low	TRIO	0.113	1.54	-4.88	1.5	0.134	0.272	5.66	5.77	Higher at M6
	Pain	Low	DIDO1	0.0635	1.54	-4.88	1.5	0.134	0.272	7.41	7.48	Higher at M6
	Pain	Low	GMDS	0.0871	1.54	-4.88	1.5	0.134	0.272	3.18	3.27	Higher at M6
	Pain	Low	ZNF622	-0.0702	-1.54	-4.88	-1.5	0.134	0.272	4.12	4.05	Higher at ED
	Pain	Low	NDUFA7	0.0869	1.54	-4.88	1.5	0.134	0.272	2.72	2.8	Higher at M6
	Pain	Low	ILKAP	0.0857	1.54	-4.88	1.5	0.134	0.272	3.55	3.64	Higher at M6
	Pain	Low	TRA2A	-0.0793	-1.54	-4.88	-1.5	0.134	0.272	5.97	5.89	Higher at ED
	Pain	Low	SERPING1	-0.236	-1.54	-4.88	-1.5	0.134	0.272	3.69	3.5	Higher at ED
	Pain	Low	C1GALT1	-0.131	-1.54	-4.88	-1.5	0.134	0.272	5.32	5.19	Higher at ED
	Pain	Low	EIF4A1	-0.0732	-1.54	-4.88	-1.5	0.134	0.272	7	6.93	Higher at ED
	Pain	Low	LYPLAL1	-0.123	-1.54	-4.88	-1.5	0.134	0.272	3.3	3.17	Higher at ED
	Pain	Low	MLLT10	0.0593	1.54	-4.88	1.5	0.134	0.273	5.11	5.17	Higher at M6
	Pain	Low	LYPLA2	-0.0705	-1.54	-4.88	-1.5	0.134	0.273	4.7	4.63	Higher at ED
	Pain	Low	GLYCTK	0.13	1.54	-4.88	1.5	0.134	0.273	4.3	4.43	Higher at M6
	Pain	Low	GOLGA1	-0.0727	-1.54	-4.88	-1.5	0.134	0.273	4.36	4.29	Higher at ED
	Pain	Low	NT5C	0.0879	1.54	-4.88	1.5	0.134	0.273	3.29	3.37	Higher at M6
	Pain	Low	SLC35A2	-0.0903	-1.54	-4.88	-1.5	0.134	0.273	3.13	3.05	Higher at ED
	Pain	Low	TAOK2	0.0867	1.54	-4.88	1.5	0.134	0.273	5.52	5.6	Higher at M6
	Pain	Low	ATG16L1	0.0631	1.54	-4.88	1.5	0.134	0.273	4.94	5	Higher at M6
	Pain	Low	DR1	-0.0669	-1.54	-4.88	-1.5	0.135	0.273	6.82	6.75	Higher at ED
	Pain	Low	ERCC2	0.126	1.52	-4.91	1.5	0.135	0.273	2.98	3.11	Higher at M6
	Pain	Low	RBM6	0.0792	1.54	-4.88	1.5	0.135	0.273	6.44	6.52	Higher at M6
	Pain	Low	SNAP47	0.101	1.54	-4.88	1.5	0.135	0.273	3.92	4.03	Higher at M6
	Pain	Low	ZFYVE26	0.0727	1.54	-4.88	1.5	0.135	0.273	5.71	5.79	Higher at M6
	Pain	Low	COPG1	-0.0771	-1.54	-4.88	-1.5	0.135	0.273	5.86	5.79	Higher at ED
	Pain	Low	MTNAP1	-0.0874	-1.54	-4.88	-1.5	0.135	0.273	3.47	3.38	Higher at ED
	Pain	Low	SELENON	0.114	1.54	-4.88	1.5	0.135	0.273	4.96	5.07	Higher at M6
	Pain	Low	TMEM38B	0.13	1.54	-4.88	1.5	0.135	0.273	1.81	1.93	Higher at M6
	Pain	Low	TMEM176B	-0.156	-1.54	-4.89	-1.5	0.135	0.273	2.75	2.7	Higher at ED
	Pain	Low	ECI2	0.0788	1.54	-4.89	1.49	0.135	0.273	3.46	3.54	Higher at M6
	Pain	Low	GP6.AS1	0.165	1.54	-4.89	1.49	0.135	0.273	1.86	2.03	Higher at M6
	Pain	Low	SH3D21	-0.117	-1.54	-4.89	-1.49	0.135	0.273	2.2	2.1	Higher at ED
	Pain	Low	LINC00910	0.122	1.54	-4.89	1.49	0.135	0.273	3.06	3.19	Higher at M6
	Pain	Low	ZDHHC16	0.0848	1.54	-4.89	1.49	0.135	0.274	2.79	2.88	Higher at M6
	Pain	Low	LINC02284	-0.152	-1.53	-4.89	-1.49	0.135	0.274	2.28	2.13	Higher at ED
	Pain	Low	SOCS3	-0.255	-1.54	-4.89	-1.49	0.135	0.274	5.27	5.01	Higher at ED
	Pain	Low	ATP5F1C	-0.187	-1.54	-4.89	-1.49	0.135	0.274	3.72	3.53	Higher at ED
	Pain	Low	ELP1	0.0629	1.54	-4.89	1.49	0.135	0.274	5.26	5.32	Higher at M6
	Pain	Low	PPARA	0.0976	1.54	-4.89	1.49	0.135	0.274	4.09	4.19	Higher at M6
	Pain	Low	PTPN11	-0.0615	-1.54	-4.89	-1.49	0.135	0.274	5.74	5.68	Higher at ED
	Pain	Low	HLA.DOB	0.116	1.53	-4.89	1.49	0.136	0.274	2.7	2.83	Higher at M6
	Pain	Low	NUMA1	0.148	1.53	-4.89	1.49	0.136	0.274	7.91	8.06	Higher at M6
	Pain	Low	FAM3A	0.0726	1.53	-4.89	1.49	0.136	0.274	4.15	4.23	Higher at M6
	Pain	Low	SYNE3	0.122	1.53	-4.89	1.49	0.136	0.274	6.98	7.1	Higher at M6
	Pain	Low	RAB35	-0.0867	-1.53	-4.89	-1.49	0.136	0.274	5.9	5.81	Higher at ED
	Pain	Low	THEMIS	0.105	1.53	-4.89	1.49	0.136	0.274	5.3	5.4	Higher at M6
	Pain	Low	ZNF397	-0.0726	-1.53	-4.89	-1.49	0.136	0.274	5.48	5.41	Higher at ED
	Pain	Low	ATG4A	-0.112	-1.53	-4.89	-1.49	0.136	0.274	2.27	2.16	Higher at ED
	Pain	Low	PPM1H	-0.147	-1.53	-4.89	-1.49	0.136	0.275	2.47	2.33	Higher at ED
	Pain	Low	UNC119	-0.107	-1.53	-4.89	-1.49	0.136	0.275	5.93	5.82	Higher at ED
	Pain	Low	SAV1	0.11	1.53	-4.89	1.49	0.136	0.275	3.15	3.26	Higher at M6
	Pain	Low	ENSG00000279133	0.155	1.53	-4.89	1.49	0.136	0.275	3.49	3.64	Higher at M6
	Pain	Low	TTC3	0.0896	1.53	-4.89	1.49	0.136	0.275	6.7	6.78	Higher at M6
	Pain	Low	USO1	-0.112	-1.53	-4.89	-1.49	0.136	0.275	4.87	4.76	Higher at ED
	Pain	Low	ICOS	0.151	1.53	-4.89	1.49	0.136	0.275	3.01	3.17	Higher at M6
	Pain	Low	G3BP2	-0.0629	-1.53	-4.89	-1.49	0.136	0.275	6.44	6.38	Higher at ED
	Pain	Low	USF2	0.0657	1.53	-4.9	1.49	0.136	0.275	6.56	6.62	Higher at M6
	Pain	Low	NKG7	0.178	1.53	-4.89	1.49	0.137	0.275	6.02	6.19	Higher at M6
	Pain	Low	WDR5B.DT	0.102	1.53	-4.9	1.49	0.137	0.276	2.51	2.62	Higher at M6
	Pain	Low	WHAMMP4	0.0847	1.53	-4.9	1.49	0.137	0.276	4.05	4.12	Higher at M6
	Pain	Low	ENSG00000278376	0.107	1.53	-4.9	1.49	0.137	0.276	1.68	1.78	Higher at M6
	Pain	Low	PLVAP	0.249	1.53	-4.9	1.49	0.137	0.276	4.48	4.75	Higher at M6
	Pain	Low	EIF2D	0.0931	1.53	-4.9	1.49	0.137	0.276	4.23	4.32	Higher at M6
	Pain	Low	TVP23C	0.116	1.53	-4.9	1.49	0.137	0.276	3.59	3.71	Higher at M6
	Pain	Low	UBALD1	0.124	1.53	-4.9	1.49	0.137	0.276	5.48	5.6	Higher at M6
	Pain	Low	ZBED4	0.0629	1.53	-4.9	1.49	0.137	0.276	5.69	5.75	Higher at M6
	Pain	Low	GFER	0.0971	1.53	-4.9	1.49	0.137	0.276	2.75	2.85	Higher at M6
	Pain	Low	ZNF514	0.0897	1.53	-4.9	1.49	0.137	0.276	4.2	4.29	Higher at M6
	Pain	Low	PBXIP1	-0.0874	-1.53	-4.9	-1.49	0.137	0.276	7.52	7.43	Higher at ED
	Pain	Low	ZBED3	0.137	1.53	-4.9	1.49	0.137	0.276	2.47	2.61	Higher at M6
	Pain	Low	RPL8	0.112	1.53	-4.9	1.49	0.137	0.276	8.13	8.24	Higher at M6
	Pain	Low	ENSG00000300026	-0.237	-1.53	-4.9	-1.49	0.138	0.276	1.36	1.07	Higher at ED
	Pain	Low	JARID2	-0.107	-1.53	-4.9	-1.49	0.138	0.276	6.96	6.85	Higher at ED
	Pain	Low	PLCL1	0.0951	1.53	-4.9	1.49	0.138	0.276	4.06	4.16	Higher at M6
	Pain	Low	FCGR1BP	-0.252	-1.53	-4.9	-1.48	0.138	0.276	5.23	4.97	Higher at ED
	Pain	Low	EML5	0.0974	1.53	-4.9	1.48	0.138	0.277	2.56	2.67	Higher at M6
	Pain	Low	NT5M	0.178	1.53	-4.9	1.48	0.138	0.277	2.21	2.41	Higher at M6
	Pain	Low	CNOT10	-0.0535	-1.53	-4.9	-1.48	0.138	0.277	4.22	4.17	Higher at ED
	Pain	Low	EPC1	-0.067	-1.53	-4.9	-1.48	0.138	0.277	6.23	6.16	Higher at ED
	Pain	Low	ANKRD16	0.163	1.53	-4.9	1.48	0.138	0.277	1.79	1.96	Higher at M6
	Pain	Low	ENSG00000299818	0.154	1.5	-4.93	1.48	0.138	0.277	1.6	1.76	Higher at M6
	Pain	Low	ARHGEF1	0.118	1.52	-4.91	1.48	0.138	0.278	8.48	8.59	Higher at M6
	Pain	Low	PGAP2	0.116	1.52	-4.9	1.48	0.138	0.278	2.67	2.79	Higher at M6
	Pain	Low	IRF2BP2	0.065	1.52	-4.91	1.48	0.138	0.278	6.59	6.66	Higher at M6
	Pain	Low	MRTO4	0.131	1.5	-4.93	1.48	0.138	0.278	2.47	2.6	Higher at M6
	Pain	Low	KMT2C	-0.0997	-1.52	-4.91	-1.48	0.139	0.278	9.23	9.12	Higher at ED
	Pain	Low	CCDC125	-0.133	-1.52	-4.9	-1.48	0.139	0.278	4.64	4.51	Higher at ED
	Pain	Low	ENSG00000304176	0.137	1.52	-4.91	1.48	0.139	0.278	3.41	3.55	Higher at M6
	Pain	Low	BRWD1	-0.102	-1.52	-4.91	-1.48	0.139	0.278	6.76	6.66	Higher at ED
	Pain	Low	CHD2	-0.0649	-1.52	-4.91	-1.48	0.139	0.278	8.41	8.35	Higher at ED
	Pain	Low	FAM50B	0.125	1.52	-4.91	1.48	0.139	0.278	2.57	2.69	Higher at M6
	Pain	Low	TTC7A	0.113	1.52	-4.91	1.48	0.139	0.278	6.02	6.13	Higher at M6
	Pain	Low	GPR107	-0.0758	-1.52	-4.91	-1.48	0.139	0.278	5.74	5.66	Higher at ED
	Pain	Low	GLG1	0.107	1.52	-4.91	1.48	0.139	0.278	7.26	7.37	Higher at M6
	Pain	Low	RN7SKP203	0.192	1.52	-4.91	1.48	0.139	0.278	1.9	2.11	Higher at M6
	Pain	Low	ZNF613	-0.148	-1.52	-4.91	-1.48	0.139	0.279	2.07	1.92	Higher at ED
	Pain	Low	SLC37A2	-0.0886	-1.52	-4.91	-1.48	0.139	0.279	4.09	4	Higher at ED
	Pain	Low	CDC42EP1	0.176	1.52	-4.91	1.48	0.139	0.279	1.87	2.06	Higher at M6
	Pain	Low	ATXN1	-0.106	-1.52	-4.91	-1.48	0.14	0.279	7.41	7.31	Higher at ED
	Pain	Low	SECISBP2L	-0.0706	-1.52	-4.91	-1.48	0.14	0.279	5.64	5.56	Higher at ED
	Pain	Low	DPP8	-0.0726	-1.52	-4.91	-1.48	0.14	0.279	6.09	6.02	Higher at ED
	Pain	Low	POLD3	-0.0886	-1.5	-4.94	-1.48	0.14	0.279	4.26	4.17	Higher at ED
	Pain	Low	SESN2	-0.0866	-1.52	-4.91	-1.48	0.14	0.279	3.76	3.67	Higher at ED
	Pain	Low	PF4V1	0.175	1.52	-4.91	1.48	0.14	0.28	3.18	3.31	Higher at M6
	Pain	Low	ENSG00000245025	0.115	1.52	-4.91	1.48	0.14	0.28	3.48	3.6	Higher at M6
	Pain	Low	HSD17B4	-0.0762	-1.52	-4.91	-1.48	0.14	0.28	5.52	5.45	Higher at ED
	Pain	Low	ZNF799	-0.116	-1.52	-4.91	-1.48	0.14	0.28	2.15	2.03	Higher at ED
	Pain	Low	TAF11	0.0629	1.52	-4.91	1.48	0.14	0.28	4.33	4.4	Higher at M6
	Pain	Low	ARHGAP31	0.101	1.52	-4.91	1.47	0.14	0.28	4.73	4.83	Higher at M6
	Pain	Low	BRAF	-0.088	-1.52	-4.91	-1.48	0.14	0.28	6.7	6.61	Higher at ED
	Pain	Low	RAB34	0.0893	1.51	-4.92	1.47	0.14	0.28	2.1	2.2	Higher at M6
	Pain	Low	VAPB	-0.0596	-1.52	-4.92	-1.47	0.14	0.28	5.32	5.26	Higher at ED
	Pain	Low	ZNRF1	0.0969	1.52	-4.92	1.47	0.14	0.28	2.96	3.06	Higher at M6
	Pain	Low	LEPROT	-0.0943	-1.52	-4.92	-1.47	0.14	0.28	5.37	5.27	Higher at ED
	Pain	Low	TRAPPC5	-0.107	-1.52	-4.92	-1.47	0.14	0.28	5.76	5.66	Higher at ED
	Pain	Low	DCTD	0.0757	1.52	-4.91	1.47	0.14	0.28	4.01	4.09	Higher at M6
	Pain	Low	ARK2N	-0.0871	-1.51	-4.92	-1.47	0.141	0.28	6.19	6.1	Higher at ED
	Pain	Low	EXPH5	0.13	1.52	-4.92	1.47	0.141	0.28	1.86	1.99	Higher at M6
	Pain	Low	LCN2	0.195	1.51	-4.92	1.47	0.141	0.28	2.68	2.89	Higher at M6
	Pain	Low	MMS19	0.0698	1.52	-4.92	1.47	0.141	0.28	4.63	4.7	Higher at M6
	Pain	Low	ANXA2	-0.0853	-1.51	-4.92	-1.47	0.141	0.281	6.73	6.65	Higher at ED
	Pain	Low	CASP3	-0.131	-1.51	-4.92	-1.47	0.141	0.281	4.04	3.9	Higher at ED
	Pain	Low	LRRC47	0.0922	1.49	-4.94	1.47	0.141	0.281	4.42	4.51	Higher at M6
	Pain	Low	VRK2	-0.114	-1.51	-4.92	-1.47	0.141	0.281	2.98	2.86	Higher at ED
	Pain	Low	RPLP0	0.178	1.51	-4.92	1.47	0.141	0.281	7.52	7.7	Higher at M6
	Pain	Low	EIF1B.AS1	0.074	1.51	-4.92	1.47	0.141	0.281	4.25	4.32	Higher at M6
	Pain	Low	KLLN	-0.135	-1.51	-4.92	-1.47	0.141	0.281	2.04	1.91	Higher at ED
	Pain	Low	PNISR	-0.0909	-1.51	-4.92	-1.47	0.141	0.281	7.66	7.57	Higher at ED
	Pain	Low	B3GNT7	0.187	1.51	-4.92	1.47	0.141	0.281	1.7	1.9	Higher at M6
	Pain	Low	GPRIN3	0.0896	1.51	-4.92	1.47	0.141	0.281	6.43	6.52	Higher at M6
	Pain	Low	RIOK2	-0.149	-1.51	-4.92	-1.47	0.141	0.281	2.83	2.67	Higher at ED
	Pain	Low	CEP135	-0.0805	-1.51	-4.92	-1.47	0.141	0.281	4.28	4.2	Higher at ED
	Pain	Low	IRAK1	0.0619	1.51	-4.92	1.47	0.141	0.281	5.39	5.46	Higher at M6
	Pain	Low	PDCD4	-0.0769	-1.51	-4.92	-1.47	0.141	0.281	6.89	6.82	Higher at ED
	Pain	Low	ZNF155	-0.116	-1.51	-4.92	-1.47	0.141	0.281	2.5	2.38	Higher at ED
	Pain	Low	TPGS2	0.0874	1.51	-4.92	1.47	0.141	0.282	5.87	5.96	Higher at M6
	Pain	Low	C6orf47	-0.0646	-1.51	-4.92	-1.47	0.142	0.282	4.74	4.68	Higher at ED
	Pain	Low	ARMCX6	0.095	1.51	-4.92	1.47	0.142	0.282	2.98	3.08	Higher at M6
	Pain	Low	BMPR1A	0.114	1.51	-4.92	1.47	0.142	0.282	2.45	2.56	Higher at M6
	Pain	Low	MAP4K2	0.0787	1.51	-4.92	1.47	0.142	0.282	5.47	5.54	Higher at M6
	Pain	Low	PAPOLG	-0.0884	-1.51	-4.92	-1.47	0.142	0.282	5.2	5.12	Higher at ED
	Pain	Low	VWCE	0.238	1.51	-4.92	1.47	0.142	0.282	3.25	3.48	Higher at M6
	Pain	Low	RSRP1	-0.104	-1.51	-4.92	-1.47	0.142	0.282	7.81	7.71	Higher at ED
	Pain	Low	NSMCE4A	0.0965	1.51	-4.92	1.47	0.142	0.282	3.66	3.76	Higher at M6
	Pain	Low	NFIA	0.12	1.51	-4.93	1.47	0.142	0.282	5.25	5.38	Higher at M6
	Pain	Low	USB1	-0.117	-1.51	-4.92	-1.47	0.142	0.282	5.89	5.77	Higher at ED
	Pain	Low	CLN8	0.1	1.51	-4.92	1.47	0.142	0.282	4.6	4.71	Higher at M6
	Pain	Low	ENSG00000290879	0.0914	1.51	-4.93	1.47	0.142	0.283	3.48	3.57	Higher at M6
	Pain	Low	SPECC1L	0.0722	1.51	-4.93	1.47	0.142	0.283	5.68	5.75	Higher at M6
	Pain	Low	HOOK2	0.127	1.51	-4.93	1.47	0.142	0.283	2.77	2.89	Higher at M6
	Pain	Low	MAN1B1	0.076	1.51	-4.93	1.47	0.143	0.283	5.24	5.31	Higher at M6
	Pain	Low	LINC00921	-0.112	-1.51	-4.93	-1.47	0.143	0.283	5.97	5.85	Higher at ED
	Pain	Low	DCTN4	-0.0891	-1.51	-4.93	-1.47	0.143	0.283	5.36	5.27	Higher at ED
	Pain	Low	MACO1	0.0781	1.51	-4.93	1.47	0.143	0.283	4.4	4.48	Higher at M6
	Pain	Low	MRPS30	0.0895	1.51	-4.93	1.47	0.143	0.283	4.45	4.54	Higher at M6
	Pain	Low	FARSB	0.0889	1.51	-4.93	1.46	0.143	0.284	3.6	3.69	Higher at M6
	Pain	Low	OAZ2	-0.117	-1.51	-4.93	-1.46	0.143	0.284	7.1	6.98	Higher at ED
	Pain	Low	SDAD1	-0.111	-1.5	-4.93	-1.46	0.143	0.284	4.26	4.15	Higher at ED
	Pain	Low	SLC38A6	0.104	1.51	-4.93	1.46	0.143	0.284	2.18	2.29	Higher at M6
	Pain	Low	SNX25	0.109	1.51	-4.93	1.46	0.143	0.284	2.97	3.08	Higher at M6
	Pain	Low	MIR3667HG	0.225	1.5	-4.93	1.46	0.143	0.284	5.91	6.13	Higher at M6
	Pain	Low	PSMA5	-0.085	-1.5	-4.93	-1.46	0.143	0.284	4.29	4.21	Higher at ED
	Pain	Low	TBC1D12	-0.156	-1.5	-4.93	-1.46	0.143	0.284	2.23	2.07	Higher at ED
	Pain	Low	CLEC16A	0.0956	1.5	-4.93	1.46	0.143	0.284	6.22	6.31	Higher at M6
	Pain	Low	FGFR1	0.129	1.5	-4.93	1.46	0.143	0.284	2.76	2.89	Higher at M6
	Pain	Low	H4C11	0.242	1.5	-4.93	1.46	0.143	0.284	5.06	5.31	Higher at M6
	Pain	Low	PPP1R10	-0.0739	-1.5	-4.93	-1.46	0.143	0.284	6.76	6.69	Higher at ED
	Pain	Low	SIRT6	-0.0814	-1.5	-4.93	-1.46	0.143	0.284	3.46	3.38	Higher at ED
	Pain	Low	TBC1D2B	0.0857	1.5	-4.93	1.46	0.143	0.284	6.31	6.39	Higher at M6
	Pain	Low	PFKL	0.122	1.5	-4.93	1.46	0.143	0.284	6.26	6.38	Higher at M6
	Pain	Low	CEP131	0.132	1.5	-4.93	1.46	0.143	0.284	3	3.13	Higher at M6
	Pain	Low	EMC2	-0.127	-1.5	-4.93	-1.46	0.143	0.284	3.47	3.34	Higher at ED
	Pain	Low	BTBD19	0.189	1.48	-4.96	1.46	0.144	0.284	2.11	2.3	Higher at M6
	Pain	Low	CFAP36	0.105	1.5	-4.93	1.46	0.144	0.284	1.83	1.93	Higher at M6
	Pain	Low	DUSP10	-0.108	-1.5	-4.93	-1.46	0.144	0.284	2.8	2.69	Higher at ED
	Pain	Low	ENSG00000288731	-0.162	-1.5	-4.93	-1.46	0.144	0.284	2.64	2.49	Higher at ED
	Pain	Low	NUFIP1	0.135	1.48	-4.96	1.46	0.144	0.284	2.01	2.15	Higher at M6
	Pain	Low	TMED5	-0.0968	-1.5	-4.93	-1.46	0.144	0.284	5.86	5.76	Higher at ED
	Pain	Low	TRIM22	-0.114	-1.5	-4.93	-1.46	0.144	0.284	7.84	7.72	Higher at ED
	Pain	Low	USP47	-0.107	-1.5	-4.93	-1.46	0.144	0.284	5.64	5.53	Higher at ED
	Pain	Low	MAP1A	0.202	1.5	-4.94	1.46	0.144	0.284	3.32	3.51	Higher at M6
	Pain	Low	ENSG00000274460	0.12	1.48	-4.96	1.46	0.144	0.284	2.64	2.76	Higher at M6
	Pain	Low	SEC31A	0.0754	1.5	-4.93	1.46	0.144	0.284	5.99	6.07	Higher at M6
	Pain	Low	PRR5L	0.15	1.5	-4.94	1.46	0.144	0.284	4.69	4.84	Higher at M6
	Pain	Low	FANCE	0.111	1.5	-4.93	1.46	0.144	0.284	1.97	2.08	Higher at M6
	Pain	Low	MYO1G	0.0845	1.5	-4.94	1.46	0.144	0.284	7.62	7.71	Higher at M6
	Pain	Low	ENSG00000240219	0.129	1.5	-4.94	1.46	0.144	0.285	2.03	2.15	Higher at M6
	Pain	Low	CWF19L2	-0.105	-1.5	-4.94	-1.46	0.144	0.285	4.58	4.48	Higher at ED
	Pain	Low	AGAP4	0.13	1.5	-4.94	1.46	0.144	0.285	3.65	3.78	Higher at M6
	Pain	Low	GPBP1L1	-0.0708	-1.5	-4.94	-1.46	0.144	0.285	6.79	6.72	Higher at ED
	Pain	Low	ZNF132	-0.146	-1.5	-4.94	-1.46	0.144	0.285	1.92	1.79	Higher at ED
	Pain	Low	PIP5K1C	0.125	1.5	-4.94	1.46	0.145	0.285	5.57	5.69	Higher at M6
	Pain	Low	ERCC8	0.0809	1.5	-4.94	1.46	0.145	0.285	4.22	4.3	Higher at M6
	Pain	Low	MVB12A	0.0944	1.5	-4.94	1.46	0.145	0.285	3.13	3.23	Higher at M6
	Pain	Low	RSC1A1	0.121	1.5	-4.94	1.46	0.145	0.285	3.44	3.57	Higher at M6
	Pain	Low	NTPCR	0.0747	1.5	-4.94	1.46	0.145	0.285	4.04	4.11	Higher at M6
	Pain	Low	FUBP3	0.0906	1.5	-4.94	1.46	0.145	0.285	4.78	4.87	Higher at M6
	Pain	Low	BMP2K	-0.103	-1.5	-4.94	-1.46	0.145	0.285	6.77	6.67	Higher at ED
	Pain	Low	C17orf75	0.101	1.48	-4.96	1.46	0.145	0.285	1.95	2.06	Higher at M6
	Pain	Low	CARMIL1	0.112	1.5	-4.94	1.46	0.145	0.285	3.1	3.21	Higher at M6
	Pain	Low	COMMD5	-0.0879	-1.5	-4.94	-1.46	0.145	0.286	3.88	3.8	Higher at ED
	Pain	Low	GOLGA8Q	0.226	1.5	-4.94	1.46	0.145	0.286	1.27	1.47	Higher at M6
	Pain	Low	NDUFB6	-0.16	-1.5	-4.94	-1.46	0.145	0.286	2.38	2.23	Higher at ED
	Pain	Low	YIPF4	-0.0912	-1.5	-4.94	-1.46	0.145	0.286	6.41	6.32	Higher at ED
	Pain	Low	CHPF2	-0.071	-1.5	-4.94	-1.46	0.145	0.286	6.05	5.98	Higher at ED
	Pain	Low	ACTMAP	0.0983	1.5	-4.94	1.46	0.145	0.286	2.96	3.07	Higher at M6
	Pain	Low	FOXO3B	0.102	1.5	-4.94	1.46	0.145	0.286	3.31	3.41	Higher at M6
	Pain	Low	HNRNPA2B1	-0.0527	-1.5	-4.94	-1.46	0.145	0.286	8.69	8.63	Higher at ED
	Pain	Low	ENSG00000286388	0.145	1.5	-4.94	1.46	0.146	0.286	1.99	2.16	Higher at M6
	Pain	Low	RABGAP1L	-0.1	-1.5	-4.94	-1.46	0.146	0.286	7.16	7.06	Higher at ED
	Pain	Low	NOTCH2NLA	-0.121	-1.49	-4.94	-1.46	0.146	0.286	6.85	6.73	Higher at ED
	Pain	Low	ENSG00000269918	0.105	1.49	-4.95	1.45	0.146	0.287	2	2.1	Higher at M6
	Pain	Low	ENSG00000310536	0.208	1.5	-4.94	1.45	0.146	0.287	1.84	2.08	Higher at M6
	Pain	Low	FAM20B	0.117	1.49	-4.95	1.45	0.146	0.287	4.62	4.73	Higher at M6
	Pain	Low	SUSD6	-0.124	-1.49	-4.95	-1.45	0.146	0.287	7.57	7.45	Higher at ED
	Pain	Low	ZNF552	-0.105	-1.49	-4.95	-1.45	0.146	0.287	3.96	3.86	Higher at ED
	Pain	Low	GMPS	0.0826	1.49	-4.95	1.45	0.146	0.287	4.6	4.69	Higher at M6
	Pain	Low	TPM3P9	0.0807	1.49	-4.95	1.45	0.146	0.287	3.63	3.7	Higher at M6
	Pain	Low	TSC2	0.135	1.49	-4.95	1.45	0.146	0.287	6.08	6.22	Higher at M6
	Pain	Low	VPS35L	0.0758	1.49	-4.95	1.45	0.146	0.287	4.47	4.55	Higher at M6
	Pain	Low	ABCA2	0.0993	1.49	-4.95	1.45	0.146	0.287	6.26	6.36	Higher at M6
	Pain	Low	HLA.DMB	0.0704	1.49	-4.95	1.45	0.147	0.287	6.02	6.09	Higher at M6
	Pain	Low	NDUFV2	-0.0736	-1.49	-4.95	-1.45	0.146	0.287	4.15	4.08	Higher at ED
	Pain	Low	SLC8B1	0.0707	1.49	-4.95	1.45	0.147	0.287	5.63	5.7	Higher at M6
	Pain	Low	TEX261	0.0628	1.49	-4.95	1.45	0.147	0.287	5.14	5.2	Higher at M6
	Pain	Low	TYRO3P	0.0916	1.49	-4.95	1.45	0.146	0.287	2.92	3.02	Higher at M6
	Pain	Low	ZNF419	0.0953	1.49	-4.95	1.45	0.147	0.287	3.25	3.35	Higher at M6
	Pain	Low	LFNG	0.0883	1.49	-4.95	1.45	0.147	0.288	6.27	6.36	Higher at M6
	Pain	Low	TYW1B	0.104	1.49	-4.95	1.45	0.147	0.288	2.83	2.94	Higher at M6
	Pain	Low	DDI2	0.07	1.49	-4.95	1.45	0.147	0.288	5.66	5.73	Higher at M6
	Pain	Low	FUCA1	-0.0889	-1.49	-4.95	-1.45	0.147	0.288	3.63	3.54	Higher at ED
	Pain	Low	PTPRS	0.189	1.47	-4.97	1.45	0.147	0.288	3.55	3.74	Higher at M6
	Pain	Low	EML6	0.162	1.49	-4.95	1.45	0.147	0.288	1.87	2.05	Higher at M6
	Pain	Low	ENSG00000286327	0.119	1.49	-4.95	1.45	0.147	0.289	1.8	1.92	Higher at M6
	Pain	Low	RCC1L	0.109	1.49	-4.95	1.45	0.148	0.289	3.6	3.71	Higher at M6
	Pain	Low	PSMD10	-0.161	-1.49	-4.95	-1.45	0.148	0.289	2.26	2.1	Higher at ED
	Pain	Low	YIF1A	0.0949	1.47	-4.98	1.45	0.148	0.289	3	3.1	Higher at M6
	Pain	Low	SREBF1	0.11	1.49	-4.95	1.45	0.148	0.289	5.23	5.34	Higher at M6
	Pain	Low	ARID5A	-0.113	-1.49	-4.95	-1.45	0.148	0.289	5.87	5.75	Higher at ED
	Pain	Low	MSANTD2.AS1	0.127	1.49	-4.95	1.45	0.148	0.289	1.93	2.05	Higher at M6
	Pain	Low	TOP2B	-0.0775	-1.49	-4.96	-1.45	0.148	0.289	7.01	6.94	Higher at ED
	Pain	Low	TRAPPC6A	0.106	1.49	-4.95	1.45	0.148	0.29	2.31	2.42	Higher at M6
	Pain	Low	KPNB1.DT	-0.172	-1.48	-4.96	-1.45	0.148	0.29	3.14	2.97	Higher at ED
	Pain	Low	PRIMPOL	0.112	1.49	-4.96	1.45	0.148	0.29	2.17	2.28	Higher at M6
	Pain	Low	VKORC1L1	0.0897	1.48	-4.96	1.45	0.148	0.29	3.93	4.03	Higher at M6
	Pain	Low	SLC2A1	0.0991	1.49	-4.96	1.45	0.148	0.29	5.96	6.06	Higher at M6
	Pain	Low	TULP3	0.105	1.48	-4.96	1.45	0.148	0.29	2.48	2.58	Higher at M6
	Pain	Low	TEX10	0.0836	1.49	-4.96	1.45	0.148	0.29	3.64	3.73	Higher at M6
	Pain	Low	DNAJC17	0.127	1.49	-4.96	1.45	0.148	0.29	3.65	3.78	Higher at M6
	Pain	Low	IFI44L	-0.255	-1.48	-4.96	-1.44	0.149	0.29	4.86	4.62	Higher at ED
	Pain	Low	POLR3GL	-0.0996	-1.48	-4.96	-1.44	0.149	0.29	3.39	3.29	Higher at ED
	Pain	Low	PPM1A	-0.139	-1.49	-4.96	-1.44	0.149	0.29	7.66	7.52	Higher at ED
	Pain	Low	ENSG00000286185	-0.111	-1.49	-4.96	-1.44	0.149	0.29	2.2	2.1	Higher at ED
	Pain	Low	TECPR1	0.11	1.48	-4.96	1.44	0.149	0.29	6	6.11	Higher at M6
	Pain	Low	RPL7	-0.336	-1.48	-4.96	-1.44	0.149	0.29	5.66	5.32	Higher at ED
	Pain	Low	CCNT2	-0.119	-1.46	-4.98	-1.44	0.149	0.29	6.07	5.96	Higher at ED
	Pain	Low	MIB2	0.105	1.48	-4.96	1.44	0.149	0.29	4.59	4.7	Higher at M6
	Pain	Low	GTF2IRD2B	0.0912	1.48	-4.96	1.44	0.149	0.291	4.33	4.42	Higher at M6
	Pain	Low	NUP62	0.108	1.48	-4.96	1.44	0.149	0.291	5.8	5.91	Higher at M6
	Pain	Low	IGLV2.14	0.168	1.48	-4.96	1.44	0.149	0.291	3.27	3.43	Higher at M6
	Pain	Low	MROH6	0.119	1.48	-4.96	1.44	0.149	0.291	2.45	2.57	Higher at M6
	Pain	Low	NEDD4L	0.107	1.48	-4.96	1.44	0.149	0.291	3.78	3.89	Higher at M6
	Pain	Low	TNRC18P1	0.0971	1.49	-4.96	1.44	0.149	0.291	2.73	2.82	Higher at M6
	Pain	Low	ENSG00000283674	0.14	1.48	-4.96	1.44	0.149	0.291	3.21	3.35	Higher at M6
	Pain	Low	DNAAF2	0.148	1.48	-4.96	1.44	0.149	0.291	1.8	1.95	Higher at M6
	Pain	Low	MIF	0.0885	1.48	-4.96	1.44	0.149	0.291	4.62	4.71	Higher at M6
	Pain	Low	NUP35	0.102	1.48	-4.96	1.44	0.149	0.291	2.11	2.21	Higher at M6
	Pain	Low	DDA1	0.0801	1.48	-4.96	1.44	0.149	0.291	4.69	4.77	Higher at M6
	Pain	Low	FAM149B1	-0.0616	-1.48	-4.96	-1.44	0.149	0.291	3.3	3.23	Higher at ED
	Pain	Low	EEF1AKMT2	0.1	1.48	-4.96	1.44	0.149	0.291	2.98	3.08	Higher at M6
	Pain	Low	ENSG00000289038	0.176	1.48	-4.96	1.44	0.149	0.291	2.02	2.24	Higher at M6
	Pain	Low	RIC8B	0.0692	1.48	-4.96	1.44	0.149	0.291	3.35	3.42	Higher at M6
	Pain	Low	PAM16	0.11	1.48	-4.96	1.44	0.15	0.291	2.6	2.71	Higher at M6
	Pain	Low	ZNF687	-0.0889	-1.48	-4.96	-1.44	0.15	0.291	5.89	5.8	Higher at ED
	Pain	Low	ALKBH4	0.0939	1.48	-4.96	1.44	0.15	0.292	2.51	2.61	Higher at M6
	Pain	Low	DNASE1	0.0921	1.48	-4.97	1.44	0.15	0.292	5.74	5.83	Higher at M6
	Pain	Low	AKT2	0.0849	1.48	-4.97	1.44	0.15	0.292	6.9	6.98	Higher at M6
	Pain	Low	FPGT	-0.196	-1.48	-4.96	-1.44	0.15	0.292	2.99	2.79	Higher at ED
	Pain	Low	MIIP	-0.0958	-1.48	-4.97	-1.44	0.15	0.292	4.42	4.33	Higher at ED
	Pain	Low	ABCF3	0.0657	1.48	-4.97	1.44	0.15	0.292	4.59	4.65	Higher at M6
	Pain	Low	GSKIP	-0.143	-1.48	-4.97	-1.44	0.15	0.292	3.03	2.88	Higher at ED
	Pain	Low	IRF2BP1	0.0868	1.48	-4.96	1.44	0.15	0.292	4.28	4.37	Higher at M6
	Pain	Low	KIFC3	0.12	1.48	-4.97	1.44	0.15	0.292	2.34	2.47	Higher at M6
	Pain	Low	SPEF2	0.0955	1.48	-4.97	1.44	0.15	0.292	2.56	2.65	Higher at M6
	Pain	Low	BCL7C	0.105	1.48	-4.97	1.44	0.15	0.292	3.08	3.18	Higher at M6
	Pain	Low	LINC.PINT	-0.0942	-1.48	-4.97	-1.44	0.15	0.292	8.57	8.48	Higher at ED
	Pain	Low	TMEM160	0.107	1.48	-4.97	1.44	0.15	0.292	1.91	2.02	Higher at M6
	Pain	Low	ARAP2	-0.112	-1.48	-4.97	-1.44	0.151	0.292	6.17	6.06	Higher at ED
	Pain	Low	IER5L	-0.106	-1.48	-4.97	-1.44	0.151	0.292	3.37	3.26	Higher at ED
	Pain	Low	KIFBP	0.0841	1.47	-4.97	1.44	0.151	0.292	3.04	3.12	Higher at M6
	Pain	Low	PINK1	-0.108	-1.48	-4.97	-1.44	0.151	0.292	7.08	6.96	Higher at ED
	Pain	Low	PPP1R14B	0.103	1.48	-4.97	1.44	0.151	0.293	2.57	2.68	Higher at M6
	Pain	Low	PROSER1	0.096	1.48	-4.97	1.44	0.151	0.293	5.38	5.48	Higher at M6
	Pain	Low	ZNF680	-0.19	-1.48	-4.97	-1.44	0.151	0.293	2.43	2.23	Higher at ED
	Pain	Low	PABPC1	0.0567	1.47	-4.97	1.44	0.151	0.293	10.4	10.4	Higher at M6
	Pain	Low	EHMT1	0.115	1.47	-4.97	1.44	0.151	0.293	6.32	6.43	Higher at M6
	Pain	Low	RYK	0.0841	1.47	-4.97	1.44	0.151	0.293	4.2	4.29	Higher at M6
	Pain	Low	PMEPA1	0.15	1.47	-4.97	1.44	0.151	0.293	2.22	2.38	Higher at M6
	Pain	Low	PIGP	0.112	1.47	-4.97	1.44	0.151	0.293	1.94	2.06	Higher at M6
	Pain	Low	SNAPC5	0.0978	1.47	-4.97	1.43	0.151	0.293	2.56	2.65	Higher at M6
	Pain	Low	ST7	0.12	1.47	-4.98	1.43	0.151	0.294	2.24	2.36	Higher at M6
	Pain	Low	ENSG00000204584	0.149	1.45	-5	1.43	0.152	0.294	2.64	2.79	Higher at M6
	Pain	Low	ENSG00000261136	0.104	1.47	-4.97	1.43	0.152	0.294	2.29	2.39	Higher at M6
	Pain	Low	ECD	-0.065	-1.47	-4.98	-1.43	0.152	0.294	4.56	4.49	Higher at ED
	Pain	Low	TRAPPC2L	0.0859	1.47	-4.97	1.43	0.152	0.294	3.04	3.13	Higher at M6
	Pain	Low	ATG2A	-0.175	-1.47	-4.97	-1.43	0.152	0.294	6.31	6.13	Higher at ED
	Pain	Low	AHCTF1P1	-0.144	-1.47	-4.98	-1.43	0.152	0.295	1.85	1.72	Higher at ED
	Pain	Low	USP34	-0.0754	-1.47	-4.98	-1.43	0.152	0.295	7.79	7.71	Higher at ED
	Pain	Low	ZNF721	-0.188	-1.47	-4.97	-1.43	0.152	0.295	4.29	4.1	Higher at ED
	Pain	Low	FCGR2B	-0.102	-1.47	-4.98	-1.43	0.152	0.295	5.17	5.07	Higher at ED
	Pain	Low	SLC19A1	-0.15	-1.47	-4.98	-1.43	0.152	0.295	6.88	6.72	Higher at ED
	Pain	Low	ENSG00000294008	0.109	1.47	-4.98	1.43	0.152	0.295	2.02	2.13	Higher at M6
	Pain	Low	TPCN2	-0.108	-1.47	-4.98	-1.43	0.153	0.295	4.62	4.51	Higher at ED
	Pain	Low	MCCC1	0.091	1.47	-4.98	1.43	0.153	0.295	3.21	3.3	Higher at M6
	Pain	Low	ENSG00000268573	0.104	1.47	-4.98	1.43	0.153	0.296	1.88	1.99	Higher at M6
	Pain	Low	SERPINB6	0.0883	1.47	-4.98	1.43	0.153	0.296	5.13	5.21	Higher at M6
	Pain	Low	DNAJC4	0.0665	1.47	-4.98	1.43	0.153	0.296	4.55	4.62	Higher at M6
	Pain	Low	LACTB	-0.0853	-1.47	-4.98	-1.43	0.153	0.296	4.04	3.96	Higher at ED
	Pain	Low	RMND5A	-0.13	-1.47	-4.98	-1.43	0.153	0.296	7.17	7.04	Higher at ED
	Pain	Low	RNPEP	-0.0872	-1.47	-4.98	-1.43	0.153	0.296	5.11	5.03	Higher at ED
	Pain	Low	PDCD5	0.1	1.47	-4.98	1.43	0.153	0.296	2.63	2.73	Higher at M6
	Pain	Low	ENSG00000289177	0.0903	1.47	-4.98	1.43	0.153	0.296	2.14	2.24	Higher at M6
	Pain	Low	MRPL33	-0.129	-1.47	-4.98	-1.43	0.153	0.296	2.12	1.99	Higher at ED
	Pain	Low	RXYLT1	0.107	1.47	-4.98	1.43	0.153	0.296	2.4	2.5	Higher at M6
	Pain	Low	PPCDC	-0.12	-1.47	-4.98	-1.43	0.153	0.296	5.2	5.08	Higher at ED
	Pain	Low	COPS3	-0.104	-1.47	-4.98	-1.43	0.153	0.296	4.37	4.27	Higher at ED
	Pain	Low	COL19A1	0.143	1.46	-4.99	1.43	0.154	0.297	3.49	3.62	Higher at M6
	Pain	Low	PDK2	0.17	1.46	-4.98	1.43	0.154	0.297	4.31	4.48	Higher at M6
	Pain	Low	POLR3A	0.0719	1.47	-4.98	1.43	0.154	0.297	4.73	4.8	Higher at M6
	Pain	Low	NID1	0.211	1.46	-4.98	1.43	0.154	0.297	2.98	3.19	Higher at M6
	Pain	Low	ADHFE1	0.109	1.46	-4.99	1.43	0.154	0.297	2.61	2.72	Higher at M6
	Pain	Low	MR1	-0.0568	-1.46	-4.99	-1.43	0.154	0.297	5.64	5.58	Higher at ED
	Pain	Low	JMJD6	-0.0911	-1.46	-4.99	-1.43	0.154	0.297	4.36	4.27	Higher at ED
	Pain	Low	MEF2C.AS1	-0.123	-1.46	-4.99	-1.43	0.154	0.297	2.74	2.6	Higher at ED
	Pain	Low	ABHD12	0.0962	1.46	-4.98	1.42	0.154	0.297	2.97	3.07	Higher at M6
	Pain	Low	ARFIP2	0.0677	1.46	-4.99	1.42	0.154	0.298	3.51	3.58	Higher at M6
	Pain	Low	GBF1	0.0885	1.46	-4.99	1.42	0.154	0.298	6.3	6.39	Higher at M6
	Pain	Low	RARS2	0.0608	1.46	-4.99	1.42	0.154	0.298	5.4	5.46	Higher at M6
	Pain	Low	TMEM65	-0.0796	-1.46	-4.99	-1.42	0.154	0.298	5.92	5.84	Higher at ED
	Pain	Low	CUTA	0.0934	1.46	-4.99	1.42	0.155	0.298	4.2	4.3	Higher at M6
	Pain	Low	RNF8	0.0963	1.46	-4.99	1.42	0.155	0.298	2.87	2.97	Higher at M6
	Pain	Low	ENSG00000265401	0.381	1.46	-5	1.42	0.155	0.298	2.27	2.48	Higher at M6
	Pain	Low	CRYL1	0.0881	1.46	-4.99	1.42	0.155	0.298	2.75	2.84	Higher at M6
	Pain	Low	NUCKS1	0.086	1.46	-4.99	1.42	0.155	0.298	6.11	6.2	Higher at M6
	Pain	Low	LINC03009	0.0854	1.46	-4.99	1.42	0.155	0.299	4	4.09	Higher at M6
	Pain	Low	SEMA4D	-0.104	-1.46	-4.99	-1.42	0.155	0.299	8.88	8.78	Higher at ED
	Pain	Low	YTHDF1	0.0529	1.46	-4.99	1.42	0.155	0.299	5.19	5.25	Higher at M6
	Pain	Low	AK3	0.0953	1.46	-4.99	1.42	0.155	0.299	3.69	3.79	Higher at M6
	Pain	Low	ENSG00000307181	-0.162	-1.46	-4.99	-1.42	0.155	0.299	3.25	3.1	Higher at ED
	Pain	Low	ZEB2	-0.0864	-1.46	-4.99	-1.42	0.155	0.299	8.44	8.35	Higher at ED
	Pain	Low	PDHB	0.0663	1.46	-4.99	1.42	0.156	0.299	4.34	4.41	Higher at M6
	Pain	Low	ENSG00000306316	0.139	1.46	-4.99	1.42	0.156	0.299	3.65	3.81	Higher at M6
	Pain	Low	ENSG00000271741	0.111	1.46	-4.99	1.42	0.156	0.299	3.58	3.69	Higher at M6
	Pain	Low	PLEKHO1	-0.0641	-1.46	-4.99	-1.42	0.156	0.299	7.11	7.04	Higher at ED
	Pain	Low	ACP5	0.0815	1.46	-5	1.42	0.156	0.3	4.1	4.18	Higher at M6
	Pain	Low	USP31	0.0835	1.46	-5	1.42	0.156	0.3	3.55	3.63	Higher at M6
	Pain	Low	CASD1	0.121	1.46	-4.99	1.42	0.156	0.3	3.69	3.81	Higher at M6
	Pain	Low	EXOSC10	0.0713	1.46	-4.99	1.42	0.156	0.3	4.87	4.94	Higher at M6
	Pain	Low	INO80	0.0751	1.44	-5.02	1.42	0.156	0.3	5.58	5.65	Higher at M6
	Pain	Low	TMEM273	-0.09	-1.46	-5	-1.42	0.156	0.3	4.31	4.21	Higher at ED
	Pain	Low	RARS1	-0.098	-1.45	-5	-1.42	0.156	0.3	3.53	3.42	Higher at ED
	Pain	Low	RPL26	-0.296	-1.46	-4.99	-1.42	0.156	0.3	5.25	4.95	Higher at ED
	Pain	Low	CDK5RAP3	0.0756	1.45	-5	1.42	0.156	0.3	6.02	6.1	Higher at M6
	Pain	Low	RNF168	-0.0526	-1.45	-5	-1.42	0.156	0.3	5.45	5.4	Higher at ED
	Pain	Low	RGL2	-0.114	-1.45	-5	-1.42	0.156	0.3	6.3	6.18	Higher at ED
	Pain	Low	LINC02977	0.117	1.45	-5	1.42	0.156	0.3	3.31	3.43	Higher at M6
	Pain	Low	NSMCE2	-0.103	-1.45	-5	-1.42	0.157	0.3	1.75	1.65	Higher at ED
	Pain	Low	HADH	0.0803	1.46	-5	1.42	0.157	0.301	3.78	3.86	Higher at M6
	Pain	Low	GALNT7.DT	0.0767	1.46	-5	1.42	0.157	0.301	3.1	3.17	Higher at M6
	Pain	Low	LTB	0.0964	1.45	-5	1.42	0.157	0.301	7.37	7.47	Higher at M6
	Pain	Low	RPS29	0.149	1.45	-5	1.42	0.157	0.301	5.07	5.22	Higher at M6
	Pain	Low	ENSG00000288061	-0.155	-1.45	-5	-1.42	0.157	0.301	1.9	1.74	Higher at ED
	Pain	Low	PSMD7	-0.0746	-1.45	-5	-1.42	0.157	0.301	4.79	4.71	Higher at ED
	Pain	Low	PNP	0.106	1.45	-5	1.42	0.157	0.301	5.11	5.22	Higher at M6
	Pain	Low	BBS1	0.129	1.44	-5.02	1.42	0.157	0.301	3.05	3.18	Higher at M6
	Pain	Low	ENSG00000280388	0.128	1.44	-5.02	1.42	0.157	0.301	2.96	3.09	Higher at M6
	Pain	Low	RNFT1	-0.109	-1.45	-5	-1.42	0.157	0.301	3.2	3.09	Higher at ED
	Pain	Low	GPR137	0.0836	1.45	-5	1.42	0.157	0.301	3.26	3.34	Higher at M6
	Pain	Low	FOXN2	-0.117	-1.45	-5	-1.42	0.157	0.301	5.89	5.77	Higher at ED
	Pain	Low	ENSG00000279700	0.23	1.43	-5.02	1.41	0.157	0.301	2.19	2.42	Higher at M6
	Pain	Low	ARRDC2	0.0799	1.45	-5	1.41	0.157	0.301	5.53	5.61	Higher at M6
	Pain	Low	ITGB1P1	-0.15	-1.45	-5	-1.41	0.157	0.301	2.58	2.46	Higher at ED
	Pain	Low	ZNF532	0.108	1.45	-5	1.41	0.157	0.301	3.74	3.85	Higher at M6
	Pain	Low	IKZF5	-0.0738	-1.45	-5	-1.41	0.158	0.301	4.85	4.78	Higher at ED
	Pain	Low	LDAH	0.0923	1.45	-5	1.41	0.158	0.301	3.09	3.18	Higher at M6
	Pain	Low	MTF2	-0.0929	-1.45	-5	-1.41	0.158	0.301	4.4	4.3	Higher at ED
	Pain	Low	PCCA	0.0838	1.45	-5	1.41	0.158	0.301	2.87	2.96	Higher at M6
	Pain	Low	PSMD6.AS2	-0.106	-1.45	-5	-1.41	0.158	0.301	4.61	4.51	Higher at ED
	Pain	Low	STRN	-0.0923	-1.45	-5	-1.41	0.158	0.301	6.37	6.28	Higher at ED
	Pain	Low	RALY	-0.0583	-1.45	-5	-1.41	0.158	0.301	7.01	6.95	Higher at ED
	Pain	Low	ZNF747	0.0668	1.45	-5	1.41	0.158	0.302	3.84	3.9	Higher at M6
	Pain	Low	POMGNT1	0.102	1.45	-5	1.41	0.158	0.302	3.67	3.77	Higher at M6
	Pain	Low	BCL11A	0.0956	1.45	-5	1.41	0.158	0.302	6.31	6.41	Higher at M6
	Pain	Low	APPAT	0.175	1.45	-5	1.41	0.158	0.302	3.96	4.15	Higher at M6
	Pain	Low	LINC00339	0.104	1.45	-5	1.41	0.158	0.302	2.77	2.87	Higher at M6
	Pain	Low	FRRS1	0.195	1.45	-5	1.41	0.158	0.302	1.39	1.6	Higher at M6
	Pain	Low	ZNF839	0.0774	1.45	-5.01	1.41	0.158	0.302	3.68	3.76	Higher at M6
	Pain	Low	MBLAC2	0.0965	1.45	-5.01	1.41	0.158	0.302	3.42	3.52	Higher at M6
	Pain	Low	BPHL	0.134	1.45	-5.01	1.41	0.158	0.302	1.9	2.04	Higher at M6
	Pain	Low	WDFY4	-0.111	-1.45	-5.01	-1.41	0.158	0.302	7.4	7.29	Higher at ED
	Pain	Low	UBASH3B	-0.0665	-1.45	-5.01	-1.41	0.159	0.303	5.17	5.1	Higher at ED
	Pain	Low	ZNF845	-0.211	-1.45	-5.01	-1.41	0.159	0.303	3.24	3.03	Higher at ED
	Pain	Low	AHI1	0.0877	1.45	-5.01	1.41	0.159	0.303	3.4	3.49	Higher at M6
	Pain	Low	DIPK2A	-0.0744	-1.45	-5.01	-1.41	0.159	0.303	4.59	4.51	Higher at ED
	Pain	Low	NDUFA12	0.0837	1.45	-5.01	1.41	0.159	0.303	3.3	3.39	Higher at M6
	Pain	Low	CEBPZOS	0.0812	1.45	-5.01	1.41	0.159	0.303	3.57	3.65	Higher at M6
	Pain	Low	ENSG00000309254	-0.153	-1.45	-5.01	-1.41	0.159	0.303	3.65	3.51	Higher at ED
	Pain	Low	U2AF2	0.0718	1.44	-5.01	1.41	0.159	0.303	6.69	6.76	Higher at M6
	Pain	Low	TRIM28	0.0914	1.44	-5.01	1.41	0.159	0.303	6.31	6.4	Higher at M6
	Pain	Low	ENSG00000294260	-0.127	-1.45	-5.01	-1.41	0.159	0.304	1.95	1.83	Higher at ED
	Pain	Low	SCRIB	0.159	1.45	-5.01	1.41	0.159	0.304	4.39	4.55	Higher at M6
	Pain	Low	SENP3	0.0679	1.45	-5.01	1.41	0.159	0.304	3.98	4.04	Higher at M6
	Pain	Low	WDR44	-0.0747	-1.44	-5.01	-1.41	0.159	0.304	4.57	4.49	Higher at ED
	Pain	Low	CEP44	-0.115	-1.44	-5.01	-1.41	0.159	0.304	3.14	3.02	Higher at ED
	Pain	Low	C11orf21	0.0658	1.44	-5.01	1.41	0.159	0.304	6.05	6.12	Higher at M6
	Pain	Low	ARHGAP27	-0.0934	-1.44	-5.01	-1.41	0.16	0.304	7.88	7.78	Higher at ED
	Pain	Low	SCFD1	-0.0774	-1.44	-5.01	-1.41	0.16	0.304	5.71	5.63	Higher at ED
	Pain	Low	COPS7A	-0.0617	-1.44	-5.01	-1.41	0.16	0.304	4.17	4.11	Higher at ED
	Pain	Low	ENSG00000279917	0.203	1.44	-5.01	1.41	0.16	0.304	1.78	2	Higher at M6
	Pain	Low	RPS6KB2	0.0677	1.44	-5.01	1.41	0.16	0.304	4.89	4.96	Higher at M6
	Pain	Low	S1PR3	-0.0873	-1.44	-5.01	-1.41	0.16	0.304	4.37	4.28	Higher at ED
	Pain	Low	GOLM1	-0.132	-1.44	-5.01	-1.41	0.16	0.304	2.82	2.7	Higher at ED
	Pain	Low	LCORL	-0.147	-1.44	-5.01	-1.41	0.16	0.304	4.37	4.22	Higher at ED
	Pain	Low	KDSR	0.0876	1.44	-5.01	1.41	0.16	0.304	3.74	3.83	Higher at M6
	Pain	Low	TRAF3IP2	0.0742	1.44	-5.01	1.41	0.16	0.304	3.57	3.65	Higher at M6
	Pain	Low	ENSG00000271976	0.122	1.44	-5.01	1.4	0.16	0.305	1.65	1.77	Higher at M6
	Pain	Low	SENP5	-0.056	-1.44	-5.01	-1.4	0.16	0.305	5.54	5.49	Higher at ED
	Pain	Low	ZNF518B	-0.107	-1.44	-5.02	-1.4	0.16	0.305	5.21	5.1	Higher at ED
	Pain	Low	NEO1	0.114	1.44	-5.02	1.4	0.161	0.305	2.81	2.93	Higher at M6
	Pain	Low	PTGER2	0.0894	1.44	-5.02	1.4	0.16	0.305	4.28	4.37	Higher at M6
	Pain	Low	TAF1B	0.0967	1.44	-5.02	1.4	0.16	0.305	2.33	2.43	Higher at M6
	Pain	Low	TMEM185B	-0.0891	-1.44	-5.02	-1.4	0.161	0.305	5.3	5.21	Higher at ED
	Pain	Low	C21orf91	-0.159	-1.44	-5.02	-1.4	0.161	0.305	4.44	4.29	Higher at ED
	Pain	Low	ENSG00000293164	0.0986	1.44	-5.02	1.4	0.161	0.306	1.9	2.01	Higher at M6
	Pain	Low	SLC38A4.AS1	0.102	1.44	-5.02	1.4	0.161	0.306	2.73	2.83	Higher at M6
	Pain	Low	COX20	0.119	1.44	-5.02	1.4	0.161	0.306	3.93	4.04	Higher at M6
	Pain	Low	TMLHE.AS1	-0.208	-1.44	-5.02	-1.4	0.161	0.306	1.83	1.66	Higher at ED
	Pain	Low	WASHC2A	-0.0643	-1.44	-5.02	-1.4	0.161	0.306	5.57	5.51	Higher at ED
	Pain	Low	RANBP2	-0.0819	-1.44	-5.02	-1.4	0.161	0.306	7.26	7.17	Higher at ED
	Pain	Low	VPS53	0.0762	1.44	-5.02	1.4	0.161	0.306	6.8	6.87	Higher at M6
	Pain	Low	SELENOM	0.136	1.44	-5.02	1.4	0.161	0.306	1.74	1.88	Higher at M6
	Pain	Low	ATG14	0.0785	1.44	-5.02	1.4	0.161	0.306	3.91	3.99	Higher at M6
	Pain	Low	ENSG00000279176	0.209	1.44	-5.02	1.4	0.162	0.307	2.5	2.72	Higher at M6
	Pain	Low	NCR3	0.146	1.44	-5.02	1.4	0.162	0.307	2.23	2.4	Higher at M6
	Pain	Low	ZNF829	0.124	1.44	-5.02	1.4	0.162	0.307	1.96	2.09	Higher at M6
	Pain	Low	CTR9	-0.084	-1.44	-5.02	-1.4	0.162	0.307	5.56	5.48	Higher at ED
	Pain	Low	CTSW	0.172	1.44	-5.02	1.4	0.162	0.307	5.44	5.61	Higher at M6
	Pain	Low	UBE2V2	-0.098	-1.44	-5.02	-1.4	0.162	0.307	3.32	3.23	Higher at ED
	Pain	Low	MAN2B1	0.0794	1.43	-5.02	1.4	0.162	0.307	6.99	7.07	Higher at M6
	Pain	Low	EXOC5	-0.0996	-1.43	-5.02	-1.4	0.162	0.307	5	4.9	Higher at ED
	Pain	Low	PAXBP1.AS1	0.128	1.44	-5.02	1.4	0.162	0.307	2.84	2.96	Higher at M6
	Pain	Low	TFB1M	0.086	1.44	-5.02	1.4	0.162	0.307	2.78	2.87	Higher at M6
	Pain	Low	ATPSCKMT	-0.107	-1.43	-5.02	-1.4	0.162	0.308	2.54	2.43	Higher at ED
	Pain	Low	ENSG00000264772	-0.0794	-1.43	-5.03	-1.4	0.162	0.308	3.94	3.87	Higher at ED
	Pain	Low	PRIM1	0.117	1.42	-5.05	1.4	0.162	0.308	2.13	2.24	Higher at M6
	Pain	Low	PTDSS2	0.1	1.43	-5.02	1.4	0.162	0.308	3.11	3.21	Higher at M6
	Pain	Low	PDCD10	-0.2	-1.43	-5.03	-1.4	0.162	0.308	3.94	3.72	Higher at ED
	Pain	Low	BICRAL	-0.0727	-1.43	-5.03	-1.4	0.163	0.308	6.61	6.54	Higher at ED
	Pain	Low	ZNF467	-0.149	-1.43	-5.03	-1.4	0.163	0.308	6.67	6.51	Higher at ED
	Pain	Low	CCND3	-0.0854	-1.43	-5.03	-1.4	0.163	0.308	7.41	7.32	Higher at ED
	Pain	Low	PLRG1	-0.124	-1.43	-5.03	-1.4	0.163	0.308	3.41	3.29	Higher at ED
	Pain	Low	CD82	-0.112	-1.43	-5.03	-1.4	0.163	0.308	5.79	5.68	Higher at ED
	Pain	Low	ENSG00000289929	0.219	1.44	-5.02	1.4	0.163	0.308	1.92	2.12	Higher at M6
	Pain	Low	ENSG00000294468	-0.215	-1.43	-5.03	-1.4	0.163	0.308	1.79	1.59	Higher at ED
	Pain	Low	POLR2H	0.0937	1.43	-5.03	1.4	0.163	0.308	2.65	2.74	Higher at M6
	Pain	Low	USP24	0.0674	1.43	-5.03	1.4	0.163	0.308	6.86	6.93	Higher at M6
	Pain	Low	PNPO	0.0768	1.43	-5.03	1.39	0.163	0.308	3.79	3.87	Higher at M6
	Pain	Low	NSUN4	0.0667	1.43	-5.03	1.39	0.164	0.309	4.2	4.27	Higher at M6
	Pain	Low	SH2D3C	-0.107	-1.43	-5.03	-1.39	0.164	0.309	6.94	6.84	Higher at ED
	Pain	Low	DNAJC30	0.1	1.43	-5.03	1.39	0.164	0.309	3.36	3.47	Higher at M6
	Pain	Low	GPR157	0.133	1.43	-5.03	1.39	0.164	0.309	2.55	2.68	Higher at M6
	Pain	Low	CCDC43	-0.0766	-1.43	-5.03	-1.39	0.164	0.309	2.97	2.89	Higher at ED
	Pain	Low	TBKBP1	-0.161	-1.43	-5.03	-1.39	0.164	0.309	4.57	4.41	Higher at ED
	Pain	Low	URB2	0.115	1.43	-5.03	1.39	0.164	0.309	3.22	3.34	Higher at M6
	Pain	Low	SNX15	0.105	1.43	-5.03	1.39	0.164	0.31	4.01	4.12	Higher at M6
	Pain	Low	QNG1	-0.0893	-1.43	-5.03	-1.39	0.164	0.31	2.51	2.42	Higher at ED
	Pain	Low	CMAHP	0.083	1.43	-5.03	1.39	0.164	0.31	3.43	3.52	Higher at M6
	Pain	Low	NEDD1	-0.135	-1.43	-5.03	-1.39	0.164	0.31	3.69	3.56	Higher at ED
	Pain	Low	SNRNP25	0.137	1.43	-5.03	1.39	0.164	0.31	1.63	1.77	Higher at M6
	Pain	Low	MYO1E	0.112	1.43	-5.04	1.39	0.164	0.31	3.68	3.8	Higher at M6
	Pain	Low	NFS1	0.082	1.43	-5.04	1.39	0.165	0.311	3.03	3.11	Higher at M6
	Pain	Low	WBP4	-0.121	-1.42	-5.04	-1.39	0.165	0.311	2.69	2.58	Higher at ED
	Pain	Low	ATP5MK	-0.145	-1.42	-5.04	-1.39	0.165	0.311	1.7	1.51	Higher at ED
	Pain	Low	COX15	-0.0636	-1.42	-5.04	-1.39	0.165	0.311	4.51	4.45	Higher at ED
	Pain	Low	SESN1	0.104	1.42	-5.04	1.39	0.165	0.311	4.31	4.42	Higher at M6
	Pain	Low	SND1.IT1	0.138	1.42	-5.04	1.39	0.165	0.311	2.43	2.57	Higher at M6
	Pain	Low	SNX29	0.0908	1.41	-5.06	1.39	0.165	0.311	6.07	6.16	Higher at M6
	Pain	Low	MYG1	0.195	1.42	-5.04	1.39	0.165	0.312	2.92	3.13	Higher at M6
	Pain	Low	DIPK1A	0.102	1.42	-5.04	1.39	0.166	0.312	2.53	2.64	Higher at M6
	Pain	Low	CASP4LP	0.116	1.42	-5.04	1.39	0.166	0.312	2.22	2.35	Higher at M6
	Pain	Low	RIF1	-0.11	-1.42	-5.04	-1.39	0.166	0.312	6.19	6.08	Higher at ED
	Pain	Low	WWP2	-0.12	-1.42	-5.04	-1.39	0.166	0.312	6.96	6.84	Higher at ED
	Pain	Low	ENSG00000272668	0.168	1.42	-5.04	1.39	0.166	0.312	1.86	2.02	Higher at M6
	Pain	Low	ENSG00000226266	-0.156	-1.42	-5.04	-1.39	0.166	0.312	2.04	1.89	Higher at ED
	Pain	Low	MZF1.AS1	-0.0772	-1.42	-5.04	-1.39	0.166	0.312	5.26	5.18	Higher at ED
	Pain	Low	OSBPL1A	-0.127	-1.42	-5.04	-1.39	0.166	0.312	2.91	2.79	Higher at ED
	Pain	Low	POLR2J	-0.099	-1.42	-5.04	-1.39	0.166	0.312	4.19	4.09	Higher at ED
	Pain	Low	ENSG00000277117	0.214	1.42	-5.04	1.38	0.166	0.312	1.17	1.32	Higher at M6
	Pain	Low	MYEF2	0.0997	1.42	-5.04	1.38	0.166	0.313	2.68	2.78	Higher at M6
	Pain	Low	PHB2	0.0691	1.42	-5.04	1.38	0.166	0.313	5.46	5.53	Higher at M6
	Pain	Low	PRKAB2	0.0791	1.42	-5.04	1.38	0.166	0.313	3.83	3.91	Higher at M6
	Pain	Low	EHBP1	0.0851	1.42	-5.04	1.38	0.167	0.313	3.66	3.75	Higher at M6
	Pain	Low	PSMD6	-0.0835	-1.42	-5.04	-1.38	0.167	0.313	5.28	5.19	Higher at ED
	Pain	Low	REM2	-0.152	-1.42	-5.04	-1.38	0.167	0.313	3.32	3.18	Higher at ED
	Pain	Low	AGBL5	0.0991	1.42	-5.05	1.38	0.167	0.313	2.7	2.8	Higher at M6
	Pain	Low	C1D	-0.113	-1.42	-5.05	-1.38	0.167	0.313	2.41	2.28	Higher at ED
	Pain	Low	SPATA20	0.113	1.42	-5.05	1.38	0.167	0.313	2.58	2.69	Higher at M6
	Pain	Low	ZNF460	0.0585	1.42	-5.05	1.38	0.167	0.313	5.59	5.64	Higher at M6
	Pain	Low	ZFHX3	0.137	1.42	-5.05	1.38	0.167	0.314	4.84	4.98	Higher at M6
	Pain	Low	THOC7	-0.116	-1.41	-5.05	-1.38	0.167	0.314	2.65	2.54	Higher at ED
	Pain	Low	LNPEP	0.0687	1.42	-5.05	1.38	0.168	0.315	7.65	7.72	Higher at M6
	Pain	Low	KYNU	-0.102	-1.41	-5.05	-1.38	0.168	0.315	4.3	4.19	Higher at ED
	Pain	Low	SMAD2	-0.0616	-1.4	-5.07	-1.38	0.168	0.315	7.2	7.14	Higher at ED
	Pain	Low	DCTN2	-0.0482	-1.41	-5.05	-1.38	0.168	0.315	5.43	5.39	Higher at ED
	Pain	Low	TMX2	0.0732	1.41	-5.05	1.38	0.168	0.315	4.54	4.61	Higher at M6
	Pain	Low	TRIM8	-0.102	-1.41	-5.05	-1.38	0.168	0.315	7.3	7.19	Higher at ED
	Pain	Low	ATF2	-0.086	-1.41	-5.05	-1.38	0.168	0.315	5.35	5.26	Higher at ED
	Pain	Low	ENSG00000288827	-0.202	-1.41	-5.05	-1.38	0.168	0.315	4.41	4.22	Higher at ED
	Pain	Low	SHTN1	-0.107	-1.41	-5.05	-1.38	0.168	0.315	3.9	3.79	Higher at ED
	Pain	Low	FLII	-0.0974	-1.41	-5.05	-1.38	0.168	0.315	7.57	7.47	Higher at ED
	Pain	Low	NRM	-0.105	-1.41	-5.05	-1.38	0.168	0.315	3.14	3.03	Higher at ED
	Pain	Low	DHDDS	0.0617	1.41	-5.05	1.38	0.168	0.315	4.38	4.44	Higher at M6
	Pain	Low	MTFR1	0.118	1.41	-5.05	1.38	0.168	0.315	1.67	1.78	Higher at M6
	Pain	Low	HERPUD2	-0.0588	-1.41	-5.05	-1.38	0.168	0.315	5.98	5.92	Higher at ED
	Pain	Low	ACRBP	0.103	1.41	-5.05	1.38	0.169	0.316	2.9	3	Higher at M6
	Pain	Low	PDS5A	0.0613	1.41	-5.05	1.38	0.169	0.316	6.32	6.39	Higher at M6
	Pain	Low	HDGFL3	0.191	1.41	-5.06	1.38	0.169	0.316	2	2.14	Higher at M6
	Pain	Low	PDF	0.161	1.41	-5.05	1.38	0.169	0.316	1.66	1.82	Higher at M6
	Pain	Low	SLC39A7	-0.0583	-1.41	-5.05	-1.38	0.169	0.316	4.5	4.44	Higher at ED
	Pain	Low	TAF5	-0.0617	-1.41	-5.05	-1.38	0.169	0.316	2.93	2.86	Higher at ED
	Pain	Low	FIRRM	0.102	1.41	-5.05	1.38	0.169	0.316	2.55	2.65	Higher at M6
	Pain	Low	AMBRA1	0.0742	1.41	-5.05	1.38	0.169	0.316	5.58	5.66	Higher at M6
	Pain	Low	LSM4	0.088	1.41	-5.05	1.38	0.169	0.316	4.16	4.25	Higher at M6
	Pain	Low	ARRDC3.AS1	-0.113	-1.41	-5.06	-1.37	0.169	0.317	2.01	1.9	Higher at ED
	Pain	Low	OR7E38P	0.134	1.41	-5.06	1.37	0.169	0.317	2.33	2.47	Higher at M6
	Pain	Low	PELI3	0.0748	1.41	-5.06	1.37	0.169	0.317	3.3	3.38	Higher at M6
	Pain	Low	CLDN15	0.0891	1.41	-5.06	1.37	0.169	0.317	3.68	3.77	Higher at M6
	Pain	Low	CLIP2	0.15	1.41	-5.06	1.37	0.169	0.317	4.12	4.27	Higher at M6
	Pain	Low	POM121C	0.14	1.41	-5.06	1.37	0.169	0.317	6.77	6.91	Higher at M6
	Pain	Low	ATP5MJ	-0.18	-1.4	-5.06	-1.37	0.169	0.317	3.02	2.82	Higher at ED
	Pain	Low	LPXN	0.0715	1.41	-5.06	1.37	0.17	0.317	5.26	5.33	Higher at M6
	Pain	Low	TOMM40L	0.0835	1.41	-5.06	1.37	0.17	0.317	2.81	2.9	Higher at M6
	Pain	Low	CCDC12	0.0899	1.41	-5.06	1.37	0.17	0.318	4.66	4.75	Higher at M6
	Pain	Low	UBXN11	0.0802	1.41	-5.06	1.37	0.17	0.318	5.51	5.59	Higher at M6
	Pain	Low	C15orf39	-0.126	-1.41	-5.06	-1.37	0.17	0.318	8.92	8.79	Higher at ED
	Pain	Low	SERPINB9	0.0884	1.41	-5.06	1.37	0.17	0.318	5.96	6.05	Higher at M6
	Pain	Low	ALG10	0.111	1.41	-5.06	1.37	0.17	0.318	2.89	3	Higher at M6
	Pain	Low	RHOQ	-0.0816	-1.41	-5.06	-1.37	0.17	0.318	5.98	5.89	Higher at ED
	Pain	Low	SNORA74B	0.236	1.41	-5.06	1.37	0.17	0.318	4.39	4.64	Higher at M6
	Pain	Low	TTLL5	0.0706	1.41	-5.06	1.37	0.17	0.318	4.34	4.41	Higher at M6
	Pain	Low	CFH	0.134	1.4	-5.06	1.37	0.171	0.318	1.8	1.93	Higher at M6
	Pain	Low	CES2	0.0684	1.4	-5.06	1.37	0.171	0.318	4.97	5.04	Higher at M6
	Pain	Low	ADCK1	0.0977	1.4	-5.07	1.37	0.171	0.319	2.36	2.46	Higher at M6
	Pain	Low	LRRC8A	0.104	1.4	-5.06	1.37	0.171	0.319	5.46	5.56	Higher at M6
	Pain	Low	EFCAB2	0.101	1.4	-5.06	1.37	0.171	0.319	2.31	2.43	Higher at M6
	Pain	Low	ATP9B	0.067	1.4	-5.06	1.37	0.171	0.319	5.84	5.91	Higher at M6
	Pain	Low	RCN3	-0.164	-1.41	-5.06	-1.37	0.171	0.319	3.85	3.69	Higher at ED
	Pain	Low	TRIM13	0.133	1.4	-5.07	1.37	0.171	0.319	4.07	4.19	Higher at M6
	Pain	Low	CNPY2	0.0932	1.4	-5.07	1.37	0.171	0.319	3.58	3.68	Higher at M6
	Pain	Low	BTD	0.0614	1.4	-5.07	1.37	0.171	0.319	4.88	4.94	Higher at M6
	Pain	Low	HNRNPU	-0.0605	-1.4	-5.07	-1.37	0.171	0.319	9.18	9.12	Higher at ED
	Pain	Low	FAM169A	0.109	1.4	-5.07	1.37	0.172	0.32	2.81	2.92	Higher at M6
	Pain	Low	ANAPC15	0.11	1.4	-5.07	1.37	0.172	0.32	2.21	2.32	Higher at M6
	Pain	Low	ENSG00000230648	0.099	1.4	-5.07	1.37	0.172	0.32	3.81	3.91	Higher at M6
	Pain	Low	ATG5	-0.162	-1.4	-5.07	-1.37	0.172	0.32	3.32	3.15	Higher at ED
	Pain	Low	CDC14A	0.0653	1.4	-5.07	1.37	0.172	0.32	5.62	5.69	Higher at M6
	Pain	Low	PI4K2A	0.0897	1.4	-5.07	1.37	0.172	0.32	4.06	4.15	Higher at M6
	Pain	Low	PTBP1	0.0875	1.4	-5.07	1.37	0.172	0.32	7.02	7.1	Higher at M6
	Pain	Low	LSM8	-0.113	-1.4	-5.07	-1.37	0.172	0.32	5.37	5.26	Higher at ED
	Pain	Low	FMO5	-0.104	-1.4	-5.07	-1.37	0.172	0.32	2.05	1.94	Higher at ED
	Pain	Low	SGPP1	0.0604	1.4	-5.07	1.36	0.172	0.321	4.07	4.13	Higher at M6
	Pain	Low	XPR1	-0.0725	-1.4	-5.07	-1.36	0.172	0.321	4.94	4.87	Higher at ED
	Pain	Low	ZNF888	-0.131	-1.4	-5.07	-1.37	0.172	0.321	2.43	2.29	Higher at ED
	Pain	Low	ZYX	-0.161	-1.4	-5.07	-1.36	0.172	0.321	8.93	8.77	Higher at ED
	Pain	Low	IRF2BPL	-0.119	-1.4	-5.07	-1.36	0.172	0.321	6.26	6.14	Higher at ED
	Pain	Low	SSH3	-0.103	-1.4	-5.07	-1.36	0.173	0.321	4.12	4.02	Higher at ED
	Pain	Low	DDHD1	0.0658	1.4	-5.07	1.36	0.173	0.321	6.22	6.28	Higher at M6
	Pain	Low	CREM	-0.102	-1.4	-5.07	-1.36	0.173	0.321	2.01	1.91	Higher at ED
	Pain	Low	ASB16.AS1	0.129	1.4	-5.07	1.36	0.173	0.321	4.25	4.38	Higher at M6
	Pain	Low	FAM156A	0.363	1.4	-5.07	1.36	0.173	0.321	3.78	4.18	Higher at M6
	Pain	Low	TRABD	0.059	1.4	-5.07	1.36	0.173	0.321	5.82	5.88	Higher at M6
	Pain	Low	EHD1	-0.107	-1.4	-5.07	-1.36	0.173	0.321	8.06	7.95	Higher at ED
	Pain	Low	NAA35	0.0784	1.4	-5.07	1.36	0.173	0.321	3.97	4.05	Higher at M6
	Pain	Low	NDUFAF8	0.144	1.4	-5.07	1.36	0.173	0.321	1.75	1.9	Higher at M6
	Pain	Low	MPL	0.25	1.4	-5.07	1.36	0.173	0.322	2.14	2.36	Higher at M6
	Pain	Low	MAP2K7	0.1	1.39	-5.07	1.36	0.174	0.322	5.87	5.97	Higher at M6
	Pain	Low	NME3	0.0903	1.4	-5.07	1.36	0.174	0.322	2.52	2.61	Higher at M6
	Pain	Low	SMG8	-0.0695	-1.39	-5.08	-1.36	0.174	0.322	3.62	3.56	Higher at ED
	Pain	Low	ANKRD13C	0.0764	1.39	-5.08	1.36	0.174	0.322	4.32	4.39	Higher at M6
	Pain	Low	MYO1D	0.114	1.39	-5.08	1.36	0.174	0.322	2.98	3.1	Higher at M6
	Pain	Low	NEDD8	-0.0748	-1.39	-5.08	-1.36	0.174	0.322	4.32	4.25	Higher at ED
	Pain	Low	TMEM255B	0.114	1.39	-5.08	1.36	0.174	0.322	1.9	2.02	Higher at M6
	Pain	Low	ZDHHC13	-0.08	-1.39	-5.08	-1.36	0.174	0.322	3.32	3.25	Higher at ED
	Pain	Low	CALHM6	-0.192	-1.39	-5.08	-1.36	0.174	0.322	1.79	1.6	Higher at ED
	Pain	Low	PUS7	0.0913	1.39	-5.08	1.36	0.174	0.322	2	2.08	Higher at M6
	Pain	Low	SDHAF2	-0.0705	-1.39	-5.08	-1.36	0.174	0.322	4.24	4.17	Higher at ED
	Pain	Low	SLC25A35	0.113	1.39	-5.08	1.36	0.174	0.322	2.52	2.64	Higher at M6
	Pain	Low	ZNF333	-0.0924	-1.39	-5.08	-1.36	0.174	0.322	4.95	4.85	Higher at ED
	Pain	Low	ZNF623	0.0658	1.39	-5.08	1.36	0.174	0.322	4.73	4.79	Higher at M6
	Pain	Low	PNO1	0.129	1.38	-5.1	1.36	0.174	0.322	2.03	2.16	Higher at M6
	Pain	Low	HLA.DRA	-0.103	-1.39	-5.08	-1.36	0.174	0.323	7.95	7.85	Higher at ED
	Pain	Low	UBE4B	-0.0873	-1.39	-5.08	-1.36	0.174	0.323	6.29	6.21	Higher at ED
	Pain	Low	ATXN7L3B	0.0668	1.38	-5.1	1.36	0.174	0.323	5.7	5.76	Higher at M6
	Pain	Low	ENSG00000305148	-0.152	-1.39	-5.08	-1.36	0.174	0.323	4.44	4.28	Higher at ED
	Pain	Low	LTO1	0.0707	1.39	-5.08	1.36	0.174	0.323	4.55	4.62	Higher at M6
	Pain	Low	COQ2	-0.11	-1.39	-5.08	-1.36	0.174	0.323	2.9	2.8	Higher at ED
	Pain	Low	TATDN2	0.0872	1.39	-5.08	1.36	0.174	0.323	5.8	5.89	Higher at M6
	Pain	Low	PSMA7	-0.0992	-1.39	-5.08	-1.36	0.174	0.323	5.01	4.91	Higher at ED
	Pain	Low	POLR2I	0.0967	1.39	-5.08	1.36	0.174	0.323	2.19	2.3	Higher at M6
	Pain	Low	RYBP	-0.111	-1.39	-5.08	-1.36	0.175	0.323	6.23	6.12	Higher at ED
	Pain	Low	USP16	-0.0949	-1.39	-5.08	-1.36	0.175	0.323	4.34	4.24	Higher at ED
	Pain	Low	MRPL17	0.091	1.39	-5.08	1.36	0.175	0.323	2.94	3.04	Higher at M6
	Pain	Low	PIM3	-0.0964	-1.39	-5.08	-1.36	0.175	0.324	5.82	5.72	Higher at ED
	Pain	Low	CYREN	0.137	1.37	-5.1	1.36	0.175	0.324	3.73	3.86	Higher at M6
	Pain	Low	GFI1B	0.162	1.39	-5.08	1.36	0.175	0.324	3.83	3.99	Higher at M6
	Pain	Low	STARD7.AS1	0.129	1.37	-5.1	1.36	0.175	0.324	2.46	2.59	Higher at M6
	Pain	Low	RBM38	0.17	1.39	-5.08	1.35	0.175	0.324	9.47	9.62	Higher at M6
	Pain	Low	ZFP28	0.134	1.39	-5.08	1.35	0.176	0.324	1.84	1.98	Higher at M6
	Pain	Low	KDM4B	-0.138	-1.39	-5.08	-1.35	0.176	0.325	7.74	7.6	Higher at ED
	Pain	Low	ENTREP3	0.106	1.39	-5.08	1.35	0.176	0.325	3.01	3.12	Higher at M6
	Pain	Low	SPON2	0.178	1.39	-5.08	1.35	0.176	0.325	4.56	4.75	Higher at M6
	Pain	Low	DLG5	0.122	1.39	-5.09	1.35	0.176	0.325	3.35	3.48	Higher at M6
	Pain	Low	ZNF607	0.12	1.39	-5.08	1.35	0.176	0.325	2.15	2.27	Higher at M6
	Pain	Low	ZNF512	0.0666	1.39	-5.09	1.35	0.176	0.325	4.87	4.94	Higher at M6
	Pain	Low	MPC2	-0.113	-1.38	-5.09	-1.35	0.176	0.325	3.9	3.78	Higher at ED
	Pain	Low	ZDHHC12	-0.0815	-1.39	-5.09	-1.35	0.176	0.325	4.17	4.09	Higher at ED
	Pain	Low	NNT	0.07	1.39	-5.09	1.35	0.176	0.326	5.26	5.33	Higher at M6
	Pain	Low	ENSG00000279861	0.167	1.38	-5.09	1.35	0.177	0.326	1.92	2.1	Higher at M6
	Pain	Low	PDXDC1	0.082	1.38	-5.09	1.35	0.177	0.326	5.35	5.43	Higher at M6
	Pain	Low	ZNF212	0.0972	1.37	-5.11	1.35	0.177	0.326	3.31	3.4	Higher at M6
	Pain	Low	ZNF468	-0.115	-1.39	-5.09	-1.35	0.177	0.326	3.41	3.29	Higher at ED
	Pain	Low	DEFA3	0.221	1.38	-5.09	1.35	0.177	0.326	2.51	2.77	Higher at M6
	Pain	Low	BCL2L11	-0.079	-1.38	-5.09	-1.35	0.177	0.327	5.68	5.6	Higher at ED
	Pain	Low	NCOR2	0.188	1.37	-5.11	1.35	0.177	0.327	7.37	7.56	Higher at M6
	Pain	Low	ABHD10	-0.153	-1.38	-5.09	-1.35	0.177	0.327	3.15	3	Higher at ED
	Pain	Low	ADAM23	0.164	1.38	-5.09	1.35	0.177	0.327	1.38	1.51	Higher at M6
	Pain	Low	SNHG1	0.0873	1.38	-5.09	1.35	0.177	0.327	4.18	4.27	Higher at M6
	Pain	Low	POLR1B	0.092	1.38	-5.09	1.35	0.178	0.327	4.04	4.14	Higher at M6
	Pain	Low	PDZD4	0.152	1.38	-5.09	1.35	0.178	0.328	3.85	4.03	Higher at M6
	Pain	Low	BZW2	0.0975	1.38	-5.09	1.35	0.178	0.328	3.18	3.27	Higher at M6
	Pain	Low	CYB561D1	0.0744	1.38	-5.09	1.35	0.178	0.328	5.1	5.17	Higher at M6
	Pain	Low	ZNF835	0.15	1.38	-5.09	1.35	0.178	0.328	1.64	1.77	Higher at M6
	Pain	Low	GNPDA2	0.159	1.38	-5.09	1.35	0.178	0.328	2.38	2.54	Higher at M6
	Pain	Low	ZNF234	0.0791	1.38	-5.1	1.35	0.178	0.328	3.28	3.36	Higher at M6
	Pain	Low	CHCHD5	0.0741	1.38	-5.1	1.35	0.179	0.329	3.05	3.12	Higher at M6
	Pain	Low	PSMA2	-0.114	-1.38	-5.1	-1.35	0.179	0.329	3.86	3.74	Higher at ED
	Pain	Low	ERGIC3	0.0609	1.38	-5.1	1.35	0.179	0.329	4.91	4.98	Higher at M6
	Pain	Low	ENSG00000290796	0.103	1.38	-5.1	1.34	0.179	0.329	3.08	3.19	Higher at M6
	Pain	Low	ZNF319	-0.0768	-1.38	-5.1	-1.34	0.179	0.329	5.33	5.25	Higher at ED
	Pain	Low	ZNF337	0.0861	1.38	-5.1	1.34	0.179	0.329	4.45	4.53	Higher at M6
	Pain	Low	ZNF619	0.0569	1.38	-5.1	1.34	0.179	0.329	3.93	3.99	Higher at M6
	Pain	Low	RPL7L1	0.0809	1.38	-5.1	1.34	0.179	0.329	5.12	5.2	Higher at M6
	Pain	Low	MIR646HG	-0.148	-1.38	-5.1	-1.34	0.179	0.329	4.78	4.63	Higher at ED
	Pain	Low	SLC25A46	-0.11	-1.38	-5.1	-1.34	0.179	0.329	4.71	4.6	Higher at ED
	Pain	Low	FAHD1	0.072	1.38	-5.1	1.34	0.179	0.329	2.94	3.02	Higher at M6
	Pain	Low	PRKACA	-0.126	-1.38	-5.1	-1.34	0.179	0.329	6.97	6.84	Higher at ED
	Pain	Low	CD2BP2	-0.0514	-1.38	-5.1	-1.34	0.179	0.329	5.49	5.43	Higher at ED
	Pain	Low	GSTO1	-0.132	-1.38	-5.1	-1.34	0.179	0.329	3.01	2.87	Higher at ED
	Pain	Low	POLG	0.0708	1.38	-5.1	1.34	0.179	0.329	5.95	6.02	Higher at M6
	Pain	Low	GYPC	0.179	1.38	-5.1	1.34	0.179	0.329	9.28	9.45	Higher at M6
	Pain	Low	ULK2	0.0836	1.38	-5.1	1.34	0.18	0.33	3.88	3.96	Higher at M6
	Pain	Low	ENSG00000289691	-0.169	-1.37	-5.1	-1.34	0.18	0.33	3.62	3.46	Higher at ED
	Pain	Low	REV3L	-0.0855	-1.37	-5.1	-1.34	0.18	0.33	5.88	5.79	Higher at ED
	Pain	Low	RN7SL2	0.141	1.37	-5.1	1.34	0.18	0.33	16.8	17	Higher at M6
	Pain	Low	TMCO1	-0.156	-1.37	-5.1	-1.34	0.18	0.33	4.11	3.95	Higher at ED
	Pain	Low	TICAM2	-0.113	-1.37	-5.1	-1.34	0.18	0.33	2.96	2.84	Higher at ED
	Pain	Low	Telomerase.vert	0.15	1.37	-5.1	1.34	0.18	0.331	4.24	4.39	Higher at M6
	Pain	Low	GNE	0.0701	1.37	-5.1	1.34	0.18	0.331	3.34	3.41	Higher at M6
	Pain	Low	ZNF219	0.101	1.37	-5.1	1.34	0.18	0.331	2.18	2.29	Higher at M6
	Pain	Low	HAVCR2	-0.0785	-1.37	-5.1	-1.34	0.18	0.331	3.66	3.58	Higher at ED
	Pain	Low	MAPRE3	-0.129	-1.37	-5.1	-1.34	0.18	0.331	2.47	2.36	Higher at ED
	Pain	Low	USP13	0.0951	1.37	-5.1	1.34	0.18	0.331	3.06	3.16	Higher at M6
	Pain	Low	ZNF321P	0.106	1.37	-5.1	1.34	0.181	0.331	2.3	2.41	Higher at M6
	Pain	Low	BBS10	-0.134	-1.37	-5.1	-1.34	0.181	0.331	3.19	3.05	Higher at ED
	Pain	Low	HSD17B12	-0.0671	-1.37	-5.1	-1.34	0.181	0.331	4.04	3.97	Higher at ED
	Pain	Low	SLC35E1	0.0812	1.37	-5.1	1.34	0.181	0.331	5.19	5.27	Higher at M6
	Pain	Low	CCDC15	-0.0829	-1.37	-5.11	-1.34	0.181	0.331	2.33	2.25	Higher at ED
	Pain	Low	TIMM22	0.0842	1.37	-5.1	1.34	0.181	0.331	3.41	3.49	Higher at M6
	Pain	Low	PTPN9	0.0636	1.37	-5.11	1.34	0.181	0.331	4.56	4.63	Higher at M6
	Pain	Low	ARHGEF2.AS2	0.0916	1.37	-5.1	1.34	0.181	0.332	1.87	1.96	Higher at M6
	Pain	Low	PPP2CB	-0.0782	-1.37	-5.11	-1.34	0.181	0.332	3.52	3.44	Higher at ED
	Pain	Low	PAXX	0.101	1.37	-5.11	1.34	0.181	0.332	2.7	2.81	Higher at M6
	Pain	Low	CYTH3	0.0772	1.37	-5.11	1.34	0.181	0.332	3.25	3.33	Higher at M6
	Pain	Low	RCBTB1	-0.0617	-1.37	-5.11	-1.34	0.181	0.332	4.08	4.02	Higher at ED
	Pain	Low	C11orf98	-0.0837	-1.37	-5.11	-1.34	0.182	0.332	2.81	2.72	Higher at ED
	Pain	Low	ATAD2B	-0.0705	-1.37	-5.11	-1.34	0.182	0.333	6.06	5.99	Higher at ED
	Pain	Low	HM13	-0.053	-1.37	-5.11	-1.34	0.182	0.333	6.7	6.65	Higher at ED
	Pain	Low	TRIM32	0.0992	1.37	-5.11	1.34	0.182	0.333	3.2	3.3	Higher at M6
	Pain	Low	NCAPG2	0.086	1.37	-5.11	1.33	0.182	0.333	2.67	2.76	Higher at M6
	Pain	Low	RABEPK	-0.0722	-1.37	-5.11	-1.33	0.182	0.333	2.76	2.68	Higher at ED
	Pain	Low	ENSG00000284526	-0.17	-1.37	-5.11	-1.33	0.182	0.333	3.46	3.31	Higher at ED
	Pain	Low	FLACC1	0.15	1.37	-5.11	1.33	0.182	0.333	3.45	3.59	Higher at M6
	Pain	Low	HMG20A	0.0712	1.37	-5.11	1.33	0.182	0.333	4.49	4.56	Higher at M6
	Pain	Low	HYAL2	-0.103	-1.37	-5.11	-1.33	0.182	0.333	2.51	2.41	Higher at ED
	Pain	Low	CRADD	0.0835	1.36	-5.11	1.33	0.183	0.334	2.31	2.4	Higher at M6
	Pain	Low	EOLA2	0.078	1.37	-5.11	1.33	0.183	0.334	2.61	2.68	Higher at M6
	Pain	Low	KCNAB2	0.0818	1.36	-5.11	1.33	0.183	0.334	7.38	7.46	Higher at M6
	Pain	Low	DALRD3	0.0817	1.36	-5.11	1.33	0.183	0.334	3.29	3.38	Higher at M6
	Pain	Low	ENSG00000294531	0.106	1.36	-5.11	1.33	0.183	0.334	2.28	2.39	Higher at M6
	Pain	Low	ENSG00000288741	-0.127	-1.36	-5.11	-1.33	0.183	0.334	2.04	1.91	Higher at ED
	Pain	Low	PAX8.AS1	0.0619	1.36	-5.11	1.33	0.183	0.334	4.58	4.65	Higher at M6
	Pain	Low	RPL5	0.131	1.36	-5.11	1.33	0.183	0.334	6.11	6.24	Higher at M6
	Pain	Low	SLC12A7	0.102	1.36	-5.11	1.33	0.183	0.334	5.5	5.6	Higher at M6
	Pain	Low	VPS72	0.0624	1.36	-5.12	1.33	0.183	0.335	4.1	4.16	Higher at M6
	Pain	Low	PRPF4	-0.0598	-1.36	-5.11	-1.33	0.184	0.335	3.93	3.87	Higher at ED
	Pain	Low	ACSM3	0.112	1.36	-5.12	1.33	0.184	0.335	2.52	2.62	Higher at M6
	Pain	Low	BORCS5	0.0687	1.36	-5.12	1.33	0.184	0.335	4.78	4.85	Higher at M6
	Pain	Low	NAA10	0.0577	1.36	-5.12	1.33	0.184	0.335	4.44	4.5	Higher at M6
	Pain	Low	PAXIP1.AS2	0.0657	1.36	-5.12	1.33	0.184	0.335	4.59	4.66	Higher at M6
	Pain	Low	SCRN2	0.089	1.37	-5.11	1.33	0.184	0.335	2.76	2.84	Higher at M6
	Pain	Low	SLC35E2B	0.0723	1.36	-5.12	1.33	0.184	0.335	6.79	6.86	Higher at M6
	Pain	Low	LGALS9	-0.0846	-1.36	-5.12	-1.33	0.184	0.335	6.65	6.56	Higher at ED
	Pain	Low	ARPP19	-0.0908	-1.36	-5.12	-1.33	0.184	0.335	6.3	6.21	Higher at ED
	Pain	Low	TAF9	0.0695	1.36	-5.12	1.33	0.184	0.335	3.84	3.91	Higher at M6
	Pain	Low	LINC01806	0.136	1.36	-5.12	1.33	0.184	0.335	1.61	1.74	Higher at M6
	Pain	Low	RIMBP3B	0.217	1.37	-5.1	1.33	0.184	0.335	2.08	2.28	Higher at M6
	Pain	Low	RBCK1	-0.0741	-1.36	-5.12	-1.33	0.184	0.335	6.76	6.68	Higher at ED
	Pain	Low	RN7SL5P	0.156	1.36	-5.12	1.33	0.184	0.335	6.25	6.41	Higher at M6
	Pain	Low	SLC9B2	0.0865	1.36	-5.12	1.33	0.184	0.335	2.92	3.01	Higher at M6
	Pain	Low	RABEP2	0.118	1.36	-5.12	1.33	0.184	0.335	3.82	3.93	Higher at M6
	Pain	Low	DDX50P1	-0.107	-1.36	-5.12	-1.33	0.184	0.335	1.79	1.69	Higher at ED
	Pain	Low	PLD4	0.144	1.36	-5.12	1.33	0.184	0.335	3.54	3.7	Higher at M6
	Pain	Low	TMT1A	0.0571	1.36	-5.12	1.33	0.184	0.335	5.23	5.29	Higher at M6
	Pain	Low	MED23	-0.0663	-1.36	-5.12	-1.33	0.184	0.336	5.43	5.36	Higher at ED
	Pain	Low	AHCYL1	-0.0701	-1.36	-5.12	-1.33	0.184	0.336	5.41	5.34	Higher at ED
	Pain	Low	ZKSCAN3	0.088	1.36	-5.12	1.33	0.185	0.336	3.1	3.19	Higher at M6
	Pain	Low	COX7C	-0.217	-1.36	-5.12	-1.33	0.185	0.336	3.57	3.33	Higher at ED
	Pain	Low	ST3GAL1	0.0741	1.36	-5.12	1.33	0.185	0.336	7.23	7.31	Higher at M6
	Pain	Low	HMOX2	-0.0575	-1.36	-5.12	-1.33	0.185	0.336	5.03	4.97	Higher at ED
	Pain	Low	SLAIN1	0.0891	1.34	-5.14	1.33	0.185	0.336	3.39	3.48	Higher at M6
	Pain	Low	RAD17	-0.0794	-1.36	-5.12	-1.33	0.185	0.336	3.52	3.44	Higher at ED
	Pain	Low	LRRC45	0.114	1.36	-5.12	1.33	0.185	0.336	2.95	3.06	Higher at M6
	Pain	Low	CLN8.AS1	0.139	1.36	-5.12	1.33	0.185	0.336	3.87	3.99	Higher at M6
	Pain	Low	LINC01871	-0.105	-1.36	-5.12	-1.32	0.185	0.337	2.49	2.37	Higher at ED
	Pain	Low	NFKBIA	-0.0961	-1.36	-5.12	-1.32	0.186	0.337	7.03	6.93	Higher at ED
	Pain	Low	NKTR	0.0565	1.36	-5.12	1.32	0.186	0.337	7.85	7.9	Higher at M6
	Pain	Low	ZNF271P	-0.0952	-1.35	-5.12	-1.32	0.186	0.337	4.01	3.92	Higher at ED
	Pain	Low	STAT4	0.0748	1.35	-5.12	1.32	0.186	0.337	4.76	4.83	Higher at M6
	Pain	Low	VAV2	0.114	1.36	-5.12	1.32	0.186	0.337	4.04	4.16	Higher at M6
	Pain	Low	ZNF816	-0.165	-1.35	-5.13	-1.32	0.186	0.337	2.31	2.14	Higher at ED
	Pain	Low	GPSM3	-0.112	-1.35	-5.13	-1.32	0.186	0.337	8.02	7.91	Higher at ED
	Pain	Low	SLC9A7P1	-0.161	-1.36	-5.12	-1.32	0.186	0.338	2.31	2.15	Higher at ED
	Pain	Low	FKTN	0.0706	1.35	-5.13	1.32	0.186	0.338	3.92	3.99	Higher at M6
	Pain	Low	KREMEN1	-0.263	-1.35	-5.12	-1.32	0.186	0.338	5.55	5.28	Higher at ED
	Pain	Low	TOR2A	-0.0747	-1.35	-5.13	-1.32	0.186	0.338	4.04	3.97	Higher at ED
	Pain	Low	ENSG00000279277	0.0597	1.35	-5.13	1.32	0.186	0.338	5.43	5.49	Higher at M6
	Pain	Low	BTF3L4	-0.09	-1.35	-5.13	-1.32	0.186	0.338	4.3	4.21	Higher at ED
	Pain	Low	ZNF417	-0.0766	-1.35	-5.13	-1.32	0.187	0.338	4.83	4.76	Higher at ED
	Pain	Low	TAF9B	0.185	1.35	-5.13	1.32	0.187	0.338	1.62	1.79	Higher at M6
	Pain	Low	ENSG00000293060	-0.134	-1.35	-5.13	-1.32	0.187	0.338	3.28	3.17	Higher at ED
	Pain	Low	GPD1L	0.0657	1.35	-5.13	1.32	0.187	0.338	3.61	3.68	Higher at M6
	Pain	Low	RPS16	0.123	1.35	-5.13	1.32	0.187	0.339	7.79	7.91	Higher at M6
	Pain	Low	BCCIP	0.0845	1.35	-5.13	1.32	0.187	0.339	3.43	3.52	Higher at M6
	Pain	Low	AVIL	-0.13	-1.35	-5.13	-1.32	0.187	0.339	3.61	3.49	Higher at ED
	Pain	Low	DNASE1L1	-0.0679	-1.35	-5.13	-1.32	0.187	0.339	4.36	4.29	Higher at ED
	Pain	Low	IGLV2.11	0.268	1.35	-5.13	1.32	0.187	0.339	1.38	1.52	Higher at M6
	Pain	Low	OPA1	-0.103	-1.35	-5.13	-1.32	0.187	0.339	5.51	5.4	Higher at ED
	Pain	Low	PTGDS	0.161	1.35	-5.13	1.32	0.187	0.339	2.08	2.23	Higher at M6
	Pain	Low	ZNF330	-0.0752	-1.35	-5.13	-1.32	0.187	0.339	3.63	3.56	Higher at ED
	Pain	Low	PCM1	-0.0729	-1.35	-5.13	-1.32	0.187	0.339	6.97	6.89	Higher at ED
	Pain	Low	BAIAP3	-0.121	-1.35	-5.13	-1.32	0.187	0.339	3.78	3.69	Higher at ED
	Pain	Low	DOCK7	0.0645	1.35	-5.13	1.32	0.187	0.339	3.11	3.17	Higher at M6
	Pain	Low	TENM1	-0.138	-1.35	-5.13	-1.32	0.187	0.339	3.71	3.63	Higher at ED
	Pain	Low	ACYP2	0.0961	1.35	-5.13	1.32	0.188	0.339	2.01	2.1	Higher at M6
	Pain	Low	ODF2	0.074	1.35	-5.13	1.32	0.188	0.339	4.56	4.63	Higher at M6
	Pain	Low	SLC50A1	0.0855	1.35	-5.13	1.32	0.188	0.339	3.04	3.13	Higher at M6
	Pain	Low	DDX6	-0.0639	-1.35	-5.13	-1.32	0.188	0.34	8.1	8.04	Higher at ED
	Pain	Low	TXNL1	-0.0777	-1.35	-5.13	-1.32	0.188	0.34	4.62	4.54	Higher at ED
	Pain	Low	UBL4A	0.0763	1.35	-5.13	1.32	0.188	0.34	4.12	4.2	Higher at M6
	Pain	Low	TMEM86B	0.122	1.35	-5.13	1.32	0.188	0.34	3.91	4.05	Higher at M6
	Pain	Low	CBX8	-0.101	-1.35	-5.13	-1.32	0.188	0.34	2	1.9	Higher at ED
	Pain	Low	MRPL21	0.131	1.35	-5.13	1.32	0.188	0.34	2.25	2.38	Higher at M6
	Pain	Low	X7SK	0.707	1.33	-5.14	1.32	0.188	0.34	2.56	3.27	Higher at M6
	Pain	Low	CR1L	0.168	1.35	-5.14	1.31	0.189	0.341	1.98	2.19	Higher at M6
	Pain	Low	PRKX	0.0717	1.35	-5.14	1.31	0.189	0.341	5.66	5.73	Higher at M6
	Pain	Low	SNORD17	0.19	1.35	-5.14	1.31	0.189	0.341	7.66	7.85	Higher at M6
	Pain	Low	MIEF2	-0.105	-1.35	-5.14	-1.31	0.189	0.341	2.67	2.57	Higher at ED
	Pain	Low	PSD4	-0.0768	-1.35	-5.14	-1.31	0.189	0.341	8.23	8.14	Higher at ED
	Pain	Low	ENSG00000303405	0.136	1.34	-5.14	1.31	0.189	0.341	1.4	1.53	Higher at M6
	Pain	Low	CRAT	0.14	1.35	-5.14	1.31	0.189	0.341	4.71	4.86	Higher at M6
	Pain	Low	TXNL4B	0.0806	1.34	-5.14	1.31	0.189	0.341	3.32	3.4	Higher at M6
	Pain	Low	MCU	-0.11	-1.33	-5.16	-1.31	0.189	0.341	3.91	3.8	Higher at ED
	Pain	Low	C9orf85	0.0936	1.35	-5.14	1.31	0.189	0.342	2.18	2.27	Higher at M6
	Pain	Low	KDM3B	-0.0865	-1.34	-5.14	-1.31	0.19	0.342	7.43	7.34	Higher at ED
	Pain	Low	KLHL7	-0.101	-1.33	-5.16	-1.31	0.19	0.342	3.09	2.99	Higher at ED
	Pain	Low	CSF1R	-0.108	-1.34	-5.14	-1.31	0.19	0.342	6.46	6.35	Higher at ED
	Pain	Low	QDPR	0.0929	1.34	-5.14	1.31	0.19	0.342	2.85	2.95	Higher at M6
	Pain	Low	CYB561D2	-0.0841	-1.34	-5.14	-1.31	0.19	0.343	3.17	3.09	Higher at ED
	Pain	Low	LAMTOR5.AS1	-0.0619	-1.34	-5.14	-1.31	0.19	0.343	3.63	3.57	Higher at ED
	Pain	Low	RNASET2	-0.106	-1.34	-5.14	-1.31	0.19	0.343	9.11	9	Higher at ED
	Pain	Low	SELENOI	0.0723	1.34	-5.14	1.31	0.19	0.343	3.68	3.75	Higher at M6
	Pain	Low	AKT1	-0.0721	-1.34	-5.14	-1.31	0.19	0.343	7.03	6.95	Higher at ED
	Pain	Low	ENSG00000247121	-0.0842	-1.34	-5.14	-1.31	0.19	0.343	2.39	2.3	Higher at ED
	Pain	Low	KIF16B	0.0779	1.34	-5.14	1.31	0.19	0.343	3.9	3.99	Higher at M6
	Pain	Low	SERTAD3	-0.0972	-1.34	-5.14	-1.31	0.19	0.343	3.62	3.53	Higher at ED
	Pain	Low	MRPS6	0.0795	1.34	-5.14	1.31	0.19	0.343	4.16	4.24	Higher at M6
	Pain	Low	ZNF599	0.106	1.34	-5.14	1.31	0.19	0.343	1.84	1.95	Higher at M6
	Pain	Low	YPEL2	0.0554	1.34	-5.14	1.31	0.191	0.343	5.67	5.72	Higher at M6
	Pain	Low	MCM3AP	0.0806	1.34	-5.14	1.31	0.191	0.343	6.28	6.36	Higher at M6
	Pain	Low	MRPS34	0.084	1.34	-5.14	1.31	0.191	0.343	4.14	4.22	Higher at M6
	Pain	Low	HNRNPH3	-0.0895	-1.34	-5.14	-1.31	0.191	0.344	6.72	6.63	Higher at ED
	Pain	Low	OBI1	-0.155	-1.34	-5.14	-1.31	0.191	0.344	3.1	2.94	Higher at ED
	Pain	Low	MTND3P12	-0.246	-1.34	-5.14	-1.31	0.191	0.344	2.49	2.25	Higher at ED
	Pain	Low	RPS6KC1	-0.0865	-1.34	-5.15	-1.31	0.191	0.344	4.21	4.13	Higher at ED
	Pain	Low	MICB.DT	-0.106	-1.34	-5.14	-1.31	0.191	0.344	1.69	1.61	Higher at ED
	Pain	Low	SUPT5H	0.118	1.34	-5.15	1.31	0.191	0.344	6.58	6.7	Higher at M6
	Pain	Low	CDC37L1	-0.135	-1.34	-5.15	-1.31	0.191	0.344	2.89	2.75	Higher at ED
	Pain	Low	BTG2.DT	-0.155	-1.33	-5.15	-1.31	0.192	0.344	2.37	2.25	Higher at ED
	Pain	Low	ANKMY2	-0.107	-1.34	-5.15	-1.31	0.192	0.344	2.35	2.24	Higher at ED
	Pain	Low	SLC39A4	0.0952	1.34	-5.14	1.31	0.192	0.344	2.03	2.11	Higher at M6
	Pain	Low	STAU2	-0.0898	-1.34	-5.15	-1.31	0.192	0.345	4.68	4.59	Higher at ED
	Pain	Low	IFIH1	-0.123	-1.34	-5.15	-1.31	0.192	0.345	5.28	5.15	Higher at ED
	Pain	Low	ZNF624	-0.151	-1.34	-5.15	-1.3	0.192	0.345	2.25	2.1	Higher at ED
	Pain	Low	APLF	0.111	1.33	-5.15	1.3	0.192	0.346	1.8	1.92	Higher at M6
	Pain	Low	SLC27A3	0.088	1.33	-5.15	1.3	0.192	0.346	4.61	4.7	Higher at M6
	Pain	Low	ENSG00000289013	-0.246	-1.33	-5.15	-1.3	0.193	0.346	3.86	3.64	Higher at ED
	Pain	Low	C1orf220	0.131	1.33	-5.15	1.3	0.193	0.346	1.98	2.09	Higher at M6
	Pain	Low	CLASP1	-0.056	-1.33	-5.15	-1.3	0.193	0.346	6.28	6.23	Higher at ED
	Pain	Low	ENSG00000282885	0.424	1.33	-5.15	1.3	0.193	0.346	5.37	5.8	Higher at M6
	Pain	Low	TMSB4X	-0.069	-1.33	-5.15	-1.3	0.193	0.346	9.44	9.37	Higher at ED
	Pain	Low	AP4E1	-0.0685	-1.33	-5.15	-1.3	0.193	0.346	3.87	3.8	Higher at ED
	Pain	Low	IRF2.DT	-0.11	-1.33	-5.15	-1.3	0.193	0.346	3.75	3.64	Higher at ED
	Pain	Low	SNORA63	0.252	1.33	-5.15	1.3	0.193	0.346	2.28	2.62	Higher at M6
	Pain	Low	GAPT	-0.153	-1.33	-5.15	-1.3	0.194	0.347	5.34	5.18	Higher at ED
	Pain	Low	TMX3	-0.143	-1.33	-5.15	-1.3	0.193	0.347	4.3	4.16	Higher at ED
	Pain	Low	TTC4	0.0844	1.33	-5.16	1.3	0.193	0.347	3.29	3.37	Higher at M6
	Pain	Low	ZNF487	-0.137	-1.33	-5.15	-1.3	0.194	0.347	3.54	3.41	Higher at ED
	Pain	Low	TRIM9	-0.171	-1.33	-5.16	-1.3	0.194	0.347	1.74	1.58	Higher at ED
	Pain	Low	ADK	0.0698	1.33	-5.16	1.3	0.194	0.348	3.72	3.79	Higher at M6
	Pain	Low	DAPK3	-0.0668	-1.33	-5.16	-1.3	0.194	0.348	4.31	4.25	Higher at ED
	Pain	Low	AKAP6	0.104	1.33	-5.16	1.3	0.195	0.349	2	2.15	Higher at M6
	Pain	Low	ARAP3	-0.13	-1.33	-5.16	-1.3	0.195	0.349	6.34	6.2	Higher at ED
	Pain	Low	GNL3L	0.111	1.33	-5.16	1.3	0.195	0.349	6.47	6.58	Higher at M6
	Pain	Low	CD226	0.0892	1.33	-5.16	1.3	0.195	0.349	6.01	6.1	Higher at M6
	Pain	Low	DNAJC19	0.097	1.33	-5.16	1.3	0.195	0.349	3.17	3.26	Higher at M6
	Pain	Low	INPP5F	0.0806	1.33	-5.16	1.3	0.195	0.349	3.36	3.44	Higher at M6
	Pain	Low	JPX	-0.0712	-1.33	-5.16	-1.3	0.195	0.349	6.45	6.38	Higher at ED
	Pain	Low	REXO1	0.101	1.33	-5.16	1.3	0.195	0.349	5.71	5.81	Higher at M6
	Pain	Low	TOMM7	-0.166	-1.32	-5.16	-1.3	0.195	0.349	3.3	3.11	Higher at ED
	Pain	Low	ZFP36	-0.113	-1.33	-5.16	-1.3	0.195	0.349	8.81	8.69	Higher at ED
	Pain	Low	ENSG00000291078	-0.0736	-1.32	-5.16	-1.3	0.195	0.349	3.2	3.12	Higher at ED
	Pain	Low	GLYR1P1	-0.162	-1.31	-5.18	-1.3	0.195	0.349	2.58	2.42	Higher at ED
	Pain	Low	TGOLN2	-0.0598	-1.33	-5.16	-1.3	0.195	0.349	8.74	8.68	Higher at ED
	Pain	Low	ACADVL	-0.0692	-1.33	-5.16	-1.29	0.195	0.349	6.05	5.98	Higher at ED
	Pain	Low	C1orf43	-0.0816	-1.32	-5.16	-1.29	0.195	0.349	5.22	5.14	Higher at ED
	Pain	Low	PABPN1	0.0543	1.32	-5.16	1.29	0.195	0.35	5.94	5.99	Higher at M6
	Pain	Low	C19orf53	0.0734	1.32	-5.16	1.29	0.196	0.35	4.23	4.3	Higher at M6
	Pain	Low	CD96	0.0923	1.32	-5.16	1.29	0.196	0.35	5.85	5.94	Higher at M6
	Pain	Low	GHRLOS	0.108	1.32	-5.16	1.29	0.196	0.35	3.9	4.02	Higher at M6
	Pain	Low	KRR1	0.129	1.32	-5.16	1.29	0.196	0.35	4.21	4.33	Higher at M6
	Pain	Low	ATP9A	-0.096	-1.32	-5.16	-1.29	0.196	0.351	2.77	2.69	Higher at ED
	Pain	Low	ENSG00000279981	0.158	1.31	-5.18	1.29	0.196	0.351	2.51	2.67	Higher at M6
	Pain	Low	ZNRF2	-0.0926	-1.32	-5.17	-1.29	0.197	0.351	4.94	4.85	Higher at ED
	Pain	Low	PSMD3	0.0681	1.32	-5.17	1.29	0.197	0.351	5.16	5.23	Higher at M6
	Pain	Low	AFDN	-0.105	-1.32	-5.17	-1.29	0.197	0.351	4.54	4.43	Higher at ED
	Pain	Low	ENSG00000290937	-0.192	-1.32	-5.17	-1.29	0.197	0.351	7.89	7.69	Higher at ED
	Pain	Low	CFAP44	0.0922	1.32	-5.17	1.29	0.197	0.351	3.06	3.14	Higher at M6
	Pain	Low	AARSD1	0.0983	1.32	-5.16	1.29	0.197	0.352	2.23	2.33	Higher at M6
	Pain	Low	HSPH1	0.105	1.32	-5.17	1.29	0.197	0.352	4.7	4.81	Higher at M6
	Pain	Low	WDR35	-0.112	-1.3	-5.19	-1.29	0.198	0.353	2.66	2.55	Higher at ED
	Pain	Low	CCDC124	0.0885	1.32	-5.17	1.29	0.198	0.353	4.48	4.56	Higher at M6
	Pain	Low	IL12RB1	0.0793	1.32	-5.17	1.29	0.198	0.353	4.23	4.31	Higher at M6
	Pain	Low	ARHGEF3	0.0773	1.32	-5.17	1.29	0.198	0.354	6.23	6.31	Higher at M6
	Pain	Low	RPS27L	0.11	1.32	-5.17	1.29	0.198	0.354	2.76	2.87	Higher at M6
	Pain	Low	CUEDC1	-0.109	-1.32	-5.17	-1.29	0.198	0.354	3.74	3.65	Higher at ED
	Pain	Low	MAD1L1	0.0947	1.32	-5.17	1.29	0.198	0.354	5.15	5.25	Higher at M6
	Pain	Low	TOE1	0.0843	1.3	-5.19	1.29	0.199	0.354	2.45	2.53	Higher at M6
	Pain	Low	PTPDC1	0.116	1.32	-5.17	1.29	0.199	0.354	2.33	2.45	Higher at M6
	Pain	Low	ZNF146	-0.109	-1.31	-5.17	-1.29	0.199	0.354	4.61	4.5	Higher at ED
	Pain	Low	TMEM42	0.107	1.32	-5.17	1.28	0.199	0.354	2.78	2.89	Higher at M6
	Pain	Low	ENSG00000289272	0.131	1.3	-5.19	1.28	0.199	0.354	2	2.13	Higher at M6
	Pain	Low	ZEB1.AS1	-0.111	-1.31	-5.18	-1.28	0.199	0.354	2.37	2.27	Higher at ED
	Pain	Low	INCENP	0.101	1.31	-5.18	1.28	0.199	0.354	4.11	4.21	Higher at M6
	Pain	Low	RPE	0.0653	1.31	-5.17	1.28	0.199	0.355	4.32	4.38	Higher at M6
	Pain	Low	NONO	0.0537	1.31	-5.18	1.28	0.199	0.355	7.23	7.28	Higher at M6
	Pain	Low	DNAJC27	0.0765	1.31	-5.18	1.28	0.199	0.355	2.47	2.55	Higher at M6
	Pain	Low	HELQ	-0.0829	-1.31	-5.17	-1.28	0.199	0.355	3.46	3.38	Higher at ED
	Pain	Low	ZNF805	0.0614	1.31	-5.18	1.28	0.199	0.355	4.9	4.96	Higher at M6
	Pain	Low	ENSG00000291175	0.0582	1.31	-5.18	1.28	0.199	0.355	6.49	6.55	Higher at M6
	Pain	Low	ENSG00000250069	-0.225	-1.31	-5.18	-1.28	0.2	0.355	2.47	2.25	Higher at ED
	Pain	Low	PIGN	0.0598	1.31	-5.18	1.28	0.2	0.355	4.03	4.09	Higher at M6
	Pain	Low	THAP1	-0.102	-1.3	-5.19	-1.28	0.2	0.355	3.01	2.91	Higher at ED
	Pain	Low	SHFL	0.0665	1.31	-5.18	1.28	0.2	0.355	5.06	5.12	Higher at M6
	Pain	Low	BOP1	0.106	1.31	-5.18	1.28	0.2	0.356	3.4	3.51	Higher at M6
	Pain	Low	MGST2	-0.103	-1.31	-5.18	-1.28	0.2	0.356	2.4	2.29	Higher at ED
	Pain	Low	KCNH2	0.0927	1.31	-5.18	1.28	0.201	0.357	2.28	2.4	Higher at M6
	Pain	Low	LYRM1	-0.1	-1.31	-5.18	-1.28	0.201	0.357	3.21	3.11	Higher at ED
	Pain	Low	FUBP1	0.0625	1.31	-5.18	1.28	0.201	0.357	6.27	6.33	Higher at M6
	Pain	Low	BCL2L12	0.131	1.3	-5.2	1.28	0.201	0.357	1.78	1.92	Higher at M6
	Pain	Low	ENSG00000259002	0.182	1.31	-5.18	1.28	0.201	0.357	2.47	2.73	Higher at M6
	Pain	Low	FBN2	-0.131	-1.31	-5.18	-1.28	0.201	0.357	3.41	3.28	Higher at ED
	Pain	Low	PEA15	0.0693	1.31	-5.18	1.28	0.201	0.357	4.82	4.89	Higher at M6
	Pain	Low	SEC61B	-0.0995	-1.31	-5.18	-1.28	0.201	0.357	3.28	3.17	Higher at ED
	Pain	Low	SNRNP48	-0.0899	-1.31	-5.18	-1.28	0.201	0.357	3.92	3.83	Higher at ED
	Pain	Low	WDR83	0.0862	1.31	-5.18	1.28	0.201	0.357	1.96	2.05	Higher at M6
	Pain	Low	PDE4DIPP2	0.121	1.31	-5.17	1.28	0.201	0.357	4.15	4.22	Higher at M6
	Pain	Low	ERP29	0.0717	1.31	-5.18	1.28	0.201	0.357	5.8	5.87	Higher at M6
	Pain	Low	NDUFA6	-0.137	-1.31	-5.18	-1.28	0.201	0.357	2.48	2.34	Higher at ED
	Pain	Low	PLIN4	-0.168	-1.31	-5.18	-1.28	0.201	0.357	3.51	3.35	Higher at ED
	Pain	Low	MED15	0.115	1.31	-5.18	1.28	0.201	0.357	7.1	7.22	Higher at M6
	Pain	Low	TMEM230	0.0638	1.31	-5.18	1.28	0.202	0.358	4.41	4.47	Higher at M6
	Pain	Low	AP1S2	-0.181	-1.31	-5.18	-1.28	0.202	0.358	5.23	5.04	Higher at ED
	Pain	Low	CCDC159	0.119	1.31	-5.19	1.28	0.202	0.358	3.54	3.66	Higher at M6
	Pain	Low	ARHGAP30	-0.0764	-1.31	-5.18	-1.28	0.202	0.358	8.6	8.52	Higher at ED
	Pain	Low	MRPS11	0.054	1.31	-5.18	1.28	0.202	0.358	3.56	3.62	Higher at M6
	Pain	Low	DESI1	0.051	1.3	-5.19	1.28	0.202	0.358	4.87	4.92	Higher at M6
	Pain	Low	PRDX6.AS1	-0.0744	-1.3	-5.19	-1.28	0.202	0.358	3.91	3.84	Higher at ED
	Pain	Low	ARAP1	-0.109	-1.3	-5.19	-1.28	0.202	0.358	9.03	8.92	Higher at ED
	Pain	Low	CCDC102A	0.0856	1.31	-5.19	1.28	0.202	0.358	2.34	2.43	Higher at M6
	Pain	Low	ZC3H15	-0.129	-1.3	-5.19	-1.28	0.202	0.358	4.07	3.94	Higher at ED
	Pain	Low	POP4	-0.0719	-1.29	-5.2	-1.27	0.202	0.358	3.76	3.69	Higher at ED
	Pain	Low	STIL	0.157	1.3	-5.19	1.27	0.202	0.358	4.53	4.69	Higher at M6
	Pain	Low	CLSTN3	0.113	1.3	-5.19	1.27	0.202	0.358	4.64	4.76	Higher at M6
	Pain	Low	SCAF8	-0.0456	-1.3	-5.19	-1.27	0.202	0.358	6.64	6.59	Higher at ED
	Pain	Low	STRADA	-0.071	-1.3	-5.19	-1.27	0.202	0.358	5.26	5.19	Higher at ED
	Pain	Low	TRBV20.1	0.121	1.3	-5.19	1.27	0.202	0.358	1.65	1.78	Higher at M6
	Pain	Low	NELFB	0.0778	1.3	-5.19	1.27	0.203	0.358	4.39	4.47	Higher at M6
	Pain	Low	PPP1R8	-0.0781	-1.3	-5.19	-1.27	0.203	0.358	3.94	3.86	Higher at ED
	Pain	Low	ZNF506	0.0687	1.3	-5.19	1.27	0.203	0.359	5.59	5.66	Higher at M6
	Pain	Low	ENSG00000258539	0.135	1.29	-5.21	1.27	0.203	0.359	3.05	3.18	Higher at M6
	Pain	Low	ENSG00000295871	-0.102	-1.3	-5.19	-1.27	0.203	0.359	3.54	3.44	Higher at ED
	Pain	Low	JAKMIP2	0.119	1.3	-5.19	1.27	0.203	0.359	2.53	2.66	Higher at M6
	Pain	Low	SNAI3	-0.0728	-1.3	-5.19	-1.27	0.203	0.359	3.91	3.84	Higher at ED
	Pain	Low	CYLD	-0.0809	-1.3	-5.19	-1.27	0.203	0.359	7.47	7.39	Higher at ED
	Pain	Low	UBE2L6	-0.101	-1.3	-5.19	-1.27	0.203	0.359	6.04	5.94	Higher at ED
	Pain	Low	LASP1	-0.0951	-1.3	-5.19	-1.27	0.203	0.359	8.46	8.36	Higher at ED
	Pain	Low	SMG1P7	0.117	1.3	-5.19	1.27	0.203	0.359	2	2.12	Higher at M6
	Pain	Low	ITPR1	0.0692	1.3	-5.19	1.27	0.203	0.359	6.98	7.05	Higher at M6
	Pain	Low	METAP2	-0.103	-1.3	-5.19	-1.27	0.203	0.359	3.97	3.87	Higher at ED
	Pain	Low	BAG2	0.101	1.3	-5.19	1.27	0.204	0.36	2.05	2.15	Higher at M6
	Pain	Low	DTYMK	0.0984	1.3	-5.19	1.27	0.204	0.36	1.6	1.7	Higher at M6
	Pain	Low	MNAT1	0.0875	1.3	-5.19	1.27	0.204	0.36	2.23	2.32	Higher at M6
	Pain	Low	GTF3C4	0.0627	1.3	-5.19	1.27	0.204	0.36	3.99	4.06	Higher at M6
	Pain	Low	LMF2	0.0645	1.3	-5.19	1.27	0.204	0.36	5.42	5.49	Higher at M6
	Pain	Low	TSPAN33	0.0983	1.3	-5.19	1.27	0.204	0.36	3.8	3.91	Higher at M6
	Pain	Low	RCHY1	-0.111	-1.3	-5.19	-1.27	0.204	0.36	3.69	3.58	Higher at ED
	Pain	Low	SLC25A16	0.0658	1.3	-5.19	1.27	0.204	0.36	3.7	3.77	Higher at M6
	Pain	Low	LCMT2	0.104	1.3	-5.19	1.27	0.204	0.36	3.01	3.12	Higher at M6
	Pain	Low	RRN3P2	0.118	1.3	-5.19	1.27	0.204	0.36	6.38	6.5	Higher at M6
	Pain	Low	LINC03124	0.154	1.3	-5.19	1.27	0.204	0.36	1.76	1.83	Higher at M6
	Pain	Low	RNASEK.C17orf49	-0.131	-1.3	-5.19	-1.27	0.204	0.36	4.37	4.24	Higher at ED
	Pain	Low	GTPBP1	-0.104	-1.3	-5.19	-1.27	0.204	0.36	6.8	6.69	Higher at ED
	Pain	Low	BABAM2	-0.0671	-1.28	-5.21	-1.27	0.204	0.361	4.39	4.32	Higher at ED
	Pain	Low	CRIM1	0.149	1.3	-5.19	1.27	0.205	0.361	2.51	2.66	Higher at M6
	Pain	Low	ZNF320	0.0886	1.3	-5.19	1.27	0.205	0.361	3.32	3.41	Higher at M6
	Pain	Low	MGAT4A	0.0715	1.3	-5.2	1.27	0.205	0.361	6.44	6.51	Higher at M6
	Pain	Low	RANBP6	-0.149	-1.3	-5.2	-1.27	0.205	0.361	3.82	3.67	Higher at ED
	Pain	Low	PMAIP1	-0.171	-1.28	-5.21	-1.27	0.205	0.361	2.37	2.2	Higher at ED
	Pain	Low	LINC03014	-0.101	-1.3	-5.2	-1.27	0.205	0.361	1.81	1.71	Higher at ED
	Pain	Low	ENSG00000259529	-0.136	-1.3	-5.2	-1.27	0.205	0.361	4.76	4.62	Higher at ED
	Pain	Low	MIDN	-0.135	-1.3	-5.2	-1.27	0.205	0.361	7.96	7.82	Higher at ED
	Pain	Low	ENSG00000290928	0.0743	1.3	-5.2	1.27	0.205	0.362	3.48	3.55	Higher at M6
	Pain	Low	BLOC1S4	0.115	1.3	-5.2	1.27	0.206	0.362	2.84	2.96	Higher at M6
	Pain	Low	DDX50	-0.1	-1.29	-5.2	-1.27	0.206	0.362	3.59	3.48	Higher at ED
	Pain	Low	ENSG00000288887	-0.115	-1.29	-5.2	-1.27	0.206	0.362	3.3	3.19	Higher at ED
	Pain	Low	ETFA	-0.0674	-1.29	-5.2	-1.27	0.206	0.362	4.57	4.5	Higher at ED
	Pain	Low	IFT52	-0.112	-1.29	-5.2	-1.26	0.206	0.362	2.43	2.33	Higher at ED
	Pain	Low	RPS21	0.177	1.29	-5.2	1.26	0.206	0.363	3.85	4.03	Higher at M6
	Pain	Low	PSEN2	0.102	1.29	-5.2	1.26	0.206	0.363	2.35	2.46	Higher at M6
	Pain	Low	TLCD4	0.206	1.29	-5.2	1.26	0.206	0.363	3.25	3.41	Higher at M6
	Pain	Low	ARMH3	0.0608	1.29	-5.2	1.26	0.206	0.363	4.25	4.31	Higher at M6
	Pain	Low	ASAP1	-0.107	-1.29	-5.2	-1.26	0.207	0.363	7.66	7.55	Higher at ED
	Pain	Low	ENSG00000230551	-0.0864	-1.29	-5.2	-1.26	0.207	0.364	6.2	6.11	Higher at ED
	Pain	Low	PTPN13	0.0805	1.29	-5.2	1.26	0.207	0.364	2.48	2.54	Higher at M6
	Pain	Low	CALCOCO1	-0.0855	-1.29	-5.2	-1.26	0.207	0.364	6.88	6.79	Higher at ED
	Pain	Low	TJP2	-0.0959	-1.29	-5.2	-1.26	0.207	0.364	4.23	4.14	Higher at ED
	Pain	Low	ENSG00000205236	0.15	1.29	-5.2	1.26	0.207	0.365	3.04	3.16	Higher at M6
	Pain	Low	EOMES	0.119	1.29	-5.2	1.26	0.207	0.365	4.3	4.44	Higher at M6
	Pain	Low	ERCC1	0.0656	1.29	-5.2	1.26	0.208	0.365	4.7	4.77	Higher at M6
	Pain	Low	MCUB	0.0997	1.29	-5.21	1.26	0.207	0.365	4.15	4.25	Higher at M6
	Pain	Low	RPL13AP5	0.127	1.29	-5.21	1.26	0.208	0.365	2.49	2.61	Higher at M6
	Pain	Low	SFRP2	0.194	1.29	-5.21	1.26	0.208	0.365	2.44	2.69	Higher at M6
	Pain	Low	EMP3	-0.0511	-1.29	-5.21	-1.26	0.208	0.365	6.15	6.1	Higher at ED
	Pain	Low	RGS12	0.113	1.29	-5.21	1.26	0.208	0.365	3.35	3.47	Higher at M6
	Pain	Low	TCEANC	0.0739	1.29	-5.21	1.26	0.208	0.365	3.24	3.32	Higher at M6
	Pain	Low	ENSG00000289755	0.135	1.29	-5.21	1.26	0.208	0.366	2.66	2.81	Higher at M6
	Pain	Low	ENSG00000309202	0.108	1.29	-5.2	1.26	0.208	0.366	2.29	2.41	Higher at M6
	Pain	Low	RXRA	-0.11	-1.29	-5.21	-1.26	0.208	0.366	8.23	8.11	Higher at ED
	Pain	Low	CABIN1	0.0833	1.29	-5.21	1.26	0.208	0.366	7.04	7.12	Higher at M6
	Pain	Low	RPS2P44	-0.138	-1.29	-5.21	-1.26	0.209	0.366	2.56	2.43	Higher at ED
	Pain	Low	SPCS2	-0.0619	-1.29	-5.21	-1.26	0.209	0.366	4.58	4.52	Higher at ED
	Pain	Low	STK32C	0.106	1.29	-5.21	1.26	0.209	0.366	2.47	2.58	Higher at M6
	Pain	Low	CRY1	0.0765	1.28	-5.21	1.26	0.209	0.366	3.33	3.41	Higher at M6
	Pain	Low	NCR3LG1	0.104	1.28	-5.21	1.26	0.209	0.367	1.89	1.99	Higher at M6
	Pain	Low	FHIP1A	0.0985	1.28	-5.21	1.26	0.209	0.367	1.6	1.71	Higher at M6
	Pain	Low	GNPAT	-0.0862	-1.28	-5.21	-1.26	0.209	0.367	3.79	3.71	Higher at ED
	Pain	Low	CCT8	-0.0777	-1.28	-5.21	-1.26	0.209	0.367	5.16	5.08	Higher at ED
	Pain	Low	MIR497HG	0.0816	1.28	-5.21	1.26	0.209	0.367	4.2	4.28	Higher at M6
	Pain	Low	MRPL32	-0.13	-1.27	-5.23	-1.26	0.209	0.367	2.36	2.23	Higher at ED
	Pain	Low	ENSG00000291073	0.0664	1.28	-5.21	1.26	0.209	0.367	7.95	8.02	Higher at M6
	Pain	Low	MAP3K6	0.0979	1.28	-5.21	1.25	0.21	0.367	2.05	2.16	Higher at M6
	Pain	Low	ZNF343	0.0891	1.28	-5.21	1.25	0.21	0.367	2.99	3.08	Higher at M6
	Pain	Low	ENSG00000288156	-0.124	-1.28	-5.21	-1.25	0.21	0.367	5.32	5.2	Higher at ED
	Pain	Low	FASTKD1	0.0877	1.28	-5.21	1.25	0.21	0.367	2.97	3.06	Higher at M6
	Pain	Low	ZXDA	0.091	1.28	-5.21	1.25	0.21	0.368	3.3	3.39	Higher at M6
	Pain	Low	PLK1	0.0957	1.28	-5.21	1.25	0.21	0.368	1.67	1.77	Higher at M6
	Pain	Low	CCDC82	-0.0979	-1.28	-5.21	-1.25	0.21	0.368	5.33	5.23	Higher at ED
	Pain	Low	UROD	-0.0669	-1.28	-5.21	-1.25	0.21	0.368	3.61	3.54	Higher at ED
	Pain	Low	ZNF10	-0.109	-1.28	-5.21	-1.25	0.21	0.368	2.31	2.2	Higher at ED
	Pain	Low	ENSG00000230732	0.11	1.28	-5.21	1.25	0.21	0.368	1.95	2.08	Higher at M6
	Pain	Low	HLA.F	-0.0843	-1.28	-5.22	-1.25	0.211	0.368	7.7	7.61	Higher at ED
	Pain	Low	NDUFS2	-0.0435	-1.28	-5.22	-1.25	0.211	0.368	5.21	5.17	Higher at ED
	Pain	Low	PPHLN1	0.0493	1.28	-5.22	1.25	0.211	0.368	5.82	5.87	Higher at M6
	Pain	Low	GABPB1.IT1	0.0596	1.28	-5.22	1.25	0.211	0.368	4.96	5.02	Higher at M6
	Pain	Low	SQSTM1	-0.0812	-1.28	-5.22	-1.25	0.211	0.368	7.65	7.56	Higher at ED
	Pain	Low	PLEKHM3	-0.0617	-1.28	-5.22	-1.25	0.211	0.369	5.62	5.55	Higher at ED
	Pain	Low	NCAL1	-0.106	-1.28	-5.22	-1.25	0.211	0.369	2.31	2.23	Higher at ED
	Pain	Low	RALGPS2	-0.101	-1.28	-5.22	-1.25	0.211	0.369	5.53	5.43	Higher at ED
	Pain	Low	RUFY1	-0.0644	-1.28	-5.22	-1.25	0.211	0.369	5.69	5.62	Higher at ED
	Pain	Low	H2AX	0.0791	1.28	-5.22	1.25	0.211	0.369	3.58	3.66	Higher at M6
	Pain	Low	LIAT1	-0.123	-1.28	-5.22	-1.25	0.211	0.369	1.67	1.54	Higher at ED
	Pain	Low	MIR142HG	0.102	1.28	-5.22	1.25	0.211	0.369	5.84	5.94	Higher at M6
	Pain	Low	RAB1B	-0.0737	-1.28	-5.22	-1.25	0.212	0.369	7.22	7.14	Higher at ED
	Pain	Low	RTKN2	0.103	1.28	-5.22	1.25	0.211	0.369	3.08	3.18	Higher at M6
	Pain	Low	TDG	-0.0673	-1.28	-5.22	-1.25	0.211	0.369	4.04	3.98	Higher at ED
	Pain	Low	TGFBR3	0.123	1.28	-5.22	1.25	0.211	0.369	4.74	4.87	Higher at M6
	Pain	Low	TRMT1	0.0923	1.28	-5.22	1.25	0.212	0.369	3.82	3.92	Higher at M6
	Pain	Low	BMF	0.0585	1.28	-5.22	1.25	0.212	0.369	4.93	4.99	Higher at M6
	Pain	Low	EMSY	-0.064	-1.28	-5.22	-1.25	0.212	0.369	5.85	5.79	Higher at ED
	Pain	Low	CLCN7	0.106	1.28	-5.22	1.25	0.212	0.369	5.47	5.57	Higher at M6
	Pain	Low	KLRG1	0.118	1.28	-5.22	1.25	0.212	0.369	3.76	3.89	Higher at M6
	Pain	Low	TAB2	-0.0732	-1.28	-5.22	-1.25	0.212	0.369	7.56	7.48	Higher at ED
	Pain	Low	ZNF160	-0.0503	-1.28	-5.22	-1.25	0.212	0.369	5.49	5.44	Higher at ED
	Pain	Low	RUVBL2	0.0616	1.28	-5.22	1.25	0.212	0.369	3.94	4	Higher at M6
	Pain	Low	IQCH.AS1	0.105	1.28	-5.22	1.25	0.212	0.37	2.27	2.38	Higher at M6
	Pain	Low	PDE1B	0.107	1.28	-5.22	1.25	0.212	0.37	2.35	2.46	Higher at M6
	Pain	Low	DCTN5	0.0448	1.28	-5.22	1.25	0.212	0.37	5.38	5.43	Higher at M6
	Pain	Low	IGKC	0.156	1.28	-5.22	1.25	0.212	0.37	6.78	6.94	Higher at M6
	Pain	Low	SNORA81	0.237	1.28	-5.22	1.25	0.212	0.37	3.97	4.2	Higher at M6
	Pain	Low	SCN3A	0.14	1.27	-5.22	1.25	0.212	0.37	1.79	1.93	Higher at M6
	Pain	Low	LINC00654	-0.105	-1.27	-5.22	-1.25	0.213	0.37	2.62	2.53	Higher at ED
	Pain	Low	NET1	0.101	1.27	-5.22	1.25	0.213	0.37	2.73	2.84	Higher at M6
	Pain	Low	COPS4	-0.126	-1.27	-5.22	-1.25	0.213	0.371	2.53	2.4	Higher at ED
	Pain	Low	PHF12	-0.0975	-1.27	-5.22	-1.25	0.213	0.371	7.35	7.26	Higher at ED
	Pain	Low	PIBF1	-0.129	-1.27	-5.22	-1.25	0.213	0.371	3.38	3.25	Higher at ED
	Pain	Low	ST6GALNAC4	0.141	1.27	-5.22	1.25	0.213	0.371	5.73	5.87	Higher at M6
	Pain	Low	IRF8	0.0604	1.27	-5.22	1.24	0.213	0.371	6.05	6.11	Higher at M6
	Pain	Low	CIAPIN1	0.08	1.27	-5.22	1.24	0.213	0.371	2.69	2.78	Higher at M6
	Pain	Low	PI4KAP1	0.206	1.27	-5.22	1.24	0.214	0.372	3.56	3.76	Higher at M6
	Pain	Low	CHCHD1	-0.104	-1.27	-5.23	-1.24	0.214	0.372	2.38	2.27	Higher at ED
	Pain	Low	SIK1	0.243	1.27	-5.23	1.24	0.214	0.372	0.491	0.751	Higher at M6
	Pain	Low	DPM2	0.153	1.27	-5.23	1.24	0.214	0.372	6.07	6.22	Higher at M6
	Pain	Low	TMEM102	0.0727	1.27	-5.22	1.24	0.214	0.372	3.18	3.25	Higher at M6
	Pain	Low	VPS29	-0.0886	-1.27	-5.23	-1.24	0.214	0.372	4	3.91	Higher at ED
	Pain	Low	MED9	0.0761	1.27	-5.23	1.24	0.214	0.372	3.33	3.4	Higher at M6
	Pain	Low	PRUNE1	-0.0714	-1.27	-5.23	-1.24	0.214	0.373	4.72	4.64	Higher at ED
	Pain	Low	AKR7A2	0.0673	1.27	-5.23	1.24	0.215	0.373	3.8	3.87	Higher at M6
	Pain	Low	ARRB1	0.0688	1.27	-5.23	1.24	0.215	0.373	7.04	7.11	Higher at M6
	Pain	Low	POP7	0.109	1.27	-5.23	1.24	0.215	0.373	2.21	2.32	Higher at M6
	Pain	Low	ENSG00000293016	-0.142	-1.27	-5.23	-1.24	0.215	0.373	4.7	4.55	Higher at ED
	Pain	Low	GOLPH3L	0.0523	1.27	-5.23	1.24	0.215	0.373	3.33	3.38	Higher at M6
	Pain	Low	PALS2	0.0892	1.27	-5.23	1.24	0.215	0.373	3.46	3.56	Higher at M6
	Pain	Low	ENSG00000288725	0.295	1.27	-5.22	1.24	0.215	0.373	2.84	3.14	Higher at M6
	Pain	Low	CAPRIN1	-0.0433	-1.27	-5.23	-1.24	0.215	0.373	6.75	6.71	Higher at ED
	Pain	Low	EOLA1	-0.0619	-1.27	-5.23	-1.24	0.215	0.373	3.48	3.41	Higher at ED
	Pain	Low	PRPF19	0.0913	1.27	-5.23	1.24	0.215	0.373	4.97	5.06	Higher at M6
	Pain	Low	RNF113A	0.0655	1.27	-5.23	1.24	0.215	0.374	3.83	3.89	Higher at M6
	Pain	Low	SUCLG2	0.0671	1.27	-5.23	1.24	0.216	0.374	4.3	4.37	Higher at M6
	Pain	Low	ENSG00000261069	0.128	1.26	-5.23	1.24	0.216	0.375	2.25	2.39	Higher at M6
	Pain	Low	AGO2	-0.0885	-1.26	-5.23	-1.24	0.216	0.375	7.88	7.79	Higher at ED
	Pain	Low	NDUFAF7	-0.0855	-1.26	-5.23	-1.24	0.216	0.375	3.32	3.24	Higher at ED
	Pain	Low	EZR	0.101	1.26	-5.23	1.24	0.216	0.375	6.97	7.07	Higher at M6
	Pain	Low	SFPQ	0.0467	1.26	-5.23	1.24	0.216	0.375	7.81	7.86	Higher at M6
	Pain	Low	RBBP4	0.0491	1.26	-5.24	1.24	0.216	0.375	6.18	6.23	Higher at M6
	Pain	Low	ZCCHC10	-0.165	-1.26	-5.23	-1.24	0.216	0.375	2.05	1.87	Higher at ED
	Pain	Low	SLX4IP	-0.0524	-1.26	-5.23	-1.24	0.217	0.375	3.96	3.91	Higher at ED
	Pain	Low	STK39	0.0773	1.26	-5.24	1.24	0.217	0.375	4.32	4.4	Higher at M6
	Pain	Low	MICOS10	0.0659	1.26	-5.24	1.24	0.217	0.375	3.53	3.59	Higher at M6
	Pain	Low	VOPP1	0.0718	1.26	-5.24	1.24	0.217	0.375	5.99	6.06	Higher at M6
	Pain	Low	BTBD6	0.0848	1.26	-5.24	1.23	0.217	0.376	3.4	3.48	Higher at M6
	Pain	Low	BTBD8	-0.136	-1.26	-5.24	-1.23	0.217	0.376	2.11	1.97	Higher at ED
	Pain	Low	ENSG00000261732	0.149	1.26	-5.24	1.23	0.217	0.376	1.79	1.94	Higher at M6
	Pain	Low	FADS1	0.102	1.26	-5.24	1.23	0.217	0.376	2.71	2.8	Higher at M6
	Pain	Low	INTS5	0.0764	1.26	-5.23	1.23	0.217	0.376	4.06	4.14	Higher at M6
	Pain	Low	ENSG00000288820	-0.107	-1.26	-5.24	-1.23	0.218	0.377	2.1	2	Higher at ED
	Pain	Low	WIZ	0.0795	1.26	-5.24	1.23	0.218	0.377	5.25	5.33	Higher at M6
	Pain	Low	PRIM2	0.0822	1.26	-5.24	1.23	0.218	0.377	2.58	2.67	Higher at M6
	Pain	Low	SHARPIN	0.129	1.26	-5.24	1.23	0.218	0.377	5.72	5.85	Higher at M6
	Pain	Low	NME2	0.106	1.26	-5.24	1.23	0.218	0.377	4.11	4.21	Higher at M6
	Pain	Low	TM2D3	-0.0545	-1.26	-5.24	-1.23	0.218	0.377	4.74	4.68	Higher at ED
	Pain	Low	SH3GL1	0.0856	1.26	-5.24	1.23	0.218	0.377	5.86	5.95	Higher at M6
	Pain	Low	IGLV1.44	0.17	1.26	-5.24	1.23	0.218	0.377	2	2.19	Higher at M6
	Pain	Low	PCSK6	0.145	1.26	-5.24	1.23	0.218	0.377	2.92	3.08	Higher at M6
	Pain	Low	C16orf74	0.187	1.25	-5.26	1.23	0.218	0.378	1.58	1.77	Higher at M6
	Pain	Low	VDAC2	-0.0646	-1.25	-5.26	-1.23	0.218	0.378	4.39	4.32	Higher at ED
	Pain	Low	KIAA1328	0.0732	1.26	-5.24	1.23	0.219	0.378	3.36	3.43	Higher at M6
	Pain	Low	CBR4	-0.0743	-1.26	-5.24	-1.23	0.219	0.378	4	3.93	Higher at ED
	Pain	Low	TBX21	0.151	1.26	-5.24	1.23	0.219	0.378	4.95	5.11	Higher at M6
	Pain	Low	AFF4	-0.0488	-1.26	-5.24	-1.23	0.219	0.378	6.89	6.84	Higher at ED
	Pain	Low	SMIM26	0.108	1.26	-5.24	1.23	0.219	0.378	1.79	1.91	Higher at M6
	Pain	Low	CARD8.AS1	-0.113	-1.26	-5.24	-1.23	0.219	0.379	3.55	3.44	Higher at ED
	Pain	Low	MAFK	0.0885	1.26	-5.24	1.23	0.219	0.379	5.1	5.19	Higher at M6
	Pain	Low	CDC26	-0.0756	-1.26	-5.24	-1.23	0.219	0.379	2.75	2.67	Higher at ED
	Pain	Low	CENPBD1P	-0.075	-1.25	-5.24	-1.23	0.22	0.379	2.8	2.72	Higher at ED
	Pain	Low	TMEM242	0.0671	1.25	-5.25	1.23	0.22	0.379	2.75	2.81	Higher at M6
	Pain	Low	KLHL9	-0.114	-1.24	-5.26	-1.23	0.22	0.379	5.13	5.02	Higher at ED
	Pain	Low	ZMYND8	0.0556	1.25	-5.25	1.23	0.22	0.38	6.12	6.18	Higher at M6
	Pain	Low	AQR	-0.058	-1.25	-5.25	-1.23	0.22	0.38	5.73	5.67	Higher at ED
	Pain	Low	IRGQ	0.0768	1.25	-5.25	1.23	0.22	0.38	4.32	4.4	Higher at M6
	Pain	Low	NDUFA9	-0.0713	-1.25	-5.25	-1.23	0.22	0.38	4.36	4.29	Higher at ED
	Pain	Low	PER2	0.1	1.24	-5.26	1.23	0.22	0.38	3.87	3.97	Higher at M6
	Pain	Low	EIF4G3	-0.072	-1.25	-5.25	-1.23	0.22	0.38	6.35	6.28	Higher at ED
	Pain	Low	TRIM68	0.0788	1.25	-5.25	1.23	0.22	0.38	2.99	3.08	Higher at M6
	Pain	Low	MYSM1	-0.0746	-1.25	-5.25	-1.23	0.22	0.38	6.39	6.31	Higher at ED
	Pain	Low	RAB15	0.133	1.25	-5.25	1.23	0.22	0.38	2.02	2.15	Higher at M6
	Pain	Low	SOCS6	-0.128	-1.25	-5.25	-1.23	0.22	0.38	1.89	1.77	Higher at ED
	Pain	Low	TCEAL3	0.104	1.25	-5.25	1.23	0.22	0.38	1.73	1.84	Higher at M6
	Pain	Low	THAP2	0.14	1.25	-5.25	1.23	0.221	0.38	1.73	1.87	Higher at M6
	Pain	Low	TPMT	-0.101	-1.25	-5.25	-1.23	0.22	0.38	2.62	2.51	Higher at ED
	Pain	Low	C8orf76	-0.101	-1.24	-5.26	-1.23	0.221	0.38	2.7	2.6	Higher at ED
	Pain	Low	EID2	0.0965	1.25	-5.25	1.22	0.221	0.38	2.24	2.33	Higher at M6
	Pain	Low	MFF	-0.0741	-1.25	-5.25	-1.22	0.221	0.38	4.36	4.29	Higher at ED
	Pain	Low	RBM12B	-0.0896	-1.25	-5.25	-1.22	0.221	0.38	6	5.91	Higher at ED
	Pain	Low	CDKAL1	0.0758	1.25	-5.25	1.22	0.221	0.381	4.04	4.12	Higher at M6
	Pain	Low	TRMT61B	0.0902	1.25	-5.25	1.22	0.221	0.381	2.05	2.13	Higher at M6
	Pain	Low	SLC4A7	0.0741	1.25	-5.25	1.22	0.221	0.381	5.41	5.48	Higher at M6
	Pain	Low	PPP2R1B	0.0632	1.25	-5.25	1.22	0.221	0.381	4.35	4.42	Higher at M6
	Pain	Low	GTPBP4	0.0669	1.25	-5.25	1.22	0.222	0.381	4.07	4.14	Higher at M6
	Pain	Low	NDUFAF6	0.0904	1.25	-5.25	1.22	0.222	0.382	2.9	2.99	Higher at M6
	Pain	Low	POLR1E	0.1	1.25	-5.25	1.22	0.222	0.382	2.78	2.88	Higher at M6
	Pain	Low	EBLN2	-0.0809	-1.25	-5.25	-1.22	0.222	0.382	2.72	2.64	Higher at ED
	Pain	Low	ZBTB7B	-0.0829	-1.25	-5.25	-1.22	0.222	0.382	7.22	7.14	Higher at ED
	Pain	Low	CD160	0.19	1.25	-5.25	1.22	0.222	0.383	2.02	2.25	Higher at M6
	Pain	Low	TNXB	0.14	1.25	-5.25	1.22	0.222	0.383	2.9	3.09	Higher at M6
	Pain	Low	REC8	0.124	1.25	-5.26	1.22	0.223	0.383	3.38	3.5	Higher at M6
	Pain	Low	HAUS7	0.097	1.25	-5.25	1.22	0.223	0.383	2.41	2.52	Higher at M6
	Pain	Low	LEO1	0.08	1.25	-5.25	1.22	0.223	0.383	3.81	3.9	Higher at M6
	Pain	Low	MRE11	-0.0591	-1.25	-5.25	-1.22	0.223	0.383	4.59	4.53	Higher at ED
	Pain	Low	LERFS	0.15	1.24	-5.26	1.22	0.223	0.383	0.789	1.02	Higher at M6
	Pain	Low	ATP1A1.AS1	0.101	1.24	-5.26	1.22	0.223	0.383	3.53	3.63	Higher at M6
	Pain	Low	CTSA	-0.0878	-1.24	-5.26	-1.22	0.223	0.383	6.74	6.65	Higher at ED
	Pain	Low	C1orf198	0.117	1.24	-5.26	1.22	0.224	0.384	3.25	3.38	Higher at M6
	Pain	Low	BET1L	0.0609	1.24	-5.26	1.22	0.224	0.384	5.52	5.58	Higher at M6
	Pain	Low	ENSG00000289196	-0.187	-1.24	-5.26	-1.22	0.224	0.384	2.05	1.87	Higher at ED
	Pain	Low	PATL1	-0.0701	-1.24	-5.26	-1.22	0.224	0.384	5.84	5.77	Higher at ED
	Pain	Low	IFI35	-0.105	-1.24	-5.26	-1.22	0.224	0.384	3.5	3.4	Higher at ED
	Pain	Low	H2BC11	0.0742	1.24	-5.26	1.22	0.224	0.384	3.33	3.4	Higher at M6
	Pain	Low	IFT122	0.08	1.24	-5.26	1.22	0.224	0.384	4	4.08	Higher at M6
	Pain	Low	OXCT1	0.0978	1.24	-5.26	1.22	0.224	0.384	3.61	3.71	Higher at M6
	Pain	Low	TUT4	0.0621	1.24	-5.26	1.22	0.224	0.384	6.32	6.39	Higher at M6
	Pain	Low	RPL38	0.12	1.24	-5.26	1.22	0.224	0.385	7.37	7.48	Higher at M6
	Pain	Low	GATAD1	0.0552	1.24	-5.26	1.22	0.224	0.385	4.35	4.4	Higher at M6
	Pain	Low	C22orf39	0.0725	1.24	-5.26	1.22	0.224	0.385	4.56	4.63	Higher at M6
	Pain	Low	PRICKLE3	0.0788	1.24	-5.26	1.21	0.225	0.386	3.28	3.35	Higher at M6
	Pain	Low	SEC23IP	-0.0508	-1.24	-5.26	-1.21	0.225	0.386	5.13	5.08	Higher at ED
	Pain	Low	FAM234B	0.0925	1.23	-5.28	1.21	0.225	0.386	1.85	1.94	Higher at M6
	Pain	Low	SWT1	-0.144	-1.24	-5.26	-1.21	0.225	0.386	3.6	3.46	Higher at ED
	Pain	Low	ING4	-0.088	-1.24	-5.26	-1.21	0.225	0.386	3.54	3.45	Higher at ED
	Pain	Low	MED31	-0.112	-1.23	-5.28	-1.21	0.225	0.386	2.06	1.95	Higher at ED
	Pain	Low	MUL1	-0.0525	-1.24	-5.26	-1.21	0.225	0.386	3.81	3.76	Higher at ED
	Pain	Low	TMPPE	-0.0726	-1.24	-5.26	-1.21	0.225	0.386	4.79	4.72	Higher at ED
	Pain	Low	SMN2	0.24	1.25	-5.25	1.21	0.225	0.386	2.82	3.15	Higher at M6
	Pain	Low	SP4	0.0643	1.24	-5.26	1.21	0.225	0.386	5.12	5.19	Higher at M6
	Pain	Low	AP4B1	0.0674	1.24	-5.26	1.21	0.226	0.386	3.94	4.01	Higher at M6
	Pain	Low	SFT2D1	-0.0839	-1.24	-5.26	-1.21	0.226	0.386	3.71	3.62	Higher at ED
	Pain	Low	TMEM11.DT	0.113	1.24	-5.26	1.21	0.226	0.386	2.39	2.52	Higher at M6
	Pain	Low	DYNC2H1	-0.0826	-1.24	-5.26	-1.21	0.226	0.386	2.7	2.61	Higher at ED
	Pain	Low	BLCAP	0.0567	1.24	-5.27	1.21	0.226	0.386	5.76	5.81	Higher at M6
	Pain	Low	CFAP97	0.0904	1.24	-5.27	1.21	0.226	0.386	4.28	4.37	Higher at M6
	Pain	Low	EDF1	0.056	1.24	-5.26	1.21	0.226	0.386	5.83	5.88	Higher at M6
	Pain	Low	FLVCR1	0.0948	1.24	-5.27	1.21	0.226	0.386	3.56	3.66	Higher at M6
	Pain	Low	HMGB1	-0.123	-1.24	-5.26	-1.21	0.226	0.386	6.22	6.09	Higher at ED
	Pain	Low	PHPT1	0.103	1.24	-5.27	1.21	0.226	0.386	2.39	2.49	Higher at M6
	Pain	Low	TARP	0.153	1.24	-5.26	1.21	0.226	0.386	2.19	2.42	Higher at M6
	Pain	Low	RMRP	0.138	1.24	-5.26	1.21	0.226	0.386	11.3	11.4	Higher at M6
	Pain	Low	ANXA4	-0.0557	-1.24	-5.27	-1.21	0.226	0.387	4.31	4.25	Higher at ED
	Pain	Low	XPO4	0.0732	1.24	-5.27	1.21	0.226	0.387	4.73	4.8	Higher at M6
	Pain	Low	BST2	-0.0841	-1.24	-5.27	-1.21	0.226	0.387	4.84	4.76	Higher at ED
	Pain	Low	YEATS2	0.0596	1.24	-5.27	1.21	0.226	0.387	5.28	5.34	Higher at M6
	Pain	Low	NDUFB7	0.112	1.24	-5.27	1.21	0.227	0.387	3.6	3.72	Higher at M6
	Pain	Low	PM20D2	0.0766	1.24	-5.27	1.21	0.227	0.387	3.23	3.31	Higher at M6
	Pain	Low	TMBIM1	-0.0682	-1.23	-5.27	-1.21	0.227	0.387	6.63	6.56	Higher at ED
	Pain	Low	TMLHE	-0.0896	-1.24	-5.27	-1.21	0.227	0.387	4.33	4.24	Higher at ED
	Pain	Low	FRYL	-0.06	-1.23	-5.27	-1.21	0.227	0.387	6.82	6.76	Higher at ED
	Pain	Low	FZD1	-0.0776	-1.23	-5.27	-1.21	0.227	0.387	3.28	3.18	Higher at ED
	Pain	Low	ATP5F1B	-0.0753	-1.23	-5.27	-1.21	0.227	0.387	6.78	6.7	Higher at ED
	Pain	Low	PRKRA	0.0623	1.23	-5.27	1.21	0.227	0.388	4.38	4.44	Higher at M6
	Pain	Low	NUFIP2	-0.0802	-1.23	-5.27	-1.21	0.227	0.388	7.96	7.88	Higher at ED
	Pain	Low	LPCAT3	-0.086	-1.23	-5.27	-1.21	0.227	0.388	4.67	4.59	Higher at ED
	Pain	Low	RABEP1	-0.0607	-1.23	-5.27	-1.21	0.227	0.388	5.59	5.53	Higher at ED
	Pain	Low	ZNF446	-0.0594	-1.23	-5.27	-1.21	0.227	0.388	3.25	3.19	Higher at ED
	Pain	Low	QARS1	0.0577	1.23	-5.27	1.21	0.227	0.388	5.75	5.81	Higher at M6
	Pain	Low	ENSG00000226281	0.0936	1.23	-5.27	1.21	0.227	0.388	2.45	2.54	Higher at M6
	Pain	Low	IL4R	-0.103	-1.23	-5.27	-1.21	0.227	0.388	7.45	7.34	Higher at ED
	Pain	Low	ACSL6	0.0828	1.23	-5.27	1.21	0.227	0.388	4.03	4.11	Higher at M6
	Pain	Low	MAPK7	0.0583	1.23	-5.27	1.21	0.228	0.388	4.4	4.46	Higher at M6
	Pain	Low	RPL18AP3	0.117	1.23	-5.27	1.21	0.228	0.388	2.95	3.07	Higher at M6
	Pain	Low	SETD5	0.0572	1.23	-5.27	1.21	0.228	0.388	7.44	7.49	Higher at M6
	Pain	Low	ZNHIT3	0.0642	1.23	-5.27	1.21	0.228	0.388	3.42	3.49	Higher at M6
	Pain	Low	GTF2A2	-0.0828	-1.23	-5.27	-1.21	0.228	0.388	3.26	3.18	Higher at ED
	Pain	Low	RIMKLB	0.0723	1.23	-5.27	1.21	0.228	0.389	3.43	3.5	Higher at M6
	Pain	Low	NPIPB9	0.127	1.23	-5.27	1.2	0.228	0.389	1.55	1.66	Higher at M6
	Pain	Low	PPP1CC	-0.078	-1.23	-5.27	-1.2	0.228	0.389	5.86	5.78	Higher at ED
	Pain	Low	SMARCC2	0.0873	1.23	-5.27	1.2	0.229	0.389	6.93	7.02	Higher at M6
	Pain	Low	ZNF767P	0.0637	1.23	-5.27	1.2	0.229	0.389	5.33	5.39	Higher at M6
	Pain	Low	ENSG00000276517	0.081	1.22	-5.29	1.2	0.229	0.39	2.79	2.87	Higher at M6
	Pain	Low	ENSG00000306026	0.157	1.23	-5.27	1.2	0.229	0.39	1.8	1.97	Higher at M6
	Pain	Low	MTA2	0.0702	1.23	-5.28	1.2	0.229	0.39	5.93	6	Higher at M6
	Pain	Low	ENSG00000272977	0.115	1.23	-5.27	1.2	0.229	0.39	2.15	2.28	Higher at M6
	Pain	Low	ENSG00000268173	-0.365	-1.23	-5.27	-1.2	0.229	0.39	2.26	1.9	Higher at ED
	Pain	Low	ENSG00000262265	0.111	1.23	-5.28	1.2	0.23	0.391	1.66	1.78	Higher at M6
	Pain	Low	MATN1.AS1	0.112	1.23	-5.28	1.2	0.23	0.391	2.65	2.76	Higher at M6
	Pain	Low	ACTG1	-0.0589	-1.23	-5.28	-1.2	0.23	0.391	9.97	9.91	Higher at ED
	Pain	Low	ENSG00000289405	0.0893	1.23	-5.28	1.2	0.23	0.391	3.24	3.33	Higher at M6
	Pain	Low	KLC4	-0.0641	-1.23	-5.28	-1.2	0.23	0.391	3.37	3.3	Higher at ED
	Pain	Low	RPL13A	0.114	1.23	-5.28	1.2	0.23	0.391	9.03	9.15	Higher at M6
	Pain	Low	NOTCH2	-0.102	-1.23	-5.28	-1.2	0.23	0.391	8.8	8.69	Higher at ED
	Pain	Low	GAB3	-0.0654	-1.23	-5.28	-1.2	0.23	0.391	5.48	5.42	Higher at ED
	Pain	Low	TIMM23	-0.0707	-1.22	-5.28	-1.2	0.23	0.391	3.43	3.36	Higher at ED
	Pain	Low	ARB2A	-0.0883	-1.22	-5.28	-1.2	0.231	0.392	4.7	4.61	Higher at ED
	Pain	Low	COX6C	0.154	1.22	-5.28	1.2	0.231	0.392	2.39	2.54	Higher at M6
	Pain	Low	CLTB	-0.0746	-1.22	-5.28	-1.2	0.231	0.392	4.46	4.38	Higher at ED
	Pain	Low	FAM168A	0.0981	1.22	-5.28	1.2	0.231	0.392	5.45	5.55	Higher at M6
	Pain	Low	LENG9	0.103	1.22	-5.28	1.2	0.231	0.392	1.97	2.07	Higher at M6
	Pain	Low	PF4	0.131	1.22	-5.28	1.2	0.231	0.392	5.4	5.53	Higher at M6
	Pain	Low	TSR1	0.0848	1.22	-5.28	1.2	0.231	0.392	3.94	4.03	Higher at M6
	Pain	Low	ENSG00000258311	0.0869	1.22	-5.28	1.2	0.231	0.392	2.65	2.75	Higher at M6
	Pain	Low	ADAP2	-0.0612	-1.22	-5.28	-1.2	0.231	0.392	3.93	3.87	Higher at ED
	Pain	Low	ZSWIM7	0.078	1.22	-5.28	1.2	0.231	0.392	2.53	2.6	Higher at M6
	Pain	Low	ANXA2R.OT1	0.0455	1.22	-5.28	1.2	0.231	0.392	5.39	5.44	Higher at M6
	Pain	Low	ENSG00000279637	0.158	1.21	-5.3	1.2	0.231	0.393	1.86	2.01	Higher at M6
	Pain	Low	FCHSD1	0.0622	1.22	-5.28	1.2	0.232	0.393	5.43	5.49	Higher at M6
	Pain	Low	CYB5R3	0.0949	1.22	-5.28	1.2	0.232	0.393	6.79	6.88	Higher at M6
	Pain	Low	FZD3	0.11	1.22	-5.28	1.2	0.232	0.393	2.01	2.12	Higher at M6
	Pain	Low	TANGO6	0.0639	1.22	-5.28	1.2	0.232	0.393	4.65	4.72	Higher at M6
	Pain	Low	UBB	0.138	1.22	-5.28	1.2	0.232	0.393	10.2	10.3	Higher at M6
	Pain	Low	AK9	-0.0814	-1.22	-5.28	-1.2	0.232	0.393	3.14	3.05	Higher at ED
	Pain	Low	C22orf46P	0.0952	1.22	-5.29	1.19	0.232	0.394	3.73	3.83	Higher at M6
	Pain	Low	CENPL	0.0897	1.22	-5.28	1.19	0.232	0.394	1.63	1.72	Higher at M6
	Pain	Low	NAPB	-0.0612	-1.22	-5.29	-1.19	0.232	0.394	3.55	3.5	Higher at ED
	Pain	Low	ENSG00000289347	-0.164	-1.22	-5.29	-1.19	0.233	0.394	2.09	1.96	Higher at ED
	Pain	Low	PPARGC1B	0.0837	1.22	-5.28	1.19	0.233	0.394	4.22	4.3	Higher at M6
	Pain	Low	SLC22A18	-0.0813	-1.22	-5.28	-1.19	0.233	0.394	3.97	3.88	Higher at ED
	Pain	Low	ZFP3	0.0878	1.22	-5.29	1.19	0.233	0.394	3.77	3.85	Higher at M6
	Pain	Low	ANP32B	0.0923	1.22	-5.28	1.19	0.233	0.394	6.66	6.75	Higher at M6
	Pain	Low	IGKV4.1	-0.232	-1.22	-5.29	-1.19	0.233	0.394	2.66	2.47	Higher at ED
	Pain	Low	IKBKB	0.0562	1.22	-5.29	1.19	0.233	0.394	6.2	6.26	Higher at M6
	Pain	Low	LPCAT1	-0.0763	-1.22	-5.29	-1.19	0.233	0.395	6.7	6.62	Higher at ED
	Pain	Low	STRAP	-0.0792	-1.22	-5.29	-1.19	0.233	0.395	4.71	4.63	Higher at ED
	Pain	Low	GET1	-0.0928	-1.22	-5.29	-1.19	0.233	0.395	3	2.92	Higher at ED
	Pain	Low	SLC39A13	0.0826	1.22	-5.29	1.19	0.233	0.395	3.74	3.83	Higher at M6
	Pain	Low	CYB5B	0.0564	1.22	-5.29	1.19	0.234	0.395	4.77	4.83	Higher at M6
	Pain	Low	BSCL2	0.0715	1.22	-5.29	1.19	0.234	0.395	3.31	3.38	Higher at M6
	Pain	Low	ENSG00000297805	0.0763	1.22	-5.29	1.19	0.234	0.395	5.38	5.46	Higher at M6
	Pain	Low	TIPARP.AS1	0.122	1.22	-5.29	1.19	0.234	0.395	1.65	1.76	Higher at M6
	Pain	Low	UNC13D	-0.0904	-1.22	-5.29	-1.19	0.234	0.395	7.42	7.32	Higher at ED
	Pain	Low	ZNF461	0.136	1.22	-5.29	1.19	0.234	0.396	1.72	1.85	Higher at M6
	Pain	Low	DDX11L16	0.144	1.21	-5.29	1.19	0.234	0.396	2.98	3.06	Higher at M6
	Pain	Low	EVPL	0.153	1.21	-5.29	1.19	0.234	0.396	2.23	2.35	Higher at M6
	Pain	Low	RPP30	0.0915	1.21	-5.29	1.19	0.234	0.396	2.6	2.69	Higher at M6
	Pain	Low	ZNF765	-0.155	-1.21	-5.29	-1.19	0.234	0.396	3.04	2.88	Higher at ED
	Pain	Low	PIGC	-0.104	-1.21	-5.29	-1.19	0.234	0.396	4.4	4.31	Higher at ED
	Pain	Low	EXT2	0.0528	1.21	-5.29	1.19	0.234	0.396	4.91	4.97	Higher at M6
	Pain	Low	ENSG00000297649	0.154	1.21	-5.29	1.19	0.235	0.397	5.13	5.28	Higher at M6
	Pain	Low	AASS	0.1	1.21	-5.29	1.19	0.235	0.397	2.21	2.32	Higher at M6
	Pain	Low	ENSG00000289191	0.132	1.21	-5.29	1.19	0.235	0.397	1.54	1.68	Higher at M6
	Pain	Low	MILR1	-0.102	-1.21	-5.29	-1.19	0.235	0.397	3.91	3.82	Higher at ED
	Pain	Low	RAPGEF6	-0.0627	-1.21	-5.29	-1.19	0.235	0.397	6.72	6.65	Higher at ED
	Pain	Low	TRNAU1AP	0.0632	1.21	-5.29	1.19	0.235	0.397	2.99	3.05	Higher at M6
	Pain	Low	ABRACL	-0.102	-1.21	-5.29	-1.19	0.235	0.397	3.23	3.13	Higher at ED
	Pain	Low	BRAT1	0.0643	1.21	-5.29	1.19	0.235	0.397	4.78	4.85	Higher at M6
	Pain	Low	NFATC3	0.0504	1.21	-5.29	1.19	0.235	0.397	7.4	7.45	Higher at M6
	Pain	Low	EPHA1.AS1	0.0852	1.21	-5.29	1.19	0.235	0.397	3.41	3.51	Higher at M6
	Pain	Low	KCNQ1OT1	0.144	1.21	-5.29	1.19	0.235	0.397	5.2	5.35	Higher at M6
	Pain	Low	RNF139.DT	0.0716	1.21	-5.29	1.19	0.235	0.397	2.26	2.33	Higher at M6
	Pain	Low	MRPS31	-0.0756	-1.21	-5.29	-1.19	0.235	0.397	2.81	2.74	Higher at ED
	Pain	Low	LINC02397	0.101	1.21	-5.29	1.19	0.236	0.397	3.57	3.67	Higher at M6
	Pain	Low	UBAP2L	0.0832	1.21	-5.3	1.19	0.236	0.397	6.94	7.02	Higher at M6
	Pain	Low	CEP57L1	0.0802	1.21	-5.29	1.19	0.236	0.397	2.57	2.65	Higher at M6
	Pain	Low	ATP6V0A1	-0.0845	-1.21	-5.29	-1.19	0.236	0.398	5.77	5.68	Higher at ED
	Pain	Low	ARFGEF2	0.0582	1.21	-5.3	1.19	0.236	0.398	5.44	5.5	Higher at M6
	Pain	Low	ADORA2A	0.0708	1.21	-5.3	1.18	0.236	0.398	4.48	4.56	Higher at M6
	Pain	Low	ENSG00000282034	0.125	1.21	-5.3	1.18	0.236	0.398	6.01	6.14	Higher at M6
	Pain	Low	TNK2	0.11	1.21	-5.3	1.18	0.236	0.398	6.8	6.91	Higher at M6
	Pain	Low	VDR	-0.12	-1.21	-5.3	-1.18	0.236	0.398	4.91	4.79	Higher at ED
	Pain	Low	ADI1	-0.0592	-1.21	-5.3	-1.18	0.236	0.398	4.38	4.32	Higher at ED
	Pain	Low	C10orf105	-0.142	-1.21	-5.3	-1.18	0.237	0.398	3.91	3.79	Higher at ED
	Pain	Low	CENPF	-0.117	-1.21	-5.3	-1.18	0.236	0.398	2.21	2.08	Higher at ED
	Pain	Low	OARD1	-0.0713	-1.21	-5.3	-1.18	0.237	0.398	4.11	4.04	Higher at ED
	Pain	Low	RACK1	0.0707	1.21	-5.3	1.18	0.236	0.398	8.57	8.64	Higher at M6
	Pain	Low	GALNT6	0.091	1.21	-5.3	1.18	0.237	0.398	3.73	3.83	Higher at M6
	Pain	Low	FAM210A	0.0921	1.21	-5.3	1.18	0.237	0.398	2.04	2.14	Higher at M6
	Pain	Low	STAT6	-0.091	-1.21	-5.3	-1.18	0.237	0.399	8.73	8.63	Higher at ED
	Pain	Low	ANKRD46	0.0818	1.21	-5.3	1.18	0.237	0.399	3.11	3.19	Higher at M6
	Pain	Low	U2SURP	-0.0859	-1.21	-5.3	-1.18	0.237	0.399	6.01	5.92	Higher at ED
	Pain	Low	NPTN.IT1	-0.077	-1.21	-5.3	-1.18	0.237	0.399	3.58	3.5	Higher at ED
	Pain	Low	BMS1	0.0791	1.21	-5.3	1.18	0.237	0.399	4.59	4.67	Higher at M6
	Pain	Low	BRCC3	-0.0742	-1.21	-5.3	-1.18	0.237	0.399	3.14	3.07	Higher at ED
	Pain	Low	ZNF383	0.075	1.21	-5.3	1.18	0.238	0.4	3.21	3.28	Higher at M6
	Pain	Low	INTS9	0.069	1.21	-5.3	1.18	0.238	0.4	3.43	3.5	Higher at M6
	Pain	Low	WDR89	-0.171	-1.2	-5.3	-1.18	0.238	0.4	2.43	2.26	Higher at ED
	Pain	Low	ACTR1B	0.0655	1.2	-5.3	1.18	0.238	0.4	4.28	4.34	Higher at M6
	Pain	Low	DTD2	0.117	1.21	-5.3	1.18	0.238	0.4	2.22	2.33	Higher at M6
	Pain	Low	PET100	-0.084	-1.2	-5.3	-1.18	0.238	0.4	2.63	2.55	Higher at ED
	Pain	Low	VPS25	-0.0847	-1.19	-5.32	-1.18	0.238	0.4	3.08	2.99	Higher at ED
	Pain	Low	MTREX	-0.0913	-1.2	-5.3	-1.18	0.238	0.4	4.97	4.87	Higher at ED
	Pain	Low	CSNK2A1	0.04	1.2	-5.3	1.18	0.238	0.4	6.31	6.35	Higher at M6
	Pain	Low	ENSG00000258875	-0.0765	-1.2	-5.3	-1.18	0.238	0.4	2.39	2.33	Higher at ED
	Pain	Low	FBXL14	0.0866	1.21	-5.3	1.18	0.238	0.4	3.66	3.74	Higher at M6
	Pain	Low	NFKB2	0.0721	1.2	-5.3	1.18	0.238	0.4	6.19	6.26	Higher at M6
	Pain	Low	LPAL2	0.136	1.2	-5.3	1.18	0.239	0.4	2.25	2.4	Higher at M6
	Pain	Low	GPS1	0.0703	1.2	-5.3	1.18	0.239	0.401	4.85	4.92	Higher at M6
	Pain	Low	PRR11	0.0987	1.2	-5.3	1.18	0.239	0.401	2.56	2.65	Higher at M6
	Pain	Low	GLOD4	0.0695	1.2	-5.3	1.18	0.239	0.401	4.01	4.08	Higher at M6
	Pain	Low	PSMC4	-0.0638	-1.2	-5.3	-1.18	0.239	0.401	4.5	4.43	Higher at ED
	Pain	Low	FCRL5	0.0894	1.2	-5.3	1.18	0.239	0.401	4.26	4.33	Higher at M6
	Pain	Low	PPP1R18	-0.0922	-1.2	-5.31	-1.18	0.239	0.402	8.66	8.57	Higher at ED
	Pain	Low	RPL13	0.0977	1.2	-5.31	1.18	0.24	0.402	9.28	9.37	Higher at M6
	Pain	Low	KTN1	-0.0866	-1.2	-5.31	-1.18	0.24	0.402	5.57	5.48	Higher at ED
	Pain	Low	EPSTI1	-0.145	-1.2	-5.31	-1.18	0.24	0.402	4.88	4.73	Higher at ED
	Pain	Low	ABCF2	0.077	1.2	-5.31	1.18	0.24	0.402	4.14	4.22	Higher at M6
	Pain	Low	IMMT	0.0627	1.2	-5.31	1.17	0.24	0.402	4.97	5.04	Higher at M6
	Pain	Low	DHX9	-0.0671	-1.2	-5.31	-1.17	0.24	0.403	6.27	6.21	Higher at ED
	Pain	Low	ENSG00000227627	0.0855	1.2	-5.31	1.17	0.24	0.403	1.96	2.04	Higher at M6
	Pain	Low	CCNT1	-0.0556	-1.2	-5.31	-1.17	0.24	0.403	5.51	5.45	Higher at ED
	Pain	Low	MTND1P11	-0.129	-1.19	-5.32	-1.17	0.241	0.404	3.08	2.95	Higher at ED
	Pain	Low	NUTM2D	0.123	1.2	-5.31	1.17	0.241	0.404	1.77	1.91	Higher at M6
	Pain	Low	SPSB2	-0.0934	-1.2	-5.31	-1.17	0.241	0.404	2.35	2.25	Higher at ED
	Pain	Low	SLAIN2	-0.0487	-1.2	-5.31	-1.17	0.241	0.404	5.87	5.82	Higher at ED
	Pain	Low	UHRF2	0.0574	1.2	-5.31	1.17	0.241	0.404	5.62	5.67	Higher at M6
	Pain	Low	TMED2.DT	0.0906	1.2	-5.31	1.17	0.242	0.404	2.77	2.86	Higher at M6
	Pain	Low	RANBP1	0.0526	1.2	-5.31	1.17	0.242	0.405	3.5	3.56	Higher at M6
	Pain	Low	FGD2	0.0841	1.19	-5.31	1.17	0.242	0.405	6.38	6.46	Higher at M6
	Pain	Low	PTOV1.AS2	0.142	1.19	-5.31	1.17	0.242	0.405	1.96	2.11	Higher at M6
	Pain	Low	IGF1R	-0.108	-1.19	-5.31	-1.17	0.242	0.405	7.6	7.48	Higher at ED
	Pain	Low	PHACTR1	-0.107	-1.19	-5.31	-1.17	0.242	0.405	4.09	3.99	Higher at ED
	Pain	Low	MCAT	0.0611	1.19	-5.31	1.17	0.243	0.406	2.03	2.09	Higher at M6
	Pain	Low	ATRN	0.0631	1.19	-5.31	1.17	0.243	0.406	4.67	4.73	Higher at M6
	Pain	Low	CARF	0.0695	1.19	-5.31	1.17	0.243	0.406	3.53	3.6	Higher at M6
	Pain	Low	LYAR	0.0889	1.19	-5.32	1.17	0.243	0.406	3.55	3.65	Higher at M6
	Pain	Low	BATF	0.0909	1.19	-5.32	1.17	0.243	0.406	2.47	2.56	Higher at M6
	Pain	Low	ENSG00000271862	0.0887	1.19	-5.32	1.17	0.243	0.406	1.69	1.78	Higher at M6
	Pain	Low	PRKAG1	-0.0746	-1.18	-5.33	-1.17	0.243	0.406	3.71	3.63	Higher at ED
	Pain	Low	ZBTB2	-0.0549	-1.19	-5.32	-1.17	0.243	0.406	4.26	4.2	Higher at ED
	Pain	Low	PSMB4	-0.071	-1.19	-5.32	-1.17	0.243	0.406	5.36	5.29	Higher at ED
	Pain	Low	HPS3	-0.0469	-1.19	-5.32	-1.17	0.243	0.406	4.85	4.8	Higher at ED
	Pain	Low	GCLM	-0.0668	-1.19	-5.32	-1.17	0.243	0.407	3.56	3.49	Higher at ED
	Pain	Low	POLI	-0.0808	-1.19	-5.32	-1.17	0.243	0.407	4.01	3.93	Higher at ED
	Pain	Low	VPS28	-0.0619	-1.19	-5.32	-1.17	0.244	0.407	6.19	6.13	Higher at ED
	Pain	Low	NSMCE1	-0.0776	-1.19	-5.32	-1.17	0.244	0.407	3.36	3.29	Higher at ED
	Pain	Low	SMAD7	0.0934	1.19	-5.32	1.17	0.244	0.407	3.58	3.69	Higher at M6
	Pain	Low	STAC3	-0.0769	-1.19	-5.32	-1.17	0.244	0.407	1.89	1.8	Higher at ED
	Pain	Low	GALNT10	0.0698	1.19	-5.32	1.17	0.244	0.407	5.9	5.97	Higher at M6
	Pain	Low	RETREG3	0.0554	1.19	-5.32	1.16	0.244	0.407	5.95	6.01	Higher at M6
	Pain	Low	GVINP1	-0.116	-1.19	-5.32	-1.16	0.244	0.408	6.13	6.02	Higher at ED
	Pain	Low	RING1	0.0667	1.19	-5.32	1.16	0.244	0.408	3.84	3.91	Higher at M6
	Pain	Low	KDELR1	0.0601	1.19	-5.32	1.16	0.244	0.408	5.13	5.19	Higher at M6
	Pain	Low	PLEKHA2	0.0714	1.18	-5.34	1.16	0.245	0.408	6.43	6.5	Higher at M6
	Pain	Low	FRMD3	-0.11	-1.19	-5.32	-1.16	0.245	0.408	2.5	2.39	Higher at ED
	Pain	Low	IGFBP3	0.14	1.19	-5.32	1.16	0.245	0.408	1.56	1.67	Higher at M6
	Pain	Low	RAB43P1	-0.187	-1.19	-5.32	-1.16	0.245	0.408	2.06	1.86	Higher at ED
	Pain	Low	RETREG1	0.0629	1.19	-5.32	1.16	0.245	0.408	4.23	4.29	Higher at M6
	Pain	Low	ANXA6	0.0862	1.19	-5.32	1.16	0.245	0.409	7.42	7.51	Higher at M6
	Pain	Low	NUP205	0.0736	1.19	-5.32	1.16	0.245	0.409	4.89	4.97	Higher at M6
	Pain	Low	PEX2	-0.0882	-1.19	-5.32	-1.16	0.245	0.409	3.9	3.81	Higher at ED
	Pain	Low	WBP11	0.0584	1.19	-5.32	1.16	0.245	0.409	5.71	5.77	Higher at M6
	Pain	Low	KDM4C	0.0524	1.19	-5.32	1.16	0.245	0.409	6.05	6.1	Higher at M6
	Pain	Low	TTC12	0.0957	1.19	-5.32	1.16	0.245	0.409	3.1	3.18	Higher at M6
	Pain	Low	CLN5	0.0888	1.19	-5.32	1.16	0.245	0.409	4.05	4.14	Higher at M6
	Pain	Low	ATP5PO	-0.123	-1.17	-5.34	-1.16	0.246	0.409	3.26	3.14	Higher at ED
	Pain	Low	HPCAL1	-0.0683	-1.18	-5.32	-1.16	0.246	0.409	6.21	6.14	Higher at ED
	Pain	Low	MYBL2	0.105	1.18	-5.32	1.16	0.246	0.409	2.91	3.02	Higher at M6
	Pain	Low	PRR7	0.105	1.18	-5.32	1.16	0.246	0.409	2.08	2.19	Higher at M6
	Pain	Low	PPBP	-0.163	-1.18	-5.32	-1.16	0.246	0.409	5.99	5.82	Higher at ED
	Pain	Low	DTX2P1	0.145	1.18	-5.33	1.16	0.246	0.41	3.92	4.06	Higher at M6
	Pain	Low	CCAR2	0.0867	1.18	-5.33	1.16	0.247	0.41	5.76	5.85	Higher at M6
	Pain	Low	FAM13A.AS1	-0.0751	-1.18	-5.33	-1.16	0.247	0.41	6.77	6.69	Higher at ED
	Pain	Low	SUFU	0.0809	1.18	-5.33	1.16	0.247	0.41	4.52	4.6	Higher at M6
	Pain	Low	HIPK1	-0.0909	-1.18	-5.33	-1.16	0.247	0.411	8.03	7.94	Higher at ED
	Pain	Low	BEND4	0.0944	1.18	-5.33	1.16	0.247	0.411	1.88	2	Higher at M6
	Pain	Low	CRYZL2P	0.0751	1.18	-5.33	1.16	0.247	0.411	1.74	1.82	Higher at M6
	Pain	Low	HPS6	-0.0601	-1.18	-5.33	-1.16	0.247	0.411	4.5	4.44	Higher at ED
	Pain	Low	ARF5	-0.0624	-1.18	-5.33	-1.16	0.247	0.411	5.86	5.8	Higher at ED
	Pain	Low	THOP1	0.0941	1.18	-5.33	1.16	0.247	0.411	3.14	3.23	Higher at M6
	Pain	Low	NGRN	0.0563	1.18	-5.33	1.16	0.248	0.411	4.53	4.59	Higher at M6
	Pain	Low	UMAD1	-0.0755	-1.18	-5.33	-1.16	0.248	0.411	3.06	2.98	Higher at ED
	Pain	Low	ITGB1	-0.0771	-1.18	-5.33	-1.16	0.248	0.412	7.54	7.46	Higher at ED
	Pain	Low	KIAA1958	-0.0679	-1.18	-5.33	-1.16	0.248	0.412	3.5	3.43	Higher at ED
	Pain	Low	CHMP6	0.0559	1.18	-5.33	1.16	0.248	0.412	4.11	4.17	Higher at M6
	Pain	Low	ALDH18A1	0.0822	1.18	-5.33	1.16	0.248	0.412	3.3	3.39	Higher at M6
	Pain	Low	NUDCD2	0.0906	1.18	-5.33	1.16	0.248	0.412	2.65	2.73	Higher at M6
	Pain	Low	YARS2	0.0749	1.18	-5.33	1.15	0.249	0.413	3.03	3.1	Higher at M6
	Pain	Low	UGDH	0.1	1.18	-5.33	1.15	0.249	0.413	2.61	2.71	Higher at M6
	Pain	Low	DDX39A	0.0758	1.17	-5.35	1.15	0.249	0.413	4.75	4.83	Higher at M6
	Pain	Low	KCTD5	-0.0531	-1.18	-5.33	-1.15	0.249	0.413	4.55	4.49	Higher at ED
	Pain	Low	GPR155	-0.095	-1.18	-5.33	-1.15	0.249	0.413	5.6	5.51	Higher at ED
	Pain	Low	RFLNB	-0.121	-1.18	-5.33	-1.15	0.249	0.413	6.59	6.46	Higher at ED
	Pain	Low	RPL7AP6	0.0997	1.18	-5.33	1.15	0.249	0.413	2.43	2.54	Higher at M6
	Pain	Low	SLC38A5	0.199	1.18	-5.33	1.15	0.249	0.413	6.44	6.63	Higher at M6
	Pain	Low	RAP1GDS1	0.0567	1.18	-5.33	1.15	0.249	0.414	4.29	4.35	Higher at M6
	Pain	Low	SLC35C1	0.0595	1.18	-5.33	1.15	0.249	0.414	4.08	4.14	Higher at M6
	Pain	Low	MIEN1	-0.0657	-1.17	-5.33	-1.15	0.249	0.414	4.21	4.15	Higher at ED
	Pain	Low	ZSCAN2	0.0825	1.17	-5.34	1.15	0.25	0.414	2.9	2.98	Higher at M6
	Pain	Low	SLC35F5	-0.0639	-1.16	-5.35	-1.15	0.25	0.415	5.66	5.59	Higher at ED
	Pain	Low	PSMC3	-0.0709	-1.17	-5.34	-1.15	0.25	0.415	3.92	3.85	Higher at ED
	Pain	Low	ADGRG1	0.173	1.17	-5.34	1.15	0.25	0.415	5.4	5.57	Higher at M6
	Pain	Low	ANKRD20A5P	0.0779	1.17	-5.34	1.15	0.25	0.415	2.39	2.45	Higher at M6
	Pain	Low	TRPV2	0.066	1.17	-5.34	1.15	0.25	0.415	4.98	5.05	Higher at M6
	Pain	Low	ZMYND11	0.0654	1.17	-5.34	1.15	0.251	0.415	5.28	5.35	Higher at M6
	Pain	Low	MIR23AHG	-0.144	-1.17	-5.34	-1.15	0.251	0.415	7.26	7.1	Higher at ED
	Pain	Low	RAD18	0.0564	1.17	-5.34	1.15	0.251	0.415	3.1	3.15	Higher at M6
	Pain	Low	PIH1D1	0.0703	1.17	-5.34	1.15	0.251	0.415	3.73	3.81	Higher at M6
	Pain	Low	DYRK4	0.113	1.17	-5.34	1.15	0.251	0.415	1.88	2	Higher at M6
	Pain	Low	EFCAB13	0.137	1.17	-5.34	1.15	0.251	0.415	1.65	1.81	Higher at M6
	Pain	Low	ENSG00000300695	-0.124	-1.17	-5.34	-1.15	0.251	0.415	1.75	1.62	Higher at ED
	Pain	Low	PFKM	0.0878	1.17	-5.34	1.15	0.251	0.415	2.25	2.34	Higher at M6
	Pain	Low	THAP6	-0.092	-1.17	-5.34	-1.15	0.251	0.415	3.62	3.53	Higher at ED
	Pain	Low	TUBA1C	0.0728	1.17	-5.34	1.15	0.251	0.415	4.55	4.62	Higher at M6
	Pain	Low	CBY1	0.102	1.16	-5.35	1.15	0.251	0.416	1.71	1.81	Higher at M6
	Pain	Low	ENSG00000230454	-0.105	-1.17	-5.34	-1.15	0.251	0.416	2.37	2.27	Higher at ED
	Pain	Low	ENSG00000291068	0.129	1.17	-5.34	1.15	0.251	0.416	3.21	3.34	Higher at M6
	Pain	Low	GPAT4	0.0446	1.17	-5.34	1.15	0.251	0.416	5.16	5.2	Higher at M6
	Pain	Low	SH2D2A	0.1	1.17	-5.34	1.15	0.251	0.416	4.06	4.17	Higher at M6
	Pain	Low	TRMT112	-0.0717	-1.17	-5.34	-1.15	0.251	0.416	4.68	4.61	Higher at ED
	Pain	Low	AP1S3	0.121	1.17	-5.34	1.15	0.252	0.416	1.42	1.57	Higher at M6
	Pain	Low	ZNF770	-0.0891	-1.17	-5.34	-1.15	0.252	0.416	5.33	5.24	Higher at ED
	Pain	Low	PIK3C2A	-0.0687	-1.17	-5.34	-1.15	0.252	0.416	5.2	5.13	Higher at ED
	Pain	Low	PCBD2	0.0991	1.17	-5.34	1.15	0.252	0.416	3.36	3.46	Higher at M6
	Pain	Low	PSMD5	-0.0574	-1.17	-5.34	-1.15	0.252	0.416	4.09	4.03	Higher at ED
	Pain	Low	ZFYVE1	-0.0536	-1.17	-5.34	-1.15	0.252	0.416	4.86	4.81	Higher at ED
	Pain	Low	GAPVD1	-0.0527	-1.17	-5.34	-1.14	0.252	0.417	6.4	6.34	Higher at ED
	Pain	Low	ENDOV	0.096	1.17	-5.34	1.14	0.252	0.417	2.45	2.54	Higher at M6
	Pain	Low	COX18	0.0781	1.17	-5.34	1.14	0.252	0.417	3.37	3.45	Higher at M6
	Pain	Low	DCK	0.0877	1.17	-5.34	1.14	0.252	0.417	5.09	5.18	Higher at M6
	Pain	Low	MCPH1.AS1	0.0928	1.17	-5.34	1.14	0.253	0.417	2.24	2.33	Higher at M6
	Pain	Low	H4C13	0.162	1.17	-5.34	1.14	0.253	0.417	2.61	2.75	Higher at M6
	Pain	Low	PEBP1	0.0825	1.17	-5.34	1.14	0.253	0.418	4.62	4.71	Higher at M6
	Pain	Low	TBRG1	-0.0476	-1.17	-5.34	-1.14	0.253	0.418	5.39	5.34	Higher at ED
	Pain	Low	ENSG00000289102	0.107	1.17	-5.34	1.14	0.253	0.418	2.3	2.41	Higher at M6
	Pain	Low	PWP2	0.0917	1.17	-5.34	1.14	0.253	0.418	3.21	3.3	Higher at M6
	Pain	Low	ZNF331	0.0922	1.17	-5.35	1.14	0.253	0.418	3.67	3.76	Higher at M6
	Pain	Low	NDUFS6	0.0761	1.17	-5.34	1.14	0.253	0.418	3.44	3.52	Higher at M6
	Pain	Low	PIKFYVE	-0.056	-1.16	-5.35	-1.14	0.254	0.418	6.36	6.3	Higher at ED
	Pain	Low	GAA	-0.104	-1.16	-5.35	-1.14	0.254	0.418	6.01	5.9	Higher at ED
	Pain	Low	DHRS4.AS1	0.067	1.16	-5.34	1.14	0.254	0.419	3.34	3.4	Higher at M6
	Pain	Low	EEIG2	-0.0692	-1.16	-5.35	-1.14	0.254	0.419	4.12	4.05	Higher at ED
	Pain	Low	AMPD2	-0.0873	-1.16	-5.35	-1.14	0.254	0.419	7.47	7.38	Higher at ED
	Pain	Low	ADA2	0.0858	1.16	-5.35	1.14	0.254	0.419	7.41	7.5	Higher at M6
	Pain	Low	MLYCD	0.102	1.16	-5.35	1.14	0.254	0.419	5.55	5.66	Higher at M6
	Pain	Low	OSM	-0.212	-1.16	-5.35	-1.14	0.254	0.419	2.07	1.87	Higher at ED
	Pain	Low	TMEM131	0.0519	1.16	-5.35	1.14	0.254	0.419	6.43	6.48	Higher at M6
	Pain	Low	ENSG00000238260	-0.0808	-1.16	-5.35	-1.14	0.254	0.419	2.83	2.75	Higher at ED
	Pain	Low	LY75	-0.064	-1.16	-5.35	-1.14	0.255	0.419	5.8	5.73	Higher at ED
	Pain	Low	CBX3	-0.0891	-1.16	-5.35	-1.14	0.255	0.42	4.71	4.62	Higher at ED
	Pain	Low	MYH3	0.106	1.16	-5.35	1.14	0.255	0.42	2.31	2.41	Higher at M6
	Pain	Low	MTFMT	-0.0996	-1.15	-5.36	-1.14	0.255	0.42	2.36	2.26	Higher at ED
	Pain	Low	CWF19L1	-0.0592	-1.15	-5.36	-1.14	0.255	0.42	3.86	3.8	Higher at ED
	Pain	Low	ENSG00000267749	0.199	1.15	-5.36	1.14	0.255	0.42	1.71	1.91	Higher at M6
	Pain	Low	VPREB3	0.135	1.16	-5.35	1.14	0.255	0.42	1.54	1.68	Higher at M6
	Pain	Low	ZNF496.DT	0.0959	1.16	-5.35	1.14	0.255	0.42	1.72	1.82	Higher at M6
	Pain	Low	RPSA	0.14	1.16	-5.35	1.14	0.255	0.42	7.11	7.25	Higher at M6
	Pain	Low	NRF1	-0.0456	-1.16	-5.35	-1.14	0.255	0.42	4.58	4.54	Higher at ED
	Pain	Low	ENSG00000310523	0.0754	1.16	-5.35	1.14	0.255	0.42	5.08	5.16	Higher at M6
	Pain	Low	SUPT16H	-0.0673	-1.16	-5.35	-1.14	0.255	0.42	5.71	5.64	Higher at ED
	Pain	Low	EPB41L4A.AS1	0.0715	1.16	-5.35	1.14	0.255	0.42	3.22	3.29	Higher at M6
	Pain	Low	ADAP1	-0.0727	-1.16	-5.35	-1.14	0.256	0.42	5.11	5.04	Higher at ED
	Pain	Low	FRG1.DT	0.0852	1.16	-5.35	1.14	0.256	0.42	2.1	2.21	Higher at M6
	Pain	Low	NAGA	-0.0578	-1.16	-5.35	-1.14	0.256	0.42	5.22	5.16	Higher at ED
	Pain	Low	UBE2O	0.14	1.16	-5.35	1.14	0.256	0.42	6.66	6.78	Higher at M6
	Pain	Low	ZNF574	0.0716	1.16	-5.35	1.14	0.256	0.42	4.11	4.19	Higher at M6
	Pain	Low	NUP88	0.0613	1.16	-5.35	1.14	0.256	0.421	5.02	5.08	Higher at M6
	Pain	Low	ASB13	0.0839	1.16	-5.35	1.14	0.256	0.421	2.49	2.56	Higher at M6
	Pain	Low	ENSG00000266709	0.0815	1.16	-5.35	1.14	0.256	0.421	2.91	3	Higher at M6
	Pain	Low	ISG20	-0.0788	-1.16	-5.35	-1.14	0.256	0.421	7.14	7.06	Higher at ED
	Pain	Low	MAGEH1	0.0879	1.16	-5.35	1.14	0.256	0.421	2.19	2.28	Higher at M6
	Pain	Low	MAN2A1	-0.0648	-1.15	-5.37	-1.14	0.256	0.421	5.96	5.89	Higher at ED
	Pain	Low	MBTD1	-0.0572	-1.15	-5.37	-1.14	0.256	0.421	4.71	4.66	Higher at ED
	Pain	Low	MRGBP	-0.0843	-1.15	-5.37	-1.14	0.256	0.421	2.8	2.72	Higher at ED
	Pain	Low	MTHFSD	0.0479	1.16	-5.35	1.14	0.256	0.421	3.83	3.88	Higher at M6
	Pain	Low	RPS11	0.0935	1.16	-5.35	1.14	0.256	0.421	8.96	9.06	Higher at M6
	Pain	Low	RTL5	0.217	1.16	-5.35	1.14	0.256	0.421	1.87	2.07	Higher at M6
	Pain	Low	TIMM21	0.0621	1.16	-5.35	1.14	0.256	0.421	2.3	2.36	Higher at M6
	Pain	Low	MTMR12	-0.0425	-1.16	-5.35	-1.13	0.256	0.421	5.05	5.01	Higher at ED
	Pain	Low	SDHC	-0.0731	-1.16	-5.35	-1.13	0.256	0.421	3.61	3.54	Higher at ED
	Pain	Low	SNHG31	0.114	1.16	-5.35	1.13	0.256	0.421	3.46	3.49	Higher at M6
	Pain	Low	ELF4	-0.0683	-1.16	-5.35	-1.13	0.257	0.421	6.99	6.93	Higher at ED
	Pain	Low	GUF1	0.0618	1.16	-5.35	1.13	0.257	0.421	3.69	3.75	Higher at M6
	Pain	Low	CTPS2	0.0683	1.16	-5.36	1.13	0.257	0.422	2.53	2.6	Higher at M6
	Pain	Low	ENSG00000288995	0.156	1.15	-5.37	1.13	0.257	0.422	1.67	1.82	Higher at M6
	Pain	Low	MAPK1IP1L	0.0413	1.16	-5.35	1.13	0.257	0.422	6.21	6.25	Higher at M6
	Pain	Low	SGTA	0.0459	1.16	-5.35	1.13	0.257	0.422	5.2	5.24	Higher at M6
	Pain	Low	SLC35B1	0.0499	1.16	-5.36	1.13	0.257	0.422	3.31	3.37	Higher at M6
	Pain	Low	TMEM223	0.0906	1.16	-5.36	1.13	0.257	0.422	2.62	2.71	Higher at M6
	Pain	Low	APOBEC3G	0.0699	1.16	-5.35	1.13	0.257	0.422	5.4	5.47	Higher at M6
	Pain	Low	CNOT4	0.0534	1.16	-5.36	1.13	0.257	0.422	5.38	5.43	Higher at M6
	Pain	Low	FANCG	0.0905	1.15	-5.36	1.13	0.257	0.422	2.23	2.33	Higher at M6
	Pain	Low	NBPF10	-0.0767	-1.16	-5.35	-1.13	0.257	0.422	5.2	5.12	Higher at ED
	Pain	Low	MED1	0.0598	1.15	-5.36	1.13	0.258	0.422	6.02	6.08	Higher at M6
	Pain	Low	C1orf162	-0.069	-1.15	-5.36	-1.13	0.258	0.422	5.64	5.57	Higher at ED
	Pain	Low	GALE	-0.0882	-1.15	-5.36	-1.13	0.258	0.422	1.81	1.72	Higher at ED
	Pain	Low	PTMS	0.152	1.15	-5.36	1.13	0.258	0.422	5.14	5.29	Higher at M6
	Pain	Low	ZNF304	0.0672	1.15	-5.36	1.13	0.258	0.422	3.28	3.35	Higher at M6
	Pain	Low	PLGLB2	-0.116	-1.16	-5.35	-1.13	0.258	0.422	2.4	2.33	Higher at ED
	Pain	Low	CIRBP	0.0505	1.15	-5.36	1.13	0.258	0.422	7.31	7.36	Higher at M6
	Pain	Low	ZBTB6	-0.0992	-1.15	-5.36	-1.13	0.258	0.422	3.74	3.64	Higher at ED
	Pain	Low	MAFG	-0.0683	-1.15	-5.36	-1.13	0.258	0.422	4.51	4.45	Higher at ED
	Pain	Low	MTHFD1L	0.0988	1.15	-5.36	1.13	0.258	0.422	1.69	1.79	Higher at M6
	Pain	Low	MAPK13	-0.0969	-1.15	-5.36	-1.13	0.258	0.422	6.04	5.94	Higher at ED
	Pain	Low	RGP1	0.0648	1.15	-5.36	1.13	0.258	0.422	5.49	5.56	Higher at M6
	Pain	Low	EIF3C	0.0719	1.15	-5.36	1.13	0.258	0.423	6.7	6.77	Higher at M6
	Pain	Low	ENSG00000279253	0.119	1.15	-5.36	1.13	0.258	0.423	3.13	3.25	Higher at M6
	Pain	Low	ESD	0.0744	1.15	-5.36	1.13	0.258	0.423	3.51	3.58	Higher at M6
	Pain	Low	CTSC	-0.0804	-1.15	-5.36	-1.13	0.259	0.423	7.25	7.17	Higher at ED
	Pain	Low	ENSG00000259891	0.0955	1.15	-5.36	1.13	0.259	0.423	2.22	2.32	Higher at M6
	Pain	Low	HACL1	-0.0832	-1.15	-5.36	-1.13	0.259	0.423	3.09	3.01	Higher at ED
	Pain	Low	MED8.AS1	0.0674	1.15	-5.36	1.13	0.259	0.423	2.17	2.24	Higher at M6
	Pain	Low	CDKN1C	-0.134	-1.15	-5.36	-1.13	0.259	0.423	3.25	3.14	Higher at ED
	Pain	Low	MAML2	0.0581	1.15	-5.36	1.13	0.259	0.423	7.1	7.16	Higher at M6
	Pain	Low	CARM1	0.146	1.15	-5.36	1.13	0.259	0.423	6.59	6.72	Higher at M6
	Pain	Low	TBPL1	-0.0927	-1.15	-5.36	-1.13	0.259	0.423	3.36	3.27	Higher at ED
	Pain	Low	DNAJC21	0.0594	1.15	-5.36	1.13	0.259	0.423	4.63	4.69	Higher at M6
	Pain	Low	CTDSP1	-0.0487	-1.15	-5.36	-1.13	0.259	0.423	7.25	7.2	Higher at ED
	Pain	Low	ZNF81	-0.0545	-1.15	-5.36	-1.13	0.259	0.423	4.7	4.65	Higher at ED
	Pain	Low	DDX11L2	0.111	1.15	-5.36	1.13	0.26	0.424	2.81	2.94	Higher at M6
	Pain	Low	GABARAPL2	-0.119	-1.15	-5.36	-1.13	0.26	0.424	6.23	6.11	Higher at ED
	Pain	Low	NBPF3	0.0614	1.15	-5.36	1.13	0.26	0.424	2.61	2.68	Higher at M6
	Pain	Low	HDLBP	-0.0771	-1.15	-5.36	-1.13	0.26	0.424	7.32	7.25	Higher at ED
	Pain	Low	SEC14L1P1	0.0817	1.15	-5.36	1.13	0.26	0.424	2.17	2.25	Higher at M6
	Pain	Low	TMEM156	0.0986	1.15	-5.36	1.13	0.26	0.424	2.22	2.31	Higher at M6
	Pain	Low	ZNF706	0.0494	1.15	-5.36	1.13	0.26	0.424	4.93	4.98	Higher at M6
	Pain	Low	DHCR7	0.103	1.14	-5.38	1.13	0.26	0.424	1.99	2.09	Higher at M6
	Pain	Low	SMCR8	-0.0582	-1.15	-5.36	-1.13	0.26	0.424	7.08	7.02	Higher at ED
	Pain	Low	CGGBP1	-0.0684	-1.15	-5.36	-1.12	0.261	0.425	6.38	6.31	Higher at ED
	Pain	Low	NEXN	-0.125	-1.15	-5.36	-1.12	0.261	0.425	2.23	2.08	Higher at ED
	Pain	Low	VASH1	0.102	1.15	-5.36	1.12	0.261	0.425	4.26	4.36	Higher at M6
	Pain	Low	VPS9D1	-0.0764	-1.15	-5.36	-1.12	0.261	0.425	4.1	4.03	Higher at ED
	Pain	Low	ZNF736	0.0604	1.15	-5.36	1.13	0.261	0.425	5.03	5.09	Higher at M6
	Pain	Low	RTCA	-0.0754	-1.15	-5.37	-1.12	0.261	0.425	3.75	3.67	Higher at ED
	Pain	Low	LINC01270	-0.146	-1.15	-5.36	-1.12	0.261	0.425	3.58	3.47	Higher at ED
	Pain	Low	CLEC2D	0.0737	1.15	-5.37	1.12	0.261	0.425	6.86	6.93	Higher at M6
	Pain	Low	INAFM2	-0.078	-1.15	-5.37	-1.12	0.261	0.425	4.37	4.29	Higher at ED
	Pain	Low	FAAH	0.0785	1.14	-5.37	1.12	0.261	0.426	1.91	1.98	Higher at M6
	Pain	Low	NFE2	-0.115	-1.15	-5.37	-1.12	0.261	0.426	8.17	8.05	Higher at ED
	Pain	Low	SLC4A1	0.192	1.14	-5.37	1.12	0.262	0.426	9.61	9.77	Higher at M6
	Pain	Low	ERH	-0.145	-1.14	-5.37	-1.12	0.262	0.426	2.37	2.22	Higher at ED
	Pain	Low	MDGA1	0.186	1.15	-5.36	1.12	0.262	0.426	2.45	2.61	Higher at M6
	Pain	Low	MMS22L	0.0586	1.14	-5.37	1.12	0.262	0.426	3.67	3.73	Higher at M6
	Pain	Low	FKBP4	0.0799	1.14	-5.37	1.12	0.262	0.426	4.1	4.19	Higher at M6
	Pain	Low	MON2	-0.0525	-1.14	-5.37	-1.12	0.262	0.426	6.54	6.49	Higher at ED
	Pain	Low	ZNF252P	-0.0849	-1.14	-5.37	-1.12	0.262	0.426	4.09	4	Higher at ED
	Pain	Low	USP42	0.0599	1.14	-5.37	1.12	0.262	0.426	4.68	4.74	Higher at M6
	Pain	Low	FRMD4A	0.15	1.14	-5.37	1.12	0.262	0.426	4.06	4.21	Higher at M6
	Pain	Low	DGKQ	0.071	1.14	-5.37	1.12	0.262	0.427	4.26	4.34	Higher at M6
	Pain	Low	IGLC1	0.243	1.14	-5.37	1.12	0.262	0.427	3.21	3.38	Higher at M6
	Pain	Low	AMZ2	0.053	1.14	-5.37	1.12	0.263	0.427	4.44	4.5	Higher at M6
	Pain	Low	PLCD1	-0.0618	-1.14	-5.37	-1.12	0.263	0.427	3.42	3.36	Higher at ED
	Pain	Low	TOMM5	0.105	1.14	-5.37	1.12	0.263	0.427	2.48	2.58	Higher at M6
	Pain	Low	ZNF658	-0.15	-1.14	-5.37	-1.12	0.263	0.427	1.97	1.81	Higher at ED
	Pain	Low	POLR1F	-0.0938	-1.14	-5.37	-1.12	0.263	0.427	2.93	2.83	Higher at ED
	Pain	Low	MRPS7	0.0813	1.14	-5.37	1.12	0.263	0.428	3.43	3.52	Higher at M6
	Pain	Low	NOTCH2NLC	0.0635	1.14	-5.37	1.12	0.263	0.428	6.75	6.81	Higher at M6
	Pain	Low	KMT2B	0.13	1.14	-5.37	1.12	0.264	0.428	6.82	6.95	Higher at M6
	Pain	Low	KRBOX4	0.0703	1.14	-5.37	1.12	0.264	0.428	2.7	2.76	Higher at M6
	Pain	Low	WHRN	0.109	1.14	-5.37	1.12	0.264	0.428	2.69	2.82	Higher at M6
	Pain	Low	ZBTB16	0.144	1.14	-5.37	1.12	0.264	0.428	4.92	5.07	Higher at M6
	Pain	Low	ATP1A1	0.0706	1.14	-5.37	1.12	0.264	0.428	6.69	6.76	Higher at M6
	Pain	Low	BBC3	-0.08	-1.14	-5.37	-1.12	0.264	0.428	3.97	3.9	Higher at ED
	Pain	Low	MKI67	0.122	1.14	-5.37	1.12	0.264	0.428	4.02	4.14	Higher at M6
	Pain	Low	POLL	0.113	1.14	-5.37	1.12	0.264	0.428	5.6	5.71	Higher at M6
	Pain	Low	RPP25	0.0769	1.14	-5.37	1.12	0.264	0.428	1.66	1.74	Higher at M6
	Pain	Low	SLC39A11	-0.0816	-1.14	-5.37	-1.12	0.264	0.428	3.26	3.17	Higher at ED
	Pain	Low	ZNF224	-0.0823	-1.14	-5.37	-1.12	0.264	0.428	5.08	5	Higher at ED
	Pain	Low	MIOS	-0.0797	-1.14	-5.37	-1.12	0.264	0.428	3.7	3.62	Higher at ED
	Pain	Low	ATL2	-0.0878	-1.14	-5.37	-1.12	0.264	0.428	3.54	3.45	Higher at ED
	Pain	Low	ZNF184	-0.124	-1.14	-5.37	-1.12	0.264	0.429	2.59	2.46	Higher at ED
	Pain	Low	ZBTB21	-0.0527	-1.14	-5.38	-1.12	0.264	0.429	4.31	4.26	Higher at ED
	Pain	Low	ZNF34	0.0842	1.14	-5.38	1.12	0.264	0.429	2.28	2.36	Higher at M6
	Pain	Low	CLK2	0.0579	1.14	-5.37	1.12	0.265	0.429	5.2	5.26	Higher at M6
	Pain	Low	ST20.AS1	-0.149	-1.14	-5.38	-1.12	0.265	0.429	3.16	3.01	Higher at ED
	Pain	Low	UFD1	-0.0513	-1.14	-5.37	-1.12	0.265	0.429	5.22	5.17	Higher at ED
	Pain	Low	CTNNBL1	0.0535	1.14	-5.37	1.12	0.265	0.429	4.51	4.57	Higher at M6
	Pain	Low	GSDMD	-0.062	-1.14	-5.37	-1.11	0.265	0.429	5.56	5.5	Higher at ED
	Pain	Low	HDGF	0.127	1.14	-5.37	1.11	0.265	0.429	7.56	7.69	Higher at M6
	Pain	Low	SLAMF7	0.113	1.14	-5.38	1.11	0.265	0.429	4.82	4.94	Higher at M6
	Pain	Low	NASP	0.0629	1.14	-5.38	1.11	0.266	0.43	5.09	5.16	Higher at M6
	Pain	Low	EFCAB12	-0.115	-1.13	-5.38	-1.11	0.266	0.43	1.84	1.73	Higher at ED
	Pain	Low	WDR33	0.0393	1.13	-5.38	1.11	0.266	0.43	6.33	6.37	Higher at M6
	Pain	Low	HSPBP1	0.0842	1.14	-5.38	1.11	0.266	0.43	2.54	2.63	Higher at M6
	Pain	Low	STK11	0.0571	1.13	-5.38	1.11	0.266	0.431	6.56	6.61	Higher at M6
	Pain	Low	MTHFD2	-0.0819	-1.13	-5.38	-1.11	0.266	0.431	3.94	3.85	Higher at ED
	Pain	Low	PPME1	0.0502	1.13	-5.38	1.11	0.267	0.431	3.72	3.77	Higher at M6
	Pain	Low	CEP57	-0.106	-1.13	-5.38	-1.11	0.267	0.432	4.34	4.23	Higher at ED
	Pain	Low	GLCCI1	-0.0423	-1.13	-5.38	-1.11	0.267	0.432	4.96	4.92	Higher at ED
	Pain	Low	MPHOSPH8	0.0704	1.13	-5.38	1.11	0.267	0.432	6.21	6.28	Higher at M6
	Pain	Low	TUBGCP5	0.0798	1.13	-5.38	1.11	0.267	0.432	3.11	3.19	Higher at M6
	Pain	Low	SELENOH	0.114	1.13	-5.38	1.11	0.267	0.432	3.36	3.47	Higher at M6
	Pain	Low	CIB1	-0.0485	-1.13	-5.38	-1.11	0.267	0.432	5.38	5.34	Higher at ED
	Pain	Low	TUBB	0.0512	1.13	-5.38	1.11	0.267	0.432	7.12	7.17	Higher at M6
	Pain	Low	PCTP	-0.141	-1.13	-5.38	-1.11	0.267	0.432	4.37	4.23	Higher at ED
	Pain	Low	RRS1	0.0851	1.13	-5.38	1.11	0.267	0.432	3.21	3.3	Higher at M6
	Pain	Low	TXNRD2	0.0739	1.13	-5.38	1.11	0.267	0.432	4.19	4.27	Higher at M6
	Pain	Low	UGGT1	-0.059	-1.13	-5.38	-1.11	0.267	0.432	6.38	6.32	Higher at ED
	Pain	Low	ENSG00000261468	-0.106	-1.13	-5.38	-1.11	0.267	0.432	3.99	3.88	Higher at ED
	Pain	Low	DENND4A	0.0693	1.13	-5.38	1.11	0.267	0.432	6.88	6.95	Higher at M6
	Pain	Low	NCOA3	-0.0535	-1.13	-5.38	-1.11	0.268	0.432	7.11	7.06	Higher at ED
	Pain	Low	PEX16	0.0574	1.13	-5.38	1.11	0.268	0.433	3.44	3.5	Higher at M6
	Pain	Low	SPATA2	-0.0793	-1.13	-5.38	-1.11	0.268	0.433	4.39	4.31	Higher at ED
	Pain	Low	SMDT1	0.0894	1.13	-5.38	1.11	0.268	0.433	3.65	3.73	Higher at M6
	Pain	Low	PREPL	0.062	1.13	-5.38	1.11	0.269	0.434	4.74	4.8	Higher at M6
	Pain	Low	DDX19B	0.0574	1.13	-5.39	1.11	0.269	0.434	3.98	4.03	Higher at M6
	Pain	Low	LGALS3BP	0.0869	1.13	-5.38	1.11	0.269	0.434	3.7	3.79	Higher at M6
	Pain	Low	SYT17	0.126	1.13	-5.39	1.11	0.269	0.434	1.58	1.72	Higher at M6
	Pain	Low	ZNF213	-0.0706	-1.13	-5.38	-1.11	0.269	0.434	4.54	4.47	Higher at ED
	Pain	Low	CTSB	-0.0704	-1.13	-5.38	-1.11	0.269	0.434	8.65	8.58	Higher at ED
	Pain	Low	THADA	-0.0514	-1.13	-5.39	-1.1	0.27	0.435	5.61	5.56	Higher at ED
	Pain	Low	ANAPC2	0.0739	1.13	-5.39	1.1	0.27	0.435	4.61	4.68	Higher at M6
	Pain	Low	POLDIP2	-0.0492	-1.12	-5.39	-1.1	0.27	0.435	4.65	4.6	Higher at ED
	Pain	Low	PSMF1	0.132	1.12	-5.39	1.1	0.27	0.435	8.68	8.8	Higher at M6
	Pain	Low	ZNF696	0.0646	1.12	-5.39	1.1	0.27	0.435	3.46	3.53	Higher at M6
	Pain	Low	FUOM	0.087	1.12	-5.39	1.1	0.27	0.436	2.39	2.48	Higher at M6
	Pain	Low	PDZK1IP1	0.143	1.12	-5.39	1.1	0.27	0.436	5.68	5.82	Higher at M6
	Pain	Low	ADAMTSL4.AS1	-0.146	-1.12	-5.39	-1.1	0.271	0.436	5.36	5.21	Higher at ED
	Pain	Low	CYC1	0.0593	1.12	-5.39	1.1	0.271	0.436	3.85	3.91	Higher at M6
	Pain	Low	MORF4L1P1	-0.0724	-1.12	-5.39	-1.1	0.271	0.436	2.48	2.4	Higher at ED
	Pain	Low	NFKBIE	0.0656	1.12	-5.39	1.1	0.271	0.436	4.14	4.21	Higher at M6
	Pain	Low	RIPOR1	0.1	1.12	-5.39	1.1	0.271	0.436	6.18	6.28	Higher at M6
	Pain	Low	CASC3	-0.0891	-1.12	-5.39	-1.1	0.271	0.436	7.73	7.64	Higher at ED
	Pain	Low	VPS26C	-0.038	-1.12	-5.39	-1.1	0.271	0.436	5.46	5.42	Higher at ED
	Pain	Low	RNVU1.28	0.212	1.12	-5.39	1.1	0.271	0.436	3.71	3.98	Higher at M6
	Pain	Low	MRPL24	0.0939	1.12	-5.39	1.1	0.271	0.436	2	2.09	Higher at M6
	Pain	Low	COPB2.DT	0.086	1.12	-5.39	1.1	0.271	0.437	1.89	1.97	Higher at M6
	Pain	Low	MKNK2	-0.0848	-1.12	-5.39	-1.1	0.271	0.437	8.47	8.38	Higher at ED
	Pain	Low	CCDC88A	-0.0708	-1.12	-5.39	-1.1	0.272	0.437	5.6	5.53	Higher at ED
	Pain	Low	MDH1	-0.0959	-1.12	-5.39	-1.1	0.272	0.437	3.34	3.24	Higher at ED
	Pain	Low	MTOR	0.0573	1.12	-5.39	1.1	0.272	0.437	6.15	6.21	Higher at M6
	Pain	Low	PMF1	-0.0557	-1.12	-5.39	-1.1	0.272	0.437	4.32	4.26	Higher at ED
	Pain	Low	RIMOC1	0.0577	1.12	-5.39	1.1	0.272	0.437	4.51	4.56	Higher at M6
	Pain	Low	BRMS1	-0.0429	-1.12	-5.39	-1.1	0.272	0.437	4.3	4.26	Higher at ED
	Pain	Low	PLEK2	0.192	1.12	-5.39	1.1	0.272	0.437	2.91	3.08	Higher at M6
	Pain	Low	TMED9	-0.0596	-1.12	-5.39	-1.1	0.272	0.437	4.72	4.66	Higher at ED
	Pain	Low	TRADD	-0.0516	-1.12	-5.39	-1.1	0.272	0.437	4.52	4.47	Higher at ED
	Pain	Low	MTURN	-0.0831	-1.12	-5.39	-1.1	0.272	0.438	6.07	5.99	Higher at ED
	Pain	Low	SLC39A14	0.0848	1.12	-5.39	1.1	0.272	0.438	1.83	1.9	Higher at M6
	Pain	Low	SNX20	-0.0445	-1.12	-5.39	-1.1	0.272	0.438	6.95	6.9	Higher at ED
	Pain	Low	DCAF6	-0.0842	-1.12	-5.39	-1.1	0.273	0.438	5.73	5.64	Higher at ED
	Pain	Low	DHX15	-0.0571	-1.12	-5.4	-1.1	0.273	0.438	6.04	5.98	Higher at ED
	Pain	Low	SAAL1	0.0873	1.12	-5.4	1.1	0.273	0.438	1.9	1.99	Higher at M6
	Pain	Low	RPL36	0.107	1.12	-5.39	1.1	0.273	0.438	7.38	7.49	Higher at M6
	Pain	Low	HNRNPA1L2	0.105	1.12	-5.39	1.1	0.273	0.438	2.04	2.15	Higher at M6
	Pain	Low	PDXK	-0.0702	-1.12	-5.4	-1.1	0.273	0.438	6.19	6.11	Higher at ED
	Pain	Low	PANK4	0.0472	1.12	-5.4	1.1	0.273	0.438	4.95	4.99	Higher at M6
	Pain	Low	OSBPL5	0.11	1.12	-5.4	1.1	0.273	0.438	4.77	4.89	Higher at M6
	Pain	Low	ENSG00000288670	0.0878	1.12	-5.4	1.1	0.273	0.438	1.86	1.96	Higher at M6
	Pain	Low	SH3BGRL	-0.0718	-1.12	-5.4	-1.1	0.273	0.438	6.5	6.43	Higher at ED
	Pain	Low	C1orf50	0.073	1.11	-5.41	1.1	0.273	0.439	3.39	3.46	Higher at M6
	Pain	Low	ENSG00000267430	-0.1	-1.11	-5.41	-1.1	0.273	0.439	2.14	2.04	Higher at ED
	Pain	Low	ENSG00000279977	0.157	1.11	-5.41	1.1	0.273	0.439	2.22	2.38	Higher at M6
	Pain	Low	GPR183	0.0979	1.12	-5.4	1.1	0.273	0.439	4.36	4.45	Higher at M6
	Pain	Low	PYCR3	0.106	1.12	-5.4	1.1	0.273	0.439	1.84	1.96	Higher at M6
	Pain	Low	HMBS	0.0811	1.12	-5.4	1.09	0.274	0.439	3.5	3.58	Higher at M6
	Pain	Low	CERS5	-0.0572	-1.12	-5.4	-1.09	0.274	0.439	4.36	4.3	Higher at ED
	Pain	Low	USP46	0.0887	1.12	-5.4	1.09	0.274	0.439	2.82	2.91	Higher at M6
	Pain	Low	ZNF766	-0.0683	-1.12	-5.4	-1.09	0.274	0.439	3.73	3.66	Higher at ED
	Pain	Low	RNF2	-0.0906	-1.12	-5.4	-1.09	0.274	0.439	3.93	3.84	Higher at ED
	Pain	Low	ENSG00000257176	-0.116	-1.11	-5.4	-1.09	0.275	0.44	2.34	2.23	Higher at ED
	Pain	Low	MFN2	-0.0804	-1.11	-5.4	-1.09	0.275	0.44	6.67	6.59	Higher at ED
	Pain	Low	MORN1	0.085	1.11	-5.4	1.09	0.275	0.44	3.27	3.36	Higher at M6
	Pain	Low	MTMR2	0.0687	1.11	-5.4	1.09	0.275	0.44	3.5	3.57	Higher at M6
	Pain	Low	NDUFA3	0.087	1.11	-5.4	1.09	0.275	0.44	4.92	5.01	Higher at M6
	Pain	Low	PAQR3	0.11	1.1	-5.41	1.09	0.275	0.44	2.62	2.73	Higher at M6
	Pain	Low	PDPK1	-0.0696	-1.11	-5.4	-1.09	0.275	0.44	6.65	6.58	Higher at ED
	Pain	Low	DNAAF5	0.0993	1.12	-5.4	1.09	0.275	0.44	3.33	3.44	Higher at M6
	Pain	Low	TSPAN4	0.147	1.11	-5.4	1.09	0.275	0.44	1.91	2.07	Higher at M6
	Pain	Low	ROMO1	-0.116	-1.11	-5.4	-1.09	0.275	0.441	2.01	1.9	Higher at ED
	Pain	Low	ENSG00000261211	-0.172	-1.11	-5.4	-1.09	0.275	0.441	1.74	1.59	Higher at ED
	Pain	Low	ZNF100	-0.0897	-1.11	-5.4	-1.09	0.275	0.441	3.35	3.26	Higher at ED
	Pain	Low	OAS3	-0.145	-1.11	-5.4	-1.09	0.276	0.441	6.6	6.43	Higher at ED
	Pain	Low	TSTD3	0.111	1.11	-5.4	1.09	0.276	0.441	2.44	2.56	Higher at M6
	Pain	Low	VAT1	0.0833	1.11	-5.4	1.09	0.276	0.441	4.01	4.09	Higher at M6
	Pain	Low	ZNF821	0.101	1.11	-5.4	1.09	0.276	0.441	2.06	2.16	Higher at M6
	Pain	Low	NCAPH2	0.0612	1.11	-5.4	1.09	0.276	0.441	3.82	3.88	Higher at M6
	Pain	Low	CAMSAP2	0.0758	1.11	-5.4	1.09	0.276	0.441	2.49	2.57	Higher at M6
	Pain	Low	SIDT2	0.0794	1.11	-5.4	1.09	0.276	0.441	5.62	5.7	Higher at M6
	Pain	Low	SEM1	0.0861	1.11	-5.4	1.09	0.276	0.441	2.54	2.63	Higher at M6
	Pain	Low	ENSG00000279236	-0.125	-1.11	-5.4	-1.09	0.276	0.441	2.74	2.63	Higher at ED
	Pain	Low	VHL	0.0712	1.11	-5.4	1.09	0.276	0.441	5.67	5.75	Higher at M6
	Pain	Low	STARD3NL	-0.107	-1.11	-5.41	-1.09	0.276	0.441	3.41	3.31	Higher at ED
	Pain	Low	ARFRP1	0.0785	1.11	-5.41	1.09	0.277	0.442	5	5.08	Higher at M6
	Pain	Low	BTN3A1	-0.0436	-1.11	-5.4	-1.09	0.277	0.442	7.15	7.1	Higher at ED
	Pain	Low	DCTN3	-0.0537	-1.11	-5.41	-1.09	0.277	0.442	3.78	3.73	Higher at ED
	Pain	Low	ECSIT	0.0649	1.11	-5.4	1.09	0.277	0.442	4.73	4.79	Higher at M6
	Pain	Low	GSS	0.0716	1.1	-5.42	1.09	0.277	0.442	2.96	3.03	Higher at M6
	Pain	Low	MTCO1P11	-0.121	-1.1	-5.42	-1.09	0.277	0.442	3.62	3.5	Higher at ED
	Pain	Low	STK38	-0.0496	-1.11	-5.41	-1.09	0.277	0.442	7.32	7.27	Higher at ED
	Pain	Low	PXN	-0.11	-1.11	-5.41	-1.09	0.277	0.442	8.51	8.4	Higher at ED
	Pain	Low	CEP295NL	-0.154	-1.11	-5.41	-1.09	0.277	0.442	3.66	3.51	Higher at ED
	Pain	Low	MIDEAS	0.0791	1.11	-5.41	1.09	0.277	0.442	7.28	7.36	Higher at M6
	Pain	Low	HSD17B7	0.0745	1.11	-5.41	1.09	0.277	0.442	2.68	2.76	Higher at M6
	Pain	Low	LINC02325	0.0689	1.11	-5.41	1.09	0.277	0.442	2.67	2.74	Higher at M6
	Pain	Low	MVP.DT	0.181	1.11	-5.41	1.09	0.277	0.442	1.69	1.88	Higher at M6
	Pain	Low	SCAP	-0.0674	-1.11	-5.41	-1.09	0.277	0.443	6.4	6.33	Higher at ED
	Pain	Low	TAF8	0.0712	1.11	-5.41	1.09	0.277	0.443	5.48	5.55	Higher at M6
	Pain	Low	IMPDH2	0.0746	1.11	-5.41	1.09	0.278	0.443	4.68	4.76	Higher at M6
	Pain	Low	KCNAB3	0.104	1.11	-5.41	1.09	0.278	0.443	1.79	1.89	Higher at M6
	Pain	Low	NAPG	-0.0698	-1.11	-5.41	-1.09	0.278	0.443	4.23	4.16	Higher at ED
	Pain	Low	BRD4	0.143	1.11	-5.41	1.09	0.278	0.443	8.4	8.54	Higher at M6
	Pain	Low	EPM2A	0.0739	1.11	-5.41	1.09	0.278	0.443	2.84	2.92	Higher at M6
	Pain	Low	HNRNPAB	0.0576	1.11	-5.41	1.09	0.278	0.443	4.91	4.97	Higher at M6
	Pain	Low	CRKL	-0.0572	-1.11	-5.41	-1.08	0.278	0.443	6.76	6.71	Higher at ED
	Pain	Low	IGIP	0.0819	1.11	-5.41	1.08	0.278	0.443	3.03	3.11	Higher at M6
	Pain	Low	ENSG00000288756	0.0858	1.1	-5.41	1.08	0.278	0.443	1.91	2	Higher at M6
	Pain	Low	NEK8	0.0873	1.11	-5.41	1.08	0.278	0.443	2.34	2.42	Higher at M6
	Pain	Low	EIF5A	0.0562	1.1	-5.41	1.08	0.278	0.443	6.87	6.93	Higher at M6
	Pain	Low	CCDC25	-0.102	-1.1	-5.41	-1.08	0.278	0.443	3.01	2.91	Higher at ED
	Pain	Low	MSN	-0.101	-1.1	-5.41	-1.08	0.279	0.444	10	9.93	Higher at ED
	Pain	Low	ZRANB1	-0.0997	-1.1	-5.41	-1.08	0.279	0.444	5.92	5.82	Higher at ED
	Pain	Low	AGPAT5	0.0767	1.1	-5.41	1.08	0.279	0.444	3.34	3.42	Higher at M6
	Pain	Low	TRIM11	0.0582	1.1	-5.41	1.08	0.279	0.444	5.59	5.65	Higher at M6
	Pain	Low	FCHSD2	-0.0423	-1.1	-5.41	-1.08	0.279	0.444	6.01	5.97	Higher at ED
	Pain	Low	ENSG00000288838	-0.0864	-1.1	-5.41	-1.08	0.279	0.444	5.88	5.8	Higher at ED
	Pain	Low	CD83	0.0722	1.1	-5.41	1.08	0.279	0.444	2.9	2.98	Higher at M6
	Pain	Low	MSANTD4	-0.0853	-1.1	-5.41	-1.08	0.279	0.444	3.53	3.45	Higher at ED
	Pain	Low	ERN1	-0.0902	-1.1	-5.41	-1.08	0.28	0.445	7.07	6.97	Higher at ED
	Pain	Low	NOMO3	-0.0711	-1.1	-5.41	-1.08	0.28	0.445	4.94	4.87	Higher at ED
	Pain	Low	STIM2	0.044	1.1	-5.41	1.08	0.28	0.445	5.4	5.44	Higher at M6
	Pain	Low	TMEM141	0.081	1.1	-5.41	1.08	0.28	0.445	2.23	2.31	Higher at M6
	Pain	Low	ZNF860	0.136	1.1	-5.41	1.08	0.28	0.445	1.93	2.1	Higher at M6
	Pain	Low	ENSG00000289557	-0.125	-1.1	-5.41	-1.08	0.28	0.445	2.87	2.75	Higher at ED
	Pain	Low	F2R	0.117	1.1	-5.41	1.08	0.28	0.445	3.92	4.04	Higher at M6
	Pain	Low	FLNA	0.135	1.1	-5.41	1.08	0.28	0.445	10.2	10.3	Higher at M6
	Pain	Low	BHLHE40.AS1	0.0778	1.1	-5.41	1.08	0.28	0.445	1.83	1.92	Higher at M6
	Pain	Low	CEP192	-0.0538	-1.1	-5.41	-1.08	0.28	0.445	5.73	5.68	Higher at ED
	Pain	Low	TRIM59	0.106	1.1	-5.41	1.08	0.28	0.445	2.98	3.08	Higher at M6
	Pain	Low	FAM185A	0.0782	1.1	-5.42	1.08	0.281	0.446	2.12	2.2	Higher at M6
	Pain	Low	ZNF746	-0.111	-1.1	-5.41	-1.08	0.281	0.446	7.33	7.21	Higher at ED
	Pain	Low	ENSG00000225411	-0.156	-1.1	-5.41	-1.08	0.281	0.446	2.51	2.38	Higher at ED
	Pain	Low	EIF2B5	0.0478	1.1	-5.41	1.08	0.281	0.446	4.81	4.86	Higher at M6
	Pain	Low	ENSG00000289908	-0.14	-1.1	-5.41	-1.08	0.281	0.446	2.6	2.48	Higher at ED
	Pain	Low	GLS	0.0604	1.1	-5.42	1.08	0.281	0.447	5.99	6.05	Higher at M6
	Pain	Low	HSP90AB1	0.0707	1.1	-5.41	1.08	0.281	0.447	7.3	7.37	Higher at M6
	Pain	Low	PRKAB1	-0.0483	-1.1	-5.42	-1.08	0.281	0.447	4.21	4.17	Higher at ED
	Pain	Low	SPCS1	0.0491	1.1	-5.42	1.08	0.281	0.447	4.94	4.99	Higher at M6
	Pain	Low	SAMD3	0.0798	1.1	-5.42	1.08	0.281	0.447	4.53	4.61	Higher at M6
	Pain	Low	TM2D1	0.0607	1.1	-5.42	1.08	0.281	0.447	4.12	4.18	Higher at M6
	Pain	Low	LSM14A	-0.0432	-1.1	-5.42	-1.08	0.282	0.447	6.73	6.69	Higher at ED
	Pain	Low	PTGER4	-0.0464	-1.1	-5.42	-1.08	0.282	0.447	6.17	6.12	Higher at ED
	Pain	Low	UBE2V1	0.0765	1.1	-5.41	1.08	0.282	0.447	6.84	6.91	Higher at M6
	Pain	Low	TTC21A	-0.0977	-1.1	-5.42	-1.08	0.282	0.447	2	1.91	Higher at ED
	Pain	Low	SRRM1	0.0684	1.1	-5.42	1.08	0.282	0.447	7.2	7.27	Higher at M6
	Pain	Low	DET1	0.0728	1.1	-5.42	1.08	0.282	0.447	3.37	3.45	Higher at M6
	Pain	Low	RMC1	-0.0647	-1.1	-5.42	-1.08	0.282	0.447	4.66	4.6	Higher at ED
	Pain	Low	ASAP1.IT2	-0.129	-1.1	-5.42	-1.08	0.282	0.447	2.59	2.48	Higher at ED
	Pain	Low	RPL19	0.0844	1.1	-5.42	1.08	0.282	0.447	8.52	8.6	Higher at M6
	Pain	Low	TRIM5	-0.068	-1.1	-5.42	-1.08	0.282	0.447	4.93	4.86	Higher at ED
	Pain	Low	DTWD2	0.0892	1.1	-5.42	1.08	0.282	0.447	2.35	2.44	Higher at M6
	Pain	Low	ERP27	0.0793	1.09	-5.42	1.07	0.282	0.447	1.74	1.82	Higher at M6
	Pain	Low	SHMT2	0.058	1.1	-5.42	1.07	0.283	0.447	4.56	4.62	Higher at M6
	Pain	Low	ATF7IP2	0.0631	1.09	-5.42	1.07	0.283	0.448	3.93	4	Higher at M6
	Pain	Low	ACOT13	0.125	1.09	-5.42	1.07	0.283	0.448	2.51	2.6	Higher at M6
	Pain	Low	ENSG00000285667	-0.0881	-1.09	-5.42	-1.07	0.283	0.448	3.21	3.14	Higher at ED
	Pain	Low	ITIH4	0.125	1.09	-5.42	1.07	0.283	0.448	1.99	2.11	Higher at M6
	Pain	Low	ENSG00000289702	-0.0944	-1.09	-5.42	-1.07	0.283	0.448	4.77	4.68	Higher at ED
	Pain	Low	ZSCAN29	0.0423	1.09	-5.42	1.07	0.283	0.448	4.42	4.46	Higher at M6
	Pain	Low	ENSG00000280248	0.159	1.09	-5.42	1.07	0.283	0.448	2.5	2.69	Higher at M6
	Pain	Low	FN3KRP	0.0732	1.09	-5.42	1.07	0.283	0.448	3.14	3.22	Higher at M6
	Pain	Low	DGCR2	-0.0788	-1.09	-5.42	-1.07	0.284	0.449	7.23	7.14	Higher at ED
	Pain	Low	ENSG00000270149	-0.282	-1.1	-5.42	-1.07	0.284	0.449	2.85	2.6	Higher at ED
	Pain	Low	SLC12A9	-0.0975	-1.09	-5.42	-1.07	0.284	0.449	7.12	7.02	Higher at ED
	Pain	Low	ENSG00000280355	0.125	1.09	-5.42	1.07	0.284	0.449	1.57	1.69	Higher at M6
	Pain	Low	ACADS	-0.0635	-1.09	-5.42	-1.07	0.284	0.449	2.53	2.47	Higher at ED
	Pain	Low	DCP1A	0.0359	1.09	-5.42	1.07	0.284	0.449	5.32	5.36	Higher at M6
	Pain	Low	SLC14A1	0.167	1.09	-5.42	1.07	0.284	0.449	4.74	4.91	Higher at M6
	Pain	Low	CHRNA10	-0.116	-1.09	-5.42	-1.07	0.284	0.45	1.95	1.84	Higher at ED
	Pain	Low	SMAD5	0.0657	1.09	-5.42	1.07	0.285	0.45	4.24	4.3	Higher at M6
	Pain	Low	CASP10	0.0487	1.09	-5.42	1.07	0.285	0.45	5.46	5.51	Higher at M6
	Pain	Low	NXT2	-0.144	-1.09	-5.42	-1.07	0.285	0.45	1.86	1.71	Higher at ED
	Pain	Low	SON	-0.0445	-1.09	-5.42	-1.07	0.285	0.45	8.7	8.66	Higher at ED
	Pain	Low	HCG11	-0.0727	-1.09	-5.42	-1.07	0.285	0.45	3.35	3.27	Higher at ED
	Pain	Low	EIF2S3	-0.0481	-1.09	-5.42	-1.07	0.285	0.45	7.21	7.16	Higher at ED
	Pain	Low	DAPK1	-0.0764	-1.09	-5.42	-1.07	0.285	0.45	5.39	5.32	Higher at ED
	Pain	Low	TBC1D7	-0.108	-1.08	-5.44	-1.07	0.285	0.45	2.9	2.8	Higher at ED
	Pain	Low	TMEM258	-0.0876	-1.09	-5.42	-1.07	0.285	0.45	3.67	3.58	Higher at ED
	Pain	Low	ZNF45	-0.0638	-1.09	-5.42	-1.07	0.285	0.45	3.42	3.36	Higher at ED
	Pain	Low	ESPN	0.147	1.09	-5.42	1.07	0.285	0.45	4.59	4.79	Higher at M6
	Pain	Low	MFSD5	-0.0546	-1.09	-5.42	-1.07	0.285	0.45	3.63	3.57	Higher at ED
	Pain	Low	PARP16	-0.0685	-1.09	-5.43	-1.07	0.286	0.451	3.8	3.73	Higher at ED
	Pain	Low	RANGRF	0.0925	1.09	-5.43	1.07	0.286	0.451	2.27	2.36	Higher at M6
	Pain	Low	SNURF	0.1	1.09	-5.43	1.07	0.286	0.452	1.93	2.02	Higher at M6
	Pain	Low	RMDN3	0.0809	1.09	-5.43	1.07	0.286	0.452	3.19	3.28	Higher at M6
	Pain	Low	ZFP36L2	-0.054	-1.09	-5.43	-1.07	0.286	0.452	9.22	9.16	Higher at ED
	Pain	Low	NPIPA9	0.183	1.09	-5.43	1.07	0.287	0.452	2.76	2.96	Higher at M6
	Pain	Low	ZNF780A	-0.099	-1.09	-5.43	-1.07	0.287	0.452	4.57	4.47	Higher at ED
	Pain	Low	IGHV3.30	0.169	1.09	-5.43	1.06	0.287	0.452	2.05	2.22	Higher at M6
	Pain	Low	HMGB1P6	-0.131	-1.08	-5.43	-1.06	0.287	0.453	2.22	2.11	Higher at ED
	Pain	Low	DVL3	0.0764	1.08	-5.43	1.06	0.287	0.453	5.68	5.76	Higher at M6
	Pain	Low	ENSG00000286010	0.133	1.08	-5.43	1.06	0.287	0.453	1.85	2.01	Higher at M6
	Pain	Low	ENSG00000299459	-0.132	-1.08	-5.43	-1.06	0.287	0.453	2.68	2.56	Higher at ED
	Pain	Low	MRC2	0.121	1.08	-5.43	1.06	0.287	0.453	3.93	4.08	Higher at M6
	Pain	Low	P2RY14	0.151	1.08	-5.43	1.06	0.288	0.453	2.41	2.54	Higher at M6
	Pain	Low	SMIM5	0.0978	1.08	-5.43	1.06	0.288	0.453	3.4	3.52	Higher at M6
	Pain	Low	ZNF384	0.0568	1.08	-5.43	1.06	0.288	0.453	5.5	5.56	Higher at M6
	Pain	Low	MTCH1	-0.0437	-1.08	-5.43	-1.06	0.288	0.453	6.66	6.61	Higher at ED
	Pain	Low	DCLRE1A	-0.101	-1.08	-5.43	-1.06	0.288	0.453	1.92	1.82	Higher at ED
	Pain	Low	GTPBP8	0.0709	1.08	-5.43	1.06	0.288	0.453	2.54	2.61	Higher at M6
	Pain	Low	LAMTOR2	-0.0782	-1.08	-5.43	-1.06	0.288	0.453	3.15	3.07	Higher at ED
	Pain	Low	CHCHD2	-0.124	-1.08	-5.43	-1.06	0.288	0.453	4.58	4.46	Higher at ED
	Pain	Low	NSD1	-0.0438	-1.08	-5.43	-1.06	0.288	0.453	7.52	7.48	Higher at ED
	Pain	Low	ARHGAP19.SLIT1	-0.225	-1.08	-5.43	-1.06	0.288	0.454	2.07	1.83	Higher at ED
	Pain	Low	ADGRE1	0.108	1.08	-5.43	1.06	0.289	0.454	4.69	4.8	Higher at M6
	Pain	Low	FHL1	0.101	1.08	-5.43	1.06	0.289	0.454	3.4	3.51	Higher at M6
	Pain	Low	CEP152	-0.0728	-1.08	-5.43	-1.06	0.289	0.454	3.39	3.32	Higher at ED
	Pain	Low	ASTE1	-0.0659	-1.08	-5.43	-1.06	0.289	0.454	3.41	3.35	Higher at ED
	Pain	Low	MAP3K11	-0.0678	-1.08	-5.43	-1.06	0.289	0.455	7.41	7.34	Higher at ED
	Pain	Low	PGM2L1	0.0991	1.08	-5.43	1.06	0.289	0.455	3.79	3.89	Higher at M6
	Pain	Low	RPS6	0.128	1.07	-5.45	1.06	0.289	0.455	7.42	7.55	Higher at M6
	Pain	Low	DELE1	0.0476	1.08	-5.43	1.06	0.289	0.455	5.48	5.53	Higher at M6
	Pain	Low	SSH1	-0.0819	-1.08	-5.43	-1.06	0.289	0.455	6.33	6.25	Higher at ED
	Pain	Low	ENSG00000289056	0.0671	1.08	-5.43	1.06	0.289	0.455	2.18	2.25	Higher at M6
	Pain	Low	ENSG00000291100	0.0665	1.08	-5.43	1.06	0.289	0.455	3.95	4.01	Higher at M6
	Pain	Low	SCIMP	-0.052	-1.08	-5.43	-1.06	0.289	0.455	5	4.95	Higher at ED
	Pain	Low	ENSG00000255031	-0.0995	-1.08	-5.44	-1.06	0.289	0.455	3.59	3.49	Higher at ED
	Pain	Low	SCAMP1	-0.0736	-1.08	-5.43	-1.06	0.289	0.455	4.12	4.04	Higher at ED
	Pain	Low	MED12L	0.0932	1.08	-5.44	1.06	0.29	0.455	1.8	1.9	Higher at M6
	Pain	Low	UBE2G1	-0.047	-1.08	-5.44	-1.06	0.29	0.455	5.3	5.25	Higher at ED
	Pain	Low	H3C7	-0.115	-1.08	-5.43	-1.06	0.29	0.455	2.3	2.19	Higher at ED
	Pain	Low	SUCO	-0.0913	-1.08	-5.44	-1.06	0.29	0.455	4.8	4.71	Higher at ED
	Pain	Low	SMIM7	0.0499	1.08	-5.44	1.06	0.29	0.455	4.34	4.39	Higher at M6
	Pain	Low	ENSG00000288881	0.0831	1.07	-5.45	1.06	0.29	0.455	1.78	1.86	Higher at M6
	Pain	Low	ZNF646	-0.0679	-1.08	-5.44	-1.06	0.29	0.455	6.97	6.9	Higher at ED
	Pain	Low	RAB6A	-0.0833	-1.08	-5.44	-1.06	0.29	0.456	6.48	6.39	Higher at ED
	Pain	Low	SASH3	-0.0462	-1.08	-5.44	-1.06	0.291	0.456	7.64	7.6	Higher at ED
	Pain	Low	C19orf48P	0.0975	1.08	-5.43	1.06	0.291	0.456	2.62	2.72	Higher at M6
	Pain	Low	UTRN	-0.0449	-1.08	-5.44	-1.06	0.291	0.456	8.73	8.69	Higher at ED
	Pain	Low	FH	0.0545	1.08	-5.44	1.06	0.291	0.456	3.61	3.67	Higher at M6
	Pain	Low	PBX1	0.146	1.08	-5.44	1.06	0.291	0.456	3.85	4	Higher at M6
	Pain	Low	FZR1	0.0806	1.07	-5.44	1.06	0.291	0.457	5.88	5.95	Higher at M6
	Pain	Low	KRT1	0.178	1.08	-5.44	1.06	0.291	0.457	5.17	5.35	Higher at M6
	Pain	Low	POFUT1	0.0615	1.07	-5.44	1.05	0.291	0.457	4.29	4.36	Higher at M6
	Pain	Low	CACNB4	-0.131	-1.07	-5.44	-1.05	0.292	0.457	3.35	3.23	Higher at ED
	Pain	Low	COMT	0.0621	1.07	-5.44	1.05	0.292	0.457	4.68	4.75	Higher at M6
	Pain	Low	EIF3I	0.0587	1.07	-5.44	1.05	0.292	0.457	4.57	4.63	Higher at M6
	Pain	Low	MINDY2	-0.0837	-1.07	-5.44	-1.05	0.292	0.457	4.81	4.72	Higher at ED
	Pain	Low	PSKH1	0.0572	1.07	-5.44	1.05	0.292	0.457	4.68	4.73	Higher at M6
	Pain	Low	TBC1D10C	0.044	1.07	-5.44	1.05	0.292	0.457	6.74	6.79	Higher at M6
	Pain	Low	TMA7	-0.123	-1.07	-5.44	-1.05	0.292	0.457	3.43	3.28	Higher at ED
	Pain	Low	TTBK2	0.0453	1.07	-5.44	1.05	0.292	0.457	5.02	5.07	Higher at M6
	Pain	Low	NIPBL.DT	-0.0695	-1.07	-5.44	-1.05	0.292	0.457	4.34	4.27	Higher at ED
	Pain	Low	NOC4L	0.0875	1.07	-5.44	1.05	0.292	0.457	2.81	2.9	Higher at M6
	Pain	Low	DGUOK	-0.0691	-1.07	-5.44	-1.05	0.292	0.457	3.32	3.25	Higher at ED
	Pain	Low	NSRP1	-0.0754	-1.07	-5.44	-1.05	0.292	0.457	4.45	4.38	Higher at ED
	Pain	Low	SPCS3	-0.0864	-1.07	-5.44	-1.05	0.292	0.458	6.39	6.3	Higher at ED
	Pain	Low	ENSG00000233264	-0.141	-1.08	-5.43	-1.05	0.292	0.458	1.8	1.64	Higher at ED
	Pain	Low	ENSG00000259924	-0.0812	-1.07	-5.44	-1.05	0.293	0.458	2.13	2.05	Higher at ED
	Pain	Low	ERLIN2	-0.0495	-1.07	-5.44	-1.05	0.293	0.458	4.26	4.21	Higher at ED
	Pain	Low	LAMC1	0.089	1.07	-5.44	1.05	0.293	0.458	2.37	2.44	Higher at M6
	Pain	Low	IGKV1.33	0.151	1.07	-5.44	1.05	0.293	0.458	1.61	1.68	Higher at M6
	Pain	Low	APEX2	0.0635	1.07	-5.44	1.05	0.293	0.458	3.64	3.7	Higher at M6
	Pain	Low	CPM	0.0917	1.07	-5.44	1.05	0.293	0.458	2.3	2.4	Higher at M6
	Pain	Low	NAGK	-0.0646	-1.07	-5.44	-1.05	0.293	0.458	7.17	7.11	Higher at ED
	Pain	Low	E2F2	0.129	1.07	-5.44	1.05	0.293	0.459	6.08	6.21	Higher at M6
	Pain	Low	CCM2	-0.047	-1.07	-5.44	-1.05	0.294	0.459	6.83	6.78	Higher at ED
	Pain	Low	IL1B	-0.133	-1.07	-5.45	-1.05	0.294	0.459	5.07	4.94	Higher at ED
	Pain	Low	PSMD11	0.0484	1.07	-5.44	1.05	0.294	0.459	4.86	4.91	Higher at M6
	Pain	Low	ENSG00000283041	0.105	1.07	-5.45	1.05	0.294	0.459	3.42	3.52	Higher at M6
	Pain	Low	TSPAN14	0.0593	1.07	-5.45	1.05	0.294	0.459	7.62	7.68	Higher at M6
	Pain	Low	ENSG00000286753	0.0829	1.07	-5.44	1.05	0.294	0.459	2.02	2.1	Higher at M6
	Pain	Low	BLVRB	0.123	1.07	-5.44	1.05	0.294	0.459	7.61	7.72	Higher at M6
	Pain	Low	EPB41L5	-0.0839	-1.07	-5.44	-1.05	0.294	0.459	2.52	2.44	Higher at ED
	Pain	Low	GUCY1B1	-0.0968	-1.07	-5.44	-1.05	0.294	0.459	2.74	2.65	Higher at ED
	Pain	Low	RAB20	-0.127	-1.07	-5.45	-1.05	0.294	0.46	2.43	2.3	Higher at ED
	Pain	Low	NUGGC	0.0967	1.07	-5.45	1.05	0.294	0.46	1.57	1.7	Higher at M6
	Pain	Low	ENSG00000278730	0.0422	1.07	-5.45	1.05	0.294	0.46	5.04	5.08	Higher at M6
	Pain	Low	RSL1D1	0.0741	1.07	-5.45	1.05	0.294	0.46	5.29	5.37	Higher at M6
	Pain	Low	RFXANK	-0.0598	-1.06	-5.45	-1.05	0.296	0.462	3.98	3.92	Higher at ED
	Pain	Low	VPS37B	-0.0771	-1.06	-5.45	-1.05	0.296	0.462	5.91	5.83	Higher at ED
	Pain	Low	ADD2	0.0755	1.06	-5.45	1.05	0.296	0.462	3.74	3.83	Higher at M6
	Pain	Low	CNIH1	-0.0886	-1.06	-5.45	-1.05	0.296	0.462	3.76	3.68	Higher at ED
	Pain	Low	MAST2	0.07	1.06	-5.45	1.04	0.296	0.462	3.28	3.35	Higher at M6
	Pain	Low	GPAA1	0.0564	1.06	-5.45	1.04	0.296	0.462	4.45	4.5	Higher at M6
	Pain	Low	GBP4	0.08	1.06	-5.45	1.04	0.296	0.462	5.76	5.84	Higher at M6
	Pain	Low	CASTOR3P	-0.0739	-1.06	-5.45	-1.04	0.296	0.462	3.95	3.88	Higher at ED
	Pain	Low	TMEM158	0.165	1.06	-5.45	1.04	0.297	0.462	2.13	2.2	Higher at M6
	Pain	Low	CTTNBP2NL	-0.0604	-1.06	-5.45	-1.04	0.297	0.462	2.05	1.99	Higher at ED
	Pain	Low	KARS1	-0.0563	-1.06	-5.45	-1.04	0.297	0.462	5.51	5.46	Higher at ED
	Pain	Low	PPAN.P2RY11	0.147	1.06	-5.45	1.04	0.297	0.462	2.2	2.33	Higher at M6
	Pain	Low	PSMD14	-0.0956	-1.06	-5.45	-1.04	0.297	0.462	2.97	2.87	Higher at ED
	Pain	Low	CPSF3	-0.0624	-1.06	-5.45	-1.04	0.297	0.462	3.55	3.49	Higher at ED
	Pain	Low	SNRPC	0.0668	1.06	-5.45	1.04	0.297	0.463	3.42	3.49	Higher at M6
	Pain	Low	SELENOT	-0.119	-1.06	-5.45	-1.04	0.297	0.463	5.26	5.14	Higher at ED
	Pain	Low	PHLDB2	0.0848	1.06	-5.45	1.04	0.297	0.463	2.7	2.78	Higher at M6
	Pain	Low	CD52	0.174	1.06	-5.45	1.04	0.297	0.463	4.97	5.14	Higher at M6
	Pain	Low	RNFT2	0.117	1.05	-5.46	1.04	0.297	0.463	1.98	2.09	Higher at M6
	Pain	Low	POC5	-0.0946	-1.06	-5.45	-1.04	0.297	0.463	2.4	2.3	Higher at ED
	Pain	Low	FOXP1.DT	-0.106	-1.06	-5.45	-1.04	0.298	0.463	3.08	2.98	Higher at ED
	Pain	Low	TPP2	0.0537	1.06	-5.45	1.04	0.298	0.463	6.36	6.42	Higher at M6
	Pain	Low	TMED8	-0.0742	-1.06	-5.45	-1.04	0.298	0.464	5.19	5.11	Higher at ED
	Pain	Low	DSEL	0.109	1.06	-5.45	1.04	0.298	0.464	1.52	1.59	Higher at M6
	Pain	Low	SMN1	0.11	1.06	-5.46	1.04	0.298	0.464	4.09	4.2	Higher at M6
	Pain	Low	MAGOHB	0.104	1.06	-5.46	1.04	0.298	0.464	2.27	2.37	Higher at M6
	Pain	Low	CDKN2AIPNL	0.0977	1.06	-5.46	1.04	0.299	0.464	1.71	1.81	Higher at M6
	Pain	Low	KIZ	-0.0423	-1.06	-5.45	-1.04	0.299	0.464	4.42	4.38	Higher at ED
	Pain	Low	LAMTOR1	-0.0561	-1.06	-5.46	-1.04	0.299	0.464	5.57	5.51	Higher at ED
	Pain	Low	TMOD2	-0.0675	-1.06	-5.45	-1.04	0.299	0.464	5.58	5.51	Higher at ED
	Pain	Low	ARHGEF18	0.0796	1.06	-5.46	1.04	0.299	0.464	7.81	7.89	Higher at M6
	Pain	Low	GPR180	0.1	1.06	-5.45	1.04	0.299	0.464	2.73	2.83	Higher at M6
	Pain	Low	MBD1	0.0398	1.06	-5.46	1.04	0.299	0.464	5.99	6.03	Higher at M6
	Pain	Low	MIRLET7A1HG	-0.0656	-1.06	-5.46	-1.04	0.299	0.464	3.92	3.85	Higher at ED
	Pain	Low	BRK1	-0.0822	-1.06	-5.46	-1.04	0.299	0.465	4.77	4.69	Higher at ED
	Pain	Low	SNX1	-0.0347	-1.06	-5.46	-1.04	0.299	0.465	6.7	6.66	Higher at ED
	Pain	Low	ZNF28	-0.105	-1.06	-5.46	-1.04	0.299	0.465	3.09	2.97	Higher at ED
	Pain	Low	ESRRA	-0.0594	-1.06	-5.46	-1.04	0.299	0.465	4.23	4.17	Higher at ED
	Pain	Low	ENSG00000280347	0.0575	1.06	-5.46	1.04	0.3	0.465	4.88	4.94	Higher at M6
	Pain	Low	PUDP	-0.0553	-1.06	-5.46	-1.04	0.3	0.465	3.01	2.95	Higher at ED
	Pain	Low	CBX6	0.0659	1.06	-5.46	1.04	0.3	0.465	6.53	6.59	Higher at M6
	Pain	Low	MTERF1	-0.0857	-1.06	-5.46	-1.04	0.3	0.465	3.4	3.32	Higher at ED
	Pain	Low	CDCA7L	0.0759	1.06	-5.46	1.04	0.3	0.466	3.68	3.76	Higher at M6
	Pain	Low	TBC1D19	0.0729	1.06	-5.46	1.04	0.3	0.466	1.98	2.05	Higher at M6
	Pain	Low	NBR2	0.0792	1.06	-5.46	1.04	0.3	0.466	3.29	3.38	Higher at M6
	Pain	Low	AP1B1	0.0747	1.05	-5.47	1.04	0.3	0.466	6.14	6.21	Higher at M6
	Pain	Low	LMO4	-0.0481	-1.05	-5.46	-1.04	0.3	0.466	4.57	4.52	Higher at ED
	Pain	Low	ZNF248	0.0714	1.05	-5.46	1.04	0.301	0.466	3.7	3.78	Higher at M6
	Pain	Low	DHRS1	0.0667	1.05	-5.46	1.04	0.301	0.466	3.14	3.21	Higher at M6
	Pain	Low	ENSG00000289331	-0.207	-1.05	-5.46	-1.04	0.301	0.466	2.82	2.62	Higher at ED
	Pain	Low	SUMF1	-0.0535	-1.05	-5.46	-1.03	0.301	0.467	4.3	4.24	Higher at ED
	Pain	Low	ENSG00000289050	-0.0891	-1.05	-5.46	-1.03	0.301	0.467	1.84	1.76	Higher at ED
	Pain	Low	ENSG00000300728	-0.133	-1.05	-5.46	-1.03	0.301	0.467	2.46	2.34	Higher at ED
	Pain	Low	NKAP	-0.0584	-1.05	-5.46	-1.03	0.301	0.467	3.7	3.65	Higher at ED
	Pain	Low	STYXL1	-0.057	-1.05	-5.46	-1.03	0.301	0.467	2.75	2.69	Higher at ED
	Pain	Low	ENSG00000298510	-0.167	-1.05	-5.46	-1.03	0.301	0.467	4.35	4.18	Higher at ED
	Pain	Low	BPTF	0.0559	1.05	-5.46	1.03	0.302	0.468	8.15	8.21	Higher at M6
	Pain	Low	ENSG00000288948	-0.116	-1.04	-5.47	-1.03	0.302	0.468	3.37	3.26	Higher at ED
	Pain	Low	PRKCH.AS1	0.09	1.05	-5.46	1.03	0.302	0.468	2.64	2.74	Higher at M6
	Pain	Low	LARGE1	0.0974	1.05	-5.46	1.03	0.302	0.468	2.51	2.58	Higher at M6
	Pain	Low	ILVBL	0.0844	1.05	-5.46	1.03	0.302	0.468	2.67	2.75	Higher at M6
	Pain	Low	ENSG00000288852	0.088	1.05	-5.46	1.03	0.302	0.468	1.8	1.9	Higher at M6
	Pain	Low	MRRF	0.0575	1.05	-5.47	1.03	0.303	0.469	3.81	3.87	Higher at M6
	Pain	Low	C1orf52	-0.0576	-1.05	-5.47	-1.03	0.303	0.47	3.46	3.4	Higher at ED
	Pain	Low	RDH14	0.109	1.05	-5.47	1.03	0.303	0.47	2.13	2.25	Higher at M6
	Pain	Low	TBL1XR1	-0.0849	-1.05	-5.47	-1.03	0.303	0.47	6.98	6.89	Higher at ED
	Pain	Low	EFHC2	-0.109	-1.05	-5.47	-1.03	0.303	0.47	1.74	1.64	Higher at ED
	Pain	Low	HEATR3	0.0536	1.05	-5.47	1.03	0.303	0.47	3.6	3.65	Higher at M6
	Pain	Low	PTGDR	0.0879	1.05	-5.47	1.03	0.304	0.47	4.35	4.44	Higher at M6
	Pain	Low	CIP2A	-0.116	-1.05	-5.47	-1.03	0.304	0.47	1.75	1.63	Higher at ED
	Pain	Low	ZNF641	-0.0765	-1.05	-5.47	-1.03	0.304	0.47	6.65	6.57	Higher at ED
	Pain	Low	SNIP1	-0.0443	-1.05	-5.47	-1.03	0.304	0.47	4.49	4.44	Higher at ED
	Pain	Low	ENSG00000276248	-0.105	-1.05	-5.47	-1.03	0.304	0.47	2.9	2.81	Higher at ED
	Pain	Low	IGHV3.7	0.144	1.05	-5.47	1.03	0.304	0.471	1.44	1.58	Higher at M6
	Pain	Low	KCNH3	-0.0948	-1.05	-5.47	-1.03	0.304	0.471	2.73	2.65	Higher at ED
	Pain	Low	SNAPIN	-0.0754	-1.05	-5.47	-1.03	0.304	0.471	3.07	2.99	Higher at ED
	Pain	Low	ZDHHC6	-0.0526	-1.05	-5.47	-1.03	0.304	0.471	4.97	4.91	Higher at ED
	Pain	Low	CHI3L2	0.0965	1.04	-5.47	1.03	0.304	0.471	2.05	2.17	Higher at M6
	Pain	Low	GTF2H4	0.0798	1.05	-5.47	1.03	0.305	0.471	2.35	2.43	Higher at M6
	Pain	Low	PRKXP1	0.105	1.04	-5.47	1.03	0.305	0.471	2.06	2.17	Higher at M6
	Pain	Low	ENSG00000232855	0.0804	1.04	-5.47	1.03	0.305	0.471	2.52	2.62	Higher at M6
	Pain	Low	ENSG00000232334	-0.156	-1.04	-5.47	-1.03	0.305	0.471	2.05	1.93	Higher at ED
	Pain	Low	MOB2	0.0526	1.04	-5.47	1.03	0.305	0.471	4.57	4.62	Higher at M6
	Pain	Low	SLC10A7	0.0587	1.04	-5.47	1.03	0.305	0.471	3.43	3.49	Higher at M6
	Pain	Low	TEN1	0.0982	1.04	-5.47	1.03	0.305	0.471	1.89	1.99	Higher at M6
	Pain	Low	SLC25A12	0.0656	1.04	-5.47	1.03	0.305	0.471	3.16	3.23	Higher at M6
	Pain	Low	SSRP1	0.0783	1.04	-5.47	1.03	0.305	0.471	4.99	5.07	Higher at M6
	Pain	Low	HCP5	-0.0484	-1.04	-5.47	-1.03	0.305	0.471	8.1	8.05	Higher at ED
	Pain	Low	SLC35E3	0.105	1.04	-5.47	1.02	0.305	0.472	5.18	5.29	Higher at M6
	Pain	Low	EIF3D	-0.0482	-1.04	-5.47	-1.02	0.306	0.472	6.12	6.07	Higher at ED
	Pain	Low	S1PR5	0.119	1.04	-5.47	1.02	0.306	0.472	4.65	4.78	Higher at M6
	Pain	Low	ENSG00000279361	0.0702	1.04	-5.47	1.02	0.306	0.472	2.19	2.27	Higher at M6
	Pain	Low	CYLD.AS1	0.0562	1.04	-5.47	1.02	0.306	0.473	2.65	2.71	Higher at M6
	Pain	Low	RBM4B	0.0561	1.03	-5.48	1.02	0.307	0.473	3.35	3.41	Higher at M6
	Pain	Low	CSF1	0.0877	1.04	-5.47	1.02	0.307	0.473	3.81	3.9	Higher at M6
	Pain	Low	ENSG00000279166	-0.0804	-1.04	-5.47	-1.02	0.307	0.473	5.36	5.28	Higher at ED
	Pain	Low	CNOT1	-0.0531	-1.04	-5.47	-1.02	0.307	0.473	7.68	7.63	Higher at ED
	Pain	Low	ELMOD3	0.0483	1.04	-5.47	1.02	0.307	0.474	3.91	3.96	Higher at M6
	Pain	Low	WDR5	0.0699	1.04	-5.47	1.02	0.307	0.474	3.61	3.69	Higher at M6
	Pain	Low	CSTF1	0.0506	1.04	-5.48	1.02	0.307	0.474	4.13	4.18	Higher at M6
	Pain	Low	PA2G4	0.0821	1.04	-5.47	1.02	0.307	0.474	6.05	6.13	Higher at M6
	Pain	Low	EIF4G1	0.106	1.03	-5.49	1.02	0.308	0.474	7.16	7.27	Higher at M6
	Pain	Low	ENSG00000258634	0.0603	1.04	-5.47	1.02	0.308	0.474	2.95	3.02	Higher at M6
	Pain	Low	ITPKC	-0.0629	-1.04	-5.47	-1.02	0.308	0.474	3.09	3.03	Higher at ED
	Pain	Low	NUP50.DT	-0.0853	-1.04	-5.47	-1.02	0.308	0.474	3.52	3.45	Higher at ED
	Pain	Low	TTC32	-0.085	-1.04	-5.48	-1.02	0.308	0.474	2.19	2.12	Higher at ED
	Pain	Low	PVR	0.0618	1.04	-5.47	1.02	0.308	0.474	4	4.06	Higher at M6
	Pain	Low	ELAC1	0.0771	1.04	-5.48	1.02	0.308	0.475	2.11	2.18	Higher at M6
	Pain	Low	CUL2	-0.0503	-1.04	-5.48	-1.02	0.309	0.475	4.42	4.37	Higher at ED
	Pain	Low	MSMO1	0.125	1.04	-5.48	1.02	0.309	0.475	2.12	2.25	Higher at M6
	Pain	Low	CDIP1	0.0743	1.04	-5.48	1.02	0.309	0.475	4.45	4.52	Higher at M6
	Pain	Low	CXCR6	0.14	1.04	-5.48	1.02	0.309	0.475	1.97	2.12	Higher at M6
	Pain	Low	ENSG00000289172	-0.112	-1.04	-5.48	-1.02	0.309	0.475	5.74	5.63	Higher at ED
	Pain	Low	SMG1	-0.0437	-1.04	-5.48	-1.02	0.309	0.476	8.35	8.3	Higher at ED
	Pain	Low	ARHGAP11B.DT	0.0944	1.04	-5.48	1.02	0.309	0.476	2.79	2.89	Higher at M6
	Pain	Low	RPL29	0.0728	1.03	-5.48	1.02	0.309	0.476	7.14	7.21	Higher at M6
	Pain	Low	WDR55	0.0423	1.03	-5.48	1.02	0.309	0.476	5.34	5.38	Higher at M6
	Pain	Low	FAM76B	-0.09	-1.03	-5.48	-1.02	0.31	0.476	4.13	4.04	Higher at ED
	Pain	Low	ENSG00000280035	-0.129	-1.03	-5.48	-1.02	0.31	0.477	3.68	3.59	Higher at ED
	Pain	Low	SLFN5	0.0614	1.03	-5.48	1.02	0.31	0.477	7.77	7.83	Higher at M6
	Pain	Low	ENSG00000225092	0.0826	1.03	-5.48	1.02	0.31	0.477	2.02	2.1	Higher at M6
	Pain	Low	FNDC10	0.0767	1.03	-5.48	1.01	0.31	0.477	1.83	1.91	Higher at M6
	Pain	Low	SURF2	0.0897	1.02	-5.49	1.01	0.31	0.477	2.19	2.28	Higher at M6
	Pain	Low	NR1H2	-0.0513	-1.03	-5.48	-1.01	0.311	0.477	5.58	5.53	Higher at ED
	Pain	Low	NUDT4	0.123	1.03	-5.48	1.01	0.311	0.477	6.26	6.4	Higher at M6
	Pain	Low	NIPSNAP3A	-0.126	-1.03	-5.48	-1.01	0.311	0.477	1.94	1.82	Higher at ED
	Pain	Low	DYRK3	0.1	1.03	-5.48	1.01	0.311	0.477	2.32	2.42	Higher at M6
	Pain	Low	ENSG00000298442	-0.131	-1.03	-5.48	-1.01	0.311	0.477	2	1.87	Higher at ED
	Pain	Low	FBXW7	-0.0513	-1.03	-5.48	-1.01	0.311	0.477	5.85	5.8	Higher at ED
	Pain	Low	CNOT7	-0.0695	-1.03	-5.48	-1.01	0.311	0.478	5.45	5.38	Higher at ED
	Pain	Low	LIN52	0.0694	1.03	-5.48	1.01	0.311	0.478	2.1	2.17	Higher at M6
	Pain	Low	LRPPRC	0.0615	1.03	-5.48	1.01	0.311	0.478	5.93	5.99	Higher at M6
	Pain	Low	ENSG00000257379	0.106	1.03	-5.48	1.01	0.311	0.478	5.38	5.48	Higher at M6
	Pain	Low	CD1C	-0.0923	-1.03	-5.48	-1.01	0.312	0.478	2.08	1.99	Higher at ED
	Pain	Low	NUDT22	0.0513	1.03	-5.48	1.01	0.312	0.478	3.83	3.89	Higher at M6
	Pain	Low	ZPR1	0.0473	1.03	-5.48	1.01	0.312	0.478	4.24	4.29	Higher at M6
	Pain	Low	ENSG00000279880	0.0797	1.02	-5.49	1.01	0.312	0.478	2.09	2.17	Higher at M6
	Pain	Low	LAMP1	-0.0866	-1.03	-5.48	-1.01	0.312	0.478	6.89	6.81	Higher at ED
	Pain	Low	AATBC	0.117	1.03	-5.48	1.01	0.312	0.479	4.92	5.04	Higher at M6
	Pain	Low	SART3	0.0571	1.03	-5.49	1.01	0.312	0.479	5.38	5.44	Higher at M6
	Pain	Low	YEATS4	0.116	1.03	-5.49	1.01	0.312	0.479	1.72	1.83	Higher at M6
	Pain	Low	PTPN22	-0.089	-1.03	-5.49	-1.01	0.312	0.479	4.6	4.51	Higher at ED
	Pain	Low	SANBR	0.0735	1.03	-5.49	1.01	0.313	0.479	2.01	2.09	Higher at M6
	Pain	Low	ZNF181	-0.12	-1.03	-5.49	-1.01	0.313	0.479	2.39	2.26	Higher at ED
	Pain	Low	DLAT	0.0633	1.03	-5.49	1.01	0.313	0.48	3.78	3.85	Higher at M6
	Pain	Low	FTX	0.0613	1.03	-5.49	1.01	0.313	0.48	7.32	7.38	Higher at M6
	Pain	Low	LARP4	0.0498	1.03	-5.49	1.01	0.313	0.48	4.32	4.37	Higher at M6
	Pain	Low	SCARNA13	-0.176	-1.03	-5.49	-1.01	0.313	0.48	4.08	3.93	Higher at ED
	Pain	Low	MEA1	0.0569	1.03	-5.49	1.01	0.313	0.48	3.76	3.82	Higher at M6
	Pain	Low	ZBTB11	-0.0466	-1.03	-5.49	-1.01	0.313	0.48	5.95	5.9	Higher at ED
	Pain	Low	HDAC2	-0.0514	-1.03	-5.49	-1.01	0.313	0.48	4.89	4.84	Higher at ED
	Pain	Low	ENSG00000274272	0.098	1.03	-5.49	1.01	0.314	0.48	6.18	6.27	Higher at M6
	Pain	Low	MBNL3	0.198	1.03	-5.49	1.01	0.314	0.48	8.54	8.75	Higher at M6
	Pain	Low	TIFA	-0.0881	-1.03	-5.49	-1.01	0.314	0.48	3.74	3.66	Higher at ED
	Pain	Low	KIF13B	0.0657	1.02	-5.49	1.01	0.314	0.481	5.35	5.42	Higher at M6
	Pain	Low	CEP95	0.0463	1.02	-5.49	1.01	0.314	0.481	3.83	3.88	Higher at M6
	Pain	Low	ENSG00000264456	-0.102	-1.03	-5.49	-1.01	0.314	0.481	2.06	1.97	Higher at ED
	Pain	Low	DPP3	-0.061	-1.02	-5.49	-1.01	0.314	0.481	3.25	3.19	Higher at ED
	Pain	Low	ENSG00000273151	-0.0847	-1.02	-5.49	-1.01	0.314	0.481	3.44	3.36	Higher at ED
	Pain	Low	WDR26	-0.0689	-1.02	-5.49	-1.01	0.314	0.481	8.02	7.95	Higher at ED
	Pain	Low	ACVR2A	0.0771	1.02	-5.49	1.01	0.315	0.481	2.61	2.69	Higher at M6
	Pain	Low	FERRY3	-0.0788	-1.02	-5.49	-1.01	0.315	0.482	2.86	2.78	Higher at ED
	Pain	Low	ENSG00000279349	-0.0955	-1.02	-5.49	-1.01	0.315	0.482	2.24	2.16	Higher at ED
	Pain	Low	MZT2B	0.0855	1.02	-5.49	1	0.315	0.482	4.13	4.2	Higher at M6
	Pain	Low	CEP128	0.0599	1.02	-5.49	1	0.315	0.482	3.61	3.67	Higher at M6
	Pain	Low	RNF44	0.0924	1.02	-5.49	1	0.315	0.482	7.51	7.6	Higher at M6
	Pain	Low	SURF6	0.0567	1.02	-5.49	1	0.315	0.482	4.75	4.81	Higher at M6
	Pain	Low	F13A1	-0.119	-1.02	-5.49	-1	0.315	0.482	7.27	7.15	Higher at ED
	Pain	Low	ADH5	-0.0835	-1.02	-5.49	-1	0.316	0.482	3.95	3.87	Higher at ED
	Pain	Low	ENSG00000287214	0.0985	1.02	-5.49	1	0.316	0.482	1.93	2.03	Higher at M6
	Pain	Low	LST1	-0.0973	-1.02	-5.49	-1	0.316	0.482	6.72	6.62	Higher at ED
	Pain	Low	NUP93	0.0722	1.02	-5.49	1	0.316	0.482	4.07	4.14	Higher at M6
	Pain	Low	RPS23	-0.0952	-1.02	-5.49	-1	0.316	0.482	7.45	7.36	Higher at ED
	Pain	Low	SURF4	-0.0373	-1.02	-5.49	-1	0.316	0.482	6.03	6	Higher at ED
	Pain	Low	TMTC3	-0.14	-1.02	-5.49	-1	0.316	0.482	2.71	2.57	Higher at ED
	Pain	Low	TOR4A	-0.0601	-1.02	-5.49	-1	0.316	0.482	5.38	5.32	Higher at ED
	Pain	Low	INPP5D	-0.0668	-1.02	-5.49	-1	0.316	0.483	8.13	8.06	Higher at ED
	Pain	Low	PHETA1	0.0785	1.02	-5.49	1	0.316	0.483	2.73	2.81	Higher at M6
	Pain	Low	HSF2	0.0936	1.02	-5.49	1	0.316	0.483	2.37	2.47	Higher at M6
	Pain	Low	ENSG00000307137	-0.192	-1.02	-5.49	-1	0.317	0.483	3.6	3.4	Higher at ED
	Pain	Low	HSF5	0.0989	1.02	-5.49	1	0.316	0.483	1.77	1.87	Higher at M6
	Pain	Low	ENSG00000286129	0.07	1.02	-5.49	1	0.317	0.483	2.46	2.53	Higher at M6
	Pain	Low	DENR	-0.0572	-1.02	-5.49	-1	0.317	0.483	4.45	4.4	Higher at ED
	Pain	Low	ENSG00000292994	-0.103	-1.02	-5.49	-1	0.317	0.484	3.37	3.27	Higher at ED
	Pain	Low	TBC1D22B	0.0835	1.02	-5.49	1	0.317	0.484	5.12	5.2	Higher at M6
	Pain	Low	FEM1B	-0.0669	-1.02	-5.5	-1	0.317	0.484	5.82	5.75	Higher at ED
	Pain	Low	NDE1	-0.0783	-1.02	-5.49	-1	0.317	0.484	7.48	7.4	Higher at ED
	Pain	Low	ACD	0.0497	1.02	-5.49	1	0.317	0.484	3.88	3.92	Higher at M6
	Pain	Low	PPM1L	0.0782	1.02	-5.5	1	0.318	0.484	4.32	4.4	Higher at M6
	Pain	Low	TRAPPC13	-0.0801	-1.02	-5.5	-0.999	0.318	0.485	2.92	2.83	Higher at ED
	Pain	Low	ZNG1F	-0.121	-1.02	-5.5	-0.999	0.318	0.485	3.56	3.44	Higher at ED
	Pain	Low	ARL6IP4	0.0655	1.02	-5.5	0.998	0.318	0.485	4.79	4.86	Higher at M6
	Pain	Low	PRPSAP1	0.0473	1.02	-5.5	0.998	0.318	0.485	3.82	3.87	Higher at M6
	Pain	Low	ZNF92	-0.135	-1.02	-5.5	-0.998	0.318	0.485	2.52	2.38	Higher at ED
	Pain	Low	AKTIP	-0.0617	-1.02	-5.5	-0.998	0.318	0.485	4.27	4.22	Higher at ED
	Pain	Low	ELMO2	-0.0549	-1.01	-5.5	-0.998	0.318	0.485	5.46	5.41	Higher at ED
	Pain	Low	ENSG00000279841	-0.116	-1.01	-5.5	-0.998	0.318	0.485	3.21	3.1	Higher at ED
	Pain	Low	PRKAR2B	-0.0995	-1.02	-5.5	-0.998	0.318	0.485	5.4	5.29	Higher at ED
	Pain	Low	COX6A1	-0.0826	-1.01	-5.5	-0.997	0.319	0.485	4.12	4.03	Higher at ED
	Pain	Low	GPX4	0.0643	1.02	-5.5	0.997	0.319	0.485	6.22	6.29	Higher at M6
	Pain	Low	PCDH1	0.141	1.01	-5.5	0.997	0.319	0.485	1.94	2.09	Higher at M6
	Pain	Low	PTPMT1	0.0591	1.01	-5.5	0.997	0.319	0.485	2.99	3.04	Higher at M6
	Pain	Low	NMT1	0.0397	1.01	-5.5	0.997	0.319	0.485	6.05	6.09	Higher at M6
	Pain	Low	DHRS4	0.063	1.01	-5.5	0.997	0.319	0.485	2.85	2.91	Higher at M6
	Pain	Low	ATG12	-0.0643	-1.01	-5.5	-0.996	0.319	0.486	5.27	5.21	Higher at ED
	Pain	Low	DCAF7	0.053	1.01	-5.5	0.996	0.319	0.486	6.79	6.84	Higher at M6
	Pain	Low	S100B	0.193	1.01	-5.5	0.996	0.319	0.486	1.57	1.78	Higher at M6
	Pain	Low	LINC01191	-0.0931	-1.01	-5.5	-0.995	0.32	0.486	2.29	2.21	Higher at ED
	Pain	Low	ZC3H12C	-0.0688	-1.01	-5.5	-0.995	0.32	0.486	1.83	1.77	Higher at ED
	Pain	Low	CD19	0.101	1.01	-5.5	0.995	0.32	0.486	2.47	2.57	Higher at M6
	Pain	Low	ENSG00000308909	0.105	1.01	-5.5	0.994	0.32	0.487	1.88	1.99	Higher at M6
	Pain	Low	ZNF436	-0.0607	-1.01	-5.5	-0.994	0.32	0.487	3.16	3.1	Higher at ED
	Pain	Low	SETD4	0.0631	1.01	-5.5	0.994	0.32	0.487	3.38	3.44	Higher at M6
	Pain	Low	TTC33	-0.121	-1.01	-5.5	-0.993	0.32	0.487	3.24	3.12	Higher at ED
	Pain	Low	SEPSECS	-0.0627	-1.01	-5.5	-0.993	0.321	0.488	3.73	3.67	Higher at ED
	Pain	Low	GPR68	0.145	1.01	-5.5	0.993	0.321	0.488	2.65	2.8	Higher at M6
	Pain	Low	NUBP1	0.0507	1.01	-5.5	0.992	0.321	0.488	3.39	3.44	Higher at M6
	Pain	Low	PMM1	0.0651	1.01	-5.5	0.992	0.321	0.488	2.58	2.65	Higher at M6
	Pain	Low	ENSG00000279520	0.108	1.01	-5.5	0.992	0.321	0.488	2.07	2.19	Higher at M6
	Pain	Low	TUBGCP2	0.0557	1.01	-5.5	0.991	0.321	0.488	5.95	6	Higher at M6
	Pain	Low	ABCB7	0.0661	1.01	-5.5	0.991	0.321	0.488	3.61	3.68	Higher at M6
	Pain	Low	GPR18	0.12	1.01	-5.5	0.991	0.322	0.489	2.58	2.7	Higher at M6
	Pain	Low	ATAD2	-0.0642	-1.01	-5.5	-0.99	0.322	0.489	3.59	3.53	Higher at ED
	Pain	Low	BISPR	0.071	1.01	-5.5	0.99	0.322	0.489	3.35	3.43	Higher at M6
	Pain	Low	CSNK1D	-0.0706	-1.01	-5.51	-0.99	0.322	0.489	7.47	7.39	Higher at ED
	Pain	Low	ENSG00000284634	0.0537	1.01	-5.5	0.99	0.322	0.489	5.71	5.76	Higher at M6
	Pain	Low	ENSG00000289145	-0.109	-1.01	-5.51	-0.99	0.322	0.489	1.86	1.75	Higher at ED
	Pain	Low	LINC02980	-0.0558	-1.01	-5.5	-0.99	0.322	0.489	2.74	2.69	Higher at ED
	Pain	Low	LPP	-0.0616	-1.01	-5.5	-0.99	0.322	0.489	7.15	7.09	Higher at ED
	Pain	Low	PRMT3	0.0579	1.01	-5.5	0.99	0.322	0.489	3.19	3.24	Higher at M6
	Pain	Low	SCYL2P1	0.0752	1.01	-5.5	0.99	0.322	0.489	2.45	2.52	Higher at M6
	Pain	Low	TMEM63B	0.14	1.01	-5.5	0.99	0.322	0.489	6.55	6.69	Higher at M6
	Pain	Low	TRDMT1	0.0557	1.01	-5.5	0.99	0.322	0.489	4.66	4.71	Higher at M6
	Pain	Low	SIGLEC1	-0.172	-1	-5.51	-0.989	0.323	0.49	2.78	2.68	Higher at ED
	Pain	Low	NSUN2	0.0509	1.01	-5.51	0.988	0.323	0.49	5.12	5.17	Higher at M6
	Pain	Low	IL15RA	0.0835	1	-5.51	0.988	0.323	0.49	2.6	2.68	Higher at M6
	Pain	Low	NADSYN1	-0.0375	-1	-5.51	-0.988	0.323	0.49	6.56	6.52	Higher at ED
	Pain	Low	GPX1	0.0866	1	-5.51	0.988	0.323	0.49	7.52	7.6	Higher at M6
	Pain	Low	MAP2K1	-0.0491	-1	-5.51	-0.988	0.323	0.49	5.61	5.56	Higher at ED
	Pain	Low	ZNF75A	0.0543	1	-5.51	0.987	0.323	0.49	4.3	4.36	Higher at M6
	Pain	Low	DDT	0.0536	1	-5.51	0.987	0.324	0.49	4.8	4.85	Higher at M6
	Pain	Low	RPL23AP42	0.0795	1	-5.51	0.987	0.324	0.491	5.27	5.35	Higher at M6
	Pain	Low	ENSG00000254556	0.0994	1	-5.51	0.986	0.324	0.491	1.98	2.07	Higher at M6
	Pain	Low	IK	-0.06	-1	-5.51	-0.986	0.324	0.491	6.62	6.55	Higher at ED
	Pain	Low	REV1	-0.0402	-1	-5.51	-0.986	0.324	0.491	4.55	4.51	Higher at ED
	Pain	Low	RGPD6	0.232	0.995	-5.52	0.986	0.324	0.491	4.19	4.43	Higher at M6
	Pain	Low	SGK3	0.0604	1	-5.51	0.986	0.324	0.491	3.57	3.63	Higher at M6
	Pain	Low	MED17	-0.0323	-1	-5.51	-0.985	0.325	0.491	5.13	5.09	Higher at ED
	Pain	Low	LINC02432	-0.115	-1	-5.51	-0.985	0.325	0.492	3.38	3.31	Higher at ED
	Pain	Low	HELLS	0.0798	1	-5.51	0.985	0.325	0.492	3.2	3.29	Higher at M6
	Pain	Low	ACAD8	0.0437	1	-5.51	0.984	0.325	0.492	3.66	3.7	Higher at M6
	Pain	Low	EFTUD2	0.053	1	-5.51	0.984	0.325	0.492	5.49	5.54	Higher at M6
	Pain	Low	RUNDC3A	0.142	1	-5.51	0.984	0.325	0.492	5.53	5.69	Higher at M6
	Pain	Low	CALR	0.0634	1	-5.51	0.984	0.325	0.492	7.21	7.28	Higher at M6
	Pain	Low	NINJ2	0.101	1	-5.51	0.984	0.325	0.492	3.83	3.94	Higher at M6
	Pain	Low	BLOC1S6	-0.0788	-1	-5.51	-0.983	0.325	0.492	4.92	4.84	Higher at ED
	Pain	Low	GLUD1	-0.0409	-1	-5.51	-0.983	0.325	0.492	6.17	6.13	Higher at ED
	Pain	Low	PPP6R1	0.0754	1	-5.51	0.983	0.326	0.493	7.78	7.85	Higher at M6
	Pain	Low	BMPR2	0.0394	0.999	-5.51	0.983	0.326	0.493	5.31	5.35	Higher at M6
	Pain	Low	MED27	0.0605	0.999	-5.51	0.983	0.326	0.493	3.03	3.1	Higher at M6
	Pain	Low	UPF1	-0.0835	-0.999	-5.51	-0.983	0.326	0.493	7.05	6.97	Higher at ED
	Pain	Low	LINC00173	-0.119	-1	-5.51	-0.982	0.326	0.493	3.17	3.05	Higher at ED
	Pain	Low	ANKRD6	-0.0811	-0.998	-5.51	-0.981	0.326	0.493	2.55	2.47	Higher at ED
	Pain	Low	MIER2	0.0566	0.999	-5.51	0.981	0.326	0.493	3.35	3.41	Higher at M6
	Pain	Low	PHAX	-0.0602	-0.998	-5.51	-0.981	0.326	0.493	3.6	3.54	Higher at ED
	Pain	Low	XPA	0.0623	0.998	-5.51	0.981	0.327	0.493	2.94	3	Higher at M6
	Pain	Low	N4BP2L1	0.0432	0.997	-5.51	0.981	0.327	0.494	4.48	4.52	Higher at M6
	Pain	Low	INSR	-0.0734	-0.997	-5.51	-0.98	0.327	0.494	3.87	3.8	Higher at ED
	Pain	Low	COBLL1	0.0675	0.997	-5.51	0.98	0.327	0.494	4.29	4.36	Higher at M6
	Pain	Low	POLE3	0.0572	0.996	-5.52	0.979	0.327	0.494	4.48	4.54	Higher at M6
	Pain	Low	CCDC69	-0.0326	-0.995	-5.51	-0.979	0.328	0.495	7.1	7.06	Higher at ED
	Pain	Low	ZNF41	-0.0483	-0.994	-5.52	-0.977	0.328	0.496	4.09	4.04	Higher at ED
	Pain	Low	HIGD1A	-0.127	-0.993	-5.52	-0.977	0.328	0.496	2.87	2.75	Higher at ED
	Pain	Low	CDYL2	0.0535	0.993	-5.52	0.977	0.329	0.496	3.69	3.75	Higher at M6
	Pain	Low	ENSG00000289378	0.0751	0.994	-5.52	0.977	0.329	0.496	2.93	3.01	Higher at M6
	Pain	Low	THOC6	0.0578	0.995	-5.52	0.977	0.329	0.496	2.92	2.98	Higher at M6
	Pain	Low	H3C13	-0.115	-0.994	-5.52	-0.976	0.329	0.496	3.06	2.95	Higher at ED
	Pain	Low	SERAC1	0.0821	0.992	-5.52	0.976	0.329	0.497	2.5	2.59	Higher at M6
	Pain	Low	TYK2	-0.0603	-0.992	-5.52	-0.976	0.329	0.497	7.57	7.5	Higher at ED
	Pain	Low	TPM4	-0.0477	-0.992	-5.52	-0.975	0.329	0.497	7.62	7.58	Higher at ED
	Pain	Low	RCOR3	-0.0502	-0.992	-5.52	-0.975	0.33	0.497	6.02	5.97	Higher at ED
	Pain	Low	SF3B2	-0.0657	-0.992	-5.52	-0.975	0.33	0.497	7.14	7.08	Higher at ED
	Pain	Low	ZNF628	0.0698	0.993	-5.52	0.975	0.33	0.497	3.13	3.21	Higher at M6
	Pain	Low	PSTPIP1	-0.0489	-0.991	-5.52	-0.975	0.33	0.497	6.98	6.93	Higher at ED
	Pain	Low	JMJD7	0.0671	0.994	-5.52	0.974	0.33	0.497	2.41	2.47	Higher at M6
	Pain	Low	KAT7	0.0373	0.99	-5.52	0.974	0.33	0.498	6.73	6.77	Higher at M6
	Pain	Low	WDR11	0.0495	0.99	-5.52	0.973	0.33	0.498	5.28	5.33	Higher at M6
	Pain	Low	CINP	-0.0528	-0.99	-5.52	-0.973	0.33	0.498	3.86	3.81	Higher at ED
	Pain	Low	FCRL6	0.128	0.99	-5.52	0.973	0.331	0.498	3.52	3.68	Higher at M6
	Pain	Low	ENSG00000286288	-0.129	-0.989	-5.52	-0.973	0.331	0.498	5.15	5.02	Higher at ED
	Pain	Low	GLCE	-0.0657	-0.99	-5.52	-0.973	0.331	0.498	2.95	2.88	Higher at ED
	Pain	Low	PHB1	-0.0622	-0.989	-5.52	-0.973	0.331	0.498	3.95	3.89	Higher at ED
	Pain	Low	PPP2R2D	-0.0388	-0.989	-5.52	-0.972	0.331	0.498	5.53	5.49	Higher at ED
	Pain	Low	CCDC107	0.0585	0.988	-5.52	0.971	0.331	0.499	3.16	3.23	Higher at M6
	Pain	Low	IBTK	-0.064	-0.988	-5.52	-0.972	0.331	0.499	4.51	4.44	Higher at ED
	Pain	Low	SHISA7	0.152	0.989	-5.52	0.971	0.331	0.499	2.5	2.62	Higher at M6
	Pain	Low	LINS1	0.0587	0.987	-5.52	0.971	0.331	0.499	5	5.06	Higher at M6
	Pain	Low	ENSG00000267059	0.149	0.994	-5.52	0.971	0.332	0.499	2.48	2.58	Higher at M6
	Pain	Low	EMB	-0.0836	-0.987	-5.52	-0.971	0.332	0.499	6.78	6.7	Higher at ED
	Pain	Low	PNKP	0.0651	0.986	-5.52	0.97	0.332	0.5	4.93	4.99	Higher at M6
	Pain	Low	ZUP1	-0.081	-0.986	-5.52	-0.97	0.332	0.5	2.34	2.27	Higher at ED
	Pain	Low	GATA2	0.137	0.987	-5.52	0.97	0.332	0.5	4.5	4.59	Higher at M6
	Pain	Low	ATOSB	-0.0733	-0.986	-5.52	-0.969	0.332	0.5	6.55	6.47	Higher at ED
	Pain	Low	ENSG00000236304	0.18	0.989	-5.52	0.969	0.332	0.5	3.6	3.75	Higher at M6
	Pain	Low	ENSG00000286482	0.0863	0.978	-5.53	0.97	0.332	0.5	2.88	2.96	Higher at M6
	Pain	Low	KTI12	-0.0603	-0.987	-5.52	-0.97	0.332	0.5	2.98	2.92	Higher at ED
	Pain	Low	TMEM165	-0.0632	-0.985	-5.53	-0.969	0.333	0.5	5.39	5.32	Higher at ED
	Pain	Low	TTC1	-0.0443	-0.985	-5.53	-0.969	0.333	0.5	4.78	4.73	Higher at ED
	Pain	Low	CMTM5	0.112	0.984	-5.53	0.968	0.333	0.5	2.44	2.5	Higher at M6
	Pain	Low	ANP32E	-0.0734	-0.984	-5.53	-0.968	0.333	0.501	4.71	4.64	Higher at ED
	Pain	Low	ENSG00000267632	-0.0966	-0.983	-5.53	-0.967	0.334	0.501	2.21	2.12	Higher at ED
	Pain	Low	COMMD2	-0.0744	-0.975	-5.54	-0.967	0.334	0.501	3.51	3.44	Higher at ED
	Pain	Low	ENSG00000293476	0.0469	0.983	-5.53	0.967	0.334	0.501	3.71	3.76	Higher at M6
	Pain	Low	PDE4A	0.0826	0.983	-5.53	0.967	0.334	0.501	3.38	3.48	Higher at M6
	Pain	Low	ENSG00000280173	0.0694	0.983	-5.53	0.966	0.334	0.502	2.01	2.08	Higher at M6
	Pain	Low	ENSG00000241860	-0.151	-0.982	-5.53	-0.966	0.334	0.502	6.67	6.51	Higher at ED
	Pain	Low	DENND1B	-0.09	-0.982	-5.53	-0.966	0.334	0.502	4.29	4.2	Higher at ED
	Pain	Low	SRGAP2	-0.0625	-0.982	-5.53	-0.966	0.334	0.502	6.35	6.29	Higher at ED
	Pain	Low	APRT	0.0733	0.982	-5.53	0.965	0.334	0.502	4.36	4.43	Higher at M6
	Pain	Low	RPSA2	0.113	0.982	-5.53	0.966	0.334	0.502	5.94	6.06	Higher at M6
	Pain	Low	ZNF266	-0.0398	-0.982	-5.53	-0.965	0.334	0.502	4.85	4.81	Higher at ED
	Pain	Low	RNF217	-0.107	-0.981	-5.53	-0.965	0.334	0.502	2.61	2.5	Higher at ED
	Pain	Low	CTSH	-0.0439	-0.981	-5.53	-0.965	0.335	0.502	5.94	5.89	Higher at ED
	Pain	Low	PDPR2P	0.0726	0.981	-5.53	0.965	0.335	0.502	5.37	5.44	Higher at M6
	Pain	Low	POLR2L	0.0629	0.98	-5.53	0.965	0.335	0.502	4.38	4.45	Higher at M6
	Pain	Low	RHOU	-0.0615	-0.98	-5.53	-0.964	0.335	0.502	3.37	3.3	Higher at ED
	Pain	Low	RC3H2	-0.048	-0.973	-5.54	-0.964	0.335	0.503	6.25	6.2	Higher at ED
	Pain	Low	PLAGL1	-0.0858	-0.98	-5.53	-0.964	0.335	0.503	4.63	4.55	Higher at ED
	Pain	Low	GPAM	0.0741	0.979	-5.53	0.963	0.336	0.503	2.48	2.56	Higher at M6
	Pain	Low	POLE4	0.0666	0.979	-5.53	0.963	0.336	0.503	2.22	2.28	Higher at M6
	Pain	Low	ZIK1	0.0748	0.978	-5.53	0.962	0.336	0.504	2.04	2.11	Higher at M6
	Pain	Low	UBE3A	0.044	0.978	-5.53	0.962	0.336	0.504	6.11	6.15	Higher at M6
	Pain	Low	PYHIN1	0.0719	0.978	-5.53	0.962	0.336	0.504	5.26	5.33	Higher at M6
	Pain	Low	FRMD8	-0.0634	-0.977	-5.53	-0.961	0.336	0.504	5.46	5.39	Higher at ED
	Pain	Low	PEPD	0.0562	0.977	-5.53	0.961	0.337	0.504	4.49	4.55	Higher at M6
	Pain	Low	WDR13	-0.0455	-0.977	-5.53	-0.961	0.337	0.504	5.27	5.22	Higher at ED
	Pain	Low	OXA1L	0.0395	0.976	-5.54	0.96	0.337	0.505	5.85	5.89	Higher at M6
	Pain	Low	CD101	0.0809	0.976	-5.53	0.96	0.337	0.505	3.57	3.65	Higher at M6
	Pain	Low	LINC01503	-0.0962	-0.975	-5.53	-0.959	0.337	0.505	3.42	3.32	Higher at ED
	Pain	Low	ACADM	0.0559	0.975	-5.53	0.959	0.337	0.505	4.3	4.35	Higher at M6
	Pain	Low	CHST7	-0.0842	-0.974	-5.53	-0.959	0.338	0.506	3.82	3.74	Higher at ED
	Pain	Low	FMN1	0.0515	0.975	-5.53	0.959	0.338	0.506	4.28	4.31	Higher at M6
	Pain	Low	PGAP1	0.0696	0.975	-5.53	0.959	0.338	0.506	2.6	2.67	Higher at M6
	Pain	Low	TAF1D	-0.0719	-0.975	-5.54	-0.959	0.338	0.506	5.58	5.51	Higher at ED
	Pain	Low	ZFP30	-0.111	-0.975	-5.54	-0.959	0.338	0.506	2.27	2.16	Higher at ED
	Pain	Low	CD180	0.0648	0.974	-5.53	0.958	0.338	0.506	5.08	5.15	Higher at M6
	Pain	Low	GORAB	0.057	0.974	-5.53	0.958	0.338	0.506	3.53	3.58	Higher at M6
	Pain	Low	RIPOR3	0.096	0.974	-5.53	0.958	0.338	0.506	2.08	2.14	Higher at M6
	Pain	Low	SLAMF1	0.0778	0.973	-5.54	0.957	0.338	0.506	3.87	3.95	Higher at M6
	Pain	Low	RPS21.DT	0.084	0.965	-5.55	0.956	0.339	0.507	1.9	1.99	Higher at M6
	Pain	Low	SASH1	-0.0803	-0.973	-5.54	-0.956	0.339	0.507	2.68	2.6	Higher at ED
	Pain	Low	ABTB3	0.0511	0.972	-5.54	0.956	0.339	0.507	4.44	4.5	Higher at M6
	Pain	Low	DENND4B	0.0607	0.971	-5.54	0.956	0.339	0.507	6.93	6.99	Higher at M6
	Pain	Low	ENSG00000261349	0.158	0.974	-5.53	0.956	0.339	0.507	1.74	1.88	Higher at M6
	Pain	Low	GSTCD	0.0757	0.971	-5.54	0.956	0.339	0.507	1.68	1.75	Higher at M6
	Pain	Low	RSL24D1	-0.193	-0.972	-5.54	-0.956	0.339	0.507	2.89	2.71	Higher at ED
	Pain	Low	CDC37	0.0378	0.971	-5.54	0.955	0.34	0.507	6.64	6.68	Higher at M6
	Pain	Low	GRAMD1A	-0.0643	-0.97	-5.54	-0.955	0.34	0.507	6.76	6.7	Higher at ED
	Pain	Low	OLA1	-0.079	-0.97	-5.54	-0.955	0.34	0.507	3.7	3.63	Higher at ED
	Pain	Low	SPDYE18	-0.101	-0.971	-5.54	-0.955	0.34	0.507	1.94	1.85	Higher at ED
	Pain	Low	SS18	-0.053	-0.971	-5.54	-0.955	0.34	0.507	5.24	5.18	Higher at ED
	Pain	Low	THOC2	-0.0525	-0.971	-5.54	-0.955	0.34	0.507	5.81	5.75	Higher at ED
	Pain	Low	SLC19A2	0.0784	0.971	-5.54	0.954	0.34	0.508	1.73	1.82	Higher at M6
	Pain	Low	GART	0.0522	0.97	-5.54	0.954	0.34	0.508	4.39	4.44	Higher at M6
	Pain	Low	CD47	0.0433	0.969	-5.54	0.953	0.34	0.508	7.46	7.5	Higher at M6
	Pain	Low	TRIM26	0.0625	0.969	-5.54	0.953	0.34	0.508	5.59	5.66	Higher at M6
	Pain	Low	CCDC93	-0.0332	-0.969	-5.54	-0.953	0.341	0.508	5.71	5.67	Higher at ED
	Pain	Low	SLC16A7	0.069	0.969	-5.54	0.953	0.341	0.508	5.42	5.49	Higher at M6
	Pain	Low	TDP1	0.0541	0.969	-5.54	0.953	0.341	0.508	3.9	3.96	Higher at M6
	Pain	Low	GOSR1	0.0404	0.968	-5.54	0.953	0.341	0.508	5.21	5.25	Higher at M6
	Pain	Low	ENSG00000291194	0.0753	0.968	-5.54	0.953	0.341	0.508	2.63	2.7	Higher at M6
	Pain	Low	SLC35G1	0.11	0.961	-5.55	0.953	0.341	0.508	1.72	1.82	Higher at M6
	Pain	Low	SCARNA6	0.143	0.969	-5.54	0.952	0.341	0.509	4.27	4.41	Higher at M6
	Pain	Low	ARL17B	0.147	0.969	-5.54	0.952	0.341	0.509	4.37	4.52	Higher at M6
	Pain	Low	LINC02972	0.153	0.968	-5.54	0.952	0.341	0.509	6.84	6.96	Higher at M6
	Pain	Low	ETFRF1	-0.0938	-0.967	-5.54	-0.952	0.341	0.509	2.44	2.34	Higher at ED
	Pain	Low	CPT1A	-0.105	-0.967	-5.54	-0.951	0.342	0.509	5.81	5.71	Higher at ED
	Pain	Low	SETD3	-0.0491	-0.966	-5.54	-0.951	0.342	0.509	4.62	4.58	Higher at ED
	Pain	Low	LINC01145	0.0361	0.966	-5.54	0.95	0.342	0.51	7.45	7.49	Higher at M6
	Pain	Low	SIN3B	0.0564	0.965	-5.54	0.95	0.342	0.51	6.12	6.18	Higher at M6
	Pain	Low	ZNF587B	0.0657	0.965	-5.55	0.949	0.342	0.51	4.66	4.73	Higher at M6
	Pain	Low	RTCB	-0.0505	-0.964	-5.54	-0.949	0.343	0.511	4.05	4	Higher at ED
	Pain	Low	ZNF287	0.0845	0.964	-5.54	0.949	0.343	0.511	1.93	2.01	Higher at M6
	Pain	Low	SLC38A9	0.0583	0.964	-5.55	0.948	0.343	0.511	3.24	3.29	Higher at M6
	Pain	Low	VPS51	0.0539	0.963	-5.54	0.948	0.343	0.511	6.26	6.32	Higher at M6
	Pain	Low	EXOSC7	0.0737	0.964	-5.54	0.948	0.343	0.511	2.62	2.69	Higher at M6
	Pain	Low	NXT1	0.0822	0.956	-5.55	0.948	0.343	0.511	1.97	2.06	Higher at M6
	Pain	Low	DMTN	0.151	0.963	-5.54	0.947	0.343	0.511	9.62	9.76	Higher at M6
	Pain	Low	ENSG00000279696	0.0715	0.964	-5.54	0.947	0.343	0.511	2.4	2.48	Higher at M6
	Pain	Low	TOMM22	-0.0661	-0.963	-5.55	-0.947	0.343	0.511	3.97	3.9	Higher at ED
	Pain	Low	ANKDD1A	0.113	0.963	-5.54	0.947	0.344	0.511	1.8	1.89	Higher at M6
	Pain	Low	NALT1	-0.095	-0.962	-5.55	-0.947	0.344	0.511	2.5	2.4	Higher at ED
	Pain	Low	PLEKHM1	-0.0729	-0.962	-5.55	-0.947	0.344	0.511	7.03	6.95	Higher at ED
	Pain	Low	PPP4R3A	-0.0305	-0.962	-5.55	-0.947	0.344	0.511	6.85	6.82	Higher at ED
	Pain	Low	RPS2P46	0.0766	0.963	-5.55	0.947	0.344	0.511	2.05	2.11	Higher at M6
	Pain	Low	RRAS	-0.065	-0.963	-5.55	-0.947	0.344	0.511	2.72	2.66	Higher at ED
	Pain	Low	TTLL4	-0.0662	-0.963	-5.55	-0.947	0.344	0.511	4.83	4.77	Higher at ED
	Pain	Low	CHMP4B	-0.0614	-0.962	-5.55	-0.946	0.344	0.511	6.75	6.69	Higher at ED
	Pain	Low	SCP2	-0.0505	-0.962	-5.55	-0.946	0.344	0.511	4.53	4.47	Higher at ED
	Pain	Low	ZNF557	0.0496	0.961	-5.55	0.946	0.344	0.512	4.18	4.24	Higher at M6
	Pain	Low	RPP14	0.0545	0.961	-5.55	0.946	0.344	0.512	3.48	3.53	Higher at M6
	Pain	Low	ACAD11	0.083	0.961	-5.55	0.946	0.344	0.512	3.06	3.15	Higher at M6
	Pain	Low	UFL1	-0.0896	-0.961	-5.55	-0.946	0.344	0.512	4.26	4.17	Higher at ED
	Pain	Low	TAGLN	0.0947	0.961	-5.55	0.945	0.344	0.512	3.48	3.57	Higher at M6
	Pain	Low	KPNA6	0.0406	0.961	-5.55	0.945	0.345	0.512	6.26	6.31	Higher at M6
	Pain	Low	NFAT5	-0.0655	-0.96	-5.55	-0.945	0.345	0.512	7.92	7.85	Higher at ED
	Pain	Low	POP5	0.0703	0.96	-5.55	0.945	0.345	0.512	2.52	2.6	Higher at M6
	Pain	Low	DDX18	0.0522	0.96	-5.55	0.945	0.345	0.512	5.24	5.29	Higher at M6
	Pain	Low	ENSG00000266805	-0.117	-0.96	-5.55	-0.944	0.345	0.513	2.61	2.49	Higher at ED
	Pain	Low	YWHAG	-0.0451	-0.952	-5.56	-0.944	0.345	0.513	5.83	5.78	Higher at ED
	Pain	Low	PTPRN2.AS1	-0.106	-0.959	-5.55	-0.944	0.345	0.513	2.59	2.48	Higher at ED
	Pain	Low	MAP4K5	0.0765	0.959	-5.55	0.943	0.346	0.513	4.93	5.01	Higher at M6
	Pain	Low	MYL9	0.141	0.96	-5.55	0.943	0.346	0.513	4.45	4.54	Higher at M6
	Pain	Low	TNFRSF14.AS1	0.0612	0.958	-5.55	0.943	0.346	0.513	4.3	4.37	Higher at M6
	Pain	Low	UPF3B	0.072	0.959	-5.55	0.942	0.346	0.513	3.17	3.24	Higher at M6
	Pain	Low	EIF2B3	0.0695	0.958	-5.55	0.942	0.346	0.513	2.42	2.49	Higher at M6
	Pain	Low	NACA	0.058	0.958	-5.55	0.942	0.346	0.514	7.62	7.68	Higher at M6
	Pain	Low	ICE2	0.0582	0.957	-5.55	0.942	0.346	0.514	4.8	4.86	Higher at M6
	Pain	Low	ANXA2R	0.0786	0.95	-5.56	0.941	0.347	0.514	3.14	3.22	Higher at M6
	Pain	Low	DUS4L.BCAP29	0.0601	0.956	-5.55	0.941	0.347	0.514	3.09	3.16	Higher at M6
	Pain	Low	H2AZ2	0.0382	0.956	-5.55	0.941	0.347	0.514	5.67	5.71	Higher at M6
	Pain	Low	SNHG6	0.0784	0.956	-5.55	0.94	0.347	0.515	3.9	3.97	Higher at M6
	Pain	Low	ASNSD1	-0.128	-0.956	-5.55	-0.94	0.347	0.515	3.35	3.23	Higher at ED
	Pain	Low	ENSG00000279649	0.0933	0.955	-5.55	0.94	0.347	0.515	2.26	2.36	Higher at M6
	Pain	Low	ENSG00000289439	-0.118	-0.955	-5.55	-0.939	0.348	0.515	2.88	2.77	Higher at ED
	Pain	Low	MPLKIP	0.0468	0.955	-5.55	0.939	0.348	0.515	3.94	3.99	Higher at M6
	Pain	Low	PHF7	0.0643	0.954	-5.55	0.939	0.348	0.515	1.86	1.94	Higher at M6
	Pain	Low	DUSP11	-0.0426	-0.954	-5.55	-0.938	0.348	0.516	4.48	4.43	Higher at ED
	Pain	Low	RGS3	-0.0522	-0.954	-5.55	-0.939	0.348	0.516	5.71	5.66	Higher at ED
	Pain	Low	MAST3	-0.0982	-0.953	-5.55	-0.938	0.348	0.516	7.81	7.7	Higher at ED
	Pain	Low	NTMT1	0.0561	0.953	-5.56	0.938	0.348	0.516	2.93	2.99	Higher at M6
	Pain	Low	CALML4	-0.123	-0.955	-5.55	-0.938	0.348	0.516	3.3	3.19	Higher at ED
	Pain	Low	DUSP28	0.0635	0.952	-5.56	0.937	0.349	0.516	3	3.07	Higher at M6
	Pain	Low	ZNF32	0.12	0.952	-5.56	0.936	0.349	0.517	1.54	1.65	Higher at M6
	Pain	Low	NR1D2	0.0743	0.951	-5.56	0.936	0.349	0.517	4.6	4.68	Higher at M6
	Pain	Low	ZNF131	0.0447	0.951	-5.56	0.936	0.349	0.517	4.7	4.75	Higher at M6
	Pain	Low	CHD1L	0.0462	0.951	-5.56	0.936	0.349	0.517	3.62	3.67	Higher at M6
	Pain	Low	B3GAT1	0.143	0.951	-5.55	0.936	0.349	0.517	3.16	3.36	Higher at M6
	Pain	Low	LTV1	0.0644	0.951	-5.56	0.935	0.35	0.517	2.87	2.94	Higher at M6
	Pain	Low	SF1	0.0596	0.95	-5.56	0.935	0.35	0.517	7.99	8.05	Higher at M6
	Pain	Low	MIPEP	0.0586	0.95	-5.56	0.935	0.35	0.517	1.78	1.84	Higher at M6
	Pain	Low	ENSG00000242588	0.0897	0.949	-5.56	0.935	0.35	0.518	8.26	8.35	Higher at M6
	Pain	Low	ATAD1	-0.0781	-0.949	-5.56	-0.934	0.35	0.518	4.2	4.12	Higher at ED
	Pain	Low	BEX3	0.0922	0.949	-5.56	0.934	0.35	0.518	3.22	3.31	Higher at M6
	Pain	Low	PRPF31	0.0619	0.949	-5.56	0.934	0.35	0.518	4.37	4.43	Higher at M6
	Pain	Low	SLC25A30	0.05	0.949	-5.56	0.934	0.35	0.518	3.63	3.68	Higher at M6
	Pain	Low	CIC	0.102	0.949	-5.56	0.934	0.35	0.518	7.13	7.23	Higher at M6
	Pain	Low	DNM2	-0.0551	-0.948	-5.56	-0.933	0.351	0.518	8.31	8.26	Higher at ED
	Pain	Low	CIAO2B	0.0571	0.948	-5.56	0.933	0.351	0.519	2.74	2.8	Higher at M6
	Pain	Low	NR2C1	0.0612	0.948	-5.56	0.932	0.351	0.519	3.46	3.52	Higher at M6
	Pain	Low	GALNT2	-0.0546	-0.947	-5.56	-0.932	0.351	0.519	5.27	5.22	Higher at ED
	Pain	Low	E2F4	0.0485	0.947	-5.56	0.932	0.351	0.519	6.02	6.07	Higher at M6
	Pain	Low	SLC27A1	0.0767	0.947	-5.56	0.931	0.352	0.519	3.8	3.88	Higher at M6
	Pain	Low	IGKV1D.39	0.105	0.947	-5.56	0.931	0.352	0.52	2.38	2.45	Higher at M6
	Pain	Low	RINT1	-0.0498	-0.946	-5.56	-0.931	0.352	0.52	3.33	3.27	Higher at ED
	Pain	Low	ZNF784	0.0682	0.946	-5.56	0.931	0.352	0.52	1.82	1.89	Higher at M6
	Pain	Low	C14orf93	-0.0461	-0.939	-5.57	-0.931	0.352	0.52	3.3	3.26	Higher at ED
	Pain	Low	HAGH	0.0957	0.946	-5.56	0.931	0.352	0.52	6.79	6.89	Higher at M6
	Pain	Low	MZB1	0.109	0.945	-5.56	0.93	0.352	0.52	2.87	3	Higher at M6
	Pain	Low	RPS27A	-0.102	-0.946	-5.56	-0.931	0.352	0.52	6.56	6.47	Higher at ED
	Pain	Low	HECTD1	-0.0408	-0.945	-5.56	-0.93	0.352	0.52	6.67	6.63	Higher at ED
	Pain	Low	ZNF644	-0.111	-0.945	-5.56	-0.93	0.352	0.52	5.28	5.17	Higher at ED
	Pain	Low	TMEM234	-0.0753	-0.944	-5.56	-0.929	0.353	0.521	3.97	3.89	Higher at ED
	Pain	Low	C5orf24	0.0631	0.943	-5.56	0.928	0.353	0.521	4.41	4.48	Higher at M6
	Pain	Low	LRRC58	0.0637	0.943	-5.56	0.928	0.353	0.521	4.85	4.91	Higher at M6
	Pain	Low	SKP2	0.0508	0.943	-5.56	0.928	0.353	0.521	4.62	4.68	Higher at M6
	Pain	Low	CYFIP2	0.0442	0.943	-5.56	0.928	0.354	0.522	8.11	8.16	Higher at M6
	Pain	Low	UBAP1	-0.0676	-0.943	-5.56	-0.928	0.354	0.522	6.68	6.61	Higher at ED
	Pain	Low	SEC13	-0.0324	-0.942	-5.56	-0.927	0.354	0.522	4.89	4.86	Higher at ED
	Pain	Low	SPATA33	0.0771	0.942	-5.57	0.927	0.354	0.522	1.87	1.94	Higher at M6
	Pain	Low	UBTF	0.0608	0.935	-5.57	0.927	0.354	0.522	6.8	6.86	Higher at M6
	Pain	Low	LGALS12	0.0908	0.942	-5.56	0.927	0.354	0.522	2.59	2.69	Higher at M6
	Pain	Low	ENSG00000308562	-0.1	-0.935	-5.57	-0.927	0.354	0.522	2.95	2.85	Higher at ED
	Pain	Low	PCNP	-0.0755	-0.941	-5.57	-0.926	0.354	0.522	4.93	4.85	Higher at ED
	Pain	Low	C18orf32	-0.0615	-0.941	-5.57	-0.926	0.355	0.523	3.97	3.91	Higher at ED
	Pain	Low	DLGAP4	0.0648	0.94	-5.57	0.926	0.355	0.523	5.71	5.78	Higher at M6
	Pain	Low	RPS13	0.0934	0.94	-5.57	0.925	0.355	0.523	5.82	5.92	Higher at M6
	Pain	Low	ZNF615	-0.101	-0.94	-5.57	-0.925	0.355	0.523	2.8	2.7	Higher at ED
	Pain	Low	CCDC77	-0.0652	-0.94	-5.57	-0.925	0.355	0.523	2.2	2.13	Higher at ED
	Pain	Low	RAB5B	-0.0637	-0.94	-5.57	-0.925	0.355	0.523	7.13	7.07	Higher at ED
	Pain	Low	PRPF8	0.0816	0.939	-5.57	0.924	0.356	0.524	7.8	7.89	Higher at M6
	Pain	Low	TGS1	-0.0458	-0.939	-5.57	-0.924	0.356	0.524	4.48	4.43	Higher at ED
	Pain	Low	PPIB	-0.0488	-0.938	-5.57	-0.924	0.356	0.524	6.43	6.38	Higher at ED
	Pain	Low	PPP3CC	0.0652	0.938	-5.57	0.924	0.356	0.524	4.34	4.41	Higher at M6
	Pain	Low	AP3D1	0.0787	0.931	-5.58	0.923	0.356	0.524	6.43	6.51	Higher at M6
	Pain	Low	MIER3	-0.0951	-0.938	-5.57	-0.923	0.356	0.524	3.47	3.38	Higher at ED
	Pain	Low	ZMYM4	0.0482	0.938	-5.57	0.923	0.356	0.524	4.89	4.94	Higher at M6
	Pain	Low	IGHG3	0.179	0.938	-5.57	0.923	0.356	0.524	3.61	3.81	Higher at M6
	Pain	Low	ZBTB17	0.0416	0.937	-5.57	0.923	0.356	0.524	4.58	4.62	Higher at M6
	Pain	Low	LONP2	0.0382	0.936	-5.57	0.922	0.357	0.525	6.29	6.33	Higher at M6
	Pain	Low	STIMATE	0.0628	0.937	-5.57	0.922	0.357	0.525	4.45	4.52	Higher at M6
	Pain	Low	AFAP1L2	0.0983	0.936	-5.57	0.922	0.357	0.525	1.67	1.77	Higher at M6
	Pain	Low	RNF5	0.0555	0.936	-5.57	0.921	0.357	0.525	3.85	3.91	Higher at M6
	Pain	Low	ENSG00000280800	0.23	0.939	-5.57	0.921	0.357	0.525	7.63	8.02	Higher at M6
	Pain	Low	DFFB	0.0632	0.936	-5.57	0.921	0.357	0.525	3.06	3.12	Higher at M6
	Pain	Low	ATIC	0.0713	0.936	-5.57	0.921	0.357	0.525	4.26	4.34	Higher at M6
	Pain	Low	TSR2	0.0581	0.935	-5.57	0.92	0.357	0.525	4.17	4.23	Higher at M6
	Pain	Low	NDUFAF3	0.0706	0.935	-5.57	0.92	0.357	0.525	4.23	4.31	Higher at M6
	Pain	Low	FRG1HP	-0.0587	-0.935	-5.57	-0.92	0.358	0.525	5.25	5.19	Higher at ED
	Pain	Low	ATP6V1G1	-0.085	-0.934	-5.57	-0.92	0.358	0.526	5.18	5.09	Higher at ED
	Pain	Low	HACD3	0.0707	0.934	-5.57	0.92	0.358	0.526	3.47	3.54	Higher at M6
	Pain	Low	SNUPN	0.066	0.934	-5.57	0.919	0.358	0.526	2.28	2.35	Higher at M6
	Pain	Low	MTMR1	0.0383	0.927	-5.58	0.919	0.358	0.526	5.44	5.48	Higher at M6
	Pain	Low	TCP11L2	-0.0862	-0.934	-5.57	-0.919	0.358	0.526	7.62	7.53	Higher at ED
	Pain	Low	EPOR	-0.079	-0.932	-5.57	-0.918	0.358	0.526	3.82	3.74	Higher at ED
	Pain	Low	WSB2	-0.0543	-0.933	-5.57	-0.918	0.359	0.526	4.61	4.56	Higher at ED
	Pain	Low	ADPRH	-0.0546	-0.933	-5.57	-0.918	0.359	0.527	2.92	2.87	Higher at ED
	Pain	Low	CTDSPL	0.11	0.932	-5.57	0.918	0.359	0.527	3.03	3.13	Higher at M6
	Pain	Low	LINGO3	-0.0934	-0.931	-5.57	-0.918	0.359	0.527	2.89	2.78	Higher at ED
	Pain	Low	NDFIP1	-0.0435	-0.932	-5.57	-0.918	0.359	0.527	5.85	5.81	Higher at ED
	Pain	Low	PCK2	0.0603	0.932	-5.57	0.918	0.359	0.527	3.59	3.65	Higher at M6
	Pain	Low	PPM1G	0.0444	0.932	-5.57	0.918	0.359	0.527	5.64	5.68	Higher at M6
	Pain	Low	TBCB	-0.0451	-0.931	-5.57	-0.917	0.359	0.527	4.42	4.38	Higher at ED
	Pain	Low	ACVR1B	-0.0632	-0.931	-5.57	-0.916	0.359	0.527	4.09	4.03	Higher at ED
	Pain	Low	LANCL1	0.0696	0.931	-5.57	0.916	0.359	0.527	4.05	4.12	Higher at M6
	Pain	Low	ILRUN	0.0535	0.931	-5.57	0.916	0.36	0.527	6.34	6.39	Higher at M6
	Pain	Low	ANK1	0.146	0.929	-5.57	0.915	0.36	0.528	7.17	7.29	Higher at M6
	Pain	Low	ARMC2	-0.0756	-0.93	-5.58	-0.916	0.36	0.528	2.46	2.38	Higher at ED
	Pain	Low	ATP7B	-0.0795	-0.93	-5.57	-0.916	0.36	0.528	2.27	2.19	Higher at ED
	Pain	Low	ENSG00000244055	0.0794	0.93	-5.57	0.915	0.36	0.528	2.13	2.2	Higher at M6
	Pain	Low	ENSG00000261324	-0.0714	-0.93	-5.58	-0.915	0.36	0.528	4.18	4.11	Higher at ED
	Pain	Low	EZH1	-0.0438	-0.929	-5.58	-0.915	0.36	0.528	6.53	6.48	Higher at ED
	Pain	Low	GADD45GIP1	0.1	0.929	-5.58	0.915	0.36	0.528	3.17	3.25	Higher at M6
	Pain	Low	NOP14.AS1	0.0525	0.93	-5.58	0.915	0.36	0.528	4.39	4.44	Higher at M6
	Pain	Low	PLA2G7	-0.0954	-0.93	-5.57	-0.915	0.36	0.528	1.71	1.64	Higher at ED
	Pain	Low	TRIM16	0.0735	0.93	-5.58	0.915	0.36	0.528	2.21	2.29	Higher at M6
	Pain	Low	ZNF93	-0.0805	-0.929	-5.58	-0.915	0.36	0.528	1.93	1.84	Higher at ED
	Pain	Low	CEP85L	-0.0542	-0.929	-5.58	-0.914	0.361	0.528	5.8	5.74	Higher at ED
	Pain	Low	SRSF3	-0.0428	-0.929	-5.58	-0.914	0.361	0.528	6.75	6.71	Higher at ED
	Pain	Low	ADGRE2	-0.0833	-0.928	-5.58	-0.914	0.361	0.528	7.28	7.2	Higher at ED
	Pain	Low	CCT2	-0.107	-0.928	-5.58	-0.914	0.361	0.528	3.59	3.49	Higher at ED
	Pain	Low	ENSG00000286503	-0.0823	-0.929	-5.58	-0.914	0.361	0.528	1.9	1.82	Higher at ED
	Pain	Low	MTMR11	-0.0831	-0.929	-5.58	-0.913	0.361	0.528	3.06	2.98	Higher at ED
	Pain	Low	GBA2	-0.0439	-0.928	-5.58	-0.913	0.361	0.528	5.33	5.29	Higher at ED
	Pain	Low	MYOM1	-0.0882	-0.928	-5.58	-0.913	0.361	0.528	2.3	2.19	Higher at ED
	Pain	Low	NCOA5	0.0494	0.927	-5.58	0.913	0.361	0.529	5.04	5.09	Higher at M6
	Pain	Low	ZNF180	-0.0875	-0.927	-5.58	-0.912	0.362	0.529	3.02	2.93	Higher at ED
	Pain	Low	ZMYM6	-0.0513	-0.927	-5.58	-0.912	0.362	0.529	4.35	4.3	Higher at ED
	Pain	Low	TNS1	0.165	0.926	-5.58	0.912	0.362	0.529	8.94	9.07	Higher at M6
	Pain	Low	TYW5	0.0555	0.926	-5.58	0.912	0.362	0.529	3.55	3.6	Higher at M6
	Pain	Low	SNX12	0.0407	0.926	-5.58	0.911	0.362	0.529	3.7	3.74	Higher at M6
	Pain	Low	GUCD1	0.0904	0.925	-5.58	0.911	0.362	0.53	7.9	7.98	Higher at M6
	Pain	Low	TRMT13	-0.0654	-0.926	-5.58	-0.91	0.363	0.53	3.31	3.25	Higher at ED
	Pain	Low	TMEM69	0.0444	0.924	-5.58	0.91	0.363	0.53	3.02	3.06	Higher at M6
	Pain	Low	ATXN7L3	-0.0443	-0.924	-5.58	-0.91	0.363	0.53	5.78	5.73	Higher at ED
	Pain	Low	CD24	0.0792	0.925	-5.58	0.91	0.363	0.53	3.02	3.09	Higher at M6
	Pain	Low	FCER1A	-0.128	-0.924	-5.58	-0.91	0.363	0.53	2.96	2.81	Higher at ED
	Pain	Low	ZBTB38	0.0457	0.924	-5.58	0.909	0.363	0.531	5.92	5.97	Higher at M6
	Pain	Low	CLASRP	0.0576	0.923	-5.58	0.909	0.363	0.531	5.49	5.55	Higher at M6
	Pain	Low	MATR3	-0.0628	-0.923	-5.58	-0.909	0.363	0.531	6.97	6.91	Higher at ED
	Pain	Low	RPS3	0.0834	0.923	-5.58	0.909	0.364	0.531	8.15	8.24	Higher at M6
	Pain	Low	PDZD11	-0.0682	-0.922	-5.58	-0.908	0.364	0.531	2.44	2.38	Higher at ED
	Pain	Low	ARID1A	0.089	0.922	-5.58	0.908	0.364	0.532	8.35	8.44	Higher at M6
	Pain	Low	COMMD3	-0.116	-0.922	-5.58	-0.908	0.364	0.532	2.58	2.47	Higher at ED
	Pain	Low	PECR	-0.0503	-0.921	-5.58	-0.907	0.364	0.532	2.7	2.65	Higher at ED
	Pain	Low	PUM3	-0.0678	-0.922	-5.58	-0.907	0.364	0.532	3.64	3.57	Higher at ED
	Pain	Low	BPNT2	0.0465	0.921	-5.58	0.907	0.364	0.532	5.02	5.06	Higher at M6
	Pain	Low	C5orf22	0.0555	0.921	-5.58	0.907	0.365	0.532	3.72	3.78	Higher at M6
	Pain	Low	TUFM	0.0515	0.921	-5.58	0.907	0.365	0.532	5.59	5.64	Higher at M6
	Pain	Low	UBE2D2	0.0309	0.921	-5.58	0.907	0.364	0.532	5.86	5.89	Higher at M6
	Pain	Low	USP19	-0.0574	-0.921	-5.58	-0.906	0.365	0.532	5.66	5.61	Higher at ED
	Pain	Low	COQ7	-0.056	-0.92	-5.58	-0.906	0.365	0.532	2.85	2.79	Higher at ED
	Pain	Low	MTMR9	-0.0489	-0.92	-5.58	-0.906	0.365	0.532	4.42	4.38	Higher at ED
	Pain	Low	TRMT6	-0.0673	-0.92	-5.59	-0.906	0.365	0.532	3.04	2.97	Higher at ED
	Pain	Low	TTC27	0.0551	0.921	-5.58	0.906	0.365	0.532	3.13	3.19	Higher at M6
	Pain	Low	DHX38	0.0626	0.919	-5.59	0.905	0.365	0.532	5.86	5.92	Higher at M6
	Pain	Low	EEF1G	0.0841	0.92	-5.58	0.905	0.365	0.532	8.4	8.48	Higher at M6
	Pain	Low	MYL4	0.101	0.92	-5.58	0.905	0.365	0.532	4.33	4.42	Higher at M6
	Pain	Low	NPLOC4	0.0546	0.919	-5.58	0.905	0.365	0.532	6.52	6.57	Higher at M6
	Pain	Low	PPP1R26	0.0797	0.92	-5.58	0.906	0.365	0.532	2.34	2.43	Higher at M6
	Pain	Low	TMEM123	-0.0901	-0.919	-5.58	-0.905	0.365	0.532	7.19	7.1	Higher at ED
	Pain	Low	ZNF527	0.0777	0.92	-5.58	0.905	0.365	0.532	2.01	2.09	Higher at M6
	Pain	Low	CLOCK	0.0577	0.919	-5.58	0.905	0.366	0.533	4.17	4.23	Higher at M6
	Pain	Low	GTF3A	0.0715	0.919	-5.58	0.905	0.366	0.533	5.04	5.11	Higher at M6
	Pain	Low	SCAPER	-0.0481	-0.919	-5.58	-0.905	0.366	0.533	4.97	4.92	Higher at ED
	Pain	Low	ELOF1	0.0693	0.918	-5.58	0.904	0.366	0.533	4.9	4.97	Higher at M6
	Pain	Low	MS4A1	0.0777	0.918	-5.58	0.904	0.366	0.533	6.12	6.19	Higher at M6
	Pain	Low	CCDC136	0.0709	0.918	-5.58	0.904	0.366	0.533	2.01	2.08	Higher at M6
	Pain	Low	AP4M1	-0.0768	-0.918	-5.59	-0.904	0.366	0.533	2.23	2.16	Higher at ED
	Pain	Low	ENSG00000293219	-0.117	-0.918	-5.59	-0.903	0.366	0.533	2.15	2.04	Higher at ED
	Pain	Low	ERLEC1	0.0549	0.917	-5.59	0.903	0.366	0.533	4.17	4.22	Higher at M6
	Pain	Low	JMJD4	0.0674	0.92	-5.58	0.903	0.366	0.533	3.92	3.99	Higher at M6
	Pain	Low	RBM43	0.0524	0.918	-5.58	0.903	0.366	0.533	3.32	3.37	Higher at M6
	Pain	Low	CEBPZ	-0.108	-0.917	-5.59	-0.903	0.366	0.533	3.94	3.83	Higher at ED
	Pain	Low	KIF21A	0.0601	0.917	-5.59	0.903	0.367	0.533	2.9	2.96	Higher at M6
	Pain	Low	AOPEP	0.0511	0.917	-5.59	0.903	0.367	0.533	3.22	3.27	Higher at M6
	Pain	Low	PWWP2A	-0.0375	-0.917	-5.59	-0.903	0.367	0.533	5.26	5.22	Higher at ED
	Pain	Low	C5orf15	-0.0445	-0.917	-5.59	-0.902	0.367	0.533	4.3	4.25	Higher at ED
	Pain	Low	VPS13A	0.067	0.917	-5.59	0.902	0.367	0.533	5.67	5.74	Higher at M6
	Pain	Low	MRPL14	0.0872	0.909	-5.59	0.902	0.367	0.534	1.8	1.88	Higher at M6
	Pain	Low	NUP214	-0.0411	-0.916	-5.59	-0.902	0.367	0.534	7.23	7.19	Higher at ED
	Pain	Low	MYBL1	0.0766	0.916	-5.59	0.901	0.367	0.534	4.97	5.05	Higher at M6
	Pain	Low	KIF20B	-0.139	-0.915	-5.59	-0.901	0.368	0.534	2.8	2.65	Higher at ED
	Pain	Low	SLC49A3	-0.0814	-0.916	-5.59	-0.901	0.368	0.534	1.87	1.78	Higher at ED
	Pain	Low	ZNF33B	0.0614	0.914	-5.59	0.9	0.368	0.535	4.73	4.8	Higher at M6
	Pain	Low	VRK3	-0.0473	-0.914	-5.59	-0.9	0.368	0.535	5.73	5.69	Higher at ED
	Pain	Low	NOD2	-0.0877	-0.914	-5.59	-0.9	0.368	0.535	5.86	5.76	Higher at ED
	Pain	Low	TMEM209	0.0541	0.914	-5.59	0.9	0.368	0.535	3.71	3.77	Higher at M6
	Pain	Low	MAPK8	-0.0576	-0.914	-5.59	-0.9	0.368	0.535	4.24	4.18	Higher at ED
	Pain	Low	CPSF7	-0.0543	-0.914	-5.59	-0.9	0.368	0.535	6.78	6.73	Higher at ED
	Pain	Low	SH3RF3	-0.119	-0.916	-5.59	-0.9	0.368	0.535	3.44	3.35	Higher at ED
	Pain	Low	COPS2	-0.127	-0.914	-5.59	-0.899	0.369	0.535	4.02	3.88	Higher at ED
	Pain	Low	DDRGK1	0.0486	0.913	-5.59	0.899	0.369	0.535	4.13	4.18	Higher at M6
	Pain	Low	SMOX	0.111	0.913	-5.59	0.899	0.369	0.535	4.44	4.55	Higher at M6
	Pain	Low	SNORA74A	0.126	0.914	-5.59	0.899	0.368	0.535	3.26	3.37	Higher at M6
	Pain	Low	ZNF3	0.0383	0.913	-5.59	0.899	0.369	0.535	4.17	4.2	Higher at M6
	Pain	Low	SMIM15	-0.0783	-0.912	-5.59	-0.898	0.369	0.536	3.29	3.21	Higher at ED
	Pain	Low	HIPK2	0.0872	0.912	-5.59	0.898	0.369	0.536	7.07	7.15	Higher at M6
	Pain	Low	ZNF592	-0.0694	-0.912	-5.59	-0.898	0.369	0.536	7.25	7.18	Higher at ED
	Pain	Low	CMTM1	-0.111	-0.912	-5.59	-0.898	0.369	0.536	3.78	3.68	Higher at ED
	Pain	Low	OPTN	0.0717	0.912	-5.59	0.897	0.369	0.536	6.84	6.91	Higher at M6
	Pain	Low	RHOC	0.088	0.911	-5.59	0.897	0.37	0.536	4.02	4.11	Higher at M6
	Pain	Low	ZFAND3	-0.072	-0.911	-5.59	-0.897	0.37	0.536	6.13	6.06	Higher at ED
	Pain	Low	SLC5A4.AS1	0.124	0.911	-5.59	0.896	0.37	0.536	1.96	2.06	Higher at M6
	Pain	Low	SNRPB	-0.0418	-0.91	-5.59	-0.896	0.37	0.537	5.11	5.07	Higher at ED
	Pain	Low	PDCD6	-0.0418	-0.91	-5.59	-0.896	0.37	0.537	5.52	5.48	Higher at ED
	Pain	Low	QRSL1	0.0556	0.91	-5.59	0.896	0.37	0.537	3.48	3.53	Higher at M6
	Pain	Low	RNF216	0.0343	0.909	-5.59	0.895	0.371	0.537	6.41	6.44	Higher at M6
	Pain	Low	DNMT3A	0.0562	0.908	-5.59	0.895	0.371	0.537	6.41	6.47	Higher at M6
	Pain	Low	ARHGAP4	0.0396	0.908	-5.59	0.895	0.371	0.538	7.6	7.64	Higher at M6
	Pain	Low	FBXO28	-0.0503	-0.908	-5.6	-0.895	0.371	0.538	4.66	4.61	Higher at ED
	Pain	Low	TADA3	-0.038	-0.908	-5.59	-0.894	0.371	0.538	5.8	5.76	Higher at ED
	Pain	Low	PKIA	-0.0997	-0.909	-5.59	-0.894	0.371	0.538	2.06	1.96	Higher at ED
	Pain	Low	ENSG00000291143	0.0546	0.907	-5.59	0.893	0.372	0.538	6.84	6.9	Higher at M6
	Pain	Low	TMEM11	-0.0483	-0.907	-5.59	-0.893	0.372	0.538	3.82	3.77	Higher at ED
	Pain	Low	ZNF296	0.0698	0.908	-5.59	0.893	0.372	0.538	3.12	3.2	Higher at M6
	Pain	Low	ENSG00000290569	-0.0573	-0.907	-5.59	-0.893	0.372	0.538	4.39	4.34	Higher at ED
	Pain	Low	TFAP2E.AS1	0.0858	0.907	-5.59	0.893	0.372	0.538	1.81	1.9	Higher at M6
	Pain	Low	B4GALT1	-0.0468	-0.907	-5.59	-0.893	0.372	0.538	7.01	6.96	Higher at ED
	Pain	Low	NRIP1	-0.0726	-0.907	-5.6	-0.893	0.372	0.538	4.69	4.62	Higher at ED
	Pain	Low	TBC1D10B	-0.06	-0.907	-5.6	-0.893	0.372	0.538	5.9	5.84	Higher at ED
	Pain	Low	EDC3	0.0407	0.906	-5.6	0.893	0.372	0.538	4.26	4.3	Higher at M6
	Pain	Low	ANKRD36	0.055	0.906	-5.59	0.892	0.372	0.539	5.84	5.9	Higher at M6
	Pain	Low	TNKS	-0.0345	-0.906	-5.6	-0.892	0.372	0.539	6.07	6.03	Higher at ED
	Pain	Low	ENSG00000297045	0.0918	0.905	-5.6	0.891	0.373	0.539	1.64	1.74	Higher at M6
	Pain	Low	FBXL12	0.037	0.905	-5.6	0.891	0.373	0.539	3.62	3.65	Higher at M6
	Pain	Low	IGLV2.23	0.154	0.904	-5.6	0.891	0.373	0.539	1.57	1.74	Higher at M6
	Pain	Low	NIPSNAP1	0.058	0.905	-5.6	0.891	0.373	0.539	3.28	3.33	Higher at M6
	Pain	Low	ZNF169	0.0455	0.905	-5.6	0.891	0.373	0.539	4.29	4.33	Higher at M6
	Pain	Low	CACNA1E	-0.14	-0.905	-5.6	-0.891	0.373	0.539	3.39	3.24	Higher at ED
	Pain	Low	OAZ1	-0.076	-0.904	-5.6	-0.891	0.373	0.539	10.1	10.1	Higher at ED
	Pain	Low	CD99P1	0.0622	0.904	-5.6	0.89	0.373	0.539	4.1	4.16	Higher at M6
	Pain	Low	TSC22D4	-0.0646	-0.904	-5.6	-0.89	0.373	0.539	7.2	7.14	Higher at ED
	Pain	Low	ENSG00000307651	-0.189	-0.905	-5.6	-0.89	0.373	0.539	1.8	1.64	Higher at ED
	Pain	Low	HDAC5	-0.0542	-0.904	-5.6	-0.89	0.374	0.54	6.36	6.3	Higher at ED
	Pain	Low	PCSK1N	0.107	0.904	-5.6	0.89	0.374	0.54	2.28	2.33	Higher at M6
	Pain	Low	ENSG00000263620	-0.0939	-0.904	-5.6	-0.89	0.374	0.54	1.8	1.76	Higher at ED
	Pain	Low	GNG11	-0.107	-0.903	-5.6	-0.889	0.374	0.54	3.43	3.28	Higher at ED
	Pain	Low	P2RY1	-0.0984	-0.903	-5.6	-0.889	0.374	0.54	1.85	1.75	Higher at ED
	Pain	Low	PDCD2	0.0491	0.903	-5.6	0.889	0.374	0.54	4.66	4.71	Higher at M6
	Pain	Low	CRIPT	-0.0546	-0.903	-5.6	-0.889	0.374	0.54	4.97	4.91	Higher at ED
	Pain	Low	GTF2I	0.0441	0.903	-5.6	0.889	0.374	0.54	6.55	6.59	Higher at M6
	Pain	Low	TCEAL4	0.0725	0.902	-5.6	0.889	0.374	0.54	2.25	2.33	Higher at M6
	Pain	Low	TIMM29	0.0695	0.905	-5.6	0.889	0.374	0.54	2.77	2.84	Higher at M6
	Pain	Low	DGKD	0.0587	0.902	-5.6	0.888	0.374	0.54	6.75	6.81	Higher at M6
	Pain	Low	GRPEL1	0.0453	0.902	-5.6	0.888	0.374	0.54	3.66	3.7	Higher at M6
	Pain	Low	PTOV1	0.0556	0.902	-5.6	0.888	0.374	0.54	5	5.06	Higher at M6
	Pain	Low	ARL6IP6	-0.0508	-0.902	-5.6	-0.888	0.375	0.54	5.28	5.22	Higher at ED
	Pain	Low	ENSG00000234292	-0.145	-0.902	-5.6	-0.888	0.374	0.54	3.24	3.11	Higher at ED
	Pain	Low	ENSG00000289161	-0.0647	-0.902	-5.6	-0.888	0.375	0.54	1.83	1.77	Higher at ED
	Pain	Low	FAM111A	-0.0379	-0.901	-5.6	-0.888	0.375	0.54	6.25	6.21	Higher at ED
	Pain	Low	ENTPD4	-0.0356	-0.901	-5.6	-0.888	0.375	0.54	6.59	6.55	Higher at ED
	Pain	Low	ZNF708	-0.101	-0.902	-5.6	-0.888	0.375	0.54	4.82	4.72	Higher at ED
	Pain	Low	ANKRD11	0.0843	0.895	-5.61	0.887	0.375	0.54	8.42	8.5	Higher at M6
	Pain	Low	DCAF17	0.0598	0.901	-5.6	0.887	0.375	0.54	3.91	3.98	Higher at M6
	Pain	Low	SIK3	-0.0648	-0.901	-5.6	-0.887	0.375	0.54	7.13	7.07	Higher at ED
	Pain	Low	SLC39A3	0.0544	0.901	-5.6	0.887	0.375	0.54	3.45	3.51	Higher at M6
	Pain	Low	ENSG00000274979	0.104	0.901	-5.6	0.887	0.375	0.54	1.61	1.72	Higher at M6
	Pain	Low	FARS2	0.0511	0.9	-5.6	0.887	0.375	0.541	3.1	3.16	Higher at M6
	Pain	Low	HLA.DRB1	-0.064	-0.9	-5.6	-0.886	0.375	0.541	7.17	7.11	Higher at ED
	Pain	Low	TTC21B	0.0514	0.9	-5.6	0.886	0.375	0.541	5.59	5.65	Higher at M6
	Pain	Low	LINC00877	-0.0837	-0.9	-5.6	-0.886	0.376	0.541	5.16	5.07	Higher at ED
	Pain	Low	BIRC3	0.0964	0.899	-5.6	0.886	0.376	0.541	6.2	6.3	Higher at M6
	Pain	Low	CDK2AP2	0.0423	0.899	-5.6	0.885	0.376	0.541	4.85	4.89	Higher at M6
	Pain	Low	EFL1	0.048	0.899	-5.6	0.885	0.376	0.541	3.81	3.87	Higher at M6
	Pain	Low	SMIM19	0.0756	0.899	-5.6	0.885	0.376	0.541	1.87	1.95	Higher at M6
	Pain	Low	ATF7IP	-0.0343	-0.899	-5.6	-0.885	0.376	0.541	7.79	7.75	Higher at ED
	Pain	Low	PEAR1	0.14	0.899	-5.6	0.885	0.376	0.541	2.47	2.61	Higher at M6
	Pain	Low	ACO2	0.0555	0.898	-5.6	0.884	0.376	0.542	5.58	5.64	Higher at M6
	Pain	Low	SLC25A53	0.049	0.898	-5.6	0.884	0.377	0.542	3.27	3.31	Higher at M6
	Pain	Low	ENSG00000291219	0.0747	0.896	-5.6	0.883	0.377	0.542	1.81	1.9	Higher at M6
	Pain	Low	LGALS2	-0.116	-0.898	-5.6	-0.883	0.377	0.542	1.84	1.7	Higher at ED
	Pain	Low	MRPS23	0.0572	0.897	-5.6	0.883	0.377	0.542	2.89	2.95	Higher at M6
	Pain	Low	XRRA1	0.116	0.896	-5.6	0.883	0.377	0.542	3.94	4.05	Higher at M6
	Pain	Low	ENSG00000236255	0.0656	0.896	-5.6	0.883	0.377	0.543	2.19	2.26	Higher at M6
	Pain	Low	CSNK1G1	-0.0343	-0.896	-5.6	-0.883	0.377	0.543	5.39	5.36	Higher at ED
	Pain	Low	OR52K1	-0.125	-0.896	-5.6	-0.883	0.377	0.543	3.11	3.02	Higher at ED
	Pain	Low	EDEM1	-0.0399	-0.895	-5.6	-0.881	0.378	0.543	6.55	6.51	Higher at ED
	Pain	Low	NSD3	-0.0432	-0.895	-5.6	-0.882	0.378	0.543	7.72	7.67	Higher at ED
	Pain	Low	RABGGTB	0.0509	0.896	-5.6	0.881	0.378	0.543	4.2	4.25	Higher at M6
	Pain	Low	TXNDC16	-0.0722	-0.895	-5.61	-0.882	0.378	0.543	3.31	3.23	Higher at ED
	Pain	Low	UFM1	-0.084	-0.895	-5.61	-0.882	0.378	0.543	4.2	4.11	Higher at ED
	Pain	Low	SLC38A10	0.0774	0.895	-5.61	0.881	0.378	0.543	6.6	6.67	Higher at M6
	Pain	Low	ARPC5L	0.0487	0.894	-5.61	0.881	0.378	0.544	3.55	3.61	Higher at M6
	Pain	Low	ENSG00000272772	-0.116	-0.894	-5.6	-0.881	0.378	0.544	4.44	4.33	Higher at ED
	Pain	Low	C10orf143	0.0774	0.894	-5.61	0.88	0.379	0.544	1.93	2.01	Higher at M6
	Pain	Low	ASCC1	0.045	0.894	-5.61	0.88	0.379	0.544	3.18	3.22	Higher at M6
	Pain	Low	ELOVL1	-0.0434	-0.894	-5.61	-0.88	0.379	0.544	4.81	4.77	Higher at ED
	Pain	Low	ENSG00000285053	0.0563	0.894	-5.61	0.88	0.379	0.544	3.15	3.21	Higher at M6
	Pain	Low	LIMA1	0.0694	0.893	-5.61	0.88	0.379	0.544	3.11	3.18	Higher at M6
	Pain	Low	MRPL23	0.0581	0.893	-5.61	0.88	0.379	0.544	3.45	3.51	Higher at M6
	Pain	Low	AHSA1	0.0407	0.893	-5.61	0.879	0.379	0.544	4.71	4.75	Higher at M6
	Pain	Low	CLPP	0.0345	0.893	-5.61	0.879	0.379	0.544	4.42	4.45	Higher at M6
	Pain	Low	ENSG00000279089	0.0754	0.886	-5.61	0.879	0.379	0.544	2.95	3.02	Higher at M6
	Pain	Low	SPMIP4	0.0599	0.893	-5.61	0.879	0.379	0.544	2.59	2.65	Higher at M6
	Pain	Low	DSN1	-0.0638	-0.886	-5.61	-0.879	0.38	0.544	2.29	2.23	Higher at ED
	Pain	Low	CHST13	-0.0931	-0.892	-5.61	-0.878	0.38	0.545	1.72	1.62	Higher at ED
	Pain	Low	TKFC	0.0661	0.891	-5.61	0.878	0.38	0.545	3.33	3.4	Higher at M6
	Pain	Low	ALPK3	-0.111	-0.891	-5.61	-0.878	0.38	0.545	1.83	1.7	Higher at ED
	Pain	Low	LYRM2	-0.0873	-0.891	-5.61	-0.878	0.38	0.545	3.37	3.28	Higher at ED
	Pain	Low	TTC14	-0.0642	-0.891	-5.61	-0.877	0.38	0.545	5.98	5.91	Higher at ED
	Pain	Low	PLAGL2	0.0494	0.889	-5.61	0.876	0.381	0.546	6.1	6.15	Higher at M6
	Pain	Low	TIMM9	-0.0747	-0.889	-5.61	-0.876	0.381	0.546	1.82	1.75	Higher at ED
	Pain	Low	GRAMD1B	0.0528	0.888	-5.61	0.875	0.381	0.547	4.02	4.08	Higher at M6
	Pain	Low	CISD3	0.0715	0.888	-5.61	0.875	0.382	0.547	3.25	3.33	Higher at M6
	Pain	Low	ZNF480	-0.121	-0.889	-5.61	-0.875	0.382	0.547	3.27	3.15	Higher at ED
	Pain	Low	NFE2L3	0.127	0.888	-5.61	0.875	0.382	0.547	1.95	2.08	Higher at M6
	Pain	Low	PIN1	0.0399	0.888	-5.61	0.875	0.382	0.547	4.46	4.5	Higher at M6
	Pain	Low	ZCCHC4	-0.0525	-0.888	-5.61	-0.875	0.382	0.547	2.55	2.51	Higher at ED
	Pain	Low	ENSG00000279491	-0.0918	-0.888	-5.61	-0.874	0.382	0.547	2.33	2.24	Higher at ED
	Pain	Low	PSMA4	-0.0839	-0.887	-5.61	-0.874	0.382	0.547	4.5	4.42	Higher at ED
	Pain	Low	PSMD8	0.0331	0.887	-5.61	0.874	0.382	0.547	5.27	5.3	Higher at M6
	Pain	Low	SMG1P6	0.0778	0.887	-5.61	0.874	0.382	0.547	2.35	2.42	Higher at M6
	Pain	Low	RBM48	0.0414	0.887	-5.61	0.874	0.382	0.547	3.97	4.01	Higher at M6
	Pain	Low	ENSG00000289574	-0.0591	-0.886	-5.61	-0.873	0.382	0.548	2.44	2.38	Higher at ED
	Pain	Low	RBM25	-0.0509	-0.887	-5.61	-0.873	0.383	0.548	7.45	7.4	Higher at ED
	Pain	Low	ZGPAT	0.0443	0.886	-5.61	0.873	0.383	0.548	4.94	4.99	Higher at M6
	Pain	Low	ZBED5	-0.102	-0.886	-5.61	-0.873	0.383	0.548	4.81	4.71	Higher at ED
	Pain	Low	LGALS1	-0.0772	-0.886	-5.61	-0.873	0.383	0.548	4.77	4.69	Higher at ED
	Pain	Low	CDKN2AIP	-0.0723	-0.885	-5.62	-0.872	0.383	0.549	4.05	3.98	Higher at ED
	Pain	Low	AP5Z1	0.0477	0.884	-5.61	0.871	0.384	0.549	5.37	5.42	Higher at M6
	Pain	Low	ARMCX3	0.0399	0.884	-5.61	0.871	0.384	0.549	4.05	4.09	Higher at M6
	Pain	Low	ELAVL1	0.0569	0.878	-5.62	0.871	0.384	0.549	5.05	5.11	Higher at M6
	Pain	Low	IL12RB2	0.0821	0.883	-5.61	0.871	0.384	0.549	2.46	2.57	Higher at M6
	Pain	Low	INPPL1	0.0585	0.883	-5.62	0.87	0.384	0.549	6.03	6.08	Higher at M6
	Pain	Low	ODC1	-0.071	-0.883	-5.61	-0.87	0.384	0.549	6.53	6.46	Higher at ED
	Pain	Low	TNIP1	-0.0564	-0.883	-5.61	-0.87	0.384	0.549	8.1	8.04	Higher at ED
	Pain	Low	CASP8AP2	-0.0738	-0.883	-5.62	-0.87	0.385	0.55	5.03	4.96	Higher at ED
	Pain	Low	NAAA	-0.0415	-0.883	-5.61	-0.869	0.385	0.55	5.13	5.08	Higher at ED
	Pain	Low	PACS1	0.0784	0.883	-5.62	0.87	0.385	0.55	7.69	7.77	Higher at M6
	Pain	Low	ENSG00000281181	0.226	0.885	-5.61	0.869	0.385	0.55	7.63	8.01	Higher at M6
	Pain	Low	ALOX12	0.114	0.882	-5.61	0.869	0.385	0.55	2.81	2.95	Higher at M6
	Pain	Low	CFDP1	0.054	0.882	-5.61	0.869	0.385	0.55	3.73	3.79	Higher at M6
	Pain	Low	SKIC2	0.0374	0.882	-5.62	0.869	0.385	0.55	5.49	5.53	Higher at M6
	Pain	Low	PHF8	0.0445	0.881	-5.62	0.868	0.385	0.55	6.06	6.1	Higher at M6
	Pain	Low	JUND	0.0664	0.881	-5.62	0.868	0.385	0.55	7.32	7.39	Higher at M6
	Pain	Low	PLPBP	0.0393	0.881	-5.62	0.868	0.385	0.55	4.51	4.55	Higher at M6
	Pain	Low	ASAP2	0.106	0.881	-5.62	0.868	0.386	0.551	2.73	2.84	Higher at M6
	Pain	Low	HNMT	-0.113	-0.88	-5.62	-0.867	0.386	0.551	2.21	2.1	Higher at ED
	Pain	Low	MGAT5	0.047	0.88	-5.62	0.867	0.386	0.551	6.06	6.11	Higher at M6
	Pain	Low	ZFP36L1	-0.0902	-0.881	-5.62	-0.867	0.386	0.551	9.26	9.17	Higher at ED
	Pain	Low	HLX	-0.0998	-0.879	-5.62	-0.866	0.387	0.552	5.79	5.68	Higher at ED
	Pain	Low	LRRC27	0.0721	0.873	-5.63	0.866	0.387	0.552	1.98	2.05	Higher at M6
	Pain	Low	LCLAT1	0.0635	0.879	-5.62	0.866	0.387	0.552	3.77	3.84	Higher at M6
	Pain	Low	NEK1	0.0429	0.878	-5.62	0.865	0.387	0.552	4.2	4.24	Higher at M6
	Pain	Low	SLC4A8	0.0794	0.878	-5.62	0.865	0.387	0.552	2.69	2.77	Higher at M6
	Pain	Low	INTS13	-0.0651	-0.878	-5.62	-0.865	0.387	0.552	3.04	2.98	Higher at ED
	Pain	Low	ZC3H18	0.0907	0.877	-5.62	0.865	0.387	0.552	6.09	6.18	Higher at M6
	Pain	Low	P2RX7	0.0638	0.877	-5.62	0.864	0.387	0.552	4.04	4.11	Higher at M6
	Pain	Low	TBC1D25	0.0515	0.877	-5.62	0.864	0.387	0.552	4.9	4.95	Higher at M6
	Pain	Low	PTP4A2	-0.0445	-0.877	-5.62	-0.864	0.387	0.552	7.44	7.4	Higher at ED
	Pain	Low	ENSG00000285043	0.113	0.878	-5.62	0.863	0.388	0.553	2.57	2.71	Higher at M6
	Pain	Low	GAK	0.074	0.876	-5.62	0.864	0.388	0.553	6.93	7	Higher at M6
	Pain	Low	IGHV4.59	0.113	0.877	-5.62	0.863	0.388	0.553	2.16	2.31	Higher at M6
	Pain	Low	ANKRD26	0.0667	0.876	-5.62	0.863	0.388	0.553	3.57	3.64	Higher at M6
	Pain	Low	HDAC3	0.0333	0.876	-5.62	0.863	0.388	0.553	4.34	4.37	Higher at M6
	Pain	Low	HDHD2	-0.0563	-0.876	-5.62	-0.863	0.388	0.553	3.74	3.68	Higher at ED
	Pain	Low	STIP1	0.0509	0.875	-5.62	0.862	0.388	0.553	5.24	5.3	Higher at M6
	Pain	Low	MYZAP	-0.114	-0.875	-5.62	-0.862	0.389	0.553	1.79	1.77	Higher at ED
	Pain	Low	JUN	-0.0625	-0.874	-5.62	-0.861	0.389	0.554	3.54	3.47	Higher at ED
	Pain	Low	SLC16A5	-0.0668	-0.874	-5.62	-0.861	0.389	0.554	4.23	4.17	Higher at ED
	Pain	Low	TOR3A	0.0534	0.868	-5.63	0.861	0.389	0.554	3.64	3.69	Higher at M6
	Pain	Low	TSEN15	0.0601	0.874	-5.62	0.861	0.389	0.554	3.58	3.64	Higher at M6
	Pain	Low	ZNF354B	0.0622	0.874	-5.62	0.861	0.389	0.554	2.58	2.64	Higher at M6
	Pain	Low	MARCO	-0.0844	-0.873	-5.62	-0.861	0.389	0.554	2.04	1.96	Higher at ED
	Pain	Low	PLXNB2	0.0839	0.873	-5.62	0.861	0.389	0.554	6.36	6.45	Higher at M6
	Pain	Low	SIRT7	-0.0437	-0.874	-5.62	-0.861	0.389	0.554	5.58	5.54	Higher at ED
	Pain	Low	TBC1D17	0.0511	0.874	-5.62	0.861	0.389	0.554	5.28	5.33	Higher at M6
	Pain	Low	ZNF14	-0.108	-0.874	-5.62	-0.86	0.39	0.554	2.81	2.7	Higher at ED
	Pain	Low	HIGD2A	0.0507	0.873	-5.62	0.86	0.39	0.554	4.82	4.87	Higher at M6
	Pain	Low	CISD2	0.144	0.872	-5.62	0.86	0.39	0.555	3.72	3.86	Higher at M6
	Pain	Low	PHF5A	0.119	0.873	-5.62	0.86	0.39	0.555	1.84	1.96	Higher at M6
	Pain	Low	EIF4A3	-0.0481	-0.873	-5.62	-0.86	0.39	0.555	4.49	4.44	Higher at ED
	Pain	Low	ENSG00000261351	0.0832	0.871	-5.63	0.859	0.391	0.555	1.73	1.81	Higher at M6
	Pain	Low	IL1RL1	0.138	0.871	-5.62	0.859	0.391	0.555	2.01	2.16	Higher at M6
	Pain	Low	LPAR2	-0.0817	-0.871	-5.62	-0.859	0.391	0.555	6.13	6.05	Higher at ED
	Pain	Low	PRAM1	-0.088	-0.872	-5.62	-0.859	0.39	0.555	6.34	6.26	Higher at ED
	Pain	Low	WAC.AS1	-0.054	-0.871	-5.62	-0.858	0.391	0.555	4.18	4.13	Higher at ED
	Pain	Low	GTF2F1	0.0496	0.871	-5.63	0.858	0.391	0.556	5.4	5.45	Higher at M6
	Pain	Low	RAP2B	-0.0416	-0.871	-5.63	-0.858	0.391	0.556	6.69	6.65	Higher at ED
	Pain	Low	TBP	0.0464	0.87	-5.63	0.857	0.391	0.556	3.72	3.77	Higher at M6
	Pain	Low	CAPNS1	0.0628	0.87	-5.63	0.857	0.391	0.556	6.67	6.73	Higher at M6
	Pain	Low	GID4	0.0685	0.87	-5.62	0.857	0.391	0.556	4.49	4.55	Higher at M6
	Pain	Low	NIPSNAP3B	0.065	0.87	-5.62	0.857	0.391	0.556	1.6	1.66	Higher at M6
	Pain	Low	SHLD2	-0.0906	-0.87	-5.63	-0.857	0.391	0.556	3.52	3.43	Higher at ED
	Pain	Low	GNG7	0.071	0.87	-5.63	0.856	0.392	0.556	4.15	4.22	Higher at M6
	Pain	Low	GYPA	0.162	0.868	-5.63	0.856	0.392	0.556	2.41	2.52	Higher at M6
	Pain	Low	SEC62	-0.0854	-0.869	-5.63	-0.856	0.392	0.557	6.49	6.41	Higher at ED
	Pain	Low	SMIM3	-0.0762	-0.867	-5.63	-0.855	0.393	0.557	2.72	2.64	Higher at ED
	Pain	Low	ZNF420	-0.0829	-0.867	-5.63	-0.854	0.393	0.558	2.02	1.93	Higher at ED
	Pain	Low	NSMCE3	0.0509	0.867	-5.63	0.854	0.393	0.558	4.06	4.12	Higher at M6
	Pain	Low	RPGRIP1L	0.0721	0.867	-5.63	0.854	0.393	0.558	1.8	1.88	Higher at M6
	Pain	Low	SLC35A4	0.054	0.866	-5.63	0.854	0.393	0.558	4.47	4.52	Higher at M6
	Pain	Low	TRBV7.2	0.103	0.868	-5.63	0.854	0.393	0.558	1.69	1.81	Higher at M6
	Pain	Low	NOTCH1	-0.0923	-0.866	-5.63	-0.853	0.394	0.558	8.67	8.58	Higher at ED
	Pain	Low	SLC66A1	-0.0444	-0.866	-5.63	-0.853	0.394	0.558	2.42	2.37	Higher at ED
	Pain	Low	GPR89A	0.0742	0.865	-5.63	0.852	0.394	0.559	3.17	3.24	Higher at M6
	Pain	Low	JRKL	-0.0942	-0.866	-5.63	-0.852	0.394	0.559	2.55	2.45	Higher at ED
	Pain	Low	IDH2	0.042	0.865	-5.63	0.852	0.394	0.559	5.16	5.2	Higher at M6
	Pain	Low	PDGFC	-0.0937	-0.865	-5.63	-0.852	0.394	0.559	2	1.91	Higher at ED
	Pain	Low	C8orf33	0.0483	0.864	-5.63	0.852	0.394	0.559	3.72	3.77	Higher at M6
	Pain	Low	ANKHD1.EIF4EBP3	-0.0628	-0.863	-5.63	-0.851	0.395	0.56	5.72	5.66	Higher at ED
	Pain	Low	KDM1A	0.0478	0.864	-5.63	0.851	0.395	0.56	5.08	5.12	Higher at M6
	Pain	Low	LSM7	0.0819	0.864	-5.63	0.851	0.395	0.56	2.42	2.51	Higher at M6
	Pain	Low	SUCLG1	-0.0547	-0.857	-5.64	-0.851	0.395	0.56	3.93	3.87	Higher at ED
	Pain	Low	CCNYL1	0.0525	0.863	-5.63	0.85	0.395	0.56	3.44	3.49	Higher at M6
	Pain	Low	GLO1	-0.0705	-0.863	-5.63	-0.85	0.395	0.56	3.35	3.28	Higher at ED
	Pain	Low	ZNF367	0.0829	0.863	-5.63	0.85	0.395	0.56	1.79	1.88	Higher at M6
	Pain	Low	MRPS18B	0.0491	0.863	-5.63	0.85	0.395	0.56	3.41	3.46	Higher at M6
	Pain	Low	BCAM	0.127	0.863	-5.63	0.85	0.395	0.56	2.1	2.24	Higher at M6
	Pain	Low	ENSG00000280614	0.222	0.865	-5.63	0.85	0.395	0.56	7.62	8.01	Higher at M6
	Pain	Low	CCDC142	0.055	0.863	-5.63	0.85	0.396	0.56	4.42	4.47	Higher at M6
	Pain	Low	LY86	-0.0688	-0.862	-5.63	-0.85	0.396	0.56	2.83	2.75	Higher at ED
	Pain	Low	PTPN4	0.061	0.862	-5.63	0.85	0.396	0.56	6.11	6.18	Higher at M6
	Pain	Low	RPUSD1	0.0429	0.862	-5.63	0.849	0.396	0.56	3.87	3.92	Higher at M6
	Pain	Low	ZNF329	0.0533	0.862	-5.63	0.849	0.396	0.56	2.53	2.59	Higher at M6
	Pain	Low	ZNG1A	-0.0487	-0.862	-5.63	-0.849	0.396	0.56	4.18	4.13	Higher at ED
	Pain	Low	CD200R1	0.0701	0.862	-5.63	0.849	0.396	0.56	2.74	2.81	Higher at M6
	Pain	Low	PGGHG	0.0675	0.861	-5.63	0.849	0.396	0.56	7.21	7.28	Higher at M6
	Pain	Low	ENSG00000290563	-0.116	-0.861	-5.63	-0.849	0.396	0.56	2.77	2.68	Higher at ED
	Pain	Low	ENSG00000270066	0.081	0.861	-5.63	0.848	0.396	0.56	3.29	3.39	Higher at M6
	Pain	Low	IGLV1.51	0.14	0.861	-5.63	0.849	0.396	0.56	1.88	1.93	Higher at M6
	Pain	Low	TASOR	-0.0568	-0.861	-5.63	-0.848	0.396	0.56	6.27	6.21	Higher at ED
	Pain	Low	FYTTD1	-0.0502	-0.861	-5.63	-0.848	0.396	0.56	4.83	4.78	Higher at ED
	Pain	Low	PHF13	-0.0633	-0.861	-5.63	-0.848	0.396	0.56	3.32	3.26	Higher at ED
	Pain	Low	SNX4	-0.106	-0.861	-5.63	-0.848	0.396	0.56	2.51	2.4	Higher at ED
	Pain	Low	IGKV3.15	0.115	0.86	-5.63	0.848	0.396	0.56	2.06	2.16	Higher at M6
	Pain	Low	PPP2R5D	0.0456	0.86	-5.63	0.848	0.397	0.56	4.22	4.26	Higher at M6
	Pain	Low	SLC12A2	0.0453	0.86	-5.63	0.848	0.397	0.56	3.48	3.52	Higher at M6
	Pain	Low	GATD3	0.0456	0.86	-5.63	0.848	0.397	0.56	3.72	3.76	Higher at M6
	Pain	Low	DBF4	0.0627	0.86	-5.63	0.847	0.397	0.561	2.43	2.49	Higher at M6
	Pain	Low	ENSG00000227200	-0.113	-0.86	-5.63	-0.847	0.397	0.561	1.86	1.75	Higher at ED
	Pain	Low	FSD1L	-0.101	-0.861	-5.63	-0.847	0.397	0.561	1.7	1.58	Higher at ED
	Pain	Low	PIGQ	0.0597	0.859	-5.63	0.847	0.397	0.561	4.45	4.51	Higher at M6
	Pain	Low	UVSSA	0.0612	0.86	-5.63	0.847	0.397	0.561	5.32	5.39	Higher at M6
	Pain	Low	ENSG00000251661	-0.0978	-0.858	-5.64	-0.846	0.398	0.561	3.25	3.16	Higher at ED
	Pain	Low	IGF2BP2	0.136	0.859	-5.63	0.846	0.398	0.561	6.23	6.36	Higher at M6
	Pain	Low	ZFP91	0.0321	0.859	-5.63	0.846	0.398	0.561	5.95	5.98	Higher at M6
	Pain	Low	IGFBP7	-0.07	-0.858	-5.63	-0.846	0.398	0.561	2.11	2.04	Higher at ED
	Pain	Low	NMD3	-0.102	-0.859	-5.64	-0.846	0.398	0.561	3.07	2.98	Higher at ED
	Pain	Low	TARDBP	0.0318	0.859	-5.64	0.846	0.398	0.561	6.47	6.51	Higher at M6
	Pain	Low	ZMYM1	0.0533	0.859	-5.63	0.846	0.398	0.561	3.19	3.24	Higher at M6
	Pain	Low	CAMK2G	-0.0489	-0.858	-5.64	-0.845	0.398	0.561	6.56	6.5	Higher at ED
	Pain	Low	GATB	0.0571	0.858	-5.64	0.845	0.398	0.561	2.83	2.89	Higher at M6
	Pain	Low	MRPS18C	-0.0621	-0.858	-5.63	-0.845	0.398	0.561	2.84	2.78	Higher at ED
	Pain	Low	GNPNAT1	0.0611	0.858	-5.64	0.845	0.398	0.561	2.14	2.21	Higher at M6
	Pain	Low	CPSF4	0.0543	0.858	-5.64	0.845	0.398	0.561	3.07	3.13	Higher at M6
	Pain	Low	ST3GAL2	-0.0544	-0.857	-5.64	-0.845	0.398	0.562	7.13	7.07	Higher at ED
	Pain	Low	CNOT11	0.0408	0.851	-5.64	0.845	0.398	0.562	4.66	4.7	Higher at M6
	Pain	Low	GPR15	0.14	0.856	-5.64	0.844	0.399	0.562	2.45	2.56	Higher at M6
	Pain	Low	MTND1P23	0.264	0.856	-5.64	0.844	0.399	0.562	3.03	3.15	Higher at M6
	Pain	Low	OGFOD2	0.0632	0.857	-5.64	0.844	0.399	0.562	2.58	2.65	Higher at M6
	Pain	Low	SCARNA2	0.0924	0.856	-5.64	0.844	0.399	0.562	7.59	7.66	Higher at M6
	Pain	Low	SET	-0.0469	-0.857	-5.64	-0.844	0.399	0.562	6.84	6.79	Higher at ED
	Pain	Low	TBC1D3L	-0.0663	-0.858	-5.63	-0.844	0.399	0.562	3.76	3.71	Higher at ED
	Pain	Low	TCL1A	0.0834	0.857	-5.64	0.844	0.399	0.562	4.2	4.28	Higher at M6
	Pain	Low	TCTA	0.0426	0.856	-5.64	0.844	0.399	0.562	4.11	4.16	Higher at M6
	Pain	Low	ENSG00000309149	0.0999	0.856	-5.64	0.844	0.399	0.562	3.7	3.83	Higher at M6
	Pain	Low	THAP3	0.0617	0.85	-5.64	0.843	0.399	0.562	2.84	2.91	Higher at M6
	Pain	Low	TAGAP.AS1	0.114	0.85	-5.64	0.843	0.399	0.562	2.54	2.66	Higher at M6
	Pain	Low	ENSG00000291015	-0.0747	-0.85	-5.64	-0.843	0.399	0.562	3.29	3.21	Higher at ED
	Pain	Low	TUBE1	0.0708	0.855	-5.64	0.843	0.399	0.562	2.7	2.78	Higher at M6
	Pain	Low	UBN2	0.0386	0.855	-5.64	0.843	0.399	0.562	6.15	6.19	Higher at M6
	Pain	Low	AIMP2	0.0607	0.855	-5.64	0.843	0.399	0.562	2.34	2.4	Higher at M6
	Pain	Low	HNRNPD	0.042	0.855	-5.64	0.843	0.399	0.562	7.05	7.09	Higher at M6
	Pain	Low	LRP1	0.106	0.855	-5.64	0.843	0.399	0.562	7.25	7.36	Higher at M6
	Pain	Low	RIPK3	-0.0557	-0.855	-5.64	-0.842	0.4	0.562	4.39	4.34	Higher at ED
	Pain	Low	STOML1	0.0596	0.855	-5.64	0.843	0.399	0.562	2.47	2.52	Higher at M6
	Pain	Low	GP9	0.0872	0.854	-5.64	0.842	0.4	0.563	3.76	3.83	Higher at M6
	Pain	Low	VPS26B	0.0298	0.854	-5.64	0.841	0.4	0.563	5.62	5.65	Higher at M6
	Pain	Low	R3HDM2	0.0535	0.854	-5.64	0.841	0.4	0.563	6.33	6.38	Higher at M6
	Pain	Low	COPS8	-0.0707	-0.853	-5.64	-0.841	0.401	0.563	3.32	3.25	Higher at ED
	Pain	Low	ITGB1BP1	0.0562	0.853	-5.64	0.841	0.401	0.563	3.97	4.02	Higher at M6
	Pain	Low	LINC00528	-0.0633	-0.854	-5.64	-0.841	0.401	0.563	3.9	3.84	Higher at ED
	Pain	Low	ENSG00000262877	0.0711	0.853	-5.64	0.84	0.401	0.564	2.23	2.3	Higher at M6
	Pain	Low	BLMH	0.0525	0.851	-5.64	0.839	0.401	0.564	3.58	3.63	Higher at M6
	Pain	Low	RAB11FIP4	-0.0484	-0.851	-5.64	-0.839	0.402	0.564	6.82	6.77	Higher at ED
	Pain	Low	RAVER1	0.0775	0.851	-5.64	0.839	0.402	0.565	6.04	6.11	Higher at M6
	Pain	Low	ENSG00000278002	-0.0839	-0.85	-5.64	-0.838	0.402	0.565	1.95	1.85	Higher at ED
	Pain	Low	TCFL5	0.0653	0.85	-5.64	0.838	0.402	0.565	2.22	2.29	Higher at M6
	Pain	Low	MRPL22	-0.069	-0.85	-5.64	-0.837	0.402	0.565	2.19	2.12	Higher at ED
	Pain	Low	ZNF445	-0.0765	-0.849	-5.64	-0.837	0.403	0.565	6.72	6.64	Higher at ED
	Pain	Low	ZNF841	-0.0501	-0.849	-5.64	-0.837	0.403	0.566	4.36	4.31	Higher at ED
	Pain	Low	ORC4	-0.0653	-0.849	-5.64	-0.836	0.403	0.566	4.11	4.04	Higher at ED
	Pain	Low	MYDGF	0.0596	0.848	-5.64	0.836	0.403	0.566	3.5	3.56	Higher at M6
	Pain	Low	HMGN3	-0.0687	-0.848	-5.64	-0.836	0.403	0.566	2.88	2.8	Higher at ED
	Pain	Low	EMD	0.0408	0.848	-5.64	0.835	0.404	0.567	4.41	4.46	Higher at M6
	Pain	Low	TM9SF4	-0.041	-0.847	-5.64	-0.835	0.404	0.567	5.78	5.74	Higher at ED
	Pain	Low	TMEM87B	0.0353	0.847	-5.64	0.835	0.404	0.567	4.59	4.63	Higher at M6
	Pain	Low	THAP12	-0.085	-0.847	-5.65	-0.835	0.404	0.567	4.92	4.84	Higher at ED
	Pain	Low	ADCY7	0.0444	0.846	-5.64	0.834	0.404	0.567	7.51	7.56	Higher at M6
	Pain	Low	PPP2R5E	-0.0318	-0.847	-5.64	-0.834	0.404	0.567	5.35	5.32	Higher at ED
	Pain	Low	CSK	-0.0519	-0.846	-5.65	-0.834	0.404	0.567	8.16	8.11	Higher at ED
	Pain	Low	MAP3K21	-0.0683	-0.847	-5.65	-0.834	0.404	0.567	1.8	1.73	Higher at ED
	Pain	Low	ATP6V1E2	0.0797	0.847	-5.65	0.834	0.404	0.567	1.89	1.98	Higher at M6
	Pain	Low	HERC2P3	0.078	0.846	-5.64	0.834	0.405	0.567	3.66	3.79	Higher at M6
	Pain	Low	SLC2A3P2	-0.102	-0.845	-5.65	-0.833	0.405	0.567	1.91	1.83	Higher at ED
	Pain	Low	RALY.AS1	-0.0777	-0.845	-5.65	-0.833	0.405	0.567	2.3	2.23	Higher at ED
	Pain	Low	TWSG1	-0.0643	-0.845	-5.65	-0.833	0.405	0.567	2.36	2.31	Higher at ED
	Pain	Low	RPL15	0.0851	0.845	-5.65	0.833	0.405	0.568	7.57	7.66	Higher at M6
	Pain	Low	DNAJB2	0.075	0.844	-5.65	0.832	0.405	0.568	6.34	6.41	Higher at M6
	Pain	Low	MOAP1	0.0444	0.845	-5.65	0.832	0.405	0.568	3.85	3.9	Higher at M6
	Pain	Low	ASCC3	-0.0646	-0.843	-5.65	-0.831	0.406	0.569	5.51	5.45	Higher at ED
	Pain	Low	FRS2	-0.0665	-0.843	-5.65	-0.831	0.406	0.569	4.26	4.19	Higher at ED
	Pain	Low	TRA2B	0.0388	0.843	-5.65	0.831	0.406	0.569	6.76	6.8	Higher at M6
	Pain	Low	ATP8A1	-0.0618	-0.843	-5.65	-0.831	0.406	0.569	5.93	5.87	Higher at ED
	Pain	Low	ZNF773	0.0462	0.843	-5.65	0.831	0.406	0.569	2.66	2.71	Higher at M6
	Pain	Low	PGAP6	-0.0454	-0.843	-5.65	-0.83	0.406	0.569	6.25	6.2	Higher at ED
	Pain	Low	LYSMD2	-0.0703	-0.843	-5.65	-0.83	0.406	0.569	4.12	4.05	Higher at ED
	Pain	Low	XBP1	0.0552	0.842	-5.65	0.83	0.406	0.569	5.86	5.91	Higher at M6
	Pain	Low	FAM162A	-0.0529	-0.842	-5.65	-0.83	0.407	0.569	3.42	3.37	Higher at ED
	Pain	Low	PTPN18	0.0468	0.842	-5.65	0.83	0.407	0.569	7.15	7.19	Higher at M6
	Pain	Low	TRIM39	-0.0378	-0.842	-5.65	-0.83	0.407	0.569	4.32	4.28	Higher at ED
	Pain	Low	KMT2D	0.108	0.841	-5.65	0.829	0.407	0.57	9.14	9.24	Higher at M6
	Pain	Low	TRIB3	-0.0679	-0.841	-5.65	-0.829	0.407	0.57	2.34	2.27	Higher at ED
	Pain	Low	MDH2	0.0357	0.84	-5.65	0.828	0.407	0.57	5.46	5.49	Higher at M6
	Pain	Low	UQCC3	0.075	0.84	-5.65	0.828	0.408	0.57	1.86	1.94	Higher at M6
	Pain	Low	PCSK5	0.0524	0.84	-5.65	0.828	0.408	0.57	4.17	4.22	Higher at M6
	Pain	Low	ASXL2	-0.0377	-0.839	-5.65	-0.827	0.408	0.571	7.09	7.05	Higher at ED
	Pain	Low	DMAC2L	0.0587	0.839	-5.65	0.828	0.408	0.571	2.87	2.93	Higher at M6
	Pain	Low	ENSG00000261526	0.0754	0.834	-5.66	0.828	0.408	0.571	2.14	2.22	Higher at M6
	Pain	Low	SCARB2	-0.0356	-0.839	-5.65	-0.827	0.408	0.571	5.14	5.11	Higher at ED
	Pain	Low	SLC66A3	-0.0511	-0.839	-5.65	-0.828	0.408	0.571	3.63	3.57	Higher at ED
	Pain	Low	ZNF408	-0.0443	-0.84	-5.65	-0.827	0.408	0.571	3.42	3.38	Higher at ED
	Pain	Low	BTBD1	-0.0502	-0.839	-5.65	-0.827	0.408	0.571	4.73	4.68	Higher at ED
	Pain	Low	EIF3E	-0.0744	-0.839	-5.65	-0.827	0.408	0.571	6.34	6.27	Higher at ED
	Pain	Low	DRAIC	-0.0808	-0.839	-5.65	-0.827	0.408	0.571	3.23	3.18	Higher at ED
	Pain	Low	KCNQ1	-0.0554	-0.839	-5.65	-0.827	0.408	0.571	5.46	5.4	Higher at ED
	Pain	Low	ZBTB11.AS1	0.0535	0.84	-5.65	0.827	0.408	0.571	3.16	3.21	Higher at M6
	Pain	Low	XAF1	-0.0826	-0.839	-5.65	-0.826	0.409	0.571	6.29	6.2	Higher at ED
	Pain	Low	WDR75	0.0587	0.839	-5.65	0.826	0.409	0.571	3.82	3.89	Higher at M6
	Pain	Low	RPL10A	0.0714	0.838	-5.65	0.826	0.409	0.571	6.95	7.02	Higher at M6
	Pain	Low	SNTB2	0.0439	0.837	-5.65	0.825	0.409	0.572	4.86	4.9	Higher at M6
	Pain	Low	ASH1L	-0.0341	-0.837	-5.65	-0.825	0.409	0.572	7.73	7.7	Higher at ED
	Pain	Low	RPL13P12	0.182	0.836	-5.65	0.825	0.409	0.572	2	2.2	Higher at M6
	Pain	Low	KHDRBS1	-0.0345	-0.836	-5.65	-0.825	0.41	0.572	6.28	6.24	Higher at ED
	Pain	Low	TMEM176A	-0.0884	-0.836	-5.65	-0.824	0.41	0.572	1.7	1.64	Higher at ED
	Pain	Low	SETD1B	0.098	0.835	-5.65	0.824	0.41	0.573	7.83	7.93	Higher at M6
	Pain	Low	ARHGAP21	0.0605	0.835	-5.65	0.823	0.41	0.573	4.71	4.77	Higher at M6
	Pain	Low	ENSG00000241489	0.0722	0.835	-5.65	0.823	0.411	0.573	4.42	4.49	Higher at M6
	Pain	Low	DLG3	0.0709	0.834	-5.66	0.823	0.411	0.573	2.49	2.56	Higher at M6
	Pain	Low	TRPM2	-0.0615	-0.834	-5.65	-0.823	0.411	0.573	4.04	3.98	Higher at ED
	Pain	Low	RBM4	0.0298	0.834	-5.65	0.823	0.411	0.573	6.18	6.21	Higher at M6
	Pain	Low	DCBLD1	0.0752	0.834	-5.66	0.822	0.411	0.573	1.67	1.75	Higher at M6
	Pain	Low	CYTH1	-0.0319	-0.833	-5.65	-0.822	0.411	0.574	8.17	8.14	Higher at ED
	Pain	Low	GTF2F2	-0.0488	-0.832	-5.66	-0.82	0.412	0.575	3.35	3.31	Higher at ED
	Pain	Low	POLR1D	0.0475	0.832	-5.66	0.82	0.412	0.575	5.78	5.83	Higher at M6
	Pain	Low	ARL5A	-0.0707	-0.831	-5.66	-0.819	0.413	0.575	4.86	4.79	Higher at ED
	Pain	Low	FBXL18	0.0769	0.831	-5.66	0.819	0.413	0.575	4.4	4.48	Higher at M6
	Pain	Low	SNX14	-0.043	-0.831	-5.66	-0.819	0.413	0.575	6.02	5.97	Higher at ED
	Pain	Low	TMEM135	0.0502	0.831	-5.66	0.819	0.413	0.576	3.47	3.52	Higher at M6
	Pain	Low	PAXIP1	0.0385	0.83	-5.66	0.818	0.413	0.576	4.08	4.12	Higher at M6
	Pain	Low	DISC1	-0.0628	-0.829	-5.66	-0.818	0.414	0.576	5.4	5.34	Higher at ED
	Pain	Low	GANAB	0.0528	0.829	-5.66	0.818	0.414	0.576	6.39	6.44	Higher at M6
	Pain	Low	ZNF202	0.0625	0.829	-5.66	0.817	0.414	0.577	2.88	2.95	Higher at M6
	Pain	Low	CHIC1	0.0831	0.829	-5.66	0.817	0.414	0.577	3.35	3.43	Higher at M6
	Pain	Low	TRGC1	0.102	0.829	-5.66	0.817	0.414	0.577	3.53	3.63	Higher at M6
	Pain	Low	MRPL43	0.0521	0.828	-5.66	0.817	0.414	0.577	3.66	3.71	Higher at M6
	Pain	Low	ZNF432	-0.0935	-0.829	-5.66	-0.817	0.414	0.577	2.51	2.42	Higher at ED
	Pain	Low	GMPR	0.137	0.828	-5.66	0.816	0.414	0.577	6.63	6.75	Higher at M6
	Pain	Low	ZSCAN18	0.0579	0.828	-5.66	0.816	0.414	0.577	4.62	4.68	Higher at M6
	Pain	Low	CD44	-0.0326	-0.827	-5.66	-0.815	0.415	0.577	8.85	8.82	Higher at ED
	Pain	Low	CHN2	0.0589	0.827	-5.66	0.815	0.415	0.577	3.29	3.35	Higher at M6
	Pain	Low	LEMD2	-0.0318	-0.827	-5.66	-0.815	0.415	0.577	5.62	5.59	Higher at ED
	Pain	Low	LINC00881	-0.0469	-0.827	-5.66	-0.815	0.415	0.577	3.6	3.56	Higher at ED
	Pain	Low	NDUFA4	-0.128	-0.826	-5.66	-0.815	0.415	0.578	2.61	2.45	Higher at ED
	Pain	Low	KLC3	0.094	0.827	-5.66	0.815	0.415	0.578	3.48	3.59	Higher at M6
	Pain	Low	GCNT1	0.0357	0.826	-5.66	0.815	0.415	0.578	3.82	3.86	Higher at M6
	Pain	Low	MAPK12	0.0902	0.827	-5.66	0.814	0.415	0.578	2.01	2.1	Higher at M6
	Pain	Low	RUSC2	0.0643	0.826	-5.66	0.814	0.415	0.578	3.08	3.14	Higher at M6
	Pain	Low	KEL	0.09	0.826	-5.66	0.814	0.416	0.578	2.48	2.59	Higher at M6
	Pain	Low	MSH3	-0.0392	-0.826	-5.66	-0.814	0.416	0.578	4.23	4.19	Higher at ED
	Pain	Low	UQCRQ	-0.098	-0.826	-5.66	-0.814	0.416	0.578	3.01	2.91	Higher at ED
	Pain	Low	ADGRL1.AS1	0.0596	0.825	-5.66	0.813	0.416	0.578	3.4	3.47	Higher at M6
	Pain	Low	CD74	0.0452	0.825	-5.66	0.814	0.416	0.578	10.6	10.6	Higher at M6
	Pain	Low	BRD10	-0.0342	-0.825	-5.66	-0.813	0.416	0.578	6.85	6.82	Higher at ED
	Pain	Low	PRDM4	0.0299	0.825	-5.66	0.813	0.416	0.578	4.68	4.71	Higher at M6
	Pain	Low	ENSG00000305830	0.0523	0.825	-5.66	0.813	0.416	0.578	2.75	2.81	Higher at M6
	Pain	Low	DLEU2	-0.0735	-0.825	-5.66	-0.813	0.416	0.578	6.44	6.36	Higher at ED
	Pain	Low	METTL22	0.0442	0.819	-5.67	0.813	0.416	0.578	5.1	5.15	Higher at M6
	Pain	Low	XYLT1	-0.045	-0.824	-5.66	-0.813	0.416	0.578	6.05	6.01	Higher at ED
	Pain	Low	SDCBP2.AS1	0.0739	0.824	-5.66	0.813	0.416	0.578	2.62	2.69	Higher at M6
	Pain	Low	NPRL3	0.135	0.824	-5.66	0.812	0.417	0.579	7.4	7.53	Higher at M6
	Pain	Low	PXYLP1	-0.046	-0.824	-5.66	-0.812	0.417	0.579	3.67	3.64	Higher at ED
	Pain	Low	CIMAP1B	-0.0762	-0.824	-5.66	-0.812	0.417	0.579	4.73	4.66	Higher at ED
	Pain	Low	TRAPPC10	0.0418	0.823	-5.66	0.812	0.417	0.579	6.64	6.69	Higher at M6
	Pain	Low	LOXL3	-0.0749	-0.822	-5.66	-0.81	0.418	0.58	2.44	2.37	Higher at ED
	Pain	Low	CCDC117	0.0408	0.822	-5.66	0.81	0.418	0.58	4.73	4.77	Higher at M6
	Pain	Low	HMCES	0.0434	0.822	-5.66	0.81	0.418	0.58	4.25	4.29	Higher at M6
	Pain	Low	RNF25	0.0436	0.816	-5.67	0.81	0.418	0.58	2.92	2.97	Higher at M6
	Pain	Low	ENSG00000203279	0.0811	0.821	-5.67	0.809	0.418	0.58	1.54	1.62	Higher at M6
	Pain	Low	GLRX	-0.0478	-0.821	-5.66	-0.809	0.418	0.58	5.77	5.72	Higher at ED
	Pain	Low	IPPK	-0.0366	-0.821	-5.66	-0.809	0.418	0.581	2.96	2.92	Higher at ED
	Pain	Low	TACO1	0.0537	0.821	-5.67	0.809	0.419	0.581	2.6	2.66	Higher at M6
	Pain	Low	TSPAN5.DT	0.0775	0.82	-5.66	0.809	0.419	0.581	1.71	1.79	Higher at M6
	Pain	Low	PCCB	0.0441	0.82	-5.67	0.809	0.419	0.581	3.21	3.25	Higher at M6
	Pain	Low	SEC16A	0.0701	0.82	-5.67	0.809	0.419	0.581	7.08	7.15	Higher at M6
	Pain	Low	ENSG00000304130	-0.101	-0.82	-5.67	-0.808	0.419	0.581	2.09	1.98	Higher at ED
	Pain	Low	MMP24OS	0.0496	0.819	-5.67	0.808	0.419	0.581	5.39	5.44	Higher at M6
	Pain	Low	MED21	-0.0543	-0.819	-5.67	-0.807	0.42	0.582	4.05	3.99	Higher at ED
	Pain	Low	SELENBP1	0.12	0.819	-5.67	0.807	0.42	0.582	7.27	7.38	Higher at M6
	Pain	Low	RGPD2	-0.139	-0.819	-5.67	-0.807	0.42	0.582	3	3.05	Higher at ED
	Pain	Low	SLC17A5	-0.045	-0.818	-5.67	-0.807	0.42	0.582	3.07	3.03	Higher at ED
	Pain	Low	DUT	0.0696	0.819	-5.67	0.807	0.42	0.582	3.77	3.84	Higher at M6
	Pain	Low	GUK1	0.0832	0.818	-5.67	0.807	0.42	0.582	9.06	9.13	Higher at M6
	Pain	Low	AAR2	0.0477	0.819	-5.67	0.807	0.42	0.582	4.1	4.15	Higher at M6
	Pain	Low	LUNAR1	-0.0829	-0.819	-5.67	-0.806	0.42	0.582	1.76	1.69	Higher at ED
	Pain	Low	GBP3	-0.0515	-0.818	-5.67	-0.806	0.42	0.582	4.19	4.13	Higher at ED
	Pain	Low	ENSG00000281571	0.103	0.818	-5.67	0.806	0.42	0.582	2.2	2.3	Higher at M6
	Pain	Low	ZDHHC20	-0.0798	-0.818	-5.67	-0.806	0.42	0.582	5.57	5.49	Higher at ED
	Pain	Low	APIP	-0.068	-0.817	-5.67	-0.806	0.42	0.582	1.83	1.77	Higher at ED
	Pain	Low	SYNE1	0.0481	0.817	-5.67	0.806	0.42	0.582	8.35	8.4	Higher at M6
	Pain	Low	UBQLN1	-0.0424	-0.817	-5.67	-0.805	0.421	0.582	6.67	6.62	Higher at ED
	Pain	Low	EPS15L1	-0.0656	-0.816	-5.67	-0.805	0.421	0.582	6.45	6.38	Higher at ED
	Pain	Low	ENSG00000297575	0.13	0.816	-5.67	0.805	0.421	0.582	3.58	3.72	Higher at M6
	Pain	Low	XPC	-0.0399	-0.816	-5.67	-0.805	0.421	0.582	5.93	5.89	Higher at ED
	Pain	Low	RPS18	0.112	0.816	-5.67	0.805	0.421	0.583	6.48	6.6	Higher at M6
	Pain	Low	SLC26A6	0.0561	0.816	-5.67	0.805	0.421	0.583	3.04	3.1	Higher at M6
	Pain	Low	ZNF790	0.075	0.816	-5.67	0.804	0.421	0.583	1.79	1.86	Higher at M6
	Pain	Low	ENSG00000273329	0.0446	0.816	-5.67	0.804	0.421	0.583	4.7	4.74	Higher at M6
	Pain	Low	EHD3	0.0746	0.816	-5.67	0.804	0.421	0.583	4.28	4.36	Higher at M6
	Pain	Low	LNX2	0.0481	0.815	-5.67	0.804	0.421	0.583	3.52	3.57	Higher at M6
	Pain	Low	ARPIN	0.0816	0.815	-5.67	0.804	0.422	0.583	2.13	2.23	Higher at M6
	Pain	Low	ZNF263	0.0374	0.815	-5.67	0.804	0.422	0.583	4.6	4.64	Higher at M6
	Pain	Low	C10orf88	-0.0942	-0.815	-5.67	-0.803	0.422	0.583	1.74	1.64	Higher at ED
	Pain	Low	RTN4IP1	0.087	0.815	-5.67	0.804	0.422	0.583	1.62	1.71	Higher at M6
	Pain	Low	CREBZF	0.0461	0.814	-5.67	0.803	0.422	0.583	6.26	6.31	Higher at M6
	Pain	Low	ENSG00000272831	-0.0583	-0.814	-5.67	-0.803	0.422	0.583	2.23	2.17	Higher at ED
	Pain	Low	PBDC1	0.0659	0.814	-5.67	0.803	0.422	0.583	2.48	2.55	Higher at M6
	Pain	Low	RBX1	0.0768	0.814	-5.67	0.803	0.422	0.583	3.46	3.52	Higher at M6
	Pain	Low	WDR25	-0.0444	-0.814	-5.67	-0.802	0.422	0.583	2.54	2.49	Higher at ED
	Pain	Low	ATXN1.AS1	-0.0567	-0.813	-5.67	-0.802	0.423	0.584	2.47	2.41	Higher at ED
	Pain	Low	CD48	0.0769	0.813	-5.67	0.802	0.423	0.584	6.07	6.15	Higher at M6
	Pain	Low	ZNF528	0.0551	0.813	-5.67	0.802	0.423	0.584	3.58	3.64	Higher at M6
	Pain	Low	NEIL3	0.132	0.812	-5.67	0.802	0.423	0.584	2.49	2.58	Higher at M6
	Pain	Low	EIPR1	0.0464	0.814	-5.67	0.802	0.423	0.584	3.26	3.31	Higher at M6
	Pain	Low	PPP2R5B	0.0913	0.813	-5.67	0.801	0.423	0.584	4.6	4.69	Higher at M6
	Pain	Low	SLC25A28	0.0361	0.813	-5.67	0.801	0.423	0.584	4.46	4.49	Higher at M6
	Pain	Low	METTL23	0.0486	0.807	-5.68	0.801	0.423	0.584	3.38	3.43	Higher at M6
	Pain	Low	SOCS4	-0.0802	-0.812	-5.67	-0.801	0.423	0.584	4.29	4.21	Higher at ED
	Pain	Low	PLD3	0.0543	0.811	-5.67	0.8	0.424	0.585	5.83	5.89	Higher at M6
	Pain	Low	IGLC2	0.116	0.812	-5.67	0.8	0.424	0.585	4.94	5.06	Higher at M6
	Pain	Low	HELB	0.0473	0.811	-5.67	0.8	0.424	0.585	4.99	5.03	Higher at M6
	Pain	Low	TOP3A	-0.0615	-0.811	-5.67	-0.8	0.424	0.585	5.29	5.22	Higher at ED
	Pain	Low	GARS1	0.0379	0.811	-5.67	0.799	0.424	0.585	5.07	5.11	Higher at M6
	Pain	Low	ENSG00000293258	0.0601	0.809	-5.67	0.799	0.424	0.585	1.97	2.03	Higher at M6
	Pain	Low	ENSG00000298310	-0.113	-0.81	-5.67	-0.799	0.425	0.585	3.15	3.05	Higher at ED
	Pain	Low	KLRF1	0.127	0.81	-5.67	0.799	0.425	0.585	1.65	1.77	Higher at M6
	Pain	Low	DNAJC9	-0.0548	-0.81	-5.67	-0.798	0.425	0.586	3.27	3.22	Higher at ED
	Pain	Low	ENSG00000287104	0.062	0.809	-5.67	0.798	0.425	0.586	1.93	1.99	Higher at M6
	Pain	Low	LRRC37A	0.0941	0.809	-5.67	0.798	0.425	0.586	3.99	4.1	Higher at M6
	Pain	Low	CD300C	-0.0528	-0.809	-5.67	-0.798	0.425	0.586	3.55	3.49	Higher at ED
	Pain	Low	GTF2H3	0.0691	0.804	-5.68	0.798	0.425	0.586	2.25	2.31	Higher at M6
	Pain	Low	STT3B	-0.0594	-0.808	-5.68	-0.797	0.425	0.586	6.35	6.29	Higher at ED
	Pain	Low	HSPA14	-0.0861	-0.809	-5.67	-0.797	0.426	0.586	1.69	1.6	Higher at ED
	Pain	Low	RAE1	-0.034	-0.808	-5.67	-0.797	0.426	0.586	4.15	4.12	Higher at ED
	Pain	Low	PIGS	-0.0364	-0.808	-5.68	-0.797	0.426	0.586	5.14	5.11	Higher at ED
	Pain	Low	ASCL2	-0.0777	-0.807	-5.68	-0.796	0.426	0.587	2.35	2.28	Higher at ED
	Pain	Low	GABRR2	-0.107	-0.807	-5.68	-0.796	0.426	0.587	1.6	1.5	Higher at ED
	Pain	Low	SC5D	0.0509	0.807	-5.67	0.796	0.426	0.587	3.65	3.69	Higher at M6
	Pain	Low	PUS10	-0.0708	-0.807	-5.68	-0.796	0.426	0.587	3.11	3.03	Higher at ED
	Pain	Low	B3GALT6	0.0491	0.807	-5.68	0.795	0.426	0.587	3.9	3.95	Higher at M6
	Pain	Low	PPIL3	0.0548	0.807	-5.68	0.795	0.426	0.587	2.42	2.47	Higher at M6
	Pain	Low	TFAM	-0.0533	-0.807	-5.68	-0.795	0.426	0.587	4.1	4.05	Higher at ED
	Pain	Low	USF3	-0.0485	-0.806	-5.68	-0.795	0.427	0.587	7.07	7.02	Higher at ED
	Pain	Low	PTPRK	0.0835	0.805	-5.68	0.794	0.427	0.588	2.22	2.29	Higher at M6
	Pain	Low	ENSG00000279432	0.0921	0.8	-5.68	0.794	0.427	0.588	3.61	3.7	Higher at M6
	Pain	Low	ZNF611	-0.0345	-0.805	-5.68	-0.794	0.427	0.588	4.59	4.56	Higher at ED
	Pain	Low	NRGN	0.11	0.804	-5.68	0.793	0.428	0.588	7.65	7.77	Higher at M6
	Pain	Low	MECP2	0.0506	0.804	-5.68	0.793	0.428	0.588	7.23	7.28	Higher at M6
	Pain	Low	ADCY10P1	-0.0439	-0.804	-5.68	-0.793	0.428	0.588	2.56	2.52	Higher at ED
	Pain	Low	ZNF880	0.0726	0.804	-5.68	0.792	0.428	0.589	2.24	2.32	Higher at M6
	Pain	Low	POLR3B	0.0651	0.803	-5.68	0.792	0.429	0.589	2.93	2.99	Higher at M6
	Pain	Low	SRP72	-0.064	-0.803	-5.68	-0.792	0.429	0.589	5.23	5.17	Higher at ED
	Pain	Low	MYCBP2	0.0372	0.803	-5.68	0.791	0.429	0.589	8.19	8.23	Higher at M6
	Pain	Low	SEC24A	0.0293	0.802	-5.68	0.791	0.429	0.59	4.8	4.83	Higher at M6
	Pain	Low	TFG	-0.0359	-0.801	-5.68	-0.79	0.43	0.591	5.39	5.35	Higher at ED
	Pain	Low	BUD13	-0.0323	-0.8	-5.68	-0.789	0.43	0.591	4.13	4.1	Higher at ED
	Pain	Low	ENSG00000289340	-0.135	-0.801	-5.68	-0.789	0.43	0.591	2.11	1.99	Higher at ED
	Pain	Low	FOSB	0.135	0.8	-5.68	0.789	0.43	0.591	1.82	1.96	Higher at M6
	Pain	Low	TSN	-0.0454	-0.8	-5.68	-0.789	0.43	0.591	4.49	4.44	Higher at ED
	Pain	Low	AGER	0.0771	0.8	-5.68	0.789	0.43	0.591	3.64	3.72	Higher at M6
	Pain	Low	VPS4A	0.0341	0.8	-5.68	0.789	0.43	0.591	5.63	5.66	Higher at M6
	Pain	Low	MRPS33	0.0857	0.8	-5.68	0.789	0.43	0.591	1.72	1.82	Higher at M6
	Pain	Low	GAS2L1	0.0765	0.8	-5.68	0.789	0.43	0.591	3.95	4.03	Higher at M6
	Pain	Low	DDX41	-0.0336	-0.799	-5.68	-0.788	0.431	0.591	4.78	4.75	Higher at ED
	Pain	Low	NBEA	0.0694	0.799	-5.68	0.788	0.431	0.591	3.6	3.68	Higher at M6
	Pain	Low	GEMIN5	0.058	0.799	-5.68	0.788	0.431	0.591	3.78	3.84	Higher at M6
	Pain	Low	SLC27A4	0.0603	0.8	-5.68	0.788	0.431	0.592	3.19	3.26	Higher at M6
	Pain	Low	SCNM1	-0.0389	-0.798	-5.68	-0.787	0.431	0.592	4.07	4.04	Higher at ED
	Pain	Low	TEC	-0.0601	-0.798	-5.68	-0.787	0.431	0.592	2.43	2.36	Higher at ED
	Pain	Low	FAM168B	0.0388	0.798	-5.68	0.787	0.431	0.592	5.93	5.97	Higher at M6
	Pain	Low	HEXIM2.AS1	0.0497	0.798	-5.68	0.787	0.431	0.592	5.53	5.58	Higher at M6
	Pain	Low	LTF	0.113	0.797	-5.68	0.787	0.432	0.592	3.64	3.7	Higher at M6
	Pain	Low	TRPS1	-0.0451	-0.797	-5.68	-0.786	0.432	0.592	5.46	5.41	Higher at ED
	Pain	Low	GLYR1	-0.0405	-0.797	-5.68	-0.786	0.432	0.592	6.57	6.53	Higher at ED
	Pain	Low	RNASEK	-0.0507	-0.797	-5.68	-0.786	0.432	0.592	6.6	6.55	Higher at ED
	Pain	Low	ZNF430	-0.0576	-0.797	-5.68	-0.786	0.432	0.592	4.23	4.17	Higher at ED
	Pain	Low	CFAP298	0.0563	0.796	-5.68	0.785	0.433	0.593	3.45	3.5	Higher at M6
	Pain	Low	UBXN6	0.0913	0.795	-5.68	0.784	0.433	0.593	8.8	8.88	Higher at M6
	Pain	Low	CDC14B	0.0563	0.795	-5.68	0.784	0.433	0.594	3.12	3.17	Higher at M6
	Pain	Low	KRBOX5	-0.0702	-0.795	-5.68	-0.784	0.433	0.594	3.51	3.44	Higher at ED
	Pain	Low	PARN	-0.0317	-0.795	-5.69	-0.784	0.433	0.594	5.22	5.19	Higher at ED
	Pain	Low	CHAF1A	0.0476	0.795	-5.68	0.784	0.433	0.594	3.57	3.62	Higher at M6
	Pain	Low	SLC7A5	0.0931	0.795	-5.68	0.783	0.433	0.594	5.42	5.51	Higher at M6
	Pain	Low	SMC1A	0.0594	0.794	-5.69	0.783	0.433	0.594	6.81	6.87	Higher at M6
	Pain	Low	NCKAP1	0.0698	0.793	-5.69	0.783	0.434	0.594	2.25	2.31	Higher at M6
	Pain	Low	PHF23	-0.035	-0.794	-5.69	-0.783	0.434	0.594	5.19	5.15	Higher at ED
	Pain	Low	ZNF761	-0.0828	-0.794	-5.69	-0.783	0.434	0.594	2.8	2.72	Higher at ED
	Pain	Low	LRRC37B	0.0295	0.793	-5.69	0.783	0.434	0.594	4.93	4.96	Higher at M6
	Pain	Low	RNF170	0.0498	0.788	-5.69	0.782	0.434	0.594	3.31	3.36	Higher at M6
	Pain	Low	HLA.DPA1	-0.0493	-0.793	-5.69	-0.782	0.434	0.594	7.27	7.22	Higher at ED
	Pain	Low	SIAE	0.0702	0.791	-5.69	0.781	0.435	0.595	2.61	2.68	Higher at M6
	Pain	Low	TRAPPC12	0.0374	0.792	-5.69	0.781	0.435	0.595	6.29	6.33	Higher at M6
	Pain	Low	ARHGDIA	0.0496	0.792	-5.69	0.781	0.435	0.595	7.31	7.36	Higher at M6
	Pain	Low	FBXL4	0.0458	0.792	-5.69	0.781	0.435	0.595	5.12	5.16	Higher at M6
	Pain	Low	BAHCC1	0.0911	0.791	-5.69	0.78	0.435	0.596	2.56	2.65	Higher at M6
	Pain	Low	COG5	0.0384	0.791	-5.69	0.78	0.435	0.596	5.69	5.73	Higher at M6
	Pain	Low	PACC1	0.0494	0.791	-5.69	0.78	0.435	0.596	2.81	2.86	Higher at M6
	Pain	Low	ZNF138	-0.108	-0.792	-5.69	-0.78	0.435	0.596	2.41	2.31	Higher at ED
	Pain	Low	TIGD2	-0.0693	-0.79	-5.69	-0.779	0.436	0.596	2.17	2.1	Higher at ED
	Pain	Low	UBXN1	0.0284	0.79	-5.69	0.779	0.436	0.596	5.99	6.02	Higher at M6
	Pain	Low	TP53BP1	-0.0445	-0.79	-5.69	-0.779	0.436	0.596	4.99	4.95	Higher at ED
	Pain	Low	XAB2	0.0381	0.79	-5.69	0.779	0.436	0.596	5.42	5.46	Higher at M6
	Pain	Low	ENSG00000280332	0.096	0.789	-5.69	0.778	0.436	0.597	3.42	3.52	Higher at M6
	Pain	Low	SMG7	-0.048	-0.789	-5.69	-0.778	0.436	0.597	6.82	6.77	Higher at ED
	Pain	Low	OGT	0.0435	0.789	-5.69	0.778	0.437	0.597	8.88	8.92	Higher at M6
	Pain	Low	TMEM186	0.0588	0.789	-5.69	0.778	0.436	0.597	1.93	1.98	Higher at M6
	Pain	Low	DUSP18	-0.0518	-0.789	-5.69	-0.778	0.437	0.597	4.56	4.51	Higher at ED
	Pain	Low	ELOA	0.0364	0.788	-5.69	0.777	0.437	0.597	4.94	4.98	Higher at M6
	Pain	Low	RPL27A	0.0732	0.788	-5.69	0.777	0.437	0.597	7.89	7.97	Higher at M6
	Pain	Low	CCDC50	0.0503	0.788	-5.69	0.777	0.437	0.597	4.66	4.71	Higher at M6
	Pain	Low	KATNB1	-0.0393	-0.787	-5.69	-0.777	0.437	0.598	3.91	3.88	Higher at ED
	Pain	Low	KCTD18	-0.0362	-0.787	-5.69	-0.776	0.437	0.598	3.79	3.75	Higher at ED
	Pain	Low	BPNT1	0.0559	0.787	-5.69	0.776	0.438	0.598	2.06	2.11	Higher at M6
	Pain	Low	PXN.AS1	0.129	0.787	-5.69	0.776	0.438	0.598	1.83	1.95	Higher at M6
	Pain	Low	TMED4	0.0324	0.787	-5.69	0.776	0.438	0.598	5.51	5.54	Higher at M6
	Pain	Low	UBE2Q1	-0.0302	-0.787	-5.69	-0.776	0.438	0.598	5.43	5.4	Higher at ED
	Pain	Low	AIDA	0.084	0.786	-5.69	0.775	0.438	0.598	5.47	5.55	Higher at M6
	Pain	Low	PIM1	0.077	0.786	-5.69	0.775	0.438	0.598	8.79	8.87	Higher at M6
	Pain	Low	CALHM2	0.0522	0.786	-5.69	0.775	0.438	0.598	5.09	5.15	Higher at M6
	Pain	Low	RBM17	0.0315	0.785	-5.69	0.775	0.439	0.599	5.09	5.12	Higher at M6
	Pain	Low	ZNF470	0.0664	0.785	-5.69	0.774	0.439	0.599	2.16	2.22	Higher at M6
	Pain	Low	ENSG00000279554	0.119	0.78	-5.7	0.774	0.439	0.599	1.77	1.89	Higher at M6
	Pain	Low	DDX1	-0.0431	-0.784	-5.69	-0.774	0.439	0.599	4.26	4.22	Higher at ED
	Pain	Low	MTERF2	-0.0426	-0.784	-5.69	-0.774	0.439	0.599	2.98	2.94	Higher at ED
	Pain	Low	SPIN3	0.0602	0.784	-5.69	0.773	0.439	0.599	3.42	3.48	Higher at M6
	Pain	Low	SRP9	-0.0892	-0.784	-5.69	-0.773	0.439	0.599	4.14	4.04	Higher at ED
	Pain	Low	TBCK	0.0494	0.784	-5.69	0.773	0.44	0.599	4.23	4.28	Higher at M6
	Pain	Low	ENSG00000289582	-0.0938	-0.782	-5.69	-0.772	0.44	0.6	2.27	2.18	Higher at ED
	Pain	Low	RPL37A	0.0681	0.782	-5.69	0.772	0.44	0.6	7.82	7.88	Higher at M6
	Pain	Low	SESN3	0.0925	0.782	-5.69	0.772	0.44	0.6	7.73	7.82	Higher at M6
	Pain	Low	SIRT2	0.0405	0.782	-5.69	0.772	0.44	0.6	5.01	5.05	Higher at M6
	Pain	Low	SLC6A8	0.141	0.781	-5.69	0.771	0.441	0.601	7.01	7.12	Higher at M6
	Pain	Low	ZNF107	-0.0571	-0.781	-5.69	-0.77	0.441	0.601	6.15	6.08	Higher at ED
	Pain	Low	C11orf58	-0.0498	-0.78	-5.7	-0.77	0.441	0.602	6.01	5.96	Higher at ED
	Pain	Low	EBF1	0.0673	0.78	-5.69	0.77	0.441	0.602	2.82	2.89	Higher at M6
	Pain	Low	NUP155	0.0398	0.78	-5.7	0.77	0.441	0.602	4.45	4.49	Higher at M6
	Pain	Low	SRSF6	0.0334	0.78	-5.7	0.77	0.442	0.602	6.22	6.25	Higher at M6
	Pain	Low	SLC39A13.AS1	-0.0574	-0.78	-5.7	-0.769	0.442	0.602	6.82	6.75	Higher at ED
	Pain	Low	ACBD3	-0.0396	-0.78	-5.7	-0.769	0.442	0.602	4.97	4.94	Higher at ED
	Pain	Low	COX7B	-0.127	-0.775	-5.7	-0.769	0.442	0.602	2.12	2	Higher at ED
	Pain	Low	ENSG00000277369	0.059	0.78	-5.7	0.769	0.442	0.602	2.56	2.62	Higher at M6
	Pain	Low	HSD17B7P2	0.0535	0.781	-5.69	0.769	0.442	0.602	2.18	2.22	Higher at M6
	Pain	Low	DYRK1B	0.0513	0.779	-5.7	0.769	0.442	0.602	4.79	4.84	Higher at M6
	Pain	Low	METTL6	0.0453	0.779	-5.7	0.768	0.442	0.602	2.83	2.87	Higher at M6
	Pain	Low	ETV3	-0.0365	-0.774	-5.7	-0.768	0.442	0.602	5.44	5.4	Higher at ED
	Pain	Low	SLC25A39	0.117	0.778	-5.7	0.768	0.442	0.602	10.7	10.8	Higher at M6
	Pain	Low	ENSG00000308157	-0.0621	-0.779	-5.7	-0.767	0.443	0.603	2.67	2.6	Higher at ED
	Pain	Low	MTHFD2L	0.0695	0.779	-5.7	0.767	0.443	0.603	2.3	2.36	Higher at M6
	Pain	Low	SLC1A5	0.0926	0.778	-5.7	0.767	0.443	0.603	6.33	6.41	Higher at M6
	Pain	Low	LINC01232	-0.0619	-0.778	-5.7	-0.767	0.443	0.603	3.76	3.7	Higher at ED
	Pain	Low	LZIC	0.0324	0.778	-5.7	0.767	0.443	0.603	3.95	3.98	Higher at M6
	Pain	Low	TIGD1	0.0599	0.778	-5.7	0.767	0.443	0.603	4.51	4.57	Higher at M6
	Pain	Low	FAM50A	0.0373	0.777	-5.7	0.766	0.443	0.603	4.17	4.21	Higher at M6
	Pain	Low	ZNF43	0.0661	0.777	-5.7	0.766	0.443	0.603	3.44	3.51	Higher at M6
	Pain	Low	ZNF440	-0.0461	-0.777	-5.7	-0.767	0.443	0.603	3.21	3.16	Higher at ED
	Pain	Low	ADAMTS1	0.0986	0.776	-5.7	0.766	0.444	0.603	1.8	1.93	Higher at M6
	Pain	Low	ULK1	-0.0805	-0.776	-5.7	-0.766	0.444	0.603	6.8	6.72	Higher at ED
	Pain	Low	PABIR3	0.0407	0.776	-5.7	0.766	0.444	0.603	2.83	2.87	Higher at M6
	Pain	Low	ESS2	-0.0346	-0.776	-5.7	-0.765	0.444	0.603	4.21	4.18	Higher at ED
	Pain	Low	NOA1	0.0391	0.777	-5.7	0.765	0.444	0.603	4.17	4.21	Higher at M6
	Pain	Low	MARS1	-0.0312	-0.776	-5.7	-0.765	0.444	0.604	5.95	5.92	Higher at ED
	Pain	Low	COQ8A	0.0442	0.775	-5.7	0.765	0.444	0.604	4.97	5.02	Higher at M6
	Pain	Low	ATG2B	-0.0411	-0.775	-5.7	-0.765	0.445	0.604	5.75	5.71	Higher at ED
	Pain	Low	H3C11	0.0518	0.775	-5.7	0.765	0.445	0.604	4.5	4.55	Higher at M6
	Pain	Low	SRSF11	0.0372	0.775	-5.7	0.765	0.444	0.604	6.86	6.89	Higher at M6
	Pain	Low	ITPA	0.0523	0.775	-5.7	0.764	0.445	0.604	2.87	2.93	Higher at M6
	Pain	Low	ALKBH3	-0.0529	-0.775	-5.7	-0.764	0.445	0.604	2.47	2.42	Higher at ED
	Pain	Low	ZNF653	0.0522	0.774	-5.7	0.764	0.445	0.604	2.94	3.01	Higher at M6
	Pain	Low	CPT1B	0.079	0.775	-5.7	0.764	0.445	0.604	2.52	2.62	Higher at M6
	Pain	Low	PTPN1	0.0329	0.774	-5.7	0.763	0.445	0.604	6.17	6.21	Higher at M6
	Pain	Low	CARINH	0.0656	0.773	-5.7	0.763	0.445	0.604	6.58	6.64	Higher at M6
	Pain	Low	NDUFAB1	0.0663	0.774	-5.7	0.763	0.445	0.604	1.89	1.95	Higher at M6
	Pain	Low	RECK	0.0545	0.774	-5.7	0.763	0.445	0.604	2.94	2.99	Higher at M6
	Pain	Low	RNF138	-0.0492	-0.773	-5.7	-0.763	0.445	0.604	4.77	4.72	Higher at ED
	Pain	Low	TES	-0.036	-0.773	-5.7	-0.763	0.445	0.604	5.85	5.82	Higher at ED
	Pain	Low	CD33	-0.0509	-0.773	-5.7	-0.763	0.445	0.604	4.94	4.88	Higher at ED
	Pain	Low	RETREG2	-0.0421	-0.772	-5.7	-0.762	0.446	0.605	6.93	6.89	Higher at ED
	Pain	Low	HEATR6	0.0425	0.772	-5.7	0.761	0.447	0.606	3.92	3.97	Higher at M6
	Pain	Low	PIP4K2A	0.0883	0.771	-5.7	0.761	0.447	0.606	8.75	8.84	Higher at M6
	Pain	Low	TNFAIP1	0.0319	0.772	-5.7	0.761	0.447	0.606	3.93	3.96	Higher at M6
	Pain	Low	ELP6	0.0554	0.771	-5.7	0.76	0.447	0.606	2.3	2.36	Higher at M6
	Pain	Low	MRPS17	-0.0764	-0.766	-5.71	-0.76	0.447	0.606	1.65	1.57	Higher at ED
	Pain	Low	PRORP	-0.0462	-0.77	-5.7	-0.76	0.447	0.606	4.66	4.62	Higher at ED
	Pain	Low	DHX36	0.0375	0.77	-5.7	0.76	0.447	0.606	5.23	5.27	Higher at M6
	Pain	Low	UXT	0.0492	0.77	-5.7	0.76	0.448	0.606	3.08	3.13	Higher at M6
	Pain	Low	ZNF84	0.0596	0.77	-5.7	0.76	0.448	0.606	4.07	4.13	Higher at M6
	Pain	Low	ITGAX	-0.0813	-0.77	-5.7	-0.759	0.448	0.606	8.83	8.74	Higher at ED
	Pain	Low	COL18A1	-0.092	-0.769	-5.7	-0.759	0.448	0.607	5.52	5.43	Higher at ED
	Pain	Low	JUP	0.133	0.768	-5.7	0.759	0.448	0.607	3.74	3.92	Higher at M6
	Pain	Low	PIGK	-0.0876	-0.769	-5.7	-0.758	0.448	0.607	3.24	3.15	Higher at ED
	Pain	Low	RNASE2	0.134	0.768	-5.7	0.758	0.448	0.607	2.57	2.6	Higher at M6
	Pain	Low	SH3TC1	0.0553	0.768	-5.7	0.757	0.449	0.608	5.13	5.18	Higher at M6
	Pain	Low	UBA5	0.0465	0.768	-5.7	0.757	0.449	0.608	3.61	3.66	Higher at M6
	Pain	Low	KBTBD6	0.0589	0.768	-5.71	0.757	0.449	0.608	3.18	3.24	Higher at M6
	Pain	Low	CNPPD1	0.0645	0.767	-5.7	0.757	0.449	0.608	6.51	6.57	Higher at M6
	Pain	Low	ENSG00000277855	-0.0729	-0.767	-5.71	-0.757	0.449	0.608	2.85	2.78	Higher at ED
	Pain	Low	ICE1	-0.0388	-0.766	-5.71	-0.756	0.45	0.608	5.91	5.87	Higher at ED
	Pain	Low	MSC.AS1	0.0567	0.766	-5.7	0.756	0.449	0.608	2.04	2.11	Higher at M6
	Pain	Low	ATG16L2	-0.0778	-0.766	-5.71	-0.756	0.45	0.608	8.64	8.55	Higher at ED
	Pain	Low	NUBP2	0.0532	0.767	-5.7	0.755	0.45	0.609	4.01	4.06	Higher at M6
	Pain	Low	RBM42	-0.0374	-0.766	-5.71	-0.755	0.45	0.609	4.8	4.76	Higher at ED
	Pain	Low	BBX	-0.0336	-0.765	-5.71	-0.755	0.45	0.609	6.14	6.1	Higher at ED
	Pain	Low	MRFAP1L1	-0.046	-0.765	-5.71	-0.755	0.45	0.609	4.9	4.85	Higher at ED
	Pain	Low	TMEM40	-0.0804	-0.764	-5.71	-0.755	0.45	0.609	2.04	1.98	Higher at ED
	Pain	Low	CHERP	0.0768	0.76	-5.71	0.755	0.451	0.609	5.68	5.75	Higher at M6
	Pain	Low	MED30	-0.0762	-0.76	-5.71	-0.754	0.451	0.609	2.65	2.58	Higher at ED
	Pain	Low	ZSCAN2.AS1	0.0633	0.76	-5.71	0.754	0.451	0.609	1.84	1.9	Higher at M6
	Pain	Low	WDR36	0.0527	0.764	-5.71	0.754	0.451	0.609	4.22	4.28	Higher at M6
	Pain	Low	BTN3A2	-0.0344	-0.764	-5.71	-0.754	0.451	0.61	7.02	6.98	Higher at ED
	Pain	Low	AP3M1	-0.0396	-0.763	-5.71	-0.753	0.451	0.61	5.29	5.25	Higher at ED
	Pain	Low	METTL13	0.0474	0.764	-5.71	0.753	0.451	0.61	3.81	3.86	Higher at M6
	Pain	Low	RAB3IL1	0.0947	0.764	-5.71	0.753	0.451	0.61	3.23	3.35	Higher at M6
	Pain	Low	UBE3B	-0.0287	-0.764	-5.71	-0.753	0.451	0.61	5.94	5.91	Higher at ED
	Pain	Low	ZBTB8OS	-0.049	-0.764	-5.71	-0.753	0.451	0.61	2.38	2.34	Higher at ED
	Pain	Low	RNF181	-0.0461	-0.763	-5.71	-0.753	0.451	0.61	3.76	3.71	Higher at ED
	Pain	Low	RUNX2	-0.0426	-0.763	-5.71	-0.753	0.451	0.61	5.97	5.92	Higher at ED
	Pain	Low	NSUN5	0.0364	0.763	-5.71	0.753	0.452	0.61	4.16	4.2	Higher at M6
	Pain	Low	PPP6R2	0.0436	0.762	-5.71	0.752	0.452	0.61	5.71	5.75	Higher at M6
	Pain	Low	ZNF280D	-0.0845	-0.762	-5.71	-0.752	0.452	0.61	4.52	4.43	Higher at ED
	Pain	Low	ENSG00000289027	-0.0692	-0.762	-5.71	-0.752	0.452	0.611	3.05	2.96	Higher at ED
	Pain	Low	GIMAP8	-0.0459	-0.762	-5.71	-0.752	0.452	0.611	6.11	6.07	Higher at ED
	Pain	Low	ETHE1	0.0547	0.762	-5.71	0.751	0.453	0.611	2.57	2.62	Higher at M6
	Pain	Low	G2E3	-0.0545	-0.762	-5.71	-0.751	0.452	0.611	3.6	3.55	Higher at ED
	Pain	Low	SLC25A43	0.0493	0.762	-5.71	0.751	0.452	0.611	2.15	2.2	Higher at M6
	Pain	Low	OSBP2	0.115	0.761	-5.71	0.751	0.453	0.611	6.86	6.94	Higher at M6
	Pain	Low	SLC23A2	-0.0356	-0.761	-5.71	-0.751	0.453	0.611	5.66	5.63	Higher at ED
	Pain	Low	ATG4D	0.0343	0.761	-5.71	0.751	0.453	0.611	3.7	3.74	Higher at M6
	Pain	Low	FBXL20	-0.0567	-0.76	-5.71	-0.75	0.453	0.611	6.35	6.29	Higher at ED
	Pain	Low	GFM1	0.0433	0.76	-5.71	0.75	0.453	0.611	4.6	4.64	Higher at M6
	Pain	Low	H1.4	-0.0434	-0.76	-5.71	-0.75	0.453	0.611	7.09	7.04	Higher at ED
	Pain	Low	SLC25A24	-0.0439	-0.76	-5.71	-0.75	0.453	0.611	4.39	4.35	Higher at ED
	Pain	Low	EXO5	-0.0515	-0.759	-5.71	-0.749	0.454	0.612	2.2	2.15	Higher at ED
	Pain	Low	POFUT2	0.0463	0.759	-5.71	0.749	0.454	0.612	4.01	4.07	Higher at M6
	Pain	Low	ENSG00000278949	0.109	0.754	-5.72	0.749	0.454	0.612	3.19	3.3	Higher at M6
	Pain	Low	ENSG00000289621	0.072	0.759	-5.71	0.748	0.454	0.612	2.31	2.35	Higher at M6
	Pain	Low	CAMTA2	0.0666	0.758	-5.71	0.748	0.454	0.612	6	6.07	Higher at M6
	Pain	Low	SETDB2	0.0424	0.758	-5.71	0.748	0.455	0.613	4.1	4.14	Higher at M6
	Pain	Low	ELP3	0.0394	0.757	-5.71	0.747	0.455	0.613	4.24	4.28	Higher at M6
	Pain	Low	PRCC	0.03	0.757	-5.71	0.747	0.455	0.613	5.21	5.24	Higher at M6
	Pain	Low	RALGPS1	0.0358	0.757	-5.71	0.747	0.455	0.613	3.86	3.9	Higher at M6
	Pain	Low	SCAF1	0.078	0.757	-5.71	0.747	0.455	0.613	5.67	5.74	Higher at M6
	Pain	Low	DPY19L4	0.0765	0.757	-5.71	0.747	0.455	0.613	2.51	2.59	Higher at M6
	Pain	Low	PTER	-0.0544	-0.757	-5.71	-0.747	0.455	0.613	3.35	3.3	Higher at ED
	Pain	Low	HEATR5B	0.0361	0.756	-5.71	0.746	0.456	0.614	5.77	5.8	Higher at M6
	Pain	Low	BCL2L1	0.111	0.755	-5.71	0.746	0.456	0.614	9.56	9.66	Higher at M6
	Pain	Low	PDHA1	0.0321	0.755	-5.71	0.745	0.456	0.614	4.49	4.52	Higher at M6
	Pain	Low	HNRNPDL	0.0348	0.755	-5.71	0.745	0.456	0.615	6.88	6.91	Higher at M6
	Pain	Low	RPS19	0.0704	0.755	-5.71	0.744	0.457	0.615	7.92	7.99	Higher at M6
	Pain	Low	SOX6	0.101	0.755	-5.71	0.745	0.457	0.615	4.34	4.43	Higher at M6
	Pain	Low	ENSG00000289401	-0.0903	-0.755	-5.72	-0.744	0.457	0.615	1.64	1.55	Higher at ED
	Pain	Low	ENSG00000279394	-0.0857	-0.754	-5.72	-0.744	0.457	0.615	2.24	2.15	Higher at ED
	Pain	Low	LRRC8B	0.0475	0.754	-5.71	0.744	0.457	0.615	4.5	4.55	Higher at M6
	Pain	Low	SLTM	-0.0411	-0.754	-5.71	-0.744	0.457	0.615	6.37	6.33	Higher at ED
	Pain	Low	TRIM58	0.139	0.753	-5.71	0.744	0.457	0.615	9.04	9.19	Higher at M6
	Pain	Low	PIGG	0.0311	0.753	-5.71	0.743	0.457	0.615	5.38	5.41	Higher at M6
	Pain	Low	TIAM1	0.0463	0.753	-5.71	0.743	0.457	0.615	5.55	5.6	Higher at M6
	Pain	Low	RPL34	-0.153	-0.752	-5.72	-0.742	0.458	0.616	4.1	3.94	Higher at ED
	Pain	Low	SCN1B	-0.076	-0.752	-5.72	-0.742	0.458	0.616	2.08	2	Higher at ED
	Pain	Low	VWF	0.0878	0.752	-5.72	0.742	0.458	0.616	2.43	2.49	Higher at M6
	Pain	Low	PRANCR	-0.0556	-0.752	-5.72	-0.742	0.458	0.616	3.97	3.92	Higher at ED
	Pain	Low	C8orf44	0.0729	0.746	-5.72	0.741	0.459	0.616	2.35	2.42	Higher at M6
	Pain	Low	MED26	0.0437	0.75	-5.72	0.74	0.459	0.617	3.73	3.78	Higher at M6
	Pain	Low	MGRN1	-0.0809	-0.75	-5.72	-0.74	0.459	0.617	7.25	7.16	Higher at ED
	Pain	Low	JAZF1	0.0992	0.749	-5.72	0.739	0.46	0.618	6.53	6.63	Higher at M6
	Pain	Low	WDR41	-0.0574	-0.748	-5.72	-0.739	0.46	0.618	3.36	3.3	Higher at ED
	Pain	Low	GSK3A	0.0572	0.748	-5.72	0.739	0.46	0.618	6.07	6.13	Higher at M6
	Pain	Low	JAGN1	-0.0599	-0.749	-5.72	-0.738	0.46	0.618	2.87	2.8	Higher at ED
	Pain	Low	HAUS2	0.0544	0.744	-5.72	0.738	0.46	0.618	2.65	2.71	Higher at M6
	Pain	Low	ARL13B	-0.0474	-0.747	-5.72	-0.737	0.461	0.619	2.47	2.42	Higher at ED
	Pain	Low	RPP38	0.0439	0.747	-5.72	0.737	0.461	0.619	2.63	2.67	Higher at M6
	Pain	Low	STARD5	0.137	0.747	-5.72	0.737	0.461	0.619	2.16	2.3	Higher at M6
	Pain	Low	ENSG00000283761	0.0838	0.742	-5.73	0.737	0.461	0.619	1.89	1.98	Higher at M6
	Pain	Low	GP1BA	0.116	0.747	-5.72	0.737	0.461	0.619	3.32	3.39	Higher at M6
	Pain	Low	TMEM147	0.0582	0.747	-5.72	0.737	0.461	0.619	2.94	3	Higher at M6
	Pain	Low	RNF166	-0.0488	-0.746	-5.72	-0.737	0.461	0.619	6.64	6.59	Higher at ED
	Pain	Low	ENSG00000290870	0.142	0.747	-5.72	0.736	0.461	0.619	1.81	1.95	Higher at M6
	Pain	Low	ENSG00000293339	-0.0833	-0.746	-5.72	-0.736	0.462	0.619	2.9	2.81	Higher at ED
	Pain	Low	ZNF511	0.0459	0.746	-5.72	0.736	0.462	0.619	2.82	2.87	Higher at M6
	Pain	Low	KMT2E	-0.0412	-0.746	-5.72	-0.736	0.462	0.619	8.13	8.09	Higher at ED
	Pain	Low	SNORA23	0.114	0.745	-5.72	0.736	0.462	0.619	2.02	2.16	Higher at M6
	Pain	Low	ENSG00000272918	-0.0804	-0.745	-5.72	-0.736	0.462	0.62	2.68	2.6	Higher at ED
	Pain	Low	TIGIT	0.049	0.745	-5.72	0.736	0.462	0.62	4.03	4.08	Higher at M6
	Pain	Low	CLCN5	0.0625	0.744	-5.72	0.735	0.462	0.62	3.16	3.22	Higher at M6
	Pain	Low	CDC34	0.0808	0.744	-5.72	0.735	0.463	0.62	6.9	6.97	Higher at M6
	Pain	Low	ECH1	0.037	0.744	-5.72	0.735	0.463	0.62	5	5.04	Higher at M6
	Pain	Low	RETSAT	0.0426	0.745	-5.72	0.735	0.463	0.62	3.36	3.41	Higher at M6
	Pain	Low	OTUB1	0.0297	0.744	-5.72	0.734	0.463	0.62	5.21	5.24	Higher at M6
	Pain	Low	ANKRD55	0.0602	0.745	-5.72	0.734	0.463	0.62	2.34	2.38	Higher at M6
	Pain	Low	CHML	-0.0881	-0.744	-5.72	-0.734	0.463	0.62	4.06	3.97	Higher at ED
	Pain	Low	MRS2	0.0413	0.744	-5.72	0.734	0.463	0.62	3.62	3.66	Higher at M6
	Pain	Low	NUDT19	0.0621	0.744	-5.72	0.734	0.463	0.62	3.15	3.22	Higher at M6
	Pain	Low	ZCRB1	0.0452	0.744	-5.72	0.734	0.463	0.62	3.42	3.47	Higher at M6
	Pain	Low	ZNF558	0.0538	0.744	-5.72	0.734	0.463	0.62	3.13	3.18	Higher at M6
	Pain	Low	SACM1L	-0.0333	-0.743	-5.72	-0.733	0.463	0.621	6.23	6.2	Higher at ED
	Pain	Low	NIF3L1	0.0556	0.743	-5.72	0.733	0.463	0.621	2.32	2.37	Higher at M6
	Pain	Low	TBC1D9	-0.042	-0.743	-5.72	-0.733	0.463	0.621	5.17	5.13	Higher at ED
	Pain	Low	USP34.DT	0.0461	0.743	-5.72	0.733	0.463	0.621	3.32	3.38	Higher at M6
	Pain	Low	CORO1B	-0.032	-0.743	-5.72	-0.733	0.464	0.621	5.71	5.68	Higher at ED
	Pain	Low	ISG20L2	-0.0286	-0.743	-5.72	-0.733	0.464	0.621	5.59	5.57	Higher at ED
	Pain	Low	COMMD6	-0.149	-0.741	-5.72	-0.732	0.464	0.621	2.02	1.84	Higher at ED
	Pain	Low	CYFIP1	-0.055	-0.742	-5.72	-0.733	0.464	0.621	4.68	4.62	Higher at ED
	Pain	Low	UBAC2	0.0294	0.742	-5.72	0.732	0.464	0.621	5.25	5.27	Higher at M6
	Pain	Low	ZBTB1	-0.0587	-0.742	-5.72	-0.732	0.464	0.621	5.52	5.46	Higher at ED
	Pain	Low	EEA1	-0.049	-0.742	-5.72	-0.732	0.464	0.621	4.84	4.79	Higher at ED
	Pain	Low	RHD	-0.0804	-0.741	-5.72	-0.731	0.465	0.622	1.69	1.57	Higher at ED
	Pain	Low	TBCC	-0.0477	-0.741	-5.72	-0.731	0.465	0.622	4.4	4.35	Higher at ED
	Pain	Low	ARHGAP45	-0.0431	-0.74	-5.72	-0.731	0.465	0.622	9.01	8.97	Higher at ED
	Pain	Low	ENSG00000279369	0.0433	0.741	-5.72	0.731	0.465	0.622	4.7	4.74	Higher at M6
	Pain	Low	PDP1	-0.037	-0.74	-5.72	-0.731	0.465	0.622	4.79	4.75	Higher at ED
	Pain	Low	EIF5AL1	0.0577	0.74	-5.72	0.731	0.465	0.622	3.13	3.2	Higher at M6
	Pain	Low	ENSG00000288745	0.07	0.736	-5.73	0.73	0.465	0.622	1.8	1.87	Higher at M6
	Pain	Low	NFYB	-0.0993	-0.74	-5.73	-0.73	0.465	0.622	2.42	2.32	Higher at ED
	Pain	Low	TXN2	0.0521	0.735	-5.73	0.73	0.465	0.622	4.05	4.1	Higher at M6
	Pain	Low	GTF3C1	0.0432	0.739	-5.73	0.73	0.466	0.622	5.89	5.94	Higher at M6
	Pain	Low	KANSL2	0.0414	0.74	-5.73	0.73	0.466	0.622	3.8	3.84	Higher at M6
	Pain	Low	CD300LD.AS1	-0.0559	-0.739	-5.72	-0.73	0.466	0.622	3.23	3.18	Higher at ED
	Pain	Low	ZKSCAN5	-0.0398	-0.739	-5.73	-0.73	0.466	0.622	3.78	3.74	Higher at ED
	Pain	Low	C14orf119	-0.0354	-0.739	-5.73	-0.729	0.466	0.622	3.9	3.87	Higher at ED
	Pain	Low	ATL3	-0.0324	-0.739	-5.73	-0.729	0.466	0.622	5.67	5.63	Higher at ED
	Pain	Low	ZNF525	-0.084	-0.739	-5.72	-0.729	0.466	0.622	3.02	2.92	Higher at ED
	Pain	Low	ENSG00000298831	-0.0738	-0.739	-5.73	-0.729	0.466	0.623	1.94	1.89	Higher at ED
	Pain	Low	KLHL22	0.0418	0.738	-5.73	0.729	0.466	0.623	4.57	4.61	Higher at M6
	Pain	Low	CCSER2	0.0408	0.738	-5.73	0.728	0.466	0.623	5.89	5.93	Higher at M6
	Pain	Low	COG3	-0.0412	-0.733	-5.73	-0.728	0.467	0.623	4.58	4.54	Higher at ED
	Pain	Low	EVI5L	0.0542	0.737	-5.73	0.727	0.467	0.623	3.59	3.65	Higher at M6
	Pain	Low	MARK2	-0.0575	-0.737	-5.73	-0.727	0.467	0.624	7.58	7.52	Higher at ED
	Pain	Low	ENSG00000260729	0.107	0.732	-5.73	0.727	0.467	0.624	1.74	1.84	Higher at M6
	Pain	Low	NT5E	0.0692	0.737	-5.73	0.727	0.467	0.624	3.11	3.2	Higher at M6
	Pain	Low	FAM193A	0.0584	0.736	-5.73	0.727	0.468	0.624	6.37	6.43	Higher at M6
	Pain	Low	HSP90B1	-0.054	-0.736	-5.73	-0.726	0.468	0.624	6.69	6.64	Higher at ED
	Pain	Low	KLHL14	0.0528	0.735	-5.73	0.726	0.468	0.624	2.25	2.32	Higher at M6
	Pain	Low	PAWR	0.0678	0.735	-5.73	0.726	0.468	0.624	2.49	2.54	Higher at M6
	Pain	Low	COMMD10	0.0704	0.731	-5.73	0.726	0.468	0.624	2.5	2.58	Higher at M6
	Pain	Low	EXOC2	-0.0409	-0.735	-5.73	-0.725	0.468	0.624	4.96	4.92	Higher at ED
	Pain	Low	NUTM2B.AS1	0.0413	0.735	-5.73	0.725	0.468	0.624	6.46	6.5	Higher at M6
	Pain	Low	P2RX4	0.0355	0.735	-5.73	0.725	0.468	0.624	4.03	4.06	Higher at M6
	Pain	Low	PSMD2	-0.0344	-0.735	-5.73	-0.725	0.468	0.624	5.83	5.8	Higher at ED
	Pain	Low	CLEC18A	-0.109	-0.735	-5.73	-0.725	0.468	0.624	2.34	2.18	Higher at ED
	Pain	Low	DNAJC8P2	-0.0887	-0.735	-5.73	-0.725	0.468	0.624	2.21	2.13	Higher at ED
	Pain	Low	SMC2	-0.0659	-0.735	-5.73	-0.725	0.468	0.624	2.92	2.87	Higher at ED
	Pain	Low	YBX1P1	0.0776	0.733	-5.73	0.724	0.469	0.625	2.12	2.16	Higher at M6
	Pain	Low	RNMT	-0.0432	-0.733	-5.73	-0.724	0.469	0.625	4.83	4.79	Higher at ED
	Pain	Low	ABCC3	0.0881	0.733	-5.73	0.723	0.469	0.625	4.09	4.17	Higher at M6
	Pain	Low	CAMK1	-0.0482	-0.733	-5.73	-0.724	0.469	0.625	3.36	3.31	Higher at ED
	Pain	Low	DNASE2	-0.04	-0.733	-5.73	-0.723	0.469	0.625	4.59	4.55	Higher at ED
	Pain	Low	IL6ST	0.053	0.733	-5.73	0.723	0.469	0.625	6.72	6.77	Higher at M6
	Pain	Low	ITM2A	0.0873	0.733	-5.73	0.724	0.469	0.625	3.75	3.84	Higher at M6
	Pain	Low	NME1	0.0977	0.733	-5.73	0.724	0.469	0.625	1.45	1.56	Higher at M6
	Pain	Low	WARS2	0.0609	0.733	-5.73	0.723	0.469	0.625	2.03	2.09	Higher at M6
	Pain	Low	VEZT	0.0488	0.733	-5.73	0.723	0.47	0.625	4	4.05	Higher at M6
	Pain	Low	ZNF136	-0.0446	-0.733	-5.73	-0.723	0.47	0.625	3.54	3.5	Higher at ED
	Pain	Low	ENSG00000273759	0.0531	0.732	-5.73	0.723	0.47	0.625	1.65	1.7	Higher at M6
	Pain	Low	SCAMP2	0.0318	0.732	-5.73	0.722	0.47	0.626	6.44	6.47	Higher at M6
	Pain	Low	NATD1	-0.0802	-0.732	-5.73	-0.722	0.47	0.626	6.83	6.74	Higher at ED
	Pain	Low	MLC1	0.0876	0.731	-5.73	0.721	0.471	0.626	2.7	2.81	Higher at M6
	Pain	Low	DDX24	0.0434	0.73	-5.73	0.721	0.471	0.627	6.53	6.57	Higher at M6
	Pain	Low	TTYH2	0.05	0.73	-5.73	0.721	0.471	0.627	4.26	4.31	Higher at M6
	Pain	Low	LSM1	-0.0747	-0.73	-5.73	-0.721	0.471	0.627	2.27	2.2	Higher at ED
	Pain	Low	HNRNPUL2.BSCL2	0.0604	0.73	-5.73	0.72	0.471	0.627	5.25	5.31	Higher at M6
	Pain	Low	H2BC9	0.0505	0.729	-5.73	0.719	0.472	0.628	3.26	3.32	Higher at M6
	Pain	Low	TNFRSF10D	0.0421	0.729	-5.73	0.719	0.472	0.628	2.77	2.82	Higher at M6
	Pain	Low	DYNLL1	0.0484	0.728	-5.73	0.719	0.472	0.628	4.39	4.44	Higher at M6
	Pain	Low	TLN1	-0.0873	-0.728	-5.73	-0.718	0.472	0.628	9.83	9.74	Higher at ED
	Pain	Low	CLCN3	-0.0444	-0.727	-5.73	-0.718	0.473	0.629	5.57	5.52	Higher at ED
	Pain	Low	SVIP	-0.0873	-0.727	-5.73	-0.718	0.473	0.629	3.16	3.07	Higher at ED
	Pain	Low	GNAS	0.0448	0.727	-5.73	0.718	0.473	0.629	9.23	9.27	Higher at M6
	Pain	Low	CRIP1	0.0544	0.727	-5.73	0.717	0.473	0.629	6.08	6.13	Higher at M6
	Pain	Low	OXLD1	0.0561	0.727	-5.73	0.717	0.473	0.629	3.58	3.64	Higher at M6
	Pain	Low	ENSG00000274767	-0.0905	-0.727	-5.73	-0.717	0.474	0.629	3.26	3.22	Higher at ED
	Pain	Low	GBP5	-0.0788	-0.726	-5.73	-0.716	0.474	0.63	7.76	7.68	Higher at ED
	Pain	Low	EDRF1	0.0289	0.725	-5.73	0.716	0.474	0.63	4.68	4.71	Higher at M6
	Pain	Low	PML	0.0585	0.725	-5.74	0.716	0.474	0.63	6.73	6.78	Higher at M6
	Pain	Low	GON4L	0.0321	0.725	-5.73	0.716	0.474	0.63	6.54	6.57	Higher at M6
	Pain	Low	MTRR	0.0484	0.725	-5.74	0.716	0.474	0.63	3.82	3.87	Higher at M6
	Pain	Low	SSNA1	-0.0451	-0.725	-5.73	-0.716	0.474	0.63	4.05	4	Higher at ED
	Pain	Low	ENSG00000303858	-0.0813	-0.724	-5.73	-0.715	0.475	0.63	6.94	6.86	Higher at ED
	Pain	Low	ZFHX3.AS1	0.0718	0.723	-5.74	0.715	0.475	0.63	1.83	1.9	Higher at M6
	Pain	Low	ZNG1B	-0.0366	-0.724	-5.74	-0.715	0.475	0.63	4.5	4.46	Higher at ED
	Pain	Low	AKAP17A	0.0363	0.723	-5.74	0.714	0.475	0.631	6.54	6.58	Higher at M6
	Pain	Low	RUFY3	0.0319	0.723	-5.74	0.714	0.475	0.631	4.41	4.44	Higher at M6
	Pain	Low	PARP11	0.033	0.723	-5.74	0.714	0.475	0.631	4.32	4.35	Higher at M6
	Pain	Low	DNAAF9	0.0519	0.723	-5.74	0.714	0.476	0.631	3.57	3.62	Higher at M6
	Pain	Low	FERMT3	-0.0489	-0.722	-5.74	-0.713	0.476	0.631	7.63	7.58	Higher at ED
	Pain	Low	CAVIN2	-0.0835	-0.722	-5.74	-0.712	0.476	0.632	6.1	6.02	Higher at ED
	Pain	Low	COG6	-0.0635	-0.722	-5.74	-0.712	0.476	0.632	2.94	2.87	Higher at ED
	Pain	Low	EIF4EBP2	-0.0393	-0.722	-5.74	-0.712	0.476	0.632	7.86	7.82	Higher at ED
	Pain	Low	RMDN1	-0.04	-0.722	-5.74	-0.712	0.476	0.632	3.62	3.58	Higher at ED
	Pain	Low	LINC01001	-0.0973	-0.721	-5.74	-0.712	0.477	0.632	7.09	6.99	Higher at ED
	Pain	Low	BCAS3	-0.0385	-0.721	-5.74	-0.712	0.477	0.632	5.55	5.51	Higher at ED
	Pain	Low	ENSG00000291064	0.0608	0.721	-5.74	0.711	0.477	0.632	2.58	2.64	Higher at M6
	Pain	Low	PRDM8	-0.0453	-0.721	-5.74	-0.711	0.477	0.632	3.69	3.65	Higher at ED
	Pain	Low	SHQ1	0.0432	0.721	-5.74	0.712	0.477	0.632	2.97	3.02	Higher at M6
	Pain	Low	NHLRC2	0.0396	0.72	-5.74	0.711	0.477	0.632	5.11	5.15	Higher at M6
	Pain	Low	NCL	0.0512	0.72	-5.74	0.711	0.477	0.632	7.39	7.44	Higher at M6
	Pain	Low	HPS1	0.0479	0.719	-5.74	0.71	0.478	0.633	7.46	7.5	Higher at M6
	Pain	Low	RPL22	-0.0554	-0.719	-5.74	-0.71	0.478	0.633	6.43	6.37	Higher at ED
	Pain	Low	USP53	0.0473	0.719	-5.74	0.71	0.478	0.633	4.38	4.43	Higher at M6
	Pain	Low	KBTBD8	-0.104	-0.719	-5.74	-0.71	0.478	0.633	2.12	2.01	Higher at ED
	Pain	Low	CA1	0.142	0.719	-5.74	0.71	0.478	0.633	5.3	5.46	Higher at M6
	Pain	Low	ENSG00000266965	0.0762	0.714	-5.74	0.71	0.478	0.633	1.83	1.91	Higher at M6
	Pain	Low	ENSG00000289457	-0.13	-0.714	-5.74	-0.709	0.478	0.633	2.73	2.6	Higher at ED
	Pain	Low	PPP2R2B	0.0732	0.719	-5.74	0.71	0.478	0.633	3.07	3.14	Higher at M6
	Pain	Low	SECISBP2	-0.0267	-0.719	-5.74	-0.71	0.478	0.633	6.56	6.53	Higher at ED
	Pain	Low	TESC	0.0761	0.719	-5.74	0.71	0.478	0.633	6.05	6.13	Higher at M6
	Pain	Low	PAF1	-0.0548	-0.718	-5.74	-0.709	0.478	0.633	5.17	5.11	Higher at ED
	Pain	Low	RRAGB	-0.0565	-0.718	-5.74	-0.709	0.479	0.633	2.44	2.38	Higher at ED
	Pain	Low	COA7	0.0597	0.717	-5.74	0.708	0.479	0.634	1.91	1.97	Higher at M6
	Pain	Low	FASTKD2	0.0447	0.717	-5.74	0.708	0.479	0.634	3.85	3.9	Higher at M6
	Pain	Low	ENSG00000217455	0.0844	0.717	-5.74	0.707	0.479	0.634	1.78	1.88	Higher at M6
	Pain	Low	LYPLA1	-0.0542	-0.717	-5.74	-0.707	0.479	0.634	4.66	4.61	Higher at ED
	Pain	Low	MRPL45	0.0574	0.717	-5.74	0.707	0.479	0.634	2.63	2.69	Higher at M6
	Pain	Low	NDUFA13	0.0381	0.716	-5.74	0.707	0.479	0.634	4.09	4.13	Higher at M6
	Pain	Low	TMEM250	0.0384	0.717	-5.74	0.707	0.479	0.634	5.28	5.32	Higher at M6
	Pain	Low	WRAP73	0.0332	0.717	-5.74	0.707	0.479	0.634	4.19	4.22	Higher at M6
	Pain	Low	SLC12A4	0.0434	0.716	-5.74	0.707	0.48	0.634	4.16	4.21	Higher at M6
	Pain	Low	ENSG00000287100	-0.0731	-0.715	-5.74	-0.706	0.48	0.635	2.08	2	Higher at ED
	Pain	Low	RAD9A	0.0431	0.715	-5.74	0.706	0.48	0.635	3.19	3.24	Higher at M6
	Pain	Low	RUBCN	0.0425	0.715	-5.74	0.706	0.48	0.635	6.16	6.21	Higher at M6
	Pain	Low	FCRLA	0.0616	0.714	-5.74	0.705	0.481	0.635	2.9	2.95	Higher at M6
	Pain	Low	CMTM4	0.0465	0.714	-5.74	0.705	0.481	0.635	2.7	2.76	Higher at M6
	Pain	Low	JOSD1	-0.0305	-0.714	-5.74	-0.705	0.481	0.636	4.7	4.67	Higher at ED
	Pain	Low	SIN3A	0.045	0.714	-5.74	0.705	0.481	0.636	6.86	6.91	Higher at M6
	Pain	Low	ETAA1	-0.0922	-0.715	-5.74	-0.705	0.481	0.636	2.71	2.62	Higher at ED
	Pain	Low	SP2	0.0626	0.713	-5.74	0.704	0.481	0.636	5.77	5.83	Higher at M6
	Pain	Low	NFIC	0.0802	0.713	-5.74	0.704	0.481	0.636	6.33	6.4	Higher at M6
	Pain	Low	ADAT1	0.0245	0.713	-5.74	0.704	0.482	0.636	5.14	5.16	Higher at M6
	Pain	Low	CSE1L	-0.0564	-0.713	-5.74	-0.703	0.482	0.636	4.42	4.37	Higher at ED
	Pain	Low	PRF1	0.0931	0.712	-5.74	0.703	0.482	0.636	6.79	6.87	Higher at M6
	Pain	Low	LINC01311	0.0637	0.708	-5.75	0.703	0.482	0.636	1.85	1.92	Higher at M6
	Pain	Low	ZNF768	-0.0379	-0.712	-5.74	-0.703	0.482	0.636	2.87	2.83	Higher at ED
	Pain	Low	SLC29A3	0.051	0.712	-5.74	0.703	0.482	0.637	2.8	2.85	Higher at M6
	Pain	Low	BAG6	0.0723	0.711	-5.74	0.702	0.483	0.637	8.11	8.18	Higher at M6
	Pain	Low	AKR1B1	0.0537	0.711	-5.74	0.702	0.483	0.637	3.43	3.48	Higher at M6
	Pain	Low	PRNP	-0.0387	-0.711	-5.74	-0.702	0.483	0.637	4.96	4.92	Higher at ED
	Pain	Low	TERF2IP	-0.0389	-0.711	-5.74	-0.702	0.483	0.637	6.25	6.21	Higher at ED
	Pain	Low	DRAM2	-0.0614	-0.71	-5.75	-0.701	0.483	0.638	3.94	3.87	Higher at ED
	Pain	Low	SDF2L1	-0.0555	-0.71	-5.74	-0.701	0.483	0.638	2.43	2.37	Higher at ED
	Pain	Low	TUBB4B	-0.0462	-0.71	-5.74	-0.701	0.483	0.638	5.91	5.86	Higher at ED
	Pain	Low	RPA1	0.0386	0.71	-5.75	0.701	0.484	0.638	5.36	5.4	Higher at M6
	Pain	Low	STRN4	-0.0409	-0.708	-5.75	-0.699	0.484	0.639	6.36	6.32	Higher at ED
	Pain	Low	NCEH1	-0.0421	-0.708	-5.75	-0.699	0.485	0.639	2.74	2.69	Higher at ED
	Pain	Low	TENT2	-0.0376	-0.708	-5.75	-0.699	0.485	0.639	5.8	5.76	Higher at ED
	Pain	Low	DOCK8.AS1	-0.0865	-0.708	-5.75	-0.699	0.485	0.639	1.77	1.7	Higher at ED
	Pain	Low	LMBRD2	-0.0621	-0.708	-5.75	-0.699	0.485	0.639	4.23	4.17	Higher at ED
	Pain	Low	LANCL2	-0.0503	-0.707	-5.75	-0.698	0.485	0.639	2.49	2.44	Higher at ED
	Pain	Low	NUP107	-0.0409	-0.707	-5.75	-0.698	0.485	0.639	3.82	3.78	Higher at ED
	Pain	Low	FNBP1L	0.0572	0.706	-5.75	0.698	0.485	0.64	2.78	2.83	Higher at M6
	Pain	Low	C1orf174	0.0331	0.706	-5.75	0.697	0.486	0.64	4.13	4.16	Higher at M6
	Pain	Low	IGLV1.40	0.0709	0.706	-5.75	0.697	0.486	0.64	2.29	2.35	Higher at M6
	Pain	Low	C2orf68	-0.0323	-0.706	-5.75	-0.697	0.486	0.64	5.96	5.93	Higher at ED
	Pain	Low	CHTOP	0.0263	0.706	-5.75	0.697	0.486	0.64	6.11	6.14	Higher at M6
	Pain	Low	ENSG00000276136	-0.101	-0.705	-5.75	-0.697	0.486	0.64	2.77	2.67	Higher at ED
	Pain	Low	LINC02361	0.0637	0.705	-5.75	0.696	0.486	0.64	2.61	2.67	Higher at M6
	Pain	Low	POLDIP3	-0.0244	-0.705	-5.75	-0.696	0.486	0.641	5.91	5.88	Higher at ED
	Pain	Low	RFNG	0.0452	0.705	-5.75	0.696	0.486	0.641	3.61	3.65	Higher at M6
	Pain	Low	DCAF13	-0.0521	-0.705	-5.75	-0.696	0.487	0.641	3.49	3.44	Higher at ED
	Pain	Low	OSGIN1	0.0564	0.704	-5.75	0.696	0.487	0.641	2.23	2.29	Higher at M6
	Pain	Low	ATF6B	0.0371	0.704	-5.75	0.695	0.487	0.641	6.19	6.23	Higher at M6
	Pain	Low	BTF3	-0.0485	-0.704	-5.75	-0.695	0.487	0.641	7.11	7.06	Higher at ED
	Pain	Low	CDK5RAP1	0.0429	0.704	-5.75	0.695	0.487	0.641	3.8	3.84	Higher at M6
	Pain	Low	DDB1	0.0446	0.703	-5.75	0.695	0.487	0.641	6.83	6.87	Higher at M6
	Pain	Low	ENSG00000253106	0.0526	0.7	-5.75	0.695	0.487	0.641	2.16	2.21	Higher at M6
	Pain	Low	KCNMB1	0.0563	0.703	-5.75	0.694	0.487	0.641	2.25	2.29	Higher at M6
	Pain	Low	LYL1	0.0755	0.704	-5.75	0.695	0.487	0.641	7.21	7.28	Higher at M6
	Pain	Low	MED14	0.0309	0.704	-5.75	0.695	0.487	0.641	5.49	5.52	Higher at M6
	Pain	Low	MTCYBP3	-0.0726	-0.704	-5.75	-0.695	0.487	0.641	2.27	2.19	Higher at ED
	Pain	Low	NUP160	0.0414	0.704	-5.75	0.695	0.487	0.641	5.07	5.11	Higher at M6
	Pain	Low	PARP10	0.0439	0.704	-5.75	0.695	0.487	0.641	6.01	6.05	Higher at M6
	Pain	Low	PRDM2	0.0291	0.703	-5.75	0.694	0.487	0.641	7.65	7.68	Higher at M6
	Pain	Low	CEPT1	-0.0395	-0.703	-5.75	-0.694	0.488	0.641	5.01	4.97	Higher at ED
	Pain	Low	RBM15B	0.0272	0.703	-5.75	0.694	0.488	0.641	6.03	6.05	Higher at M6
	Pain	Low	TPP1	-0.0568	-0.702	-5.75	-0.694	0.488	0.641	7.42	7.37	Higher at ED
	Pain	Low	ANKS1A	-0.0593	-0.702	-5.75	-0.693	0.488	0.641	5.25	5.2	Higher at ED
	Pain	Low	TIMM17B	-0.0493	-0.702	-5.75	-0.693	0.488	0.641	3.42	3.37	Higher at ED
	Pain	Low	ACIN1	0.0334	0.702	-5.75	0.693	0.488	0.641	7.69	7.72	Higher at M6
	Pain	Low	ENSG00000261208	-0.101	-0.703	-5.75	-0.693	0.488	0.642	1.98	1.89	Higher at ED
	Pain	Low	SNX19	-0.0226	-0.702	-5.75	-0.693	0.489	0.642	6.69	6.67	Higher at ED
	Pain	Low	BBLN	0.0395	0.701	-5.75	0.692	0.489	0.642	4.6	4.64	Higher at M6
	Pain	Low	CROT	0.0681	0.701	-5.75	0.692	0.489	0.642	1.91	1.97	Higher at M6
	Pain	Low	MAP1S	-0.0563	-0.701	-5.75	-0.692	0.489	0.642	5.44	5.38	Higher at ED
	Pain	Low	RANBP3	0.0331	0.701	-5.75	0.692	0.489	0.642	5.77	5.81	Higher at M6
	Pain	Low	SMANTIS	0.078	0.701	-5.75	0.692	0.489	0.642	3.25	3.33	Higher at M6
	Pain	Low	ZFAND1	-0.0695	-0.701	-5.75	-0.692	0.489	0.642	2.71	2.64	Higher at ED
	Pain	Low	EIF4E2	-0.0247	-0.701	-5.75	-0.692	0.489	0.642	5.79	5.77	Higher at ED
	Pain	Low	INPP4A	0.0312	0.7	-5.75	0.692	0.489	0.642	7.48	7.51	Higher at M6
	Pain	Low	CD79B	0.0546	0.7	-5.75	0.691	0.489	0.642	4.44	4.5	Higher at M6
	Pain	Low	GCNA	0.0636	0.7	-5.75	0.691	0.489	0.642	2.17	2.23	Higher at M6
	Pain	Low	STK35	-0.0413	-0.7	-5.75	-0.691	0.489	0.642	5.86	5.81	Higher at ED
	Pain	Low	ZKSCAN1	-0.0225	-0.7	-5.75	-0.691	0.489	0.642	6.38	6.36	Higher at ED
	Pain	Low	FANCB	-0.0679	-0.7	-5.75	-0.691	0.489	0.642	2.22	2.16	Higher at ED
	Pain	Low	NCKAP5L	0.0535	0.699	-5.75	0.69	0.49	0.643	4.83	4.88	Higher at M6
	Pain	Low	ZC3H4	0.0761	0.695	-5.76	0.69	0.49	0.643	6.61	6.68	Higher at M6
	Pain	Low	ILF2	-0.0453	-0.699	-5.75	-0.69	0.49	0.643	4.6	4.56	Higher at ED
	Pain	Low	COA1	-0.0484	-0.698	-5.75	-0.69	0.49	0.643	5.2	5.16	Higher at ED
	Pain	Low	MED19	0.052	0.698	-5.75	0.689	0.491	0.643	2.24	2.3	Higher at M6
	Pain	Low	PRKCSH	0.044	0.698	-5.75	0.689	0.491	0.643	6.79	6.83	Higher at M6
	Pain	Low	RGS9	-0.0756	-0.697	-5.75	-0.689	0.491	0.644	1.69	1.59	Higher at ED
	Pain	Low	DCAF12	0.112	0.697	-5.75	0.688	0.491	0.644	10.2	10.3	Higher at M6
	Pain	Low	NOLC1	0.056	0.696	-5.76	0.687	0.492	0.645	5.19	5.24	Higher at M6
	Pain	Low	NOTCH2NLB	-0.0526	-0.696	-5.75	-0.687	0.492	0.645	6.02	5.96	Higher at ED
	Pain	Low	ZNF25	-0.0544	-0.696	-5.75	-0.687	0.492	0.645	3.18	3.13	Higher at ED
	Pain	Low	RAB11B	0.0505	0.696	-5.75	0.687	0.492	0.645	6.79	6.84	Higher at M6
	Pain	Low	APBB3	0.041	0.695	-5.75	0.686	0.493	0.645	3.79	3.83	Higher at M6
	Pain	Low	ENSG00000279330	-0.073	-0.695	-5.76	-0.686	0.493	0.645	3.79	3.73	Higher at ED
	Pain	Low	C6orf62	-0.0313	-0.695	-5.75	-0.686	0.493	0.645	8.05	8.02	Higher at ED
	Pain	Low	HYCC1	0.0381	0.694	-5.76	0.686	0.493	0.646	4.92	4.96	Higher at M6
	Pain	Low	MS4A2	-0.0858	-0.694	-5.76	-0.685	0.493	0.646	1.79	1.66	Higher at ED
	Pain	Low	SNORA57	0.109	0.694	-5.76	0.685	0.493	0.646	1.74	1.87	Higher at M6
	Pain	Low	NBEAL1	-0.0429	-0.694	-5.76	-0.685	0.493	0.646	5.17	5.13	Higher at ED
	Pain	Low	CKAP5	0.0546	0.689	-5.76	0.685	0.494	0.646	5	5.05	Higher at M6
	Pain	Low	FUS	0.0403	0.693	-5.76	0.685	0.494	0.646	7.61	7.65	Higher at M6
	Pain	Low	MIRLET7BHG	0.0467	0.693	-5.76	0.685	0.494	0.646	5.19	5.23	Higher at M6
	Pain	Low	RPL3	0.0755	0.693	-5.76	0.685	0.494	0.646	8.41	8.49	Higher at M6
	Pain	Low	TIMM23B.AGAP6	0.136	0.696	-5.75	0.685	0.493	0.646	1.99	2.14	Higher at M6
	Pain	Low	BTLA	0.0581	0.693	-5.76	0.684	0.494	0.646	4.92	4.98	Higher at M6
	Pain	Low	MAILR	-0.07	-0.693	-5.76	-0.684	0.494	0.646	2.61	2.55	Higher at ED
	Pain	Low	PLOD3	0.0523	0.693	-5.76	0.684	0.494	0.646	3.8	3.86	Higher at M6
	Pain	Low	ABHD6	0.0459	0.693	-5.76	0.684	0.494	0.646	2.41	2.46	Higher at M6
	Pain	Low	NT5DC1	-0.0526	-0.692	-5.76	-0.684	0.494	0.646	3.93	3.87	Higher at ED
	Pain	Low	ATXN3	0.03	0.692	-5.76	0.683	0.495	0.647	4.68	4.71	Higher at M6
	Pain	Low	CLIC4	-0.0436	-0.691	-5.76	-0.683	0.495	0.647	4.3	4.26	Higher at ED
	Pain	Low	ATF7	0.0405	0.691	-5.76	0.682	0.495	0.647	5.85	5.89	Higher at M6
	Pain	Low	RPL23	-0.107	-0.691	-5.76	-0.682	0.495	0.647	5.35	5.24	Higher at ED
	Pain	Low	SKA3	0.0777	0.69	-5.76	0.682	0.495	0.648	1.78	1.85	Higher at M6
	Pain	Low	SAFB2	0.0393	0.686	-5.76	0.682	0.495	0.648	6.9	6.94	Higher at M6
	Pain	Low	SNHG29	0.0683	0.69	-5.76	0.681	0.496	0.648	5.26	5.33	Higher at M6
	Pain	Low	EIF2AK1	0.0765	0.69	-5.76	0.681	0.496	0.648	7.54	7.61	Higher at M6
	Pain	Low	KLHDC3	0.0251	0.689	-5.76	0.681	0.496	0.648	4.91	4.94	Higher at M6
	Pain	Low	LEPR	-0.0972	-0.689	-5.76	-0.681	0.496	0.648	2.45	2.34	Higher at ED
	Pain	Low	ENSG00000272688	0.0481	0.689	-5.76	0.68	0.497	0.649	2.19	2.23	Higher at M6
	Pain	Low	ITGB2.AS1	0.0506	0.688	-5.76	0.68	0.497	0.649	5.41	5.46	Higher at M6
	Pain	Low	ENSG00000279348	-0.0319	-0.688	-5.76	-0.68	0.497	0.649	2.96	2.93	Higher at ED
	Pain	Low	BORA	-0.0648	-0.688	-5.76	-0.679	0.497	0.649	1.68	1.62	Higher at ED
	Pain	Low	CAP2P1	0.0466	0.688	-5.76	0.679	0.497	0.649	2.02	2.07	Higher at M6
	Pain	Low	GRIPAP1	0.0447	0.688	-5.76	0.679	0.497	0.649	6.37	6.41	Higher at M6
	Pain	Low	ZNF226	-0.0551	-0.688	-5.76	-0.679	0.497	0.649	4.26	4.21	Higher at ED
	Pain	Low	IAH1	0.0394	0.684	-5.76	0.679	0.497	0.649	3.56	3.6	Higher at M6
	Pain	Low	ZNF865	0.0555	0.687	-5.76	0.679	0.497	0.649	5.22	5.27	Higher at M6
	Pain	Low	BOD1	0.0597	0.687	-5.76	0.678	0.498	0.649	2.73	2.79	Higher at M6
	Pain	Low	SLC25A29	0.0433	0.687	-5.76	0.678	0.498	0.649	4.24	4.31	Higher at M6
	Pain	Low	H4C5	0.0517	0.686	-5.76	0.678	0.498	0.65	6.26	6.31	Higher at M6
	Pain	Low	ENSG00000261596	-0.0627	-0.687	-5.76	-0.678	0.498	0.65	2.44	2.38	Higher at ED
	Pain	Low	MRPL9	0.0449	0.686	-5.76	0.677	0.498	0.65	3.07	3.12	Higher at M6
	Pain	Low	CR2	0.0579	0.686	-5.76	0.677	0.498	0.65	2.16	2.24	Higher at M6
	Pain	Low	IKZF1	0.0287	0.685	-5.76	0.677	0.499	0.65	8.77	8.8	Higher at M6
	Pain	Low	GRSF1	0.0333	0.685	-5.76	0.677	0.499	0.65	4.84	4.87	Higher at M6
	Pain	Low	FIS1	0.0432	0.685	-5.76	0.676	0.499	0.651	5.51	5.55	Higher at M6
	Pain	Low	GUCY1A1	-0.0715	-0.684	-5.76	-0.676	0.499	0.651	2.95	2.88	Higher at ED
	Pain	Low	SYPL1	-0.0519	-0.684	-5.76	-0.676	0.499	0.651	4.13	4.07	Higher at ED
	Pain	Low	TMEM14C	0.0663	0.684	-5.76	0.676	0.499	0.651	2.49	2.54	Higher at M6
	Pain	Low	ENSG00000289398	0.0782	0.684	-5.76	0.675	0.499	0.651	2.14	2.21	Higher at M6
	Pain	Low	PFDN1	0.0392	0.683	-5.76	0.675	0.5	0.651	3.31	3.35	Higher at M6
	Pain	Low	SSR3	-0.0409	-0.683	-5.76	-0.675	0.5	0.651	4.91	4.87	Higher at ED
	Pain	Low	ZNF507	0.0387	0.683	-5.76	0.675	0.5	0.651	5.35	5.39	Higher at M6
	Pain	Low	INTS4	0.0255	0.683	-5.76	0.674	0.5	0.651	5.24	5.26	Higher at M6
	Pain	Low	MINPP1	0.0527	0.683	-5.76	0.675	0.5	0.651	2.7	2.75	Higher at M6
	Pain	Low	USP38.DT	0.0753	0.683	-5.76	0.675	0.5	0.651	1.58	1.67	Higher at M6
	Pain	Low	COA6	0.0681	0.683	-5.76	0.674	0.5	0.651	1.65	1.71	Higher at M6
	Pain	Low	SSX2IP	-0.0715	-0.683	-5.76	-0.674	0.5	0.651	2.83	2.76	Higher at ED
	Pain	Low	PARL	-0.0451	-0.682	-5.76	-0.674	0.5	0.652	3.03	2.98	Higher at ED
	Pain	Low	BIRC6	-0.0321	-0.682	-5.76	-0.673	0.501	0.652	8.14	8.11	Higher at ED
	Pain	Low	CNNM3.DT	-0.0456	-0.681	-5.76	-0.673	0.501	0.652	2.61	2.56	Higher at ED
	Pain	Low	PIGH	0.0509	0.682	-5.77	0.673	0.501	0.652	2.19	2.24	Higher at M6
	Pain	Low	ASCC2	0.0912	0.681	-5.76	0.673	0.501	0.652	8.34	8.42	Higher at M6
	Pain	Low	ZNF207	-0.0278	-0.681	-5.76	-0.673	0.501	0.652	7.83	7.81	Higher at ED
	Pain	Low	ANKRD33B	0.0465	0.681	-5.76	0.672	0.501	0.653	4.03	4.07	Higher at M6
	Pain	Low	BAX	0.0302	0.681	-5.76	0.672	0.502	0.653	4.42	4.45	Higher at M6
	Pain	Low	NLRP2	0.0634	0.681	-5.76	0.672	0.502	0.653	2.19	2.27	Higher at M6
	Pain	Low	WDR3	0.0442	0.68	-5.77	0.672	0.502	0.653	3.98	4.03	Higher at M6
	Pain	Low	NHERF1	-0.0348	-0.68	-5.76	-0.672	0.502	0.653	7.48	7.45	Higher at ED
	Pain	Low	MYO9B	-0.0598	-0.68	-5.77	-0.671	0.502	0.653	8.5	8.43	Higher at ED
	Pain	Low	ARL2BP	0.0347	0.679	-5.77	0.671	0.502	0.653	4.13	4.16	Higher at M6
	Pain	Low	ENSG00000288349	0.136	0.679	-5.76	0.671	0.502	0.653	2.25	2.44	Higher at M6
	Pain	Low	FOXO3	-0.0916	-0.679	-5.77	-0.671	0.502	0.653	8.48	8.4	Higher at ED
	Pain	Low	LRRC37A2	0.128	0.679	-5.77	0.671	0.502	0.653	6.03	6.16	Higher at M6
	Pain	Low	KXD1	0.0326	0.679	-5.77	0.67	0.503	0.654	5.54	5.57	Higher at M6
	Pain	Low	TMTC4	-0.0395	-0.678	-5.77	-0.67	0.503	0.654	2.68	2.64	Higher at ED
	Pain	Low	ZNF605	-0.0607	-0.678	-5.77	-0.67	0.503	0.654	3.67	3.61	Higher at ED
	Pain	Low	ZNF559	-0.0415	-0.678	-5.77	-0.67	0.503	0.654	3.7	3.66	Higher at ED
	Pain	Low	AKAP12	0.1	0.678	-5.77	0.669	0.503	0.654	2.78	2.78	Higher at M6
	Pain	Low	BMP6	-0.0641	-0.678	-5.77	-0.669	0.503	0.654	3.43	3.35	Higher at ED
	Pain	Low	DGCR6L	0.049	0.677	-5.77	0.669	0.503	0.654	2.98	3.03	Higher at M6
	Pain	Low	MCTS1	0.0351	0.678	-5.77	0.669	0.503	0.654	4.28	4.32	Higher at M6
	Pain	Low	SNAI3.AS1	0.0552	0.678	-5.77	0.669	0.503	0.654	3.61	3.68	Higher at M6
	Pain	Low	SULT1A3	-0.0754	-0.678	-5.77	-0.669	0.503	0.654	3.08	3.02	Higher at ED
	Pain	Low	TESMIN	0.0451	0.677	-5.77	0.669	0.504	0.654	2.22	2.27	Higher at M6
	Pain	Low	MFAP1	-0.0464	-0.677	-5.77	-0.669	0.504	0.654	4.47	4.43	Higher at ED
	Pain	Low	NIBAN2	-0.0547	-0.677	-5.77	-0.669	0.504	0.654	4.34	4.29	Higher at ED
	Pain	Low	ENSG00000279722	0.0774	0.673	-5.77	0.669	0.504	0.654	2.29	2.38	Higher at M6
	Pain	Low	PNN	0.0413	0.676	-5.77	0.668	0.504	0.654	6.22	6.26	Higher at M6
	Pain	Low	STX18	0.0336	0.676	-5.77	0.667	0.504	0.655	3.84	3.87	Higher at M6
	Pain	Low	ZFP90	0.0442	0.676	-5.77	0.667	0.505	0.655	4.33	4.37	Higher at M6
	Pain	Low	NPHP3	0.0327	0.675	-5.77	0.667	0.505	0.655	4.57	4.6	Higher at M6
	Pain	Low	ZNF879	-0.0706	-0.675	-5.77	-0.667	0.505	0.655	2.16	2.09	Higher at ED
	Pain	Low	ENSG00000249476	-0.045	-0.675	-5.77	-0.666	0.505	0.656	3.66	3.61	Higher at ED
	Pain	Low	UTP15	0.0518	0.674	-5.77	0.666	0.505	0.656	2.77	2.82	Higher at M6
	Pain	Low	CCT6A	-0.0378	-0.674	-5.77	-0.666	0.506	0.656	5.07	5.03	Higher at ED
	Pain	Low	CMTM7	-0.0272	-0.674	-5.77	-0.666	0.506	0.656	5.15	5.12	Higher at ED
	Pain	Low	HGSNAT	0.0409	0.674	-5.77	0.666	0.506	0.656	5.52	5.56	Higher at M6
	Pain	Low	KRT10	0.0544	0.674	-5.77	0.666	0.506	0.656	2.06	2.12	Higher at M6
	Pain	Low	KIF3B	-0.035	-0.673	-5.77	-0.665	0.506	0.656	4.76	4.73	Higher at ED
	Pain	Low	METTL21A	0.0447	0.673	-5.77	0.665	0.506	0.656	2.69	2.74	Higher at M6
	Pain	Low	PTPA	0.0393	0.673	-5.77	0.665	0.506	0.656	4.84	4.88	Higher at M6
	Pain	Low	PSMD12	-0.0391	-0.673	-5.77	-0.664	0.506	0.656	4.36	4.33	Higher at ED
	Pain	Low	SNAPC3	0.0371	0.673	-5.77	0.664	0.506	0.656	4.7	4.73	Higher at M6
	Pain	Low	CTDNEP1	0.0338	0.673	-5.77	0.664	0.506	0.656	6.04	6.07	Higher at M6
	Pain	Low	SLC25A17	0.0523	0.673	-5.77	0.664	0.507	0.657	2.05	2.11	Higher at M6
	Pain	Low	ZDHHC5	-0.0294	-0.672	-5.77	-0.664	0.507	0.657	6.23	6.2	Higher at ED
	Pain	Low	ACTG1P3	0.035	0.672	-5.77	0.664	0.507	0.657	1.93	1.97	Higher at M6
	Pain	Low	ZCCHC7	-0.0404	-0.672	-5.77	-0.663	0.507	0.657	4.29	4.24	Higher at ED
	Pain	Low	FAXDC2	0.12	0.671	-5.77	0.663	0.507	0.657	6.8	6.9	Higher at M6
	Pain	Low	GP6	0.0934	0.671	-5.77	0.663	0.507	0.657	2.19	2.25	Higher at M6
	Pain	Low	NCBP1	0.0384	0.671	-5.77	0.663	0.507	0.657	4.56	4.6	Higher at M6
	Pain	Low	MPG	-0.0409	-0.671	-5.77	-0.663	0.508	0.657	3.9	3.86	Higher at ED
	Pain	Low	ENSG00000275993	0.0861	0.672	-5.77	0.662	0.508	0.658	2.57	2.62	Higher at M6
	Pain	Low	ENSG00000309412	0.0709	0.67	-5.77	0.662	0.508	0.658	3.03	3.09	Higher at M6
	Pain	Low	IDH3B	0.0233	0.67	-5.77	0.662	0.508	0.658	4.69	4.72	Higher at M6
	Pain	Low	MPIG6B	0.102	0.671	-5.77	0.662	0.508	0.658	5.41	5.49	Higher at M6
	Pain	Low	TUBA1B	-0.0341	-0.67	-5.77	-0.662	0.508	0.658	7.21	7.17	Higher at ED
	Pain	Low	COG8	0.0322	0.67	-5.77	0.662	0.508	0.658	4.98	5.01	Higher at M6
	Pain	Low	PEAK1	-0.0265	-0.67	-5.77	-0.662	0.508	0.658	5.08	5.05	Higher at ED
	Pain	Low	RNF123	0.0568	0.669	-5.77	0.661	0.509	0.658	6.21	6.25	Higher at M6
	Pain	Low	UBE2E2	-0.0372	-0.669	-5.77	-0.661	0.509	0.658	2.89	2.85	Higher at ED
	Pain	Low	TRIM8.DT	-0.062	-0.668	-5.77	-0.66	0.509	0.659	2.32	2.26	Higher at ED
	Pain	Low	MARVELD1	0.0478	0.668	-5.77	0.66	0.509	0.659	2.75	2.77	Higher at M6
	Pain	Low	BDP1	0.0381	0.668	-5.77	0.66	0.51	0.659	6.21	6.25	Higher at M6
	Pain	Low	BSG	0.077	0.668	-5.77	0.66	0.51	0.659	9.45	9.51	Higher at M6
	Pain	Low	SMIM13	-0.0589	-0.664	-5.78	-0.659	0.51	0.659	2.09	2.04	Higher at ED
	Pain	Low	ENSG00000288674	0.0868	0.667	-5.78	0.659	0.51	0.66	1.7	1.79	Higher at M6
	Pain	Low	PTGS1	0.0794	0.667	-5.77	0.658	0.51	0.66	5.68	5.76	Higher at M6
	Pain	Low	CARNMT1	0.0472	0.667	-5.77	0.658	0.51	0.66	3.47	3.51	Higher at M6
	Pain	Low	ZRANB2	-0.0618	-0.666	-5.77	-0.658	0.511	0.66	5.65	5.59	Higher at ED
	Pain	Low	CD4	0.052	0.666	-5.78	0.658	0.511	0.66	6.78	6.84	Higher at M6
	Pain	Low	ADCK2	0.0536	0.666	-5.77	0.657	0.511	0.66	3.04	3.1	Higher at M6
	Pain	Low	COX4I1	-0.0428	-0.665	-5.78	-0.657	0.511	0.66	6.35	6.31	Higher at ED
	Pain	Low	SYS1	-0.0277	-0.665	-5.77	-0.657	0.511	0.66	4.94	4.91	Higher at ED
	Pain	Low	GNLY	0.0859	0.665	-5.77	0.657	0.511	0.66	6.93	7.01	Higher at M6
	Pain	Low	HSD17B1.AS1	0.027	0.665	-5.77	0.657	0.511	0.661	4.56	4.58	Higher at M6
	Pain	Low	RBM27	-0.0371	-0.661	-5.78	-0.657	0.511	0.661	5.07	5.03	Higher at ED
	Pain	Low	SZRD1	0.0205	0.664	-5.77	0.656	0.512	0.661	6.33	6.35	Higher at M6
	Pain	Low	ENSG00000280205	-0.105	-0.664	-5.78	-0.656	0.512	0.661	3.26	3.16	Higher at ED
	Pain	Low	SMARCA2	0.0274	0.663	-5.78	0.655	0.512	0.662	7.8	7.82	Higher at M6
	Pain	Low	PEX13	-0.0385	-0.663	-5.78	-0.655	0.513	0.662	3.6	3.56	Higher at ED
	Pain	Low	SELENOK	-0.0597	-0.663	-5.78	-0.655	0.513	0.662	3.96	3.9	Higher at ED
	Pain	Low	FAH	-0.041	-0.662	-5.78	-0.655	0.513	0.662	2.61	2.57	Higher at ED
	Pain	Low	SUCLA2	-0.0473	-0.663	-5.78	-0.655	0.513	0.662	3	2.95	Higher at ED
	Pain	Low	ANKRD17	0.041	0.663	-5.78	0.654	0.513	0.662	7.69	7.74	Higher at M6
	Pain	Low	PEX3	0.0585	0.662	-5.78	0.654	0.513	0.662	2.33	2.39	Higher at M6
	Pain	Low	PFN1	-0.0277	-0.662	-5.78	-0.654	0.513	0.662	9.45	9.43	Higher at ED
	Pain	Low	TOGARAM1	0.0365	0.658	-5.78	0.654	0.513	0.662	3.98	4.02	Higher at M6
	Pain	Low	ZNF337.AS1	0.0803	0.658	-5.78	0.654	0.513	0.662	1.79	1.87	Higher at M6
	Pain	Low	CREBL2	0.0421	0.661	-5.78	0.653	0.514	0.662	4.67	4.71	Higher at M6
	Pain	Low	H2AC11	0.0545	0.661	-5.78	0.653	0.514	0.662	4.31	4.36	Higher at M6
	Pain	Low	YAF2	-0.0372	-0.658	-5.78	-0.653	0.514	0.662	4.44	4.4	Higher at ED
	Pain	Low	ENSG00000300565	0.0872	0.661	-5.78	0.653	0.514	0.662	2.24	2.32	Higher at M6
	Pain	Low	ZRSR2P1	0.072	0.66	-5.78	0.653	0.514	0.663	2.31	2.38	Higher at M6
	Pain	Low	CHORDC1P4	-0.106	-0.662	-5.78	-0.653	0.514	0.663	1.53	1.47	Higher at ED
	Pain	Low	ST13	0.0487	0.66	-5.78	0.652	0.515	0.663	7.24	7.29	Higher at M6
	Pain	Low	VPS54	-0.0436	-0.656	-5.78	-0.652	0.515	0.663	3.81	3.77	Higher at ED
	Pain	Low	CRTC2	0.0555	0.659	-5.78	0.651	0.515	0.664	6.42	6.48	Higher at M6
	Pain	Low	LRCH1	0.0278	0.659	-5.78	0.651	0.515	0.664	4.3	4.33	Higher at M6
	Pain	Low	FOXD2.AS1	0.0596	0.658	-5.78	0.65	0.516	0.665	1.8	1.87	Higher at M6
	Pain	Low	RASSF4	0.0344	0.658	-5.78	0.65	0.516	0.665	5.54	5.57	Higher at M6
	Pain	Low	IL3RA	0.0447	0.658	-5.78	0.65	0.516	0.665	2.55	2.58	Higher at M6
	Pain	Low	PAOX	0.0909	0.654	-5.78	0.649	0.516	0.665	1.68	1.74	Higher at M6
	Pain	Low	SBDS	-0.0443	-0.657	-5.78	-0.649	0.516	0.665	3.48	3.44	Higher at ED
	Pain	Low	YWHAQ	0.0304	0.657	-5.78	0.649	0.516	0.665	5.91	5.94	Higher at M6
	Pain	Low	EIF3J.DT	-0.0382	-0.657	-5.78	-0.649	0.516	0.665	3.31	3.27	Higher at ED
	Pain	Low	GNA15	-0.0396	-0.657	-5.78	-0.649	0.516	0.665	3.77	3.73	Higher at ED
	Pain	Low	TRPT1	0.0404	0.657	-5.78	0.649	0.516	0.665	2.62	2.66	Higher at M6
	Pain	Low	IGFLR1	-0.0273	-0.657	-5.78	-0.649	0.516	0.665	4.52	4.49	Higher at ED
	Pain	Low	SND1	0.0333	0.657	-5.78	0.649	0.516	0.665	6.54	6.57	Higher at M6
	Pain	Low	FKBP3	-0.0499	-0.656	-5.78	-0.648	0.517	0.665	2.62	2.57	Higher at ED
	Pain	Low	DTX4	0.0628	0.656	-5.78	0.648	0.517	0.666	3.55	3.62	Higher at M6
	Pain	Low	MPHOSPH10	0.0401	0.656	-5.78	0.648	0.517	0.666	3.92	3.96	Higher at M6
	Pain	Low	UBXN7	-0.0364	-0.655	-5.78	-0.647	0.517	0.666	6.28	6.24	Higher at ED
	Pain	Low	SHLD1	-0.0442	-0.655	-5.78	-0.647	0.518	0.666	2.09	2.05	Higher at ED
	Pain	Low	TMEM272	-0.0496	-0.655	-5.78	-0.647	0.518	0.666	4.98	4.92	Higher at ED
	Pain	Low	RCN1	-0.0544	-0.655	-5.78	-0.647	0.518	0.666	2.88	2.82	Higher at ED
	Pain	Low	HPGD	-0.0606	-0.654	-5.78	-0.646	0.518	0.666	1.81	1.74	Higher at ED
	Pain	Low	RUNDC1	-0.0305	-0.654	-5.78	-0.646	0.518	0.666	5.25	5.22	Higher at ED
	Pain	Low	ADNP2	0.0302	0.654	-5.78	0.646	0.518	0.666	4.74	4.77	Higher at M6
	Pain	Low	MICOS13	0.0468	0.654	-5.78	0.646	0.518	0.666	1.73	1.77	Higher at M6
	Pain	Low	PRDX5	-0.046	-0.654	-5.78	-0.646	0.518	0.666	5.95	5.91	Higher at ED
	Pain	Low	RPS8	0.0631	0.654	-5.78	0.646	0.518	0.666	7.38	7.44	Higher at M6
	Pain	Low	TADA1	0.0617	0.65	-5.79	0.646	0.518	0.666	2.27	2.33	Higher at M6
	Pain	Low	SERF1B	0.106	0.654	-5.78	0.645	0.519	0.667	2.07	2.14	Higher at M6
	Pain	Low	CDKN2B.AS1	0.0533	0.653	-5.78	0.645	0.519	0.667	1.81	1.86	Higher at M6
	Pain	Low	DDX52	0.0278	0.653	-5.78	0.645	0.519	0.667	4.11	4.14	Higher at M6
	Pain	Low	SYNM	0.0623	0.652	-5.78	0.645	0.519	0.667	2.73	2.87	Higher at M6
	Pain	Low	ACER3	0.0314	0.652	-5.78	0.644	0.519	0.667	4.72	4.75	Higher at M6
	Pain	Low	CCDC144A	-0.121	-0.652	-5.78	-0.644	0.52	0.667	3	2.82	Higher at ED
	Pain	Low	ENSG00000288025	-0.0635	-0.651	-5.78	-0.644	0.52	0.667	1.78	1.72	Higher at ED
	Pain	Low	LYSET	-0.045	-0.652	-5.78	-0.644	0.519	0.667	1.99	1.95	Higher at ED
	Pain	Low	CAND1	0.039	0.651	-5.78	0.644	0.52	0.668	5.51	5.55	Higher at M6
	Pain	Low	EIF3K	0.0348	0.651	-5.78	0.643	0.52	0.668	5.29	5.32	Higher at M6
	Pain	Low	ELOB	0.0421	0.651	-5.78	0.643	0.52	0.668	4.96	5	Higher at M6
	Pain	Low	SNTB1	0.0294	0.651	-5.78	0.644	0.52	0.668	5.12	5.15	Higher at M6
	Pain	Low	MED12	0.057	0.651	-5.78	0.643	0.52	0.668	6.79	6.84	Higher at M6
	Pain	Low	LZTFL1	-0.0511	-0.651	-5.78	-0.643	0.52	0.668	2.64	2.59	Higher at ED
	Pain	Low	ENSG00000285796	0.0436	0.651	-5.78	0.642	0.521	0.668	3.99	4.04	Higher at M6
	Pain	Low	IGHA1	0.124	0.651	-5.78	0.642	0.521	0.668	6.74	6.87	Higher at M6
	Pain	Low	MT1X	0.0547	0.65	-5.78	0.642	0.521	0.668	2.12	2.17	Higher at M6
	Pain	Low	YBX1	0.0624	0.65	-5.78	0.642	0.521	0.668	9.32	9.39	Higher at M6
	Pain	Low	POC1B.AS1	-0.0313	-0.648	-5.78	-0.64	0.522	0.67	4.54	4.51	Higher at ED
	Pain	Low	NUDCD1	-0.0664	-0.648	-5.78	-0.64	0.522	0.67	2.75	2.68	Higher at ED
	Pain	Low	PUS3	0.0511	0.648	-5.79	0.64	0.522	0.67	1.76	1.82	Higher at M6
	Pain	Low	CAPN2	0.0375	0.648	-5.79	0.64	0.522	0.67	7.06	7.1	Higher at M6
	Pain	Low	USP49	-0.0522	-0.648	-5.79	-0.64	0.522	0.67	3.33	3.28	Higher at ED
	Pain	Low	ENSG00000280071	0.0941	0.648	-5.78	0.639	0.523	0.67	3.01	3.08	Higher at M6
	Pain	Low	ENSG00000291117	-0.0494	-0.647	-5.79	-0.639	0.523	0.67	3.78	3.75	Higher at ED
	Pain	Low	VCL	-0.0597	-0.647	-5.79	-0.639	0.523	0.67	7.4	7.34	Higher at ED
	Pain	Low	VKORC1	0.0311	0.647	-5.79	0.639	0.523	0.67	4.02	4.05	Higher at M6
	Pain	Low	ENSG00000289017	0.0465	0.647	-5.79	0.639	0.523	0.67	3.47	3.52	Higher at M6
	Pain	Low	ATP5PD	-0.0406	-0.646	-5.79	-0.639	0.523	0.67	3.55	3.51	Higher at ED
	Pain	Low	NR4A1	0.0789	0.646	-5.79	0.639	0.523	0.67	2.5	2.61	Higher at M6
	Pain	Low	TIMM17A	-0.0479	-0.646	-5.79	-0.639	0.523	0.67	2.79	2.74	Higher at ED
	Pain	Low	RIOK1	0.0347	0.646	-5.79	0.638	0.523	0.67	3.46	3.5	Higher at M6
	Pain	Low	ZBTB26	-0.0604	-0.642	-5.79	-0.638	0.523	0.67	3.12	3.06	Higher at ED
	Pain	Low	UBR1	-0.0312	-0.646	-5.79	-0.638	0.524	0.671	5.27	5.23	Higher at ED
	Pain	Low	ENSG00000280206	-0.0678	-0.646	-5.79	-0.638	0.524	0.671	3.39	3.33	Higher at ED
	Pain	Low	NDUFB8	0.036	0.645	-5.79	0.638	0.524	0.671	4.26	4.3	Higher at M6
	Pain	Low	PTGR3	0.0315	0.645	-5.79	0.638	0.524	0.671	5.32	5.35	Higher at M6
	Pain	Low	AP2S1	-0.0408	-0.645	-5.79	-0.637	0.524	0.671	4.53	4.49	Higher at ED
	Pain	Low	EMC3	-0.0581	-0.645	-5.79	-0.637	0.524	0.671	5.84	5.79	Higher at ED
	Pain	Low	ENSG00000293550	-0.0481	-0.645	-5.79	-0.637	0.524	0.671	4.4	4.35	Higher at ED
	Pain	Low	P2RY12	-0.0654	-0.645	-5.79	-0.637	0.524	0.671	1.91	1.85	Higher at ED
	Pain	Low	SNRPE	-0.0642	-0.645	-5.79	-0.637	0.524	0.671	1.93	1.86	Higher at ED
	Pain	Low	IDH3A	-0.0305	-0.644	-5.79	-0.636	0.525	0.672	3.97	3.94	Higher at ED
	Pain	Low	ADPRM	0.0499	0.643	-5.79	0.635	0.525	0.672	2.76	2.82	Higher at M6
	Pain	Low	CCNK	-0.0345	-0.643	-5.79	-0.635	0.525	0.672	6.19	6.16	Higher at ED
	Pain	Low	DNAJA4	0.0548	0.643	-5.79	0.635	0.526	0.672	5.01	5.06	Higher at M6
	Pain	Low	ENSG00000289283	0.0587	0.643	-5.79	0.635	0.525	0.672	1.83	1.88	Higher at M6
	Pain	Low	ENSG00000289393	-0.0584	-0.643	-5.79	-0.635	0.526	0.672	1.82	1.76	Higher at ED
	Pain	Low	LINC02384	0.0686	0.643	-5.79	0.635	0.525	0.672	2.39	2.46	Higher at M6
	Pain	Low	MAPRE2	0.0278	0.643	-5.79	0.635	0.525	0.672	6.17	6.2	Higher at M6
	Pain	Low	SCARNA16	0.14	0.642	-5.79	0.635	0.526	0.672	2.89	3.08	Higher at M6
	Pain	Low	TFRC	0.0413	0.642	-5.79	0.635	0.526	0.672	5.24	5.29	Higher at M6
	Pain	Low	XRCC6	-0.0402	-0.643	-5.79	-0.635	0.525	0.672	6.27	6.23	Higher at ED
	Pain	Low	EIF4A2	-0.0418	-0.642	-5.79	-0.634	0.526	0.672	6.95	6.9	Higher at ED
	Pain	Low	ZNF737	-0.0557	-0.642	-5.79	-0.634	0.526	0.672	4.69	4.63	Higher at ED
	Pain	Low	RNF167	-0.0321	-0.642	-5.79	-0.634	0.526	0.672	6.14	6.1	Higher at ED
	Pain	Low	LINC02680	-0.0749	-0.641	-5.79	-0.634	0.526	0.672	2.01	1.93	Higher at ED
	Pain	Low	CPNE1	-0.0239	-0.641	-5.79	-0.634	0.526	0.673	6.07	6.05	Higher at ED
	Pain	Low	CENPC	-0.0348	-0.641	-5.79	-0.633	0.527	0.673	5.08	5.04	Higher at ED
	Pain	Low	OCRL	0.0399	0.64	-5.79	0.633	0.527	0.673	2.74	2.78	Higher at M6
	Pain	Low	EED	-0.0476	-0.64	-5.79	-0.632	0.527	0.674	3.58	3.53	Higher at ED
	Pain	Low	HIRA	-0.044	-0.639	-5.79	-0.632	0.528	0.674	5.19	5.15	Higher at ED
	Pain	Low	ATP2A3	0.0454	0.639	-5.79	0.631	0.528	0.674	8.17	8.21	Higher at M6
	Pain	Low	RPL35A	0.0724	0.639	-5.79	0.632	0.528	0.674	5.38	5.45	Higher at M6
	Pain	Low	ENSG00000251023	-0.0533	-0.639	-5.79	-0.631	0.528	0.674	2.71	2.66	Higher at ED
	Pain	Low	ARL1	-0.0426	-0.638	-5.79	-0.631	0.528	0.674	3.43	3.39	Higher at ED
	Pain	Low	BTBD9	0.0282	0.638	-5.79	0.631	0.528	0.674	5.38	5.41	Higher at M6
	Pain	Low	TLK1	-0.033	-0.638	-5.79	-0.631	0.528	0.674	6.32	6.28	Higher at ED
	Pain	Low	SELENOO	0.0368	0.638	-5.79	0.63	0.528	0.675	4.05	4.09	Higher at M6
	Pain	Low	TMED10	-0.03	-0.638	-5.79	-0.63	0.529	0.675	6.06	6.03	Higher at ED
	Pain	Low	ATP5IF1	0.0322	0.634	-5.8	0.63	0.529	0.675	4.44	4.47	Higher at M6
	Pain	Low	ENSG00000272447	-0.0494	-0.637	-5.79	-0.63	0.529	0.675	2.12	2.08	Higher at ED
	Pain	Low	FMNL1.DT	0.0409	0.637	-5.79	0.63	0.529	0.675	5.35	5.39	Higher at M6
	Pain	Low	MYL5	0.0599	0.637	-5.79	0.63	0.529	0.675	2.09	2.15	Higher at M6
	Pain	Low	ARGLU1	-0.0455	-0.634	-5.8	-0.63	0.529	0.675	7.25	7.2	Higher at ED
	Pain	Low	ANKFY1	-0.0323	-0.637	-5.79	-0.629	0.529	0.675	6.3	6.27	Higher at ED
	Pain	Low	ENSG00000303647	0.0464	0.637	-5.79	0.629	0.529	0.675	1.92	1.97	Higher at M6
	Pain	Low	COL9A2	-0.0628	-0.637	-5.79	-0.629	0.529	0.675	2.7	2.64	Higher at ED
	Pain	Low	EOGT	-0.0394	-0.636	-5.79	-0.629	0.53	0.675	2.52	2.48	Higher at ED
	Pain	Low	GARIN1A	-0.0671	-0.637	-5.79	-0.629	0.53	0.675	1.86	1.8	Higher at ED
	Pain	Low	HMG20B	0.0297	0.636	-5.79	0.629	0.529	0.675	4.81	4.84	Higher at M6
	Pain	Low	RAB4B	-0.0317	-0.636	-5.79	-0.629	0.53	0.675	4.52	4.49	Higher at ED
	Pain	Low	UBR4	0.0362	0.636	-5.79	0.629	0.529	0.675	8.04	8.08	Higher at M6
	Pain	Low	SRSF7	0.0379	0.635	-5.79	0.627	0.531	0.676	5.48	5.52	Higher at M6
	Pain	Low	SUGT1P4.STRA6LP.CCDC180	-0.0779	-0.634	-5.79	-0.627	0.531	0.676	2.13	2.05	Higher at ED
	Pain	Low	C1QBP	0.0479	0.634	-5.8	0.627	0.531	0.677	4.11	4.16	Higher at M6
	Pain	Low	FAM89B	0.0306	0.634	-5.79	0.626	0.531	0.677	5.43	5.46	Higher at M6
	Pain	Low	LYRM9	0.0516	0.634	-5.79	0.626	0.531	0.677	2.7	2.75	Higher at M6
	Pain	Low	MED6	0.0274	0.633	-5.79	0.626	0.531	0.677	3.57	3.6	Higher at M6
	Pain	Low	CENPJ	0.0392	0.633	-5.79	0.626	0.531	0.677	2.56	2.6	Higher at M6
	Pain	Low	TUBB2A	0.113	0.633	-5.79	0.626	0.531	0.677	5.56	5.64	Higher at M6
	Pain	Low	PDGFD	0.068	0.633	-5.79	0.625	0.532	0.677	1.67	1.72	Higher at M6
	Pain	Low	PSMC5	0.0314	0.633	-5.8	0.625	0.532	0.677	4.95	4.98	Higher at M6
	Pain	Low	PTRHD1	0.0723	0.633	-5.8	0.625	0.532	0.677	2.2	2.26	Higher at M6
	Pain	Low	BORCS7	-0.0689	-0.633	-5.8	-0.625	0.532	0.677	2.61	2.53	Higher at ED
	Pain	Low	CYTOR	-0.0504	-0.632	-5.79	-0.625	0.532	0.677	4.71	4.66	Higher at ED
	Pain	Low	TBC1D31	0.0432	0.632	-5.79	0.625	0.532	0.677	4.04	4.08	Higher at M6
	Pain	Low	NUP42	0.038	0.632	-5.8	0.624	0.532	0.677	3.17	3.21	Higher at M6
	Pain	Low	RDH10	-0.0441	-0.632	-5.8	-0.624	0.532	0.678	1.7	1.65	Higher at ED
	Pain	Low	CAST	-0.0266	-0.631	-5.8	-0.624	0.533	0.678	7.23	7.2	Higher at ED
	Pain	Low	NSDHL	-0.0581	-0.628	-5.8	-0.624	0.533	0.678	1.86	1.8	Higher at ED
	Pain	Low	MPZ	-0.0624	-0.631	-5.8	-0.623	0.533	0.678	3.23	3.17	Higher at ED
	Pain	Low	VPS11	0.0327	0.631	-5.8	0.623	0.533	0.678	5.11	5.15	Higher at M6
	Pain	Low	MTIF3	-0.0462	-0.63	-5.8	-0.623	0.533	0.678	2.99	2.94	Higher at ED
	Pain	Low	CASP7	-0.0409	-0.63	-5.8	-0.623	0.534	0.679	3.01	2.96	Higher at ED
	Pain	Low	ENSG00000279500	-0.0607	-0.629	-5.8	-0.622	0.534	0.679	3.93	3.87	Higher at ED
	Pain	Low	H1.0	0.105	0.63	-5.8	0.622	0.534	0.679	4.97	5.04	Higher at M6
	Pain	Low	IER3IP1	-0.0532	-0.629	-5.8	-0.622	0.534	0.679	2.48	2.42	Higher at ED
	Pain	Low	MTND5P2	-0.0909	-0.626	-5.8	-0.622	0.534	0.679	1.75	1.66	Higher at ED
	Pain	Low	NBPF14	-0.0437	-0.629	-5.8	-0.622	0.534	0.679	5.99	5.94	Higher at ED
	Pain	Low	PLEKHA5	0.0534	0.63	-5.8	0.622	0.534	0.679	2.58	2.6	Higher at M6
	Pain	Low	SNX17	-0.0288	-0.629	-5.8	-0.622	0.534	0.679	5.5	5.47	Higher at ED
	Pain	Low	MS4A14	-0.0637	-0.628	-5.8	-0.621	0.534	0.679	3.69	3.63	Higher at ED
	Pain	Low	ENSG00000274021	-0.0769	-0.628	-5.8	-0.621	0.535	0.679	2.27	2.19	Higher at ED
	Pain	Low	SPAG7	-0.0456	-0.628	-5.8	-0.62	0.535	0.68	3.38	3.34	Higher at ED
	Pain	Low	ORMDL1	-0.0372	-0.627	-5.8	-0.62	0.535	0.68	4.8	4.76	Higher at ED
	Pain	Low	SMARCD2	-0.0297	-0.627	-5.8	-0.619	0.536	0.681	5.67	5.64	Higher at ED
	Pain	Low	PKHD1L1	-0.0629	-0.626	-5.8	-0.619	0.536	0.681	2.26	2.23	Higher at ED
	Pain	Low	FAM238A	0.0725	0.623	-5.8	0.619	0.536	0.681	2.05	2.12	Higher at M6
	Pain	Low	CDK4	0.0459	0.626	-5.8	0.619	0.536	0.681	3.39	3.44	Higher at M6
	Pain	Low	ENSG00000276728	-0.0486	-0.622	-5.8	-0.618	0.536	0.681	1.82	1.77	Higher at ED
	Pain	Low	RNF31	0.0411	0.626	-5.8	0.618	0.536	0.681	5.44	5.47	Higher at M6
	Pain	Low	ZNF585B	0.0313	0.626	-5.8	0.618	0.536	0.681	4.06	4.09	Higher at M6
	Pain	Low	ITPRIPL2	-0.0471	-0.625	-5.8	-0.618	0.537	0.681	4.22	4.17	Higher at ED
	Pain	Low	HNRNPUL2	0.0516	0.624	-5.8	0.617	0.538	0.682	6.62	6.67	Higher at M6
	Pain	Low	TARBP2	0.0425	0.624	-5.8	0.616	0.538	0.682	2.35	2.4	Higher at M6
	Pain	Low	DCTN1	0.0409	0.623	-5.8	0.616	0.538	0.683	6.62	6.66	Higher at M6
	Pain	Low	TRIM56	0.0413	0.623	-5.8	0.616	0.538	0.683	7.62	7.66	Higher at M6
	Pain	Low	ENSG00000292979	-0.054	-0.623	-5.8	-0.616	0.538	0.683	3.42	3.36	Higher at ED
	Pain	Low	ENSG00000279620	0.0493	0.623	-5.8	0.615	0.538	0.683	2.23	2.29	Higher at M6
	Pain	Low	STOML2	0.038	0.623	-5.8	0.615	0.538	0.683	4.1	4.13	Higher at M6
	Pain	Low	ZNF211	-0.0328	-0.623	-5.8	-0.615	0.538	0.683	3.76	3.73	Higher at ED
	Pain	Low	IPP	0.0434	0.623	-5.8	0.615	0.538	0.683	2.65	2.69	Higher at M6
	Pain	Low	LOXL2	0.0554	0.623	-5.8	0.615	0.539	0.683	1.75	1.79	Higher at M6
	Pain	Low	ACSL5	0.0371	0.622	-5.8	0.614	0.539	0.683	4.79	4.83	Higher at M6
	Pain	Low	CRLS1	0.0537	0.622	-5.8	0.614	0.539	0.683	3.1	3.15	Higher at M6
	Pain	Low	DNM1L	0.0387	0.621	-5.8	0.614	0.539	0.684	4.6	4.64	Higher at M6
	Pain	Low	UTP3	0.0308	0.621	-5.8	0.614	0.539	0.684	4.09	4.12	Higher at M6
	Pain	Low	USP7	-0.032	-0.62	-5.8	-0.613	0.54	0.684	6.95	6.92	Higher at ED
	Pain	Low	XNDC1N	0.0532	0.62	-5.8	0.613	0.54	0.684	3.18	3.24	Higher at M6
	Pain	Low	LIN37	-0.0347	-0.62	-5.8	-0.613	0.54	0.685	3.25	3.22	Higher at ED
	Pain	Low	USP45	0.0493	0.619	-5.8	0.612	0.541	0.685	2.58	2.62	Higher at M6
	Pain	Low	ABRAXAS2	-0.0352	-0.619	-5.8	-0.611	0.541	0.685	3.46	3.43	Higher at ED
	Pain	Low	ICAM4	0.0612	0.619	-5.8	0.612	0.541	0.685	2.01	2.07	Higher at M6
	Pain	Low	SYNCRIP	0.033	0.618	-5.8	0.611	0.541	0.685	6.57	6.6	Higher at M6
	Pain	Low	CAMLG	-0.0335	-0.618	-5.81	-0.61	0.542	0.686	4.21	4.17	Higher at ED
	Pain	Low	LILRB1	-0.0386	-0.618	-5.8	-0.611	0.542	0.686	5.76	5.72	Higher at ED
	Pain	Low	ZNF326	0.0277	0.618	-5.8	0.61	0.542	0.686	4.38	4.41	Higher at M6
	Pain	Low	TTC13	-0.0306	-0.617	-5.8	-0.61	0.542	0.686	4.6	4.57	Higher at ED
	Pain	Low	FCHO1	0.0427	0.617	-5.8	0.61	0.542	0.686	5.91	5.95	Higher at M6
	Pain	Low	H2BC8	-0.0425	-0.617	-5.8	-0.61	0.542	0.686	3.09	3.05	Higher at ED
	Pain	Low	GANC	0.026	0.617	-5.8	0.61	0.542	0.686	4.58	4.61	Higher at M6
	Pain	Low	STX16.NPEPL1	0.066	0.616	-5.8	0.609	0.543	0.687	3.41	3.49	Higher at M6
	Pain	Low	YJU2	0.0293	0.616	-5.8	0.609	0.543	0.687	3.68	3.71	Higher at M6
	Pain	Low	ENG	0.0684	0.616	-5.81	0.608	0.543	0.687	3.7	3.77	Higher at M6
	Pain	Low	CILK1	0.0256	0.615	-5.81	0.607	0.544	0.688	4.41	4.43	Higher at M6
	Pain	Low	ELP5	0.0351	0.611	-5.81	0.607	0.544	0.688	3	3.04	Higher at M6
	Pain	Low	GGT1	-0.0582	-0.615	-5.81	-0.607	0.544	0.688	2.76	2.7	Higher at ED
	Pain	Low	SPTA1	-0.0629	-0.614	-5.8	-0.607	0.544	0.688	3.19	3.13	Higher at ED
	Pain	Low	ZNF513	0.0297	0.615	-5.8	0.607	0.544	0.688	3.24	3.27	Higher at M6
	Pain	Low	ATG4B	0.0267	0.614	-5.81	0.607	0.544	0.688	5	5.03	Higher at M6
	Pain	Low	TNFAIP3	0.0269	0.613	-5.81	0.606	0.544	0.688	6	6.02	Higher at M6
	Pain	Low	RAB11FIP2	-0.0509	-0.613	-5.81	-0.606	0.545	0.689	4.77	4.72	Higher at ED
	Pain	Low	ROGDI	0.0475	0.613	-5.81	0.606	0.545	0.689	4.96	5.01	Higher at M6
	Pain	Low	GCH1	-0.0471	-0.613	-5.81	-0.605	0.545	0.689	4.77	4.72	Higher at ED
	Pain	Low	EPB42	0.0851	0.612	-5.81	0.605	0.545	0.689	6.37	6.44	Higher at M6
	Pain	Low	MAPK6	-0.0495	-0.612	-5.81	-0.605	0.545	0.689	3.5	3.46	Higher at ED
	Pain	Low	PTDSS1	0.0293	0.611	-5.81	0.604	0.546	0.689	5.62	5.65	Higher at M6
	Pain	Low	ZZEF1	-0.0342	-0.612	-5.81	-0.604	0.546	0.689	7.49	7.45	Higher at ED
	Pain	Low	CERK	0.024	0.611	-5.81	0.604	0.546	0.689	6.38	6.4	Higher at M6
	Pain	Low	EIF3A	0.0372	0.611	-5.81	0.604	0.546	0.689	7.64	7.67	Higher at M6
	Pain	Low	DTNBP1	-0.0241	-0.61	-5.81	-0.603	0.546	0.69	3.73	3.7	Higher at ED
	Pain	Low	HEBP1	-0.0444	-0.61	-5.81	-0.603	0.546	0.69	3.33	3.27	Higher at ED
	Pain	Low	NIPAL2	0.055	0.609	-5.81	0.602	0.547	0.691	2.78	2.85	Higher at M6
	Pain	Low	ENSG00000290976	-0.106	-0.609	-5.81	-0.602	0.547	0.691	1.97	1.81	Higher at ED
	Pain	Low	ZNF649	-0.0359	-0.609	-5.81	-0.602	0.547	0.691	3.57	3.54	Higher at ED
	Pain	Low	GAMT	0.0546	0.609	-5.81	0.602	0.548	0.691	1.65	1.71	Higher at M6
	Pain	Low	SMIM27	0.0456	0.608	-5.81	0.601	0.548	0.691	2.01	2.06	Higher at M6
	Pain	Low	C11orf71	0.0522	0.608	-5.81	0.601	0.548	0.691	2.73	2.78	Higher at M6
	Pain	Low	NFKBIB	-0.0295	-0.608	-5.81	-0.601	0.548	0.692	4.11	4.08	Higher at ED
	Pain	Low	DHX35	0.0317	0.607	-5.81	0.6	0.548	0.692	3.08	3.11	Higher at M6
	Pain	Low	ENSG00000286285	0.0592	0.607	-5.81	0.6	0.549	0.692	1.6	1.65	Higher at M6
	Pain	Low	GOLGA2	-0.05	-0.607	-5.81	-0.6	0.549	0.692	5.42	5.37	Higher at ED
	Pain	Low	LUC7L3	0.0332	0.607	-5.81	0.6	0.549	0.692	6.8	6.83	Higher at M6
	Pain	Low	ARFGAP1	0.0323	0.607	-5.81	0.6	0.549	0.692	5.12	5.15	Higher at M6
	Pain	Low	GPR146	0.0925	0.607	-5.81	0.6	0.549	0.692	5.3	5.4	Higher at M6
	Pain	Low	HGS	-0.0369	-0.607	-5.81	-0.599	0.549	0.692	6.32	6.28	Higher at ED
	Pain	Low	KRT17P8	0.0928	0.606	-5.81	0.599	0.549	0.692	2.11	2.2	Higher at M6
	Pain	Low	NUDT3	-0.026	-0.606	-5.81	-0.599	0.549	0.693	6.93	6.9	Higher at ED
	Pain	Low	CNDP2	0.0336	0.606	-5.81	0.599	0.549	0.693	6.01	6.04	Higher at M6
	Pain	Low	ZNHIT1	0.0308	0.605	-5.81	0.598	0.55	0.693	4.02	4.06	Higher at M6
	Pain	Low	DCAF11	-0.0277	-0.605	-5.81	-0.598	0.55	0.693	6.34	6.31	Higher at ED
	Pain	Low	BORCS8	0.0558	0.604	-5.81	0.598	0.55	0.693	5.81	5.87	Higher at M6
	Pain	Low	FBXO21	0.032	0.605	-5.81	0.598	0.55	0.693	4.45	4.48	Higher at M6
	Pain	Low	USP14	0.038	0.605	-5.81	0.598	0.55	0.693	4.33	4.36	Higher at M6
	Pain	Low	VTI1B	0.0495	0.605	-5.81	0.598	0.55	0.693	6.05	6.1	Higher at M6
	Pain	Low	C4orf46	0.0508	0.604	-5.81	0.597	0.55	0.693	1.66	1.72	Higher at M6
	Pain	Low	KDM6B	-0.0883	-0.604	-5.81	-0.597	0.55	0.693	8.9	8.81	Higher at ED
	Pain	Low	ZNF671	-0.0312	-0.604	-5.81	-0.597	0.55	0.693	3.8	3.77	Higher at ED
	Pain	Low	FAM13A	-0.0404	-0.604	-5.81	-0.597	0.55	0.693	4.14	4.1	Higher at ED
	Pain	Low	LINC00899	-0.0448	-0.604	-5.81	-0.597	0.551	0.693	1.92	1.88	Higher at ED
	Pain	Low	TMEM35B	0.0519	0.604	-5.81	0.597	0.551	0.694	2.6	2.66	Higher at M6
	Pain	Low	ARHGAP6	0.0729	0.604	-5.81	0.596	0.551	0.694	2.5	2.57	Higher at M6
	Pain	Low	DNAJB4	-0.0605	-0.603	-5.81	-0.596	0.551	0.694	2.13	2.08	Higher at ED
	Pain	Low	AKAP11	0.0359	0.603	-5.81	0.596	0.551	0.694	6.05	6.08	Higher at M6
	Pain	Low	ANKRD36C	0.0487	0.603	-5.81	0.596	0.551	0.694	5.48	5.53	Higher at M6
	Pain	Low	ARL6IP1	-0.0685	-0.603	-5.81	-0.596	0.551	0.694	5.97	5.9	Higher at ED
	Pain	Low	MIR4435.2HG	-0.0487	-0.603	-5.81	-0.596	0.551	0.694	6.25	6.2	Higher at ED
	Pain	Low	SGMS1.AS1	-0.0365	-0.603	-5.81	-0.596	0.551	0.694	3.53	3.5	Higher at ED
	Pain	Low	TRAPPC2	0.0238	0.603	-5.81	0.596	0.551	0.694	4.2	4.23	Higher at M6
	Pain	Low	OPN3	-0.0357	-0.602	-5.81	-0.595	0.552	0.694	3.04	3	Higher at ED
	Pain	Low	DCTPP1	0.0459	0.602	-5.81	0.595	0.552	0.694	2.29	2.34	Higher at M6
	Pain	Low	CIPC	-0.039	-0.599	-5.82	-0.595	0.552	0.694	3.7	3.66	Higher at ED
	Pain	Low	DCUN1D5	-0.0399	-0.602	-5.81	-0.595	0.552	0.694	3.64	3.59	Higher at ED
	Pain	Low	ZFR	-0.0251	-0.602	-5.81	-0.595	0.552	0.694	6.35	6.33	Higher at ED
	Pain	Low	TM2D2	0.044	0.598	-5.82	0.594	0.552	0.694	2.99	3.04	Higher at M6
	Pain	Low	ALAS2	0.138	0.601	-5.81	0.594	0.552	0.695	10.1	10.2	Higher at M6
	Pain	Low	ERCC6L2	-0.0364	-0.601	-5.81	-0.594	0.553	0.695	5.91	5.87	Higher at ED
	Pain	Low	ETNK1	-0.0395	-0.6	-5.81	-0.593	0.553	0.695	5.99	5.95	Higher at ED
	Pain	Low	VPS36	-0.0346	-0.6	-5.81	-0.593	0.553	0.695	5.1	5.06	Higher at ED
	Pain	Low	ALG2	0.0362	0.597	-5.82	0.593	0.553	0.695	3.78	3.82	Higher at M6
	Pain	Low	CEP83	-0.048	-0.599	-5.81	-0.592	0.554	0.696	2.7	2.65	Higher at ED
	Pain	Low	HSPE1	-0.0579	-0.599	-5.81	-0.592	0.554	0.696	2.47	2.4	Higher at ED
	Pain	Low	VAMP5	0.059	0.598	-5.82	0.591	0.554	0.697	2.36	2.42	Higher at M6
	Pain	Low	TBL2	0.0339	0.597	-5.82	0.591	0.555	0.697	3.27	3.31	Higher at M6
	Pain	Low	NOL7	0.0311	0.597	-5.82	0.59	0.555	0.697	4.26	4.29	Higher at M6
	Pain	Low	UTP18	0.0414	0.594	-5.82	0.59	0.555	0.697	3.49	3.53	Higher at M6
	Pain	Low	ZNF710	0.0479	0.596	-5.82	0.589	0.556	0.698	5.96	6.01	Higher at M6
	Pain	Low	PHOSPHO1	-0.0686	-0.596	-5.82	-0.589	0.556	0.698	9.1	9.03	Higher at ED
	Pain	Low	ANKRD42	0.0337	0.596	-5.82	0.589	0.556	0.698	2.88	2.91	Higher at M6
	Pain	Low	CSTF2	0.0453	0.593	-5.82	0.589	0.556	0.698	2.53	2.57	Higher at M6
	Pain	Low	KLRC4	0.0511	0.596	-5.82	0.589	0.556	0.698	4.37	4.42	Higher at M6
	Pain	Low	ENSG00000281195	-0.0462	-0.595	-5.82	-0.589	0.556	0.698	3.72	3.68	Higher at ED
	Pain	Low	TNPO1P1	0.0459	0.596	-5.82	0.589	0.556	0.698	1.79	1.83	Higher at M6
	Pain	Low	RTRAF	-0.0464	-0.595	-5.82	-0.588	0.556	0.698	4.55	4.5	Higher at ED
	Pain	Low	SMIM10L1	0.0487	0.595	-5.82	0.588	0.556	0.698	3.63	3.68	Higher at M6
	Pain	Low	LINC02422	-0.0459	-0.594	-5.82	-0.588	0.557	0.699	3.89	3.85	Higher at ED
	Pain	Low	MCM4	-0.0333	-0.594	-5.82	-0.588	0.557	0.699	2.89	2.85	Higher at ED
	Pain	Low	DEFA1B	0.143	0.595	-5.82	0.587	0.557	0.699	4.55	4.69	Higher at M6
	Pain	Low	NFXL1	-0.0587	-0.594	-5.82	-0.587	0.557	0.699	4.1	4.01	Higher at ED
	Pain	Low	RPS2P36	-0.0608	-0.594	-5.82	-0.587	0.557	0.699	2.29	2.23	Higher at ED
	Pain	Low	HIF1AN	-0.0251	-0.593	-5.82	-0.587	0.557	0.699	6.65	6.62	Higher at ED
	Pain	Low	RGS10	-0.0512	-0.593	-5.82	-0.586	0.558	0.7	5.33	5.28	Higher at ED
	Pain	Low	EIF1AD	0.0278	0.589	-5.82	0.585	0.558	0.7	4.63	4.66	Higher at M6
	Pain	Low	KMT5A	0.0284	0.592	-5.82	0.585	0.558	0.7	3.87	3.9	Higher at M6
	Pain	Low	ABCA5	-0.0396	-0.591	-5.82	-0.585	0.559	0.7	4.68	4.64	Higher at ED
	Pain	Low	CEP20	-0.0457	-0.592	-5.82	-0.584	0.559	0.7	2.87	2.83	Higher at ED
	Pain	Low	GRK3	0.0305	0.591	-5.82	0.584	0.559	0.7	5.64	5.67	Higher at M6
	Pain	Low	PLEKHM1P1	-0.0638	-0.591	-5.82	-0.585	0.559	0.7	2.9	2.85	Higher at ED
	Pain	Low	RAB2B	0.0783	0.591	-5.82	0.584	0.559	0.7	6.17	6.25	Higher at M6
	Pain	Low	SP140	-0.0321	-0.591	-5.82	-0.584	0.559	0.7	5.38	5.35	Higher at ED
	Pain	Low	UBE2N	0.0314	0.592	-5.82	0.585	0.559	0.7	4.69	4.72	Higher at M6
	Pain	Low	VEGFA	-0.0466	-0.591	-5.82	-0.584	0.559	0.7	3.99	3.95	Higher at ED
	Pain	Low	ENSG00000280433	-0.0757	-0.591	-5.82	-0.584	0.559	0.701	3.15	3.09	Higher at ED
	Pain	Low	H2AC20	-0.0457	-0.59	-5.82	-0.584	0.559	0.701	6.62	6.57	Higher at ED
	Pain	Low	MTRF1	0.0386	0.59	-5.82	0.584	0.559	0.701	2.49	2.53	Higher at M6
	Pain	Low	PNKD	0.0389	0.591	-5.82	0.584	0.559	0.701	4.58	4.63	Higher at M6
	Pain	Low	RXRB	0.0289	0.59	-5.82	0.584	0.559	0.701	5.01	5.04	Higher at M6
	Pain	Low	FAM219B	0.0395	0.591	-5.82	0.583	0.56	0.701	4.74	4.78	Higher at M6
	Pain	Low	PPP1R9B	0.0526	0.59	-5.82	0.583	0.56	0.701	8.15	8.2	Higher at M6
	Pain	Low	LINC02288	0.0393	0.59	-5.82	0.583	0.56	0.701	3.41	3.45	Higher at M6
	Pain	Low	CCNQ	0.051	0.589	-5.82	0.582	0.56	0.701	2.37	2.43	Higher at M6
	Pain	Low	GP1BB	0.0746	0.588	-5.82	0.581	0.561	0.702	5.55	5.62	Higher at M6
	Pain	Low	BEX4	0.0495	0.587	-5.82	0.58	0.562	0.703	3.05	3.1	Higher at M6
	Pain	Low	RNGTT	-0.0289	-0.587	-5.82	-0.58	0.562	0.703	4.44	4.41	Higher at ED
	Pain	Low	DSTYK	-0.0232	-0.586	-5.82	-0.579	0.563	0.704	4.86	4.84	Higher at ED
	Pain	Low	ENSG00000260007	0.0612	0.585	-5.82	0.579	0.563	0.704	2.82	2.88	Higher at M6
	Pain	Low	ENSG00000290993	0.0348	0.586	-5.82	0.579	0.563	0.704	5.94	5.98	Higher at M6
	Pain	Low	LRWD1	-0.0415	-0.585	-5.82	-0.579	0.563	0.704	4.04	4.01	Higher at ED
	Pain	Low	GATAD2B	0.047	0.585	-5.82	0.579	0.563	0.704	7.01	7.06	Higher at M6
	Pain	Low	PHTF2	-0.0502	-0.585	-5.82	-0.578	0.563	0.704	4.65	4.6	Higher at ED
	Pain	Low	RHBDF2	0.0447	0.585	-5.82	0.578	0.563	0.704	6.13	6.17	Higher at M6
	Pain	Low	ACLY	-0.0395	-0.585	-5.82	-0.578	0.563	0.704	6.15	6.12	Higher at ED
	Pain	Low	TANGO2	0.0355	0.585	-5.82	0.578	0.563	0.704	6.77	6.8	Higher at M6
	Pain	Low	FSCN1	0.0574	0.584	-5.82	0.578	0.563	0.704	2.15	2.23	Higher at M6
	Pain	Low	KLF5	-0.0515	-0.584	-5.82	-0.578	0.564	0.704	2.66	2.61	Higher at ED
	Pain	Low	YBX3	0.0887	0.584	-5.82	0.577	0.564	0.704	9.96	10.1	Higher at M6
	Pain	Low	ZNF250	0.036	0.581	-5.83	0.577	0.564	0.704	3.05	3.09	Higher at M6
	Pain	Low	TAF2	-0.0299	-0.584	-5.82	-0.577	0.564	0.704	5.26	5.23	Higher at ED
	Pain	Low	EEF1B2	0.0829	0.581	-5.83	0.577	0.564	0.705	4.35	4.44	Higher at M6
	Pain	Low	NOL11	0.0393	0.583	-5.82	0.577	0.564	0.705	3.93	3.97	Higher at M6
	Pain	Low	LY75.CD302	-0.0853	-0.585	-5.82	-0.576	0.565	0.705	4.13	3.95	Higher at ED
	Pain	Low	MRPS35	-0.0476	-0.583	-5.82	-0.576	0.565	0.705	2.93	2.88	Higher at ED
	Pain	Low	ARHGEF12	0.0758	0.583	-5.82	0.576	0.565	0.705	6.32	6.4	Higher at M6
	Pain	Low	ERAP1	0.0283	0.582	-5.82	0.576	0.565	0.705	6.28	6.3	Higher at M6
	Pain	Low	NSRP1P1	-0.0847	-0.583	-5.82	-0.576	0.565	0.705	1.76	1.69	Higher at ED
	Pain	Low	TSC1	0.0239	0.582	-5.82	0.575	0.565	0.706	5.84	5.86	Higher at M6
	Pain	Low	EZH2	0.0408	0.582	-5.82	0.575	0.565	0.706	2.91	2.96	Higher at M6
	Pain	Low	FMNL1	-0.0621	-0.582	-5.82	-0.575	0.565	0.706	9.05	8.99	Higher at ED
	Pain	Low	IDH3G	0.0246	0.582	-5.82	0.575	0.565	0.706	4.91	4.94	Higher at M6
	Pain	Low	KNL1	-0.0585	-0.581	-5.82	-0.575	0.565	0.706	1.83	1.8	Higher at ED
	Pain	Low	CYP2R1	0.0456	0.581	-5.83	0.575	0.566	0.706	2.77	2.82	Higher at M6
	Pain	Low	DHDDS.AS1	-0.0371	-0.581	-5.83	-0.574	0.566	0.706	2.65	2.61	Higher at ED
	Pain	Low	LINC02352	-0.0485	-0.58	-5.82	-0.574	0.566	0.706	3.48	3.42	Higher at ED
	Pain	Low	TASOR2	0.0252	0.58	-5.83	0.574	0.566	0.707	6.04	6.06	Higher at M6
	Pain	Low	ARF3	-0.0428	-0.58	-5.83	-0.573	0.566	0.707	6.83	6.78	Higher at ED
	Pain	Low	NDUFAF5	-0.0444	-0.58	-5.83	-0.573	0.566	0.707	2.15	2.11	Higher at ED
	Pain	Low	AP2B1	-0.0312	-0.58	-5.82	-0.573	0.567	0.707	7.16	7.13	Higher at ED
	Pain	Low	CDC42SE2	-0.0347	-0.579	-5.83	-0.573	0.567	0.707	7.2	7.16	Higher at ED
	Pain	Low	ENSG00000291220	-0.0517	-0.58	-5.82	-0.573	0.567	0.707	3.54	3.5	Higher at ED
	Pain	Low	TNK2.AS1	0.0853	0.579	-5.83	0.573	0.567	0.707	2.43	2.55	Higher at M6
	Pain	Low	BCL2L2.PABPN1	-0.107	-0.579	-5.83	-0.572	0.567	0.707	1.83	1.76	Higher at ED
	Pain	Low	CALM3	0.0333	0.579	-5.83	0.573	0.567	0.707	7.72	7.75	Higher at M6
	Pain	Low	FTCDNL1	0.034	0.579	-5.83	0.573	0.567	0.707	1.67	1.7	Higher at M6
	Pain	Low	KCTD10	0.0214	0.579	-5.83	0.572	0.567	0.707	5.08	5.1	Higher at M6
	Pain	Low	RPL27	0.101	0.579	-5.83	0.572	0.567	0.707	5.77	5.87	Higher at M6
	Pain	Low	FAM76A	0.0331	0.579	-5.83	0.572	0.567	0.707	3.07	3.11	Higher at M6
	Pain	Low	RFK	-0.049	-0.578	-5.83	-0.572	0.567	0.707	2.53	2.48	Higher at ED
	Pain	Low	YOD1	0.132	0.578	-5.83	0.572	0.568	0.707	6.92	7.05	Higher at M6
	Pain	Low	BLOC1S5	-0.0324	-0.578	-5.83	-0.571	0.568	0.707	3	2.97	Higher at ED
	Pain	Low	DPF2	-0.0301	-0.578	-5.83	-0.571	0.568	0.707	5.97	5.94	Higher at ED
	Pain	Low	EFHC1	0.0322	0.577	-5.83	0.571	0.568	0.707	2.92	2.95	Higher at M6
	Pain	Low	NBEAL2	-0.0509	-0.577	-5.83	-0.571	0.568	0.708	8.76	8.7	Higher at ED
	Pain	Low	NUDT16L1	0.0341	0.578	-5.83	0.571	0.568	0.708	3.66	3.68	Higher at M6
	Pain	Low	EFNA4	-0.039	-0.577	-5.83	-0.57	0.568	0.708	1.95	1.91	Higher at ED
	Pain	Low	ENDOD1	0.0527	0.577	-5.83	0.57	0.569	0.708	4.89	4.93	Higher at M6
	Pain	Low	MANBAL	-0.0366	-0.576	-5.83	-0.57	0.569	0.708	2.82	2.79	Higher at ED
	Pain	Low	LRRC37A3	0.0693	0.577	-5.83	0.57	0.569	0.708	3.87	3.94	Higher at M6
	Pain	Low	MMD	0.049	0.576	-5.83	0.57	0.569	0.708	4.74	4.78	Higher at M6
	Pain	Low	ZNF347	-0.0387	-0.576	-5.83	-0.569	0.569	0.708	3.37	3.33	Higher at ED
	Pain	Low	ENSG00000289100	0.116	0.575	-5.83	0.569	0.569	0.708	2.6	2.66	Higher at M6
	Pain	Low	MRPL34	0.0483	0.575	-5.83	0.568	0.57	0.709	2.65	2.69	Higher at M6
	Pain	Low	NDRG3	-0.0253	-0.575	-5.83	-0.568	0.57	0.709	4.51	4.48	Higher at ED
	Pain	Low	RPS3A	-0.156	-0.575	-5.83	-0.569	0.57	0.709	5.07	4.91	Higher at ED
	Pain	Low	ZNF197	-0.0476	-0.575	-5.83	-0.569	0.57	0.709	3.62	3.58	Higher at ED
	Pain	Low	ZNF561	-0.037	-0.575	-5.83	-0.569	0.57	0.709	4.12	4.08	Higher at ED
	Pain	Low	HPS5	-0.0319	-0.575	-5.83	-0.568	0.57	0.709	3.73	3.7	Higher at ED
	Pain	Low	HSPA1L	-0.0421	-0.575	-5.83	-0.568	0.57	0.709	2.39	2.35	Higher at ED
	Pain	Low	RAP1GAP	-0.134	-0.574	-5.83	-0.568	0.57	0.709	2.11	2.04	Higher at ED
	Pain	Low	SCARNA10	-0.0959	-0.574	-5.83	-0.568	0.57	0.709	8.07	7.96	Higher at ED
	Pain	Low	C3orf38	-0.0561	-0.574	-5.83	-0.568	0.57	0.709	3.74	3.68	Higher at ED
	Pain	Low	MINDY3	-0.04	-0.574	-5.83	-0.568	0.57	0.709	3.43	3.39	Higher at ED
	Pain	Low	NAE1	-0.0479	-0.574	-5.83	-0.568	0.57	0.709	2.72	2.67	Higher at ED
	Pain	Low	SWAP70	0.033	0.574	-5.83	0.568	0.57	0.709	5.28	5.31	Higher at M6
	Pain	Low	TMEM222	0.0238	0.574	-5.83	0.568	0.57	0.709	4.39	4.42	Higher at M6
	Pain	Low	DERPC	-0.06	-0.574	-5.83	-0.567	0.57	0.709	3.43	3.36	Higher at ED
	Pain	Low	PIP5K1B	-0.0549	-0.574	-5.83	-0.567	0.571	0.709	3.73	3.67	Higher at ED
	Pain	Low	ZCCHC9	-0.032	-0.574	-5.83	-0.567	0.571	0.709	3.54	3.51	Higher at ED
	Pain	Low	BTN2A3P	-0.0479	-0.574	-5.83	-0.567	0.571	0.709	1.85	1.79	Higher at ED
	Pain	Low	FHDC1	-0.0498	-0.573	-5.83	-0.567	0.571	0.709	2.83	2.76	Higher at ED
	Pain	Low	FTL	-0.047	-0.573	-5.83	-0.567	0.571	0.709	11	11	Higher at ED
	Pain	Low	PHACTR2	0.026	0.573	-5.83	0.567	0.571	0.709	5.28	5.31	Higher at M6
	Pain	Low	MPC1	-0.0475	-0.573	-5.83	-0.567	0.571	0.709	1.88	1.83	Higher at ED
	Pain	Low	MMRN1	-0.0643	-0.572	-5.83	-0.566	0.571	0.709	2.67	2.65	Higher at ED
	Pain	Low	CCDC14	0.0362	0.572	-5.83	0.566	0.572	0.71	4.67	4.71	Higher at M6
	Pain	Low	ENSG00000280129	-0.0556	-0.569	-5.83	-0.566	0.572	0.71	1.75	1.69	Higher at ED
	Pain	Low	CABLES2	-0.0421	-0.572	-5.83	-0.565	0.572	0.71	3.19	3.16	Higher at ED
	Pain	Low	TRAF7	0.0285	0.572	-5.83	0.565	0.572	0.71	5.31	5.34	Higher at M6
	Pain	Low	ERCC6	-0.0216	-0.571	-5.83	-0.565	0.572	0.71	5.48	5.46	Higher at ED
	Pain	Low	PGBD4	0.0496	0.571	-5.83	0.565	0.572	0.71	2.34	2.39	Higher at M6
	Pain	Low	MXRA7	-0.0705	-0.571	-5.83	-0.565	0.572	0.71	2.8	2.77	Higher at ED
	Pain	Low	ENSG00000290683	0.0262	0.57	-5.83	0.564	0.573	0.711	5.36	5.38	Higher at M6
	Pain	Low	UAP1	0.0348	0.57	-5.83	0.564	0.573	0.711	2.51	2.54	Higher at M6
	Pain	Low	SLC30A7	0.0324	0.57	-5.83	0.564	0.573	0.711	5.38	5.41	Higher at M6
	Pain	Low	RPS6KB1	-0.0263	-0.57	-5.83	-0.563	0.573	0.711	4.8	4.77	Higher at ED
	Pain	Low	DCAF15	-0.0271	-0.57	-5.83	-0.563	0.573	0.711	4.97	4.94	Higher at ED
	Pain	Low	EMC6	-0.0468	-0.569	-5.83	-0.563	0.574	0.711	2.91	2.87	Higher at ED
	Pain	Low	MPO	0.0613	0.569	-5.83	0.563	0.574	0.711	2	1.99	Higher at M6
	Pain	Low	PRKAR2A	-0.0195	-0.569	-5.83	-0.563	0.574	0.711	5.48	5.46	Higher at ED
	Pain	Low	ZNF652	-0.0352	-0.569	-5.83	-0.563	0.574	0.711	7.44	7.41	Higher at ED
	Pain	Low	HPRT1	-0.0514	-0.568	-5.83	-0.562	0.574	0.711	2.07	2.02	Higher at ED
	Pain	Low	INTS2	0.0299	0.568	-5.83	0.562	0.574	0.711	3.63	3.67	Higher at M6
	Pain	Low	SLC2A6	0.0401	0.569	-5.83	0.562	0.574	0.711	4.1	4.14	Higher at M6
	Pain	Low	DOLK	0.0447	0.569	-5.83	0.562	0.574	0.712	2.53	2.58	Higher at M6
	Pain	Low	ENSG00000293141	-0.0261	-0.568	-5.83	-0.562	0.574	0.712	4.27	4.25	Higher at ED
	Pain	Low	GRK2	-0.0288	-0.568	-5.83	-0.562	0.574	0.712	8.44	8.41	Higher at ED
	Pain	Low	MIR181A1HG	0.0422	0.568	-5.83	0.562	0.574	0.712	3.56	3.61	Higher at M6
	Pain	Low	MPDU1	0.0381	0.568	-5.83	0.562	0.574	0.712	3.22	3.26	Higher at M6
	Pain	Low	GLRX5	0.0912	0.567	-5.83	0.561	0.575	0.712	6.56	6.66	Higher at M6
	Pain	Low	APOBR	-0.0778	-0.567	-5.83	-0.561	0.575	0.712	7.74	7.66	Higher at ED
	Pain	Low	SNAPC2	0.0391	0.568	-5.83	0.561	0.575	0.712	2.78	2.81	Higher at M6
	Pain	Low	ZNF426	-0.0339	-0.567	-5.83	-0.561	0.575	0.712	3.46	3.42	Higher at ED
	Pain	Low	KDM4A	-0.0273	-0.566	-5.83	-0.56	0.575	0.712	5.18	5.15	Higher at ED
	Pain	Low	NOL12	0.0317	0.566	-5.83	0.56	0.575	0.712	4.01	4.04	Higher at M6
	Pain	Low	NT5C3B	-0.0461	-0.566	-5.83	-0.56	0.576	0.713	2.02	1.99	Higher at ED
	Pain	Low	TREML1	0.0649	0.566	-5.83	0.56	0.576	0.713	3.99	4.02	Higher at M6
	Pain	Low	B3GLCT	0.0475	0.566	-5.83	0.559	0.576	0.713	1.77	1.82	Higher at M6
	Pain	Low	AP1M1	0.0364	0.565	-5.83	0.559	0.576	0.713	5.93	5.97	Higher at M6
	Pain	Low	HLTF	-0.0569	-0.565	-5.83	-0.559	0.576	0.713	3.25	3.2	Higher at ED
	Pain	Low	TMPO	0.0277	0.564	-5.83	0.558	0.577	0.714	6.23	6.25	Higher at M6
	Pain	Low	C6orf89	-0.0282	-0.564	-5.83	-0.558	0.577	0.714	6.16	6.13	Higher at ED
	Pain	Low	HNRNPR	0.0282	0.564	-5.83	0.558	0.577	0.714	6.48	6.51	Higher at M6
	Pain	Low	USP6NL	0.0283	0.564	-5.83	0.558	0.577	0.714	4.11	4.14	Higher at M6
	Pain	Low	STAM	-0.0256	-0.564	-5.83	-0.558	0.577	0.714	4.31	4.29	Higher at ED
	Pain	Low	STAT2	-0.0371	-0.564	-5.83	-0.558	0.577	0.714	6.92	6.88	Higher at ED
	Pain	Low	RHOBTB1	-0.0754	-0.564	-5.83	-0.557	0.577	0.714	2.13	2.05	Higher at ED
	Pain	Low	POU5F2	0.0458	0.563	-5.84	0.557	0.578	0.714	4.37	4.42	Higher at M6
	Pain	Low	LBX2.AS1	0.0402	0.562	-5.83	0.556	0.578	0.715	2.24	2.27	Higher at M6
	Pain	Low	MDM1	-0.0319	-0.562	-5.84	-0.556	0.578	0.715	3.58	3.55	Higher at ED
	Pain	Low	XIAP	0.0292	0.562	-5.84	0.556	0.578	0.715	5.76	5.79	Higher at M6
	Pain	Low	DYNC1I2	-0.033	-0.562	-5.83	-0.556	0.578	0.715	4.67	4.63	Higher at ED
	Pain	Low	ANKLE2	0.0228	0.561	-5.84	0.555	0.579	0.715	6.09	6.11	Higher at M6
	Pain	Low	LRCH4	-0.0334	-0.561	-5.84	-0.555	0.579	0.715	7.23	7.2	Higher at ED
	Pain	Low	CREBBP	-0.0634	-0.561	-5.84	-0.555	0.579	0.715	8.89	8.83	Higher at ED
	Pain	Low	NEURL1	0.059	0.561	-5.84	0.555	0.579	0.715	2.79	2.87	Higher at M6
	Pain	Low	VDAC1	-0.0293	-0.561	-5.84	-0.555	0.579	0.715	4.65	4.62	Higher at ED
	Pain	Low	SEC24B	-0.0269	-0.561	-5.84	-0.555	0.579	0.715	6.23	6.2	Higher at ED
	Pain	Low	LMBR1L	0.024	0.561	-5.84	0.555	0.579	0.715	4.24	4.27	Higher at M6
	Pain	Low	IMP3	0.0364	0.56	-5.84	0.554	0.58	0.715	4.47	4.5	Higher at M6
	Pain	Low	MRAS	-0.0491	-0.56	-5.84	-0.554	0.579	0.715	1.71	1.67	Higher at ED
	Pain	Low	RDX	-0.0333	-0.56	-5.84	-0.554	0.579	0.715	3.6	3.56	Higher at ED
	Pain	Low	ZC3HAV1	-0.0232	-0.56	-5.84	-0.554	0.58	0.716	7.83	7.8	Higher at ED
	Pain	Low	ENSG00000283994	-0.0538	-0.56	-5.84	-0.554	0.58	0.716	2.35	2.29	Higher at ED
	Pain	Low	CBX4	-0.0263	-0.56	-5.84	-0.553	0.58	0.716	5.87	5.84	Higher at ED
	Pain	Low	KLF1	0.0774	0.559	-5.84	0.553	0.58	0.716	4.78	4.86	Higher at M6
	Pain	Low	RNF182	0.1	0.559	-5.84	0.553	0.58	0.716	1.88	1.92	Higher at M6
	Pain	Low	ZSCAN30	0.0328	0.559	-5.84	0.552	0.581	0.716	3.63	3.66	Higher at M6
	Pain	Low	FASTKD5	-0.0217	-0.558	-5.84	-0.552	0.581	0.717	4.43	4.41	Higher at ED
	Pain	Low	HNRNPM	0.0365	0.558	-5.84	0.552	0.581	0.717	6.66	6.7	Higher at M6
	Pain	Low	PCBP1	-0.0348	-0.558	-5.84	-0.552	0.581	0.717	8.49	8.46	Higher at ED
	Pain	Low	C5	-0.0359	-0.558	-5.84	-0.552	0.581	0.717	2.31	2.27	Higher at ED
	Pain	Low	SLC7A6OS	0.0199	0.558	-5.84	0.552	0.581	0.717	5.21	5.23	Higher at M6
	Pain	Low	SPINT2	-0.0271	-0.558	-5.84	-0.552	0.581	0.717	4.57	4.55	Higher at ED
	Pain	Low	PRAF2	-0.0306	-0.558	-5.84	-0.551	0.581	0.717	3.82	3.79	Higher at ED
	Pain	Low	HIBCH	0.03	0.557	-5.84	0.551	0.581	0.717	3.59	3.62	Higher at M6
	Pain	Low	TNS3	0.0468	0.557	-5.84	0.551	0.582	0.717	4.66	4.71	Higher at M6
	Pain	Low	ENSG00000269514	0.0375	0.556	-5.84	0.55	0.582	0.718	3.59	3.64	Higher at M6
	Pain	Low	LPAR6	-0.105	-0.557	-5.84	-0.55	0.582	0.718	3.4	3.28	Higher at ED
	Pain	Low	SHC1	-0.0252	-0.557	-5.84	-0.55	0.582	0.718	5.37	5.34	Higher at ED
	Pain	Low	RPL24	-0.0565	-0.556	-5.84	-0.55	0.582	0.718	5.5	5.45	Higher at ED
	Pain	Low	TRIM10	0.06	0.556	-5.84	0.55	0.583	0.718	3.77	3.8	Higher at M6
	Pain	Low	H2BC26	0.0939	0.556	-5.84	0.549	0.583	0.718	3.58	3.69	Higher at M6
	Pain	Low	PAQR4	0.0376	0.555	-5.84	0.549	0.583	0.718	2.14	2.18	Higher at M6
	Pain	Low	ALDH5A1	0.0481	0.555	-5.84	0.549	0.583	0.718	4.9	4.94	Higher at M6
	Pain	Low	CYCS	0.0332	0.555	-5.84	0.548	0.583	0.719	3.8	3.83	Higher at M6
	Pain	Low	ADISSP	0.0292	0.554	-5.84	0.548	0.584	0.719	3.52	3.54	Higher at M6
	Pain	Low	CACNA2D4	0.0392	0.554	-5.84	0.548	0.584	0.719	2.48	2.52	Higher at M6
	Pain	Low	OCLN	0.066	0.554	-5.84	0.548	0.584	0.719	2.1	2.18	Higher at M6
	Pain	Low	PRDM1	-0.031	-0.554	-5.84	-0.548	0.584	0.719	6.15	6.13	Higher at ED
	Pain	Low	PRDM10	-0.0295	-0.554	-5.84	-0.548	0.584	0.719	4.34	4.31	Higher at ED
	Pain	Low	NFKB1	0.0245	0.554	-5.84	0.548	0.584	0.719	6.51	6.53	Higher at M6
	Pain	Low	FBXO22	-0.0442	-0.554	-5.84	-0.548	0.584	0.719	4.23	4.19	Higher at ED
	Pain	Low	VRK1	0.0311	0.554	-5.84	0.547	0.584	0.719	4.93	4.96	Higher at M6
	Pain	Low	ANKRD10.IT1	0.044	0.554	-5.84	0.547	0.584	0.719	1.78	1.83	Higher at M6
	Pain	Low	ENSG00000279529	0.0329	0.553	-5.84	0.547	0.584	0.719	3.27	3.31	Higher at M6
	Pain	Low	ERVK3.1	0.0281	0.553	-5.84	0.547	0.584	0.719	5.4	5.43	Higher at M6
	Pain	Low	NAIPP4	0.0465	0.553	-5.84	0.547	0.584	0.719	3.05	3.08	Higher at M6
	Pain	Low	ZNF256	0.0636	0.553	-5.84	0.547	0.584	0.719	2.07	2.14	Higher at M6
	Pain	Low	ACTR3B	0.036	0.553	-5.84	0.546	0.585	0.719	2.61	2.65	Higher at M6
	Pain	Low	CCDC7	0.0409	0.552	-5.84	0.546	0.585	0.719	2.99	3.03	Higher at M6
	Pain	Low	ZFP92	0.0546	0.552	-5.84	0.546	0.585	0.719	1.92	1.98	Higher at M6
	Pain	Low	ABCB4	0.046	0.552	-5.84	0.546	0.585	0.719	1.95	1.96	Higher at M6
	Pain	Low	C4B	-0.0983	-0.552	-5.84	-0.546	0.585	0.719	2.62	2.53	Higher at ED
	Pain	Low	DCUN1D1	-0.0714	-0.552	-5.84	-0.546	0.585	0.719	5.99	5.92	Higher at ED
	Pain	Low	H4C12	0.0531	0.552	-5.84	0.546	0.585	0.719	6.63	6.69	Higher at M6
	Pain	Low	TOMM6	0.0514	0.552	-5.84	0.546	0.585	0.719	3.32	3.37	Higher at M6
	Pain	Low	CDC27	-0.0471	-0.552	-5.84	-0.545	0.585	0.719	5.77	5.73	Higher at ED
	Pain	Low	ENSG00000274265	-0.0284	-0.551	-5.84	-0.545	0.586	0.719	5.49	5.46	Higher at ED
	Pain	Low	PDCD4.AS1	-0.0378	-0.551	-5.84	-0.545	0.585	0.719	3.38	3.34	Higher at ED
	Pain	Low	TSPAN9	-0.077	-0.552	-5.84	-0.545	0.585	0.719	2.31	2.21	Higher at ED
	Pain	Low	ZNF639	0.0402	0.552	-5.84	0.545	0.585	0.719	3.22	3.26	Higher at M6
	Pain	Low	SRPRB	-0.0368	-0.551	-5.84	-0.545	0.586	0.72	3.65	3.61	Higher at ED
	Pain	Low	TBC1D5	-0.0222	-0.551	-5.84	-0.545	0.586	0.72	5.82	5.8	Higher at ED
	Pain	Low	TNFSF8	-0.0353	-0.548	-5.84	-0.545	0.586	0.72	5.22	5.18	Higher at ED
	Pain	Low	USP22	-0.0322	-0.551	-5.84	-0.545	0.586	0.72	6.86	6.83	Higher at ED
	Pain	Low	ENSG00000291047	-0.0388	-0.551	-5.84	-0.545	0.586	0.72	5.2	5.16	Higher at ED
	Pain	Low	ORC3	-0.0433	-0.55	-5.84	-0.544	0.587	0.72	2.98	2.93	Higher at ED
	Pain	Low	IPCEF1	-0.0277	-0.55	-5.84	-0.544	0.587	0.72	6.05	6.02	Higher at ED
	Pain	Low	SNORA73B	0.109	0.55	-5.84	0.544	0.587	0.72	7.01	7.09	Higher at M6
	Pain	Low	H3C8	0.0923	0.55	-5.84	0.543	0.587	0.72	2	2.08	Higher at M6
	Pain	Low	LRRC57	-0.0274	-0.549	-5.84	-0.543	0.587	0.72	4.29	4.26	Higher at ED
	Pain	Low	PRPF39	0.0375	0.549	-5.84	0.543	0.587	0.72	3.81	3.85	Higher at M6
	Pain	Low	STMN1	0.043	0.549	-5.84	0.543	0.587	0.72	2.96	3.01	Higher at M6
	Pain	Low	TMEM9B	-0.0486	-0.546	-5.84	-0.543	0.587	0.72	4.1	4.06	Higher at ED
	Pain	Low	MAU2	-0.0308	-0.549	-5.84	-0.543	0.587	0.72	6.77	6.74	Higher at ED
	Pain	Low	SETD7	0.0255	0.549	-5.84	0.543	0.587	0.72	4.71	4.74	Higher at M6
	Pain	Low	STAT5A	-0.0366	-0.549	-5.84	-0.543	0.587	0.72	6.81	6.77	Higher at ED
	Pain	Low	LSM6	-0.033	-0.546	-5.84	-0.543	0.587	0.72	3.56	3.53	Higher at ED
	Pain	Low	ZNF584	0.0421	0.549	-5.84	0.543	0.587	0.72	2.08	2.14	Higher at M6
	Pain	Low	HNRNPUL1	0.0403	0.548	-5.84	0.542	0.588	0.721	8.17	8.21	Higher at M6
	Pain	Low	ENTPD7	0.035	0.548	-5.84	0.542	0.588	0.721	3.15	3.19	Higher at M6
	Pain	Low	BAD	-0.0381	-0.548	-5.84	-0.542	0.588	0.721	2.65	2.62	Higher at ED
	Pain	Low	RGL1	-0.0342	-0.548	-5.84	-0.542	0.588	0.721	2.06	2.03	Higher at ED
	Pain	Low	ENSG00000307150	0.0576	0.548	-5.84	0.542	0.588	0.721	3.12	3.19	Higher at M6
	Pain	Low	GOLIM4	0.0354	0.548	-5.84	0.542	0.588	0.721	3.12	3.15	Higher at M6
	Pain	Low	PLK3	-0.0376	-0.547	-5.84	-0.541	0.588	0.721	4.57	4.54	Higher at ED
	Pain	Low	NPM1	0.0401	0.547	-5.84	0.541	0.589	0.721	6.24	6.27	Higher at M6
	Pain	Low	POMZP3	0.0441	0.547	-5.84	0.541	0.589	0.721	2.35	2.42	Higher at M6
	Pain	Low	SEC63	-0.024	-0.547	-5.84	-0.541	0.589	0.721	5.19	5.16	Higher at ED
	Pain	Low	ATXN1L	0.0255	0.546	-5.84	0.541	0.589	0.721	6.07	6.09	Higher at M6
	Pain	Low	OAS2	-0.0526	-0.547	-5.84	-0.54	0.589	0.721	6.41	6.35	Higher at ED
	Pain	Low	PCNX4	-0.0215	-0.547	-5.84	-0.541	0.589	0.721	5.77	5.75	Higher at ED
	Pain	Low	SCRN1	0.0321	0.547	-5.84	0.54	0.589	0.721	4.25	4.29	Higher at M6
	Pain	Low	LINC00662	0.0399	0.546	-5.84	0.54	0.589	0.722	4.13	4.17	Higher at M6
	Pain	Low	LINC03112	0.0393	0.546	-5.84	0.54	0.589	0.722	2.66	2.7	Higher at M6
	Pain	Low	PHF2	-0.0475	-0.545	-5.84	-0.54	0.59	0.722	5.82	5.78	Higher at ED
	Pain	Low	ZNF627	-0.043	-0.546	-5.84	-0.54	0.59	0.722	2.05	2.01	Higher at ED
	Pain	Low	AAMP	0.0269	0.545	-5.84	0.539	0.59	0.722	4.61	4.63	Higher at M6
	Pain	Low	VPS33B	0.0313	0.545	-5.84	0.539	0.59	0.722	2.79	2.82	Higher at M6
	Pain	Low	EP300	-0.0409	-0.545	-5.84	-0.539	0.59	0.722	8.54	8.5	Higher at ED
	Pain	Low	PYROXD1	-0.0555	-0.545	-5.84	-0.539	0.59	0.722	3.52	3.46	Higher at ED
	Pain	Low	ZNF175	0.0345	0.544	-5.84	0.539	0.59	0.722	3.49	3.53	Higher at M6
	Pain	Low	ZMAT5	-0.0319	-0.544	-5.85	-0.538	0.59	0.722	2.87	2.84	Higher at ED
	Pain	Low	UQCRFS1	-0.0349	-0.541	-5.85	-0.538	0.591	0.722	3.97	3.93	Higher at ED
	Pain	Low	TRAPPC1	-0.0252	-0.544	-5.84	-0.538	0.591	0.722	5.43	5.4	Higher at ED
	Pain	Low	ABL2	0.0217	0.544	-5.84	0.538	0.591	0.723	5.04	5.06	Higher at M6
	Pain	Low	BET1	0.0386	0.544	-5.84	0.538	0.591	0.723	2.62	2.66	Higher at M6
	Pain	Low	LRRC59	-0.024	-0.543	-5.85	-0.537	0.591	0.723	4.73	4.71	Higher at ED
	Pain	Low	RRBP1	0.0535	0.542	-5.85	0.536	0.592	0.724	5.73	5.79	Higher at M6
	Pain	Low	RPS12	0.0497	0.542	-5.85	0.536	0.592	0.724	7.09	7.14	Higher at M6
	Pain	Low	AQP1	0.0621	0.542	-5.85	0.536	0.592	0.724	1.99	2.06	Higher at M6
	Pain	Low	ABCD3	0.0354	0.541	-5.85	0.536	0.592	0.724	3.73	3.76	Higher at M6
	Pain	Low	CCDC9	-0.04	-0.541	-5.85	-0.535	0.592	0.724	4.55	4.51	Higher at ED
	Pain	Low	CMPK1	0.0392	0.541	-5.85	0.535	0.592	0.724	5.49	5.53	Higher at M6
	Pain	Low	TXNDC9	-0.0682	-0.541	-5.85	-0.535	0.593	0.724	2.36	2.3	Higher at ED
	Pain	Low	HSPA1B	-0.0509	-0.541	-5.85	-0.535	0.593	0.724	5.23	5.18	Higher at ED
	Pain	Low	NMRK1	-0.0434	-0.541	-5.85	-0.535	0.593	0.724	3.14	3.11	Higher at ED
	Pain	Low	ZNF576	0.0304	0.54	-5.85	0.534	0.593	0.725	2.81	2.84	Higher at M6
	Pain	Low	CLASP2	-0.024	-0.54	-5.85	-0.534	0.593	0.725	5.34	5.31	Higher at ED
	Pain	Low	PDRG1	-0.0443	-0.54	-5.85	-0.534	0.594	0.725	2.18	2.14	Higher at ED
	Pain	Low	SLC25A1	-0.0346	-0.539	-5.85	-0.533	0.594	0.725	3.26	3.23	Higher at ED
	Pain	Low	ENSG00000288794	-0.074	-0.539	-5.85	-0.533	0.594	0.725	1.85	1.8	Higher at ED
	Pain	Low	HTD2	0.0555	0.536	-5.85	0.533	0.594	0.725	2.42	2.48	Higher at M6
	Pain	Low	PSPC1	-0.0208	-0.539	-5.85	-0.533	0.594	0.725	5.9	5.88	Higher at ED
	Pain	Low	KIF2A	0.0324	0.538	-5.85	0.532	0.594	0.726	6.47	6.5	Higher at M6
	Pain	Low	MANF	-0.0384	-0.538	-5.85	-0.532	0.594	0.726	3.13	3.09	Higher at ED
	Pain	Low	HSD17B10	0.0427	0.538	-5.85	0.532	0.595	0.726	3.38	3.42	Higher at M6
	Pain	Low	PEX1	-0.0305	-0.538	-5.85	-0.532	0.595	0.726	3.92	3.89	Higher at ED
	Pain	Low	PMPCB	-0.0259	-0.538	-5.85	-0.532	0.595	0.726	5.45	5.43	Higher at ED
	Pain	Low	SELP	-0.0597	-0.537	-5.85	-0.532	0.595	0.726	3.38	3.33	Higher at ED
	Pain	Low	SSU72	-0.0252	-0.537	-5.85	-0.532	0.595	0.726	6.49	6.46	Higher at ED
	Pain	Low	CDIPT	-0.0336	-0.537	-5.85	-0.531	0.595	0.726	5.72	5.69	Higher at ED
	Pain	Low	MMAA	-0.0362	-0.537	-5.85	-0.531	0.595	0.726	2.58	2.55	Higher at ED
	Pain	Low	WASF2	0.0464	0.537	-5.85	0.531	0.595	0.726	9.04	9.08	Higher at M6
	Pain	Low	EGF	-0.0695	-0.537	-5.85	-0.531	0.596	0.726	1.86	1.81	Higher at ED
	Pain	Low	SHPRH	0.027	0.536	-5.85	0.53	0.596	0.727	5.95	5.97	Higher at M6
	Pain	Low	ZNF554	0.0419	0.533	-5.85	0.53	0.596	0.727	2.23	2.27	Higher at M6
	Pain	Low	FUNDC2	0.0463	0.536	-5.85	0.53	0.596	0.727	4.34	4.38	Higher at M6
	Pain	Low	POLR2A	0.0622	0.535	-5.85	0.529	0.597	0.727	7.92	7.99	Higher at M6
	Pain	Low	NAP1L1	-0.0354	-0.535	-5.85	-0.529	0.597	0.728	7.12	7.09	Higher at ED
	Pain	Low	NUDC	0.0301	0.535	-5.85	0.529	0.597	0.728	4.93	4.96	Higher at M6
	Pain	Low	UCP3	0.0436	0.534	-5.85	0.528	0.597	0.728	1.63	1.68	Higher at M6
	Pain	Low	YIPF6	-0.0395	-0.534	-5.85	-0.528	0.597	0.728	4.82	4.78	Higher at ED
	Pain	Low	GTF3C5	0.023	0.534	-5.85	0.528	0.598	0.728	4.33	4.36	Higher at M6
	Pain	Low	ABCB10	0.0357	0.533	-5.85	0.528	0.598	0.728	3.95	3.98	Higher at M6
	Pain	Low	ADAM28	-0.0353	-0.533	-5.85	-0.527	0.598	0.728	4.42	4.39	Higher at ED
	Pain	Low	ATM	0.025	0.533	-5.85	0.527	0.598	0.728	8.84	8.87	Higher at M6
	Pain	Low	BTAF1	-0.0293	-0.534	-5.85	-0.528	0.598	0.728	6.38	6.35	Higher at ED
	Pain	Low	ENSG00000279996	-0.0723	-0.533	-5.85	-0.527	0.598	0.728	1.55	1.55	Higher at ED
	Pain	Low	IGKV1.5	0.0889	0.533	-5.85	0.527	0.598	0.728	2.59	2.65	Higher at M6
	Pain	Low	RWDD1	-0.0582	-0.533	-5.85	-0.528	0.598	0.728	3.06	3	Higher at ED
	Pain	Low	SF3A1	-0.0455	-0.533	-5.85	-0.527	0.598	0.728	7.44	7.39	Higher at ED
	Pain	Low	TOGARAM2	0.0438	0.533	-5.85	0.527	0.598	0.728	1.91	1.95	Higher at M6
	Pain	Low	XRCC1	-0.031	-0.533	-5.85	-0.527	0.598	0.728	4.41	4.38	Higher at ED
	Pain	Low	L3MBTL3	0.0286	0.532	-5.85	0.527	0.598	0.729	4.28	4.3	Higher at M6
	Pain	Low	B4GALT4	0.0233	0.532	-5.85	0.526	0.599	0.729	3.64	3.66	Higher at M6
	Pain	Low	NADK2	-0.0348	-0.531	-5.85	-0.525	0.599	0.729	2.55	2.52	Higher at ED
	Pain	Low	ADCY4	-0.0447	-0.53	-5.85	-0.524	0.6	0.73	3	2.96	Higher at ED
	Pain	Low	MLH1	-0.0261	-0.53	-5.85	-0.524	0.6	0.73	4.04	4.01	Higher at ED
	Pain	Low	PALLD	-0.0548	-0.529	-5.85	-0.523	0.601	0.731	2.39	2.3	Higher at ED
	Pain	Low	SUGP1	-0.024	-0.529	-5.85	-0.523	0.601	0.731	4.74	4.72	Higher at ED
	Pain	Low	DDX21	0.0286	0.529	-5.85	0.523	0.601	0.731	5.91	5.94	Higher at M6
	Pain	Low	TOLLIP	-0.0316	-0.529	-5.85	-0.523	0.601	0.731	6.24	6.21	Higher at ED
	Pain	Low	ARF6	-0.0187	-0.528	-5.85	-0.523	0.601	0.731	7.02	7.01	Higher at ED
	Pain	Low	TRAT1	0.0674	0.529	-5.85	0.523	0.601	0.731	3.8	3.87	Higher at M6
	Pain	Low	KLHDC7B	0.0374	0.527	-5.85	0.522	0.602	0.732	2.74	2.79	Higher at M6
	Pain	Low	IFT80	-0.0392	-0.528	-5.85	-0.522	0.602	0.732	3.11	3.07	Higher at ED
	Pain	Low	PEX5	-0.0286	-0.528	-5.85	-0.522	0.602	0.732	3.44	3.41	Higher at ED
	Pain	Low	ENSG00000243679	0.112	0.528	-5.85	0.521	0.602	0.732	2.23	2.34	Higher at M6
	Pain	Low	ERAL1	0.0332	0.527	-5.85	0.521	0.602	0.732	3.02	3.06	Higher at M6
	Pain	Low	TYW3	-0.0475	-0.526	-5.85	-0.521	0.603	0.733	3.11	3.06	Higher at ED
	Pain	Low	FURIN	-0.0459	-0.526	-5.85	-0.52	0.603	0.733	8.24	8.18	Higher at ED
	Pain	Low	RACGAP1	0.0385	0.526	-5.85	0.52	0.603	0.733	2.03	2.07	Higher at M6
	Pain	Low	PRPSAP2	0.0262	0.525	-5.85	0.52	0.603	0.733	3.55	3.58	Higher at M6
	Pain	Low	TCEAL8	0.0513	0.525	-5.85	0.52	0.603	0.733	2.04	2.1	Higher at M6
	Pain	Low	CLDN9	-0.0687	-0.525	-5.85	-0.519	0.604	0.733	2.22	2.17	Higher at ED
	Pain	Low	MNT	0.0527	0.525	-5.86	0.519	0.604	0.733	6.24	6.3	Higher at M6
	Pain	Low	MTIF2	-0.0326	-0.524	-5.85	-0.519	0.604	0.734	3.19	3.16	Higher at ED
	Pain	Low	ENSG00000291060	0.0297	0.524	-5.85	0.518	0.604	0.734	7.37	7.4	Higher at M6
	Pain	Low	ENSG00000293203	0.0721	0.523	-5.86	0.518	0.605	0.734	2.01	2.09	Higher at M6
	Pain	Low	SPTB	0.0847	0.523	-5.85	0.518	0.605	0.734	6.83	6.9	Higher at M6
	Pain	Low	ZNF273	-0.0629	-0.523	-5.86	-0.518	0.605	0.734	1.98	1.92	Higher at ED
	Pain	Low	HNRNPA3	0.0219	0.523	-5.86	0.517	0.605	0.734	7.48	7.5	Higher at M6
	Pain	Low	B3GALNT2	0.0323	0.523	-5.86	0.517	0.605	0.735	3.25	3.28	Higher at M6
	Pain	Low	HEXIM1	-0.0246	-0.523	-5.86	-0.517	0.605	0.735	5.57	5.55	Higher at ED
	Pain	Low	PRMT9	-0.0325	-0.522	-5.86	-0.517	0.605	0.735	2.72	2.69	Higher at ED
	Pain	Low	ARNT	-0.0246	-0.521	-5.86	-0.516	0.606	0.735	6.02	6	Higher at ED
	Pain	Low	ATR	0.0255	0.522	-5.86	0.516	0.606	0.735	5.99	6.02	Higher at M6
	Pain	Low	CD27.AS1	0.0435	0.522	-5.86	0.516	0.606	0.735	2.08	2.11	Higher at M6
	Pain	Low	DCAF10	-0.0348	-0.522	-5.86	-0.516	0.606	0.735	5.2	5.17	Higher at ED
	Pain	Low	ENSG00000289472	-0.0405	-0.521	-5.86	-0.516	0.606	0.735	1.69	1.66	Higher at ED
	Pain	Low	H4C3	0.0768	0.521	-5.86	0.516	0.606	0.735	4.77	4.85	Higher at M6
	Pain	Low	TSSC4	-0.0303	-0.522	-5.86	-0.516	0.606	0.735	3.01	2.98	Higher at ED
	Pain	Low	TUBB1	-0.0705	-0.521	-5.86	-0.516	0.606	0.735	7.98	7.93	Higher at ED
	Pain	Low	UBE2K	-0.025	-0.521	-5.86	-0.516	0.606	0.735	4.99	4.96	Higher at ED
	Pain	Low	PSMA1	-0.031	-0.518	-5.86	-0.515	0.606	0.735	4.43	4.39	Higher at ED
	Pain	Low	ANKRD10	-0.0268	-0.52	-5.86	-0.515	0.607	0.736	5.41	5.38	Higher at ED
	Pain	Low	WRN	0.0419	0.52	-5.86	0.515	0.607	0.736	3.61	3.65	Higher at M6
	Pain	Low	MTCO3P11	-0.0656	-0.518	-5.86	-0.515	0.607	0.736	1.88	1.82	Higher at ED
	Pain	Low	ACTN4	-0.0579	-0.52	-5.86	-0.514	0.607	0.736	8.02	7.96	Higher at ED
	Pain	Low	TMEM218	0.03	0.52	-5.86	0.514	0.607	0.736	3.31	3.34	Higher at M6
	Pain	Low	FNTB	0.0366	0.519	-5.86	0.514	0.607	0.736	3.28	3.32	Higher at M6
	Pain	Low	CZIB	0.0272	0.519	-5.86	0.513	0.608	0.737	3.86	3.88	Higher at M6
	Pain	Low	ENSG00000286314	0.0566	0.519	-5.86	0.513	0.608	0.737	3.29	3.35	Higher at M6
	Pain	Low	ARHGEF2	-0.0334	-0.518	-5.86	-0.513	0.608	0.737	7.9	7.87	Higher at ED
	Pain	Low	DTX2	0.0451	0.517	-5.86	0.511	0.609	0.738	5.38	5.42	Higher at M6
	Pain	Low	FAU	0.0602	0.517	-5.86	0.511	0.609	0.738	6.04	6.1	Higher at M6
	Pain	Low	MTBP	0.0332	0.516	-5.86	0.511	0.61	0.738	1.75	1.78	Higher at M6
	Pain	Low	H2AC13	-0.0542	-0.516	-5.86	-0.51	0.61	0.738	3.36	3.3	Higher at ED
	Pain	Low	FANCM	-0.0292	-0.516	-5.86	-0.51	0.61	0.739	3.47	3.44	Higher at ED
	Pain	Low	FGFBP2	0.0785	0.515	-5.86	0.509	0.61	0.739	3.78	3.87	Higher at M6
	Pain	Low	IGHV1.18	-0.0703	-0.515	-5.86	-0.509	0.611	0.739	1.91	1.84	Higher at ED
	Pain	Low	ENSG00000291236	0.0635	0.514	-5.86	0.509	0.611	0.739	4.75	4.81	Higher at M6
	Pain	Low	EPG5	-0.0204	-0.514	-5.86	-0.509	0.611	0.739	6.68	6.66	Higher at ED
	Pain	Low	HSDL1	-0.0335	-0.512	-5.86	-0.509	0.611	0.739	3.17	3.13	Higher at ED
	Pain	Low	LSM10	-0.034	-0.514	-5.86	-0.509	0.611	0.739	3.98	3.95	Higher at ED
	Pain	Low	MRPL55	0.0266	0.514	-5.86	0.509	0.611	0.739	2.84	2.87	Higher at M6
	Pain	Low	ACTL6A	0.0274	0.514	-5.86	0.508	0.611	0.74	3.32	3.35	Higher at M6
	Pain	Low	ABCC4	0.0351	0.513	-5.86	0.508	0.611	0.74	4.34	4.38	Higher at M6
	Pain	Low	ABLIM3	0.0716	0.513	-5.86	0.508	0.612	0.74	3.24	3.28	Higher at M6
	Pain	Low	FAM3C	0.035	0.513	-5.86	0.507	0.612	0.74	3.45	3.49	Higher at M6
	Pain	Low	DNAJC10	-0.0329	-0.512	-5.86	-0.507	0.612	0.741	5.52	5.48	Higher at ED
	Pain	Low	GLT8D1	-0.0379	-0.512	-5.86	-0.507	0.612	0.741	3.09	3.05	Higher at ED
	Pain	Low	HDDC3	0.0355	0.512	-5.86	0.507	0.612	0.741	2.83	2.87	Higher at M6
	Pain	Low	NUP54	-0.0344	-0.512	-5.86	-0.506	0.613	0.741	3.81	3.77	Higher at ED
	Pain	Low	TEPSIN	0.0285	0.512	-5.86	0.507	0.613	0.741	5.18	5.21	Higher at M6
	Pain	Low	USP39	-0.0212	-0.512	-5.86	-0.506	0.613	0.741	4.5	4.48	Higher at ED
	Pain	Low	EIF1B	0.0531	0.512	-5.86	0.506	0.613	0.741	5.95	6.02	Higher at M6
	Pain	Low	ABITRAM	0.038	0.509	-5.86	0.506	0.613	0.741	2.5	2.54	Higher at M6
	Pain	Low	ENSG00000293689	-0.0885	-0.511	-5.86	-0.506	0.613	0.741	4.26	4.19	Higher at ED
	Pain	Low	THAP9.AS1	0.0332	0.511	-5.86	0.506	0.613	0.741	3.55	3.58	Higher at M6
	Pain	Low	TIGD6	-0.0414	-0.511	-5.86	-0.506	0.613	0.741	1.83	1.79	Higher at ED
	Pain	Low	TMEM41B	0.0287	0.511	-5.86	0.506	0.613	0.741	4.05	4.08	Higher at M6
	Pain	Low	FAM234A	0.0298	0.51	-5.86	0.505	0.614	0.741	4.11	4.14	Higher at M6
	Pain	Low	HYI	0.0686	0.511	-5.86	0.505	0.614	0.741	1.62	1.68	Higher at M6
	Pain	Low	CTDSPL2	-0.0335	-0.51	-5.86	-0.505	0.614	0.741	5.18	5.15	Higher at ED
	Pain	Low	WDR19	0.0303	0.51	-5.86	0.505	0.614	0.741	3.2	3.23	Higher at M6
	Pain	Low	ENSG00000277151	0.0506	0.51	-5.86	0.504	0.614	0.741	2.1	2.16	Higher at M6
	Pain	Low	GOPC	-0.0292	-0.51	-5.86	-0.504	0.614	0.741	4.75	4.73	Higher at ED
	Pain	Low	TEFM	-0.0302	-0.509	-5.86	-0.504	0.614	0.742	2.03	1.99	Higher at ED
	Pain	Low	TMCC2	0.0624	0.509	-5.86	0.503	0.615	0.742	5.53	5.59	Higher at M6
	Pain	Low	NMNAT3	0.0337	0.509	-5.86	0.503	0.615	0.742	2.18	2.21	Higher at M6
	Pain	Low	ZNF655	-0.0202	-0.508	-5.86	-0.503	0.615	0.742	6.4	6.38	Higher at ED
	Pain	Low	ZNF830	-0.0256	-0.508	-5.86	-0.503	0.615	0.742	3.87	3.84	Higher at ED
	Pain	Low	FBXW4P1	0.0445	0.508	-5.86	0.502	0.616	0.743	2.31	2.37	Higher at M6
	Pain	Low	ADAM15	0.0283	0.508	-5.86	0.502	0.616	0.743	4.16	4.19	Higher at M6
	Pain	Low	UBE2D4	0.0335	0.507	-5.86	0.502	0.616	0.743	2.68	2.71	Higher at M6
	Pain	Low	NOMO2	0.0289	0.507	-5.86	0.502	0.616	0.743	5.4	5.43	Higher at M6
	Pain	Low	RSRC2	-0.0243	-0.507	-5.86	-0.502	0.616	0.743	5.93	5.9	Higher at ED
	Pain	Low	DUSP12	-0.0397	-0.507	-5.86	-0.501	0.616	0.743	2.37	2.33	Higher at ED
	Pain	Low	ENSG00000291221	-0.071	-0.507	-5.86	-0.501	0.616	0.743	5.76	5.68	Higher at ED
	Pain	Low	GATA1	0.0625	0.507	-5.86	0.501	0.616	0.743	4.7	4.77	Higher at M6
	Pain	Low	ZKSCAN7	-0.0334	-0.506	-5.86	-0.501	0.616	0.743	2.2	2.18	Higher at ED
	Pain	Low	PNRC1	-0.0263	-0.506	-5.86	-0.501	0.617	0.743	8.58	8.55	Higher at ED
	Pain	Low	ARMCX5	0.0266	0.506	-5.86	0.5	0.617	0.744	2.69	2.71	Higher at M6
	Pain	Low	ANKRA2	-0.0296	-0.505	-5.86	-0.5	0.617	0.744	3.18	3.15	Higher at ED
	Pain	Low	ENSG00000288882	0.0564	0.505	-5.86	0.5	0.617	0.744	2.66	2.74	Higher at M6
	Pain	Low	IGHV1.2	0.0537	0.505	-5.86	0.5	0.617	0.744	1.58	1.6	Higher at M6
	Pain	Low	ZNF626	-0.0538	-0.505	-5.86	-0.5	0.617	0.744	2.4	2.34	Higher at ED
	Pain	Low	SMIM12	0.0209	0.504	-5.86	0.499	0.618	0.744	5.04	5.06	Higher at M6
	Pain	Low	ATF1	-0.0283	-0.504	-5.86	-0.499	0.618	0.745	3.64	3.61	Higher at ED
	Pain	Low	HDAC4	-0.0341	-0.504	-5.86	-0.499	0.618	0.745	6.88	6.84	Higher at ED
	Pain	Low	DAAM1	0.0287	0.504	-5.86	0.498	0.618	0.745	3.58	3.61	Higher at M6
	Pain	Low	GNAZ	0.0683	0.504	-5.86	0.498	0.618	0.745	4.18	4.23	Higher at M6
	Pain	Low	ASB3	0.0234	0.501	-5.87	0.498	0.618	0.745	3.64	3.67	Higher at M6
	Pain	Low	GET3	-0.0252	-0.503	-5.86	-0.498	0.619	0.745	4.48	4.45	Higher at ED
	Pain	Low	ENSG00000310074	0.0647	0.503	-5.87	0.497	0.619	0.745	1.88	1.94	Higher at M6
	Pain	Low	CASP2	0.0209	0.502	-5.87	0.497	0.619	0.745	6.1	6.13	Higher at M6
	Pain	Low	ZNF540	0.054	0.503	-5.87	0.497	0.619	0.745	2.05	2.11	Higher at M6
	Pain	Low	ENSG00000255310	0.0466	0.503	-5.87	0.497	0.619	0.746	2.31	2.35	Higher at M6
	Pain	Low	NCK2	0.0243	0.502	-5.87	0.496	0.62	0.746	5.91	5.94	Higher at M6
	Pain	Low	CTTN	0.0699	0.502	-5.87	0.496	0.62	0.746	4.18	4.22	Higher at M6
	Pain	Low	ACAT2	0.0514	0.501	-5.87	0.496	0.62	0.746	2.12	2.17	Higher at M6
	Pain	Low	DYM	-0.0204	-0.501	-5.87	-0.496	0.62	0.746	5.41	5.39	Higher at ED
	Pain	Low	LINC02772	-0.0772	-0.501	-5.87	-0.496	0.62	0.746	1.88	1.79	Higher at ED
	Pain	Low	SLC25A38	0.0306	0.501	-5.87	0.496	0.62	0.746	4.47	4.51	Higher at M6
	Pain	Low	MAPK9	-0.0197	-0.501	-5.87	-0.495	0.62	0.746	4.08	4.06	Higher at ED
	Pain	Low	ENSG00000291202	0.0509	0.501	-5.87	0.495	0.62	0.746	4.18	4.26	Higher at M6
	Pain	Low	RSRC1	-0.0257	-0.5	-5.87	-0.495	0.621	0.747	4.73	4.7	Higher at ED
	Pain	Low	TUBB6	-0.0341	-0.5	-5.87	-0.495	0.621	0.747	2.53	2.5	Higher at ED
	Pain	Low	CLMN	0.027	0.5	-5.87	0.494	0.621	0.747	4.88	4.91	Higher at M6
	Pain	Low	COLGALT1	-0.0201	-0.5	-5.87	-0.495	0.621	0.747	6.05	6.03	Higher at ED
	Pain	Low	ELOC	-0.0324	-0.499	-5.87	-0.494	0.621	0.747	3.44	3.41	Higher at ED
	Pain	Low	H1.3	-0.0392	-0.499	-5.87	-0.494	0.621	0.747	5.2	5.16	Higher at ED
	Pain	Low	TP53RK	-0.0358	-0.499	-5.87	-0.494	0.622	0.747	3.66	3.62	Higher at ED
	Pain	Low	PDK1	0.0279	0.498	-5.87	0.493	0.622	0.748	6.35	6.37	Higher at M6
	Pain	Low	ZNF16	0.0382	0.498	-5.87	0.493	0.622	0.748	1.83	1.87	Higher at M6
	Pain	Low	SOCS1	0.0431	0.498	-5.87	0.492	0.622	0.748	2.75	2.8	Higher at M6
	Pain	Low	ZNF134	-0.0293	-0.498	-5.87	-0.493	0.622	0.748	4.21	4.18	Higher at ED
	Pain	Low	IL2RG	0.0227	0.497	-5.87	0.492	0.623	0.749	7.48	7.5	Higher at M6
	Pain	Low	DUSP16	0.0269	0.496	-5.87	0.491	0.623	0.749	5.04	5.06	Higher at M6
	Pain	Low	HOOK3	-0.024	-0.496	-5.87	-0.491	0.623	0.749	6.12	6.09	Higher at ED
	Pain	Low	RPL35	0.0675	0.496	-5.87	0.491	0.624	0.749	5.19	5.26	Higher at M6
	Pain	Low	CASZ1	0.0402	0.496	-5.87	0.49	0.624	0.749	4.52	4.56	Higher at M6
	Pain	Low	BIRC2	-0.0689	-0.495	-5.87	-0.49	0.624	0.749	5.95	5.88	Higher at ED
	Pain	Low	GLRX2	0.0307	0.495	-5.87	0.49	0.624	0.749	2.96	3	Higher at M6
	Pain	Low	EBAG9	-0.0386	-0.495	-5.87	-0.49	0.624	0.749	2.89	2.85	Higher at ED
	Pain	Low	BTBD7	-0.0179	-0.495	-5.87	-0.489	0.625	0.75	5.42	5.4	Higher at ED
	Pain	Low	C4orf50	0.0569	0.494	-5.87	0.489	0.625	0.75	2.1	2.19	Higher at M6
	Pain	Low	ENSG00000272219	0.083	0.494	-5.87	0.489	0.625	0.75	1.85	1.93	Higher at M6
	Pain	Low	KHNYN	-0.0237	-0.494	-5.87	-0.489	0.625	0.75	6.79	6.76	Higher at ED
	Pain	Low	NDST2	-0.0269	-0.494	-5.87	-0.489	0.625	0.75	5.16	5.13	Higher at ED
	Pain	Low	PDCL	0.0245	0.494	-5.87	0.489	0.625	0.75	3.41	3.44	Higher at M6
	Pain	Low	PRPF6	0.0328	0.494	-5.87	0.489	0.625	0.75	6.04	6.07	Higher at M6
	Pain	Low	SH2B3	-0.0263	-0.494	-5.87	-0.489	0.625	0.75	6.62	6.6	Higher at ED
	Pain	Low	ZZZ3	-0.0331	-0.494	-5.87	-0.489	0.625	0.75	4.81	4.78	Higher at ED
	Pain	Low	MED18	-0.0339	-0.494	-5.87	-0.489	0.625	0.75	2.31	2.27	Higher at ED
	Pain	Low	COPS6	-0.0234	-0.493	-5.87	-0.488	0.625	0.75	4.32	4.3	Higher at ED
	Pain	Low	SUOX	0.0314	0.492	-5.87	0.487	0.626	0.751	2.77	2.8	Higher at M6
	Pain	Low	SEC11C	0.0407	0.492	-5.87	0.486	0.627	0.752	2.83	2.87	Higher at M6
	Pain	Low	TRMT5	0.0434	0.491	-5.87	0.486	0.627	0.752	2.05	2.1	Higher at M6
	Pain	Low	ENSG00000303230	-0.0843	-0.489	-5.87	-0.486	0.627	0.752	2.18	2.1	Higher at ED
	Pain	Low	ZNF141	0.0468	0.491	-5.87	0.486	0.627	0.752	4.72	4.76	Higher at M6
	Pain	Low	URI1	0.0318	0.491	-5.87	0.486	0.627	0.752	4.55	4.58	Higher at M6
	Pain	Low	GZMK	0.0729	0.49	-5.87	0.485	0.627	0.752	2.9	2.97	Higher at M6
	Pain	Low	GOT1	0.0423	0.488	-5.87	0.485	0.627	0.752	1.91	1.95	Higher at M6
	Pain	Low	RPS4X	0.0322	0.49	-5.87	0.485	0.628	0.752	8.37	8.4	Higher at M6
	Pain	Low	ENSG00000268081	-0.0419	-0.49	-5.87	-0.485	0.628	0.752	2.2	2.18	Higher at ED
	Pain	Low	TNFRSF14	0.0296	0.49	-5.87	0.485	0.628	0.752	6.78	6.81	Higher at M6
	Pain	Low	DARS1	-0.0381	-0.489	-5.87	-0.484	0.628	0.752	4.3	4.27	Higher at ED
	Pain	Low	THUMPD1	-0.0266	-0.49	-5.87	-0.484	0.628	0.752	5.32	5.29	Higher at ED
	Pain	Low	ATP1B2	0.0774	0.488	-5.87	0.484	0.629	0.753	2.08	2.12	Higher at M6
	Pain	Low	MCM5	0.0273	0.489	-5.87	0.483	0.629	0.753	5.36	5.39	Higher at M6
	Pain	Low	ALS2	0.0234	0.488	-5.87	0.483	0.629	0.754	4.61	4.63	Higher at M6
	Pain	Low	MARK3	-0.0251	-0.488	-5.87	-0.482	0.63	0.754	7.48	7.45	Higher at ED
	Pain	Low	ASL	-0.0268	-0.487	-5.87	-0.482	0.63	0.754	3.67	3.65	Higher at ED
	Pain	Low	CYP2U1	0.0333	0.487	-5.87	0.482	0.63	0.754	2.54	2.58	Higher at M6
	Pain	Low	CDH23	-0.032	-0.487	-5.87	-0.481	0.63	0.754	5.82	5.78	Higher at ED
	Pain	Low	ERAP2	0.0494	0.487	-5.87	0.482	0.63	0.754	5.57	5.62	Higher at M6
	Pain	Low	TIMMDC1	-0.0254	-0.486	-5.87	-0.481	0.63	0.754	3.61	3.59	Higher at ED
	Pain	Low	ZKSCAN2	-0.0355	-0.486	-5.87	-0.481	0.631	0.755	2.56	2.52	Higher at ED
	Pain	Low	CPNE8	-0.0418	-0.485	-5.87	-0.48	0.631	0.755	2.66	2.61	Higher at ED
	Pain	Low	PI4KB	0.0188	0.485	-5.87	0.48	0.631	0.755	6.17	6.19	Higher at M6
	Pain	Low	EXOC3	-0.026	-0.485	-5.87	-0.48	0.631	0.755	6	5.98	Higher at ED
	Pain	Low	BAP1	-0.0252	-0.485	-5.87	-0.48	0.632	0.755	5.46	5.44	Higher at ED
	Pain	Low	P4HB	-0.0195	-0.485	-5.87	-0.48	0.631	0.755	7.03	7.02	Higher at ED
	Pain	Low	TMOD1	0.0808	0.485	-5.87	0.479	0.632	0.756	5.53	5.62	Higher at M6
	Pain	Low	ENSG00000278897	0.0498	0.484	-5.87	0.479	0.632	0.756	2.66	2.71	Higher at M6
	Pain	Low	BBOF1	0.0596	0.483	-5.87	0.478	0.632	0.756	3.42	3.47	Higher at M6
	Pain	Low	TDRD3	0.0308	0.483	-5.87	0.478	0.633	0.756	3.9	3.93	Higher at M6
	Pain	Low	TMEM168	-0.0334	-0.483	-5.87	-0.478	0.633	0.756	4.38	4.34	Higher at ED
	Pain	Low	EPM2AIP1	-0.0308	-0.483	-5.87	-0.478	0.633	0.756	5.65	5.62	Higher at ED
	Pain	Low	CYB5D2	-0.038	-0.483	-5.87	-0.478	0.633	0.757	2.36	2.32	Higher at ED
	Pain	Low	IGHV5.51	-0.0571	-0.482	-5.87	-0.478	0.633	0.757	1.82	1.81	Higher at ED
	Pain	Low	LDLRAD3	-0.0506	-0.483	-5.88	-0.478	0.633	0.757	1.95	1.89	Higher at ED
	Pain	Low	LINC00623	-0.0243	-0.482	-5.87	-0.477	0.633	0.757	5.69	5.66	Higher at ED
	Pain	Low	EFCAB14	0.0187	0.482	-5.88	0.477	0.633	0.757	7.12	7.14	Higher at M6
	Pain	Low	C1orf216	0.0488	0.482	-5.88	0.477	0.633	0.757	2.15	2.19	Higher at M6
	Pain	Low	MANEA.DT	-0.0522	-0.482	-5.87	-0.477	0.633	0.757	2.31	2.24	Higher at ED
	Pain	Low	SGTB	-0.0263	-0.482	-5.87	-0.477	0.634	0.757	4.62	4.59	Higher at ED
	Pain	Low	EIF2B2	0.0231	0.481	-5.88	0.476	0.634	0.757	3.48	3.5	Higher at M6
	Pain	Low	LRSAM1	0.0309	0.481	-5.88	0.476	0.634	0.757	4.62	4.65	Higher at M6
	Pain	Low	MED16	0.0315	0.481	-5.88	0.476	0.634	0.757	6.08	6.11	Higher at M6
	Pain	Low	STAP1	-0.0508	-0.481	-5.88	-0.476	0.634	0.757	1.91	1.86	Higher at ED
	Pain	Low	CRTAP	0.025	0.481	-5.88	0.476	0.634	0.757	5.69	5.71	Higher at M6
	Pain	Low	LINC00847	0.0246	0.481	-5.88	0.475	0.635	0.758	3.81	3.84	Higher at M6
	Pain	Low	GRINA	0.0621	0.48	-5.88	0.475	0.635	0.758	8.09	8.15	Higher at M6
	Pain	Low	MED25	-0.0492	-0.479	-5.88	-0.474	0.635	0.758	7.23	7.18	Higher at ED
	Pain	Low	MFSD2B	0.0476	0.479	-5.88	0.474	0.635	0.758	3.38	3.43	Higher at M6
	Pain	Low	RPS27	-0.0972	-0.479	-5.88	-0.474	0.635	0.758	6.6	6.51	Higher at ED
	Pain	Low	DNA2	0.0491	0.478	-5.88	0.474	0.636	0.759	1.85	1.92	Higher at M6
	Pain	Low	RNH1	-0.026	-0.478	-5.88	-0.474	0.636	0.759	5.98	5.95	Higher at ED
	Pain	Low	ERMAP	-0.0339	-0.478	-5.88	-0.473	0.636	0.759	4.12	4.1	Higher at ED
	Pain	Low	TESK2	-0.0282	-0.478	-5.88	-0.473	0.637	0.759	3.51	3.49	Higher at ED
	Pain	Low	H2AC8	0.0309	0.477	-5.88	0.472	0.637	0.76	4.43	4.47	Higher at M6
	Pain	Low	SMARCAD1	-0.0375	-0.477	-5.88	-0.472	0.637	0.76	3.85	3.81	Higher at ED
	Pain	Low	CCDC9B	0.0503	0.474	-5.88	0.472	0.637	0.76	2.53	2.58	Higher at M6
	Pain	Low	MGST1	-0.0445	-0.476	-5.88	-0.472	0.637	0.76	1.95	1.9	Higher at ED
	Pain	Low	BAK1	-0.0255	-0.476	-5.88	-0.471	0.638	0.76	4.04	4.01	Higher at ED
	Pain	Low	GET4	0.0196	0.476	-5.88	0.471	0.638	0.76	4.88	4.9	Higher at M6
	Pain	Low	GOT2	0.028	0.476	-5.88	0.471	0.638	0.76	3.56	3.59	Higher at M6
	Pain	Low	MRPS22	0.0253	0.475	-5.88	0.47	0.638	0.76	3.93	3.95	Higher at M6
	Pain	Low	NRDE2	-0.0168	-0.476	-5.88	-0.471	0.638	0.76	5.59	5.58	Higher at ED
	Pain	Low	PFDN5	-0.0483	-0.476	-5.88	-0.471	0.638	0.76	4.62	4.57	Higher at ED
	Pain	Low	TTLL3	0.036	0.475	-5.88	0.471	0.638	0.76	6.14	6.17	Higher at M6
	Pain	Low	ZNF772	-0.0302	-0.475	-5.88	-0.47	0.638	0.761	2.65	2.63	Higher at ED
	Pain	Low	PCBP2	0.033	0.475	-5.88	0.47	0.638	0.761	8.93	8.96	Higher at M6
	Pain	Low	ARMC10	-0.028	-0.474	-5.88	-0.469	0.639	0.761	3.7	3.67	Higher at ED
	Pain	Low	ISCA2	-0.0379	-0.472	-5.88	-0.469	0.639	0.761	2.99	2.95	Higher at ED
	Pain	Low	PABPC1L	0.0295	0.474	-5.88	0.469	0.639	0.761	4.73	4.76	Higher at M6
	Pain	Low	NTAN1	0.0377	0.473	-5.88	0.469	0.639	0.762	3.3	3.33	Higher at M6
	Pain	Low	NECAP1	-0.0244	-0.473	-5.88	-0.468	0.64	0.762	5.3	5.28	Higher at ED
	Pain	Low	P2RY10	0.0356	0.473	-5.88	0.468	0.64	0.762	5.08	5.11	Higher at M6
	Pain	Low	RPL39	-0.0751	-0.472	-5.88	-0.467	0.64	0.763	2.59	2.55	Higher at ED
	Pain	Low	IGF2BP3	0.0498	0.472	-5.88	0.467	0.64	0.763	1.96	2.02	Higher at M6
	Pain	Low	ATP6V0C	0.0608	0.472	-5.88	0.467	0.641	0.763	9.18	9.24	Higher at M6
	Pain	Low	CLC	0.0885	0.471	-5.88	0.466	0.641	0.763	2.55	2.6	Higher at M6
	Pain	Low	GOLGA8O	-0.0751	-0.472	-5.88	-0.466	0.641	0.763	2.15	2.08	Higher at ED
	Pain	Low	ICAM2	0.0262	0.472	-5.88	0.467	0.641	0.763	4.85	4.88	Higher at M6
	Pain	Low	PRPS1	0.0313	0.471	-5.88	0.466	0.641	0.763	3.71	3.74	Higher at M6
	Pain	Low	TMEM248	0.0176	0.471	-5.88	0.466	0.641	0.763	6.04	6.06	Higher at M6
	Pain	Low	ZDHHC21	0.0402	0.471	-5.88	0.466	0.641	0.763	3.95	4	Higher at M6
	Pain	Low	AFF1	-0.0303	-0.471	-5.88	-0.466	0.641	0.763	7.99	7.96	Higher at ED
	Pain	Low	HELZ	0.0191	0.471	-5.88	0.466	0.641	0.763	7.5	7.52	Higher at M6
	Pain	Low	PLEKHM2	-0.0249	-0.471	-5.88	-0.466	0.641	0.763	5.78	5.75	Higher at ED
	Pain	Low	ZXDC	-0.0238	-0.47	-5.88	-0.465	0.642	0.763	6.28	6.26	Higher at ED
	Pain	Low	ABR	-0.033	-0.47	-5.88	-0.465	0.642	0.764	6.88	6.84	Higher at ED
	Pain	Low	HIBADH	-0.0361	-0.467	-5.88	-0.465	0.642	0.764	2.33	2.29	Higher at ED
	Pain	Low	IGHM	0.0479	0.47	-5.88	0.465	0.642	0.764	7.95	7.98	Higher at M6
	Pain	Low	ENSG00000286809	-0.034	-0.469	-5.88	-0.464	0.642	0.764	1.79	1.77	Higher at ED
	Pain	Low	TOB1	0.0171	0.469	-5.88	0.464	0.643	0.764	5.6	5.62	Higher at M6
	Pain	Low	ANKRD36BP2	0.0746	0.469	-5.88	0.464	0.643	0.764	3.42	3.47	Higher at M6
	Pain	Low	RAB27B	-0.0517	-0.469	-5.88	-0.464	0.643	0.764	4.19	4.13	Higher at ED
	Pain	Low	MAGT1	-0.0229	-0.469	-5.88	-0.464	0.643	0.764	4.9	4.88	Higher at ED
	Pain	Low	UNC45A	-0.0257	-0.468	-5.88	-0.464	0.643	0.764	4.82	4.79	Higher at ED
	Pain	Low	HSPD1	-0.0306	-0.468	-5.88	-0.463	0.643	0.764	5.44	5.41	Higher at ED
	Pain	Low	ZNF37A	-0.0417	-0.467	-5.88	-0.462	0.644	0.765	4.58	4.54	Higher at ED
	Pain	Low	PRELID3B	-0.035	-0.467	-5.88	-0.462	0.644	0.765	3.83	3.8	Higher at ED
	Pain	Low	PRPS2	0.0302	0.467	-5.88	0.462	0.644	0.765	3.49	3.52	Higher at M6
	Pain	Low	SPATS2L	-0.0402	-0.467	-5.88	-0.462	0.644	0.765	2.28	2.26	Higher at ED
	Pain	Low	MFAP3L	-0.0509	-0.467	-5.88	-0.462	0.644	0.765	4.28	4.21	Higher at ED
	Pain	Low	RIN3	-0.0347	-0.467	-5.88	-0.462	0.644	0.765	8.15	8.11	Higher at ED
	Pain	Low	ENSG00000289085	-0.0547	-0.466	-5.88	-0.461	0.644	0.765	2.18	2.14	Higher at ED
	Pain	Low	SAMD4B	0.0438	0.466	-5.88	0.461	0.645	0.765	6.13	6.17	Higher at M6
	Pain	Low	MAN1A2	0.0251	0.466	-5.88	0.461	0.645	0.765	5.78	5.81	Higher at M6
	Pain	Low	THUMPD2	0.0395	0.466	-5.88	0.461	0.645	0.765	2.05	2.1	Higher at M6
	Pain	Low	XXYLT1	-0.0313	-0.466	-5.88	-0.461	0.645	0.766	2.38	2.35	Higher at ED
	Pain	Low	TPPP	-0.049	-0.465	-5.88	-0.46	0.645	0.766	2.04	1.99	Higher at ED
	Pain	Low	TAL1	0.0482	0.465	-5.88	0.46	0.646	0.766	5	5.03	Higher at M6
	Pain	Low	AGPAT4	0.0346	0.464	-5.88	0.46	0.646	0.766	4.91	4.95	Higher at M6
	Pain	Low	BLOC1S3	-0.0211	-0.464	-5.88	-0.459	0.646	0.766	4.24	4.23	Higher at ED
	Pain	Low	CCT6P3	0.0345	0.464	-5.88	0.459	0.646	0.766	2.35	2.39	Higher at M6
	Pain	Low	COPZ1	0.0252	0.464	-5.88	0.459	0.646	0.766	4.84	4.86	Higher at M6
	Pain	Low	KIAA1143	0.0338	0.462	-5.89	0.459	0.646	0.767	4.6	4.64	Higher at M6
	Pain	Low	RNF40	-0.0356	-0.463	-5.88	-0.458	0.647	0.767	6.86	6.82	Higher at ED
	Pain	Low	SPSB3	-0.025	-0.463	-5.88	-0.459	0.647	0.767	5.44	5.42	Higher at ED
	Pain	Low	VPS13D	0.0186	0.463	-5.88	0.459	0.647	0.767	7.44	7.46	Higher at M6
	Pain	Low	VSTM1	-0.0391	-0.463	-5.88	-0.458	0.647	0.767	2.49	2.43	Higher at ED
	Pain	Low	FAM135A	-0.0384	-0.463	-5.88	-0.458	0.647	0.767	3.36	3.31	Higher at ED
	Pain	Low	TMEM205	0.0277	0.463	-5.88	0.458	0.647	0.767	3.07	3.09	Higher at M6
	Pain	Low	ANO6	0.0301	0.463	-5.88	0.458	0.647	0.767	5.88	5.91	Higher at M6
	Pain	Low	DESI2	-0.0272	-0.463	-5.88	-0.458	0.647	0.767	3.83	3.8	Higher at ED
	Pain	Low	CHFR	-0.0263	-0.462	-5.88	-0.458	0.647	0.767	6.27	6.24	Higher at ED
	Pain	Low	CA2	0.0664	0.462	-5.88	0.457	0.648	0.768	3.11	3.18	Higher at M6
	Pain	Low	POC1B.GALNT4	-0.091	-0.462	-5.88	-0.457	0.648	0.768	1.65	1.57	Higher at ED
	Pain	Low	TMEM126B	-0.0461	-0.461	-5.89	-0.457	0.648	0.768	2.01	1.97	Higher at ED
	Pain	Low	IGLC3	0.0616	0.461	-5.88	0.456	0.648	0.768	4.27	4.36	Higher at M6
	Pain	Low	SERTAD2	-0.0292	-0.461	-5.88	-0.456	0.648	0.768	6.14	6.11	Higher at ED
	Pain	Low	ZFP69	0.0428	0.461	-5.89	0.456	0.648	0.768	1.58	1.62	Higher at M6
	Pain	Low	UBOX5	0.0278	0.46	-5.88	0.456	0.649	0.768	3.77	3.81	Higher at M6
	Pain	Low	SEC22A	-0.0363	-0.46	-5.89	-0.455	0.649	0.769	2.84	2.8	Higher at ED
	Pain	Low	NT5DC3	0.0259	0.46	-5.88	0.455	0.649	0.769	2.92	2.95	Higher at M6
	Pain	Low	ZNF614	0.0482	0.459	-5.89	0.455	0.649	0.769	2.57	2.61	Higher at M6
	Pain	Low	ABCA13	0.0663	0.459	-5.88	0.454	0.65	0.769	1.71	1.84	Higher at M6
	Pain	Low	CARD19	-0.0292	-0.459	-5.89	-0.454	0.65	0.769	4.53	4.5	Higher at ED
	Pain	Low	CCZ1B	-0.0269	-0.459	-5.89	-0.454	0.65	0.769	4.38	4.35	Higher at ED
	Pain	Low	IGHV3.23	0.0572	0.459	-5.89	0.454	0.65	0.769	2.64	2.67	Higher at M6
	Pain	Low	PRKD2	-0.0342	-0.459	-5.89	-0.454	0.65	0.769	7.13	7.1	Higher at ED
	Pain	Low	QTRT2	-0.0174	-0.459	-5.89	-0.454	0.65	0.769	4.14	4.12	Higher at ED
	Pain	Low	ACP2	-0.0276	-0.458	-5.89	-0.453	0.65	0.769	3.25	3.22	Higher at ED
	Pain	Low	AUP1	0.0194	0.458	-5.89	0.453	0.65	0.769	5.33	5.35	Higher at M6
	Pain	Low	SAYSD1	0.029	0.458	-5.89	0.453	0.65	0.769	3.69	3.72	Higher at M6
	Pain	Low	TCF19	0.0341	0.458	-5.89	0.453	0.65	0.77	2.37	2.41	Higher at M6
	Pain	Low	OCEL1	0.0243	0.458	-5.89	0.453	0.651	0.77	2.85	2.88	Higher at M6
	Pain	Low	GCLC	0.0448	0.457	-5.89	0.453	0.651	0.77	4.67	4.71	Higher at M6
	Pain	Low	METAP1	0.0264	0.457	-5.89	0.453	0.651	0.77	3.93	3.95	Higher at M6
	Pain	Low	METTL4	-0.0378	-0.457	-5.89	-0.452	0.651	0.77	3.52	3.48	Higher at ED
	Pain	Low	SNRPF	0.0328	0.457	-5.89	0.453	0.651	0.77	2.65	2.69	Higher at M6
	Pain	Low	ZNF439	0.0328	0.457	-5.89	0.452	0.651	0.77	3.5	3.53	Higher at M6
	Pain	Low	TSPAN13	-0.0395	-0.457	-5.89	-0.452	0.651	0.77	2.1	2.06	Higher at ED
	Pain	Low	CBFA2T3	0.0415	0.457	-5.89	0.452	0.651	0.77	5.98	6.03	Higher at M6
	Pain	Low	ALKBH5	0.0231	0.456	-5.89	0.451	0.652	0.771	6.54	6.56	Higher at M6
	Pain	Low	PRRC2A	0.05	0.453	-5.89	0.451	0.652	0.771	8.03	8.08	Higher at M6
	Pain	Low	RNF4	0.0165	0.456	-5.89	0.451	0.652	0.771	5.87	5.89	Higher at M6
	Pain	Low	NDUFB10	0.0188	0.455	-5.89	0.451	0.652	0.771	4.29	4.31	Higher at M6
	Pain	Low	ZNF549	0.0316	0.455	-5.89	0.45	0.652	0.771	3.61	3.64	Higher at M6
	Pain	Low	LMBR1	0.0184	0.455	-5.89	0.45	0.653	0.771	5.39	5.4	Higher at M6
	Pain	Low	EEF2KMT	0.0355	0.454	-5.89	0.45	0.653	0.771	2.06	2.1	Higher at M6
	Pain	Low	INO80C	-0.0338	-0.454	-5.89	-0.45	0.653	0.771	2.08	2.05	Higher at ED
	Pain	Low	SNHG21	0.0252	0.454	-5.89	0.45	0.653	0.771	2.75	2.77	Higher at M6
	Pain	Low	COMTD1	-0.0474	-0.454	-5.89	-0.449	0.653	0.771	1.81	1.76	Higher at ED
	Pain	Low	DENND1A	-0.0329	-0.454	-5.89	-0.449	0.653	0.771	5.89	5.85	Higher at ED
	Pain	Low	CCT7	-0.0243	-0.453	-5.89	-0.449	0.654	0.772	5.52	5.49	Higher at ED
	Pain	Low	EIF3CL	-0.0952	-0.458	-5.89	-0.449	0.654	0.772	5.05	4.87	Higher at ED
	Pain	Low	TSTD2	0.0269	0.451	-5.89	0.448	0.654	0.772	3.49	3.52	Higher at M6
	Pain	Low	FBXO9	-0.0348	-0.452	-5.89	-0.448	0.654	0.773	6.32	6.28	Higher at ED
	Pain	Low	CUL4A	0.027	0.452	-5.89	0.447	0.655	0.773	5.98	6	Higher at M6
	Pain	Low	SLC9A9	-0.0237	-0.452	-5.89	-0.447	0.655	0.773	3.72	3.7	Higher at ED
	Pain	Low	ATP1B1	0.0389	0.451	-5.89	0.447	0.655	0.773	1.71	1.77	Higher at M6
	Pain	Low	PBRM1	-0.0194	-0.451	-5.89	-0.447	0.655	0.773	6.27	6.25	Higher at ED
	Pain	Low	ENSG00000249240	-0.11	-0.449	-5.89	-0.446	0.655	0.773	3.6	3.49	Higher at ED
	Pain	Low	DDX17	-0.021	-0.451	-5.89	-0.446	0.655	0.773	10.4	10.3	Higher at ED
	Pain	Low	LIN7C	-0.0374	-0.451	-5.89	-0.446	0.656	0.773	4.57	4.53	Higher at ED
	Pain	Low	TCEANC2	0.0204	0.45	-5.89	0.446	0.656	0.773	4.9	4.92	Higher at M6
	Pain	Low	H2BC5	-0.0299	-0.45	-5.89	-0.446	0.656	0.773	4.86	4.83	Higher at ED
	Pain	Low	XPOT	0.0235	0.45	-5.89	0.445	0.656	0.774	4.9	4.92	Higher at M6
	Pain	Low	NDUFS3	0.0312	0.45	-5.89	0.445	0.656	0.774	2.81	2.85	Higher at M6
	Pain	Low	ENPP4	0.041	0.45	-5.89	0.445	0.656	0.774	3.19	3.22	Higher at M6
	Pain	Low	DNAL4	-0.0334	-0.449	-5.89	-0.445	0.656	0.774	2.12	2.09	Higher at ED
	Pain	Low	ALKBH7	-0.0312	-0.449	-5.89	-0.444	0.657	0.774	3.44	3.41	Higher at ED
	Pain	Low	CCT3	0.0244	0.448	-5.89	0.444	0.657	0.775	5.19	5.21	Higher at M6
	Pain	Low	NIPSNAP2	-0.0239	-0.448	-5.89	-0.444	0.657	0.775	4.07	4.04	Higher at ED
	Pain	Low	NXPE3	-0.0181	-0.448	-5.89	-0.444	0.657	0.775	5.59	5.57	Higher at ED
	Pain	Low	ENSG00000308579	-0.0722	-0.448	-5.89	-0.444	0.657	0.775	5.3	5.23	Higher at ED
	Pain	Low	CSAD	0.0409	0.448	-5.89	0.444	0.657	0.775	4.69	4.74	Higher at M6
	Pain	Low	HERC6	-0.0367	-0.448	-5.89	-0.443	0.658	0.775	3.87	3.84	Higher at ED
	Pain	Low	KAT8	-0.0209	-0.448	-5.89	-0.443	0.658	0.775	5.32	5.3	Higher at ED
	Pain	Low	ELOVL7	-0.0475	-0.448	-5.89	-0.443	0.658	0.775	2.77	2.73	Higher at ED
	Pain	Low	ZNF8.ERVK3.1	-0.0276	-0.448	-5.89	-0.443	0.658	0.775	3.32	3.3	Higher at ED
	Pain	Low	SBDSP1	0.0287	0.447	-5.89	0.443	0.658	0.775	2.58	2.61	Higher at M6
	Pain	Low	ZCCHC17	-0.0272	-0.447	-5.89	-0.443	0.658	0.775	3.15	3.11	Higher at ED
	Pain	Low	ITGA2B	0.0707	0.447	-5.89	0.442	0.658	0.775	4.98	5.03	Higher at M6
	Pain	Low	KLF13	0.0306	0.446	-5.89	0.442	0.659	0.775	8.22	8.24	Higher at M6
	Pain	Low	NFKBIL1	-0.0304	-0.446	-5.89	-0.442	0.659	0.775	2.5	2.48	Higher at ED
	Pain	Low	SYNGR1	0.0419	0.447	-5.89	0.442	0.659	0.775	2.15	2.22	Higher at M6
	Pain	Low	GPATCH2	0.0259	0.446	-5.89	0.441	0.659	0.776	3.59	3.62	Higher at M6
	Pain	Low	SEPTIN7P13	0.0235	0.446	-5.89	0.441	0.659	0.776	4.04	4.06	Higher at M6
	Pain	Low	EIF2S1	-0.0285	-0.445	-5.89	-0.441	0.659	0.776	4.21	4.19	Higher at ED
	Pain	Low	RPL10	0.0347	0.445	-5.89	0.441	0.66	0.776	8.79	8.82	Higher at M6
	Pain	Low	ENSG00000284820	0.0398	0.445	-5.89	0.44	0.66	0.776	3.36	3.4	Higher at M6
	Pain	Low	COG4	-0.0188	-0.444	-5.89	-0.44	0.66	0.777	4.6	4.58	Higher at ED
	Pain	Low	GDAP1	0.0249	0.444	-5.89	0.439	0.66	0.777	2.69	2.71	Higher at M6
	Pain	Low	MOCS3	-0.0245	-0.444	-5.89	-0.439	0.661	0.777	3.1	3.07	Higher at ED
	Pain	Low	CALU	0.0198	0.443	-5.89	0.439	0.661	0.777	4.17	4.19	Higher at M6
	Pain	Low	MYLK	0.0543	0.443	-5.89	0.439	0.661	0.777	3.85	3.88	Higher at M6
	Pain	Low	KMO	-0.0391	-0.442	-5.89	-0.438	0.661	0.778	2.58	2.54	Higher at ED
	Pain	Low	TNIP2	-0.0198	-0.443	-5.89	-0.438	0.661	0.778	4.69	4.67	Higher at ED
	Pain	Low	TUBA8	0.0496	0.443	-5.89	0.438	0.661	0.778	2.73	2.76	Higher at M6
	Pain	Low	SLC6A9	0.0584	0.443	-5.89	0.438	0.661	0.778	3.18	3.25	Higher at M6
	Pain	Low	ZFYVE21	0.0226	0.442	-5.89	0.438	0.661	0.778	3.7	3.72	Higher at M6
	Pain	Low	ANKRD9	0.0588	0.442	-5.89	0.438	0.662	0.778	3.09	3.12	Higher at M6
	Pain	Low	DHX16	-0.0201	-0.442	-5.89	-0.437	0.662	0.778	5.32	5.3	Higher at ED
	Pain	Low	ENSG00000268555	0.0698	0.442	-5.89	0.438	0.662	0.778	4.08	4.16	Higher at M6
	Pain	Low	RTN1	-0.038	-0.442	-5.89	-0.437	0.662	0.778	4.47	4.44	Higher at ED
	Pain	Low	MED28	-0.022	-0.441	-5.89	-0.437	0.662	0.778	6.89	6.87	Higher at ED
	Pain	Low	BMI1	0.0424	0.441	-5.89	0.437	0.662	0.778	3.81	3.86	Higher at M6
	Pain	Low	FCF1	-0.032	-0.441	-5.89	-0.437	0.662	0.778	3.53	3.5	Higher at ED
	Pain	Low	STARD4	0.0411	0.441	-5.89	0.436	0.663	0.779	2.44	2.49	Higher at M6
	Pain	Low	HBS1L	-0.0266	-0.44	-5.89	-0.436	0.663	0.779	4.85	4.83	Higher at ED
	Pain	Low	WWP1	0.0285	0.44	-5.89	0.436	0.663	0.779	5.23	5.26	Higher at M6
	Pain	Low	TMEM39A	0.0213	0.44	-5.89	0.435	0.663	0.779	3.94	3.96	Higher at M6
	Pain	Low	TUSC2	-0.0248	-0.44	-5.89	-0.435	0.663	0.779	3.82	3.8	Higher at ED
	Pain	Low	ENSG00000267317	0.0496	0.439	-5.89	0.435	0.664	0.779	2.08	2.14	Higher at M6
	Pain	Low	HCCS	-0.0205	-0.439	-5.89	-0.435	0.664	0.779	2.96	2.94	Higher at ED
	Pain	Low	CCL4	0.0492	0.438	-5.89	0.434	0.664	0.78	2.34	2.41	Higher at M6
	Pain	Low	THBS3	-0.0311	-0.439	-5.89	-0.434	0.664	0.78	3.15	3.12	Higher at ED
	Pain	Low	ITGA6.AS1	-0.0313	-0.438	-5.89	-0.434	0.665	0.78	2.15	2.12	Higher at ED
	Pain	Low	LRRC8D	-0.0239	-0.438	-5.89	-0.434	0.665	0.78	4.69	4.66	Higher at ED
	Pain	Low	ZNF577	0.0235	0.438	-5.89	0.433	0.665	0.78	3.86	3.88	Higher at M6
	Pain	Low	ARID2	0.0207	0.437	-5.89	0.433	0.665	0.78	6.55	6.57	Higher at M6
	Pain	Low	CNOT6	0.0221	0.437	-5.9	0.432	0.666	0.781	5.13	5.15	Higher at M6
	Pain	Low	ENSG00000258461	0.0331	0.436	-5.9	0.432	0.666	0.781	2.84	2.87	Higher at M6
	Pain	Low	TMEM106C	0.0356	0.436	-5.9	0.432	0.666	0.781	2.33	2.37	Higher at M6
	Pain	Low	RELA	0.0302	0.436	-5.9	0.432	0.666	0.781	6.27	6.3	Higher at M6
	Pain	Low	HSPA9	0.0267	0.436	-5.9	0.431	0.666	0.781	6.01	6.04	Higher at M6
	Pain	Low	SAP25	0.0485	0.436	-5.9	0.431	0.666	0.781	3.06	3.12	Higher at M6
	Pain	Low	GBA1LP	-0.0355	-0.436	-5.9	-0.431	0.666	0.781	3.59	3.55	Higher at ED
	Pain	Low	DCLRE1B	0.0273	0.435	-5.9	0.43	0.667	0.782	2.85	2.87	Higher at M6
	Pain	Low	DCUN1D2	0.0229	0.433	-5.9	0.431	0.667	0.782	3.24	3.26	Higher at M6
	Pain	Low	FAM98B	0.0344	0.435	-5.9	0.431	0.667	0.782	3.71	3.74	Higher at M6
	Pain	Low	MOSPD3	0.0273	0.435	-5.9	0.43	0.667	0.782	2.61	2.64	Higher at M6
	Pain	Low	POLD4	-0.0169	-0.434	-5.9	-0.43	0.667	0.782	5.42	5.4	Higher at ED
	Pain	Low	NRAS	-0.0387	-0.434	-5.9	-0.43	0.667	0.782	4.6	4.56	Higher at ED
	Pain	Low	GGA3	0.0255	0.434	-5.9	0.43	0.667	0.782	6.06	6.08	Higher at M6
	Pain	Low	ENSG00000288932	-0.0778	-0.434	-5.9	-0.429	0.668	0.782	2.55	2.51	Higher at ED
	Pain	Low	NMRAL1	0.0243	0.434	-5.9	0.429	0.668	0.782	3.46	3.49	Higher at M6
	Pain	Low	PUSL1	0.0381	0.435	-5.9	0.429	0.668	0.782	2.34	2.38	Higher at M6
	Pain	Low	AHCY	0.0244	0.433	-5.9	0.429	0.668	0.783	3.78	3.8	Higher at M6
	Pain	Low	ANAPC4	-0.0219	-0.432	-5.9	-0.428	0.669	0.783	3.89	3.87	Higher at ED
	Pain	Low	IFT46	0.0316	0.433	-5.9	0.428	0.669	0.783	1.65	1.67	Higher at M6
	Pain	Low	MON1B	-0.0214	-0.432	-5.9	-0.428	0.669	0.783	6.36	6.34	Higher at ED
	Pain	Low	CCSER1	0.0436	0.432	-5.9	0.428	0.669	0.783	1.96	2	Higher at M6
	Pain	Low	IGHA2	0.0727	0.432	-5.9	0.428	0.669	0.783	4.92	5.02	Higher at M6
	Pain	Low	ORC5	-0.0339	-0.432	-5.9	-0.428	0.669	0.783	2.29	2.26	Higher at ED
	Pain	Low	VCF2	-0.0329	-0.432	-5.9	-0.428	0.669	0.783	1.79	1.78	Higher at ED
	Pain	Low	TMTC2	-0.0264	-0.432	-5.9	-0.427	0.669	0.783	3.62	3.6	Higher at ED
	Pain	Low	FEM1A	-0.0246	-0.431	-5.9	-0.427	0.669	0.783	6.14	6.12	Higher at ED
	Pain	Low	PIP4K2C	-0.0196	-0.431	-5.9	-0.427	0.669	0.783	4.07	4.05	Higher at ED
	Pain	Low	PNPLA6	-0.0248	-0.431	-5.9	-0.427	0.669	0.783	6.14	6.11	Higher at ED
	Pain	Low	ABCC13	0.0517	0.431	-5.9	0.427	0.67	0.783	2	2.07	Higher at M6
	Pain	Low	SENP1	-0.0214	-0.431	-5.9	-0.427	0.67	0.784	4.63	4.61	Higher at ED
	Pain	Low	GID8	-0.025	-0.43	-5.9	-0.426	0.67	0.784	5.85	5.83	Higher at ED
	Pain	Low	LTBP2	-0.0361	-0.43	-5.9	-0.426	0.67	0.784	2.81	2.77	Higher at ED
	Pain	Low	RPAP2	0.0346	0.43	-5.9	0.426	0.67	0.784	4.75	4.78	Higher at M6
	Pain	Low	CHORDC1	0.0248	0.429	-5.9	0.425	0.671	0.784	5.43	5.46	Higher at M6
	Pain	Low	JCHAIN	-0.0804	-0.43	-5.9	-0.425	0.671	0.784	4.26	4.17	Higher at ED
	Pain	Low	KCTD11	0.023	0.43	-5.9	0.425	0.671	0.784	2.75	2.77	Higher at M6
	Pain	Low	NCBP2AS2	0.0443	0.428	-5.9	0.425	0.67	0.784	1.97	2.02	Higher at M6
	Pain	Low	SNRNP200	0.0244	0.43	-5.9	0.425	0.671	0.784	7.65	7.67	Higher at M6
	Pain	Low	ENSG00000285994	-0.0564	-0.429	-5.9	-0.425	0.671	0.784	4	3.94	Higher at ED
	Pain	Low	DUSP5	0.0387	0.429	-5.9	0.425	0.671	0.784	3.03	3.08	Higher at M6
	Pain	Low	PRXL2C	0.0395	0.429	-5.9	0.424	0.671	0.785	2.35	2.39	Higher at M6
	Pain	Low	ENSA	-0.0186	-0.429	-5.9	-0.424	0.671	0.785	5.64	5.62	Higher at ED
	Pain	Low	GPATCH11	0.0411	0.428	-5.9	0.424	0.672	0.785	3.19	3.22	Higher at M6
	Pain	Low	ITPKB.IT1	-0.0322	-0.428	-5.9	-0.424	0.672	0.785	2.83	2.81	Higher at ED
	Pain	Low	NOP58	0.0309	0.428	-5.9	0.424	0.672	0.785	3.99	4.02	Higher at M6
	Pain	Low	PDIA3P1	-0.0434	-0.429	-5.9	-0.424	0.672	0.785	1.85	1.81	Higher at ED
	Pain	Low	SASS6	0.0367	0.428	-5.9	0.424	0.672	0.785	2.2	2.22	Higher at M6
	Pain	Low	TRIM3	0.0275	0.428	-5.9	0.424	0.672	0.785	3.01	3.04	Higher at M6
	Pain	Low	RAB12	0.0284	0.428	-5.9	0.424	0.672	0.785	3.28	3.32	Higher at M6
	Pain	Low	ATP5MC3	0.029	0.428	-5.9	0.423	0.672	0.785	4.02	4.04	Higher at M6
	Pain	Low	CTDP1	-0.0274	-0.427	-5.9	-0.423	0.672	0.785	6.13	6.1	Higher at ED
	Pain	Low	ENSG00000265625	-0.0456	-0.428	-5.9	-0.423	0.672	0.785	3.62	3.59	Higher at ED
	Pain	Low	HSPA8	0.0295	0.428	-5.9	0.423	0.672	0.785	8.33	8.36	Higher at M6
	Pain	Low	AMPD3	-0.0243	-0.427	-5.9	-0.423	0.673	0.785	5.76	5.73	Higher at ED
	Pain	Low	PPA2	0.031	0.427	-5.9	0.423	0.673	0.785	2.84	2.87	Higher at M6
	Pain	Low	ZNF416	-0.0357	-0.427	-5.9	-0.422	0.673	0.785	2.08	2.05	Higher at ED
	Pain	Low	SAR1B	0.0224	0.427	-5.9	0.422	0.673	0.785	4.51	4.54	Higher at M6
	Pain	Low	TARS1	-0.0327	-0.426	-5.9	-0.422	0.673	0.785	4.38	4.35	Higher at ED
	Pain	Low	LARP1B	0.0283	0.426	-5.9	0.422	0.673	0.786	2.9	2.92	Higher at M6
	Pain	Low	EEF1A1P5	0.0543	0.426	-5.9	0.421	0.673	0.786	4.56	4.61	Higher at M6
	Pain	Low	MOSPD1	-0.0504	-0.425	-5.9	-0.421	0.673	0.786	1.94	1.89	Higher at ED
	Pain	Low	RAPH1	0.0422	0.426	-5.9	0.421	0.673	0.786	2.95	2.99	Higher at M6
	Pain	Low	DCUN1D3	-0.0242	-0.426	-5.9	-0.421	0.674	0.786	3.32	3.3	Higher at ED
	Pain	Low	DTWD1	0.0353	0.425	-5.9	0.421	0.674	0.786	3.21	3.25	Higher at M6
	Pain	Low	PIGF	-0.0318	-0.425	-5.9	-0.421	0.674	0.786	2.86	2.83	Higher at ED
	Pain	Low	TAF1A	0.0373	0.425	-5.9	0.421	0.674	0.786	1.79	1.82	Higher at M6
	Pain	Low	EPN1	-0.0285	-0.425	-5.9	-0.421	0.674	0.786	6.77	6.74	Higher at ED
	Pain	Low	FUT10	0.036	0.425	-5.9	0.421	0.674	0.786	2.52	2.55	Higher at M6
	Pain	Low	TTC17	0.0154	0.425	-5.9	0.421	0.674	0.786	6.29	6.3	Higher at M6
	Pain	Low	PKM	-0.027	-0.425	-5.9	-0.42	0.674	0.786	8.24	8.22	Higher at ED
	Pain	Low	SPARC	-0.0622	-0.424	-5.9	-0.42	0.674	0.786	6.24	6.18	Higher at ED
	Pain	Low	EPHB2	-0.0411	-0.424	-5.9	-0.42	0.674	0.786	2.07	2.04	Higher at ED
	Pain	Low	RHBDD2	-0.0191	-0.424	-5.9	-0.42	0.675	0.786	4.65	4.63	Higher at ED
	Pain	Low	ACAT1	-0.0361	-0.424	-5.9	-0.419	0.675	0.786	2.41	2.36	Higher at ED
	Pain	Low	ENSG00000310203	0.0299	0.423	-5.9	0.419	0.675	0.787	1.78	1.81	Higher at M6
	Pain	Low	GFUS	0.0509	0.423	-5.9	0.418	0.676	0.787	5.01	5.06	Higher at M6
	Pain	Low	MIS12	-0.0314	-0.423	-5.9	-0.418	0.676	0.787	2.64	2.61	Higher at ED
	Pain	Low	TAF4	0.035	0.423	-5.9	0.419	0.676	0.787	5.07	5.11	Higher at M6
	Pain	Low	FXR2	-0.0242	-0.422	-5.9	-0.418	0.676	0.787	4.23	4.2	Higher at ED
	Pain	Low	ANKHD1	-0.0191	-0.421	-5.9	-0.417	0.677	0.787	7.63	7.61	Higher at ED
	Pain	Low	CHD8	-0.0229	-0.421	-5.9	-0.417	0.677	0.787	7.1	7.08	Higher at ED
	Pain	Low	CLEC10A	-0.0356	-0.421	-5.9	-0.417	0.677	0.787	2.75	2.69	Higher at ED
	Pain	Low	ENSG00000293279	-0.0357	-0.421	-5.9	-0.417	0.677	0.787	2.75	2.72	Higher at ED
	Pain	Low	MICAL1	0.0284	0.421	-5.9	0.417	0.676	0.787	6.51	6.54	Higher at M6
	Pain	Low	RPS10	0.0586	0.421	-5.9	0.417	0.677	0.787	5.95	6.01	Higher at M6
	Pain	Low	SLC52A2	0.0323	0.422	-5.9	0.417	0.677	0.787	3.08	3.11	Higher at M6
	Pain	Low	TIAL1	0.0192	0.421	-5.9	0.417	0.677	0.787	5.69	5.7	Higher at M6
	Pain	Low	YWHAH	-0.0261	-0.421	-5.9	-0.417	0.677	0.787	5.72	5.7	Higher at ED
	Pain	Low	ZNF569	-0.0297	-0.421	-5.9	-0.417	0.677	0.787	1.9	1.88	Higher at ED
	Pain	Low	ENSG00000279819	0.0321	0.42	-5.9	0.416	0.677	0.788	2.54	2.57	Higher at M6
	Pain	Low	EXOC7	0.018	0.42	-5.9	0.416	0.677	0.788	6.46	6.48	Higher at M6
	Pain	Low	PPFIBP2	0.0208	0.421	-5.9	0.416	0.677	0.788	3.89	3.92	Higher at M6
	Pain	Low	CEACAM21	-0.0289	-0.42	-5.9	-0.416	0.678	0.788	3.23	3.2	Higher at ED
	Pain	Low	UCK1	-0.024	-0.42	-5.9	-0.416	0.678	0.788	3.59	3.57	Higher at ED
	Pain	Low	GNL2	-0.0265	-0.42	-5.9	-0.415	0.678	0.788	3.66	3.64	Higher at ED
	Pain	Low	PID1	-0.0217	-0.419	-5.9	-0.415	0.678	0.789	3.66	3.65	Higher at ED
	Pain	Low	RPS15A	0.082	0.419	-5.9	0.415	0.678	0.789	5.93	6.02	Higher at M6
	Pain	Low	C12orf76	0.0378	0.418	-5.9	0.414	0.679	0.789	2.72	2.75	Higher at M6
	Pain	Low	DDX47	0.0263	0.418	-5.9	0.414	0.679	0.789	3.88	3.91	Higher at M6
	Pain	Low	ENSG00000275180	-0.0268	-0.418	-5.9	-0.414	0.679	0.789	2.67	2.64	Higher at ED
	Pain	Low	PBX3	0.0207	0.418	-5.9	0.414	0.679	0.789	3.47	3.49	Higher at M6
	Pain	Low	NPIPB12	0.0447	0.418	-5.9	0.413	0.679	0.79	5.21	5.26	Higher at M6
	Pain	Low	ENSG00000255339	-0.0403	-0.417	-5.9	-0.413	0.679	0.79	2.16	2.11	Higher at ED
	Pain	Low	CDK12	0.017	0.417	-5.9	0.413	0.68	0.79	7.47	7.48	Higher at M6
	Pain	Low	KLRB1	-0.0477	-0.417	-5.9	-0.413	0.68	0.79	3.08	3.01	Higher at ED
	Pain	Low	LINC02446	0.0365	0.416	-5.9	0.412	0.68	0.79	3.06	3.06	Higher at M6
	Pain	Low	DARS2	0.0218	0.416	-5.9	0.412	0.68	0.79	3.17	3.19	Higher at M6
	Pain	Low	PTK2	0.0268	0.416	-5.9	0.412	0.68	0.79	3.28	3.31	Higher at M6
	Pain	Low	ARL5B	-0.0447	-0.416	-5.9	-0.411	0.681	0.791	3.78	3.74	Higher at ED
	Pain	Low	MAGOH	-0.0298	-0.415	-5.9	-0.411	0.681	0.791	2.21	2.18	Higher at ED
	Pain	Low	RPL4	0.0459	0.415	-5.9	0.411	0.681	0.791	8.49	8.54	Higher at M6
	Pain	Low	TRAPPC3	-0.0198	-0.415	-5.9	-0.411	0.681	0.791	3.73	3.72	Higher at ED
	Pain	Low	ENSG00000273154	0.0241	0.414	-5.9	0.41	0.682	0.791	3.75	3.77	Higher at M6
	Pain	Low	NPAT	0.0222	0.414	-5.9	0.41	0.682	0.791	5.98	6.01	Higher at M6
	Pain	Low	CCR5	0.0334	0.414	-5.9	0.41	0.682	0.791	3.95	4	Higher at M6
	Pain	Low	CHCHD3	0.0208	0.413	-5.9	0.409	0.682	0.792	3.72	3.74	Higher at M6
	Pain	Low	DHX58	-0.0356	-0.413	-5.9	-0.409	0.682	0.792	3.65	3.64	Higher at ED
	Pain	Low	CPAMD8	0.0395	0.413	-5.9	0.409	0.683	0.792	2.41	2.45	Higher at M6
	Pain	Low	HCFC2	-0.0282	-0.413	-5.9	-0.409	0.683	0.792	3.6	3.57	Higher at ED
	Pain	Low	ILF3.DT	0.0323	0.413	-5.91	0.409	0.683	0.792	2.88	2.91	Higher at M6
	Pain	Low	SEPTIN5	0.0508	0.413	-5.9	0.409	0.682	0.792	4.05	4.09	Higher at M6
	Pain	Low	TPM1	-0.0262	-0.413	-5.9	-0.409	0.683	0.792	4.31	4.28	Higher at ED
	Pain	Low	ENSG00000244459	-0.0371	-0.413	-5.91	-0.409	0.683	0.792	2.07	2.03	Higher at ED
	Pain	Low	SF3A3	-0.0221	-0.412	-5.9	-0.408	0.683	0.792	5.05	5.03	Higher at ED
	Pain	Low	ARIH1	-0.0155	-0.412	-5.91	-0.408	0.683	0.792	6.51	6.49	Higher at ED
	Pain	Low	DST	-0.0301	-0.412	-5.9	-0.408	0.683	0.792	4.02	3.99	Higher at ED
	Pain	Low	RAB43	-0.0316	-0.412	-5.91	-0.408	0.684	0.793	6.1	6.07	Higher at ED
	Pain	Low	XPNPEP1	0.0251	0.411	-5.91	0.407	0.684	0.793	4.45	4.48	Higher at M6
	Pain	Low	BUB3	0.0202	0.411	-5.91	0.407	0.684	0.793	5.58	5.6	Higher at M6
	Pain	Low	MYO6	0.0331	0.411	-5.91	0.407	0.684	0.793	2.22	2.26	Higher at M6
	Pain	Low	GPR89B	0.0267	0.411	-5.91	0.407	0.684	0.793	3.7	3.72	Higher at M6
	Pain	Low	MLLT1	0.0397	0.411	-5.91	0.407	0.684	0.793	5.81	5.85	Higher at M6
	Pain	Low	PIAS4	0.0239	0.411	-5.91	0.407	0.684	0.793	4.51	4.53	Higher at M6
	Pain	Low	UBA52	0.0357	0.411	-5.91	0.407	0.684	0.793	8.4	8.44	Higher at M6
	Pain	Low	NIFK	-0.0336	-0.411	-5.91	-0.406	0.684	0.793	2.85	2.81	Higher at ED
	Pain	Low	PEX12	0.0274	0.41	-5.91	0.406	0.685	0.793	2	2.03	Higher at M6
	Pain	Low	IGLL5	0.0765	0.41	-5.91	0.406	0.685	0.793	5.1	5.19	Higher at M6
	Pain	Low	ANAPC16	0.0199	0.409	-5.91	0.405	0.685	0.794	5.26	5.28	Higher at M6
	Pain	Low	ATMIN	0.0204	0.409	-5.91	0.405	0.685	0.794	4.91	4.93	Higher at M6
	Pain	Low	PKN1	-0.0205	-0.409	-5.91	-0.405	0.686	0.794	6.99	6.97	Higher at ED
	Pain	Low	ZNF717	0.0283	0.409	-5.91	0.405	0.686	0.794	2.85	2.88	Higher at M6
	Pain	Low	ZNF597	-0.0307	-0.409	-5.91	-0.404	0.686	0.794	2.64	2.6	Higher at ED
	Pain	Low	ATP6V1F	0.0289	0.408	-5.91	0.404	0.686	0.795	4.23	4.25	Higher at M6
	Pain	Low	BPI	-0.0495	-0.408	-5.91	-0.404	0.686	0.795	1.99	1.95	Higher at ED
	Pain	Low	CD151	0.0322	0.407	-5.91	0.403	0.687	0.795	3.25	3.27	Higher at M6
	Pain	Low	TTYH3	0.0368	0.407	-5.91	0.403	0.687	0.795	6.41	6.44	Higher at M6
	Pain	Low	ZNF718	0.0276	0.407	-5.91	0.403	0.687	0.795	3.02	3.07	Higher at M6
	Pain	Low	FANCD2	-0.0206	-0.407	-5.91	-0.403	0.687	0.795	3.69	3.67	Higher at ED
	Pain	Low	H4C14	0.131	0.405	-5.91	0.402	0.687	0.795	3.65	3.78	Higher at M6
	Pain	Low	ADD1	0.0302	0.406	-5.91	0.402	0.688	0.795	8.1	8.13	Higher at M6
	Pain	Low	APPL1	0.0212	0.406	-5.91	0.402	0.688	0.795	5.05	5.08	Higher at M6
	Pain	Low	CAT	-0.0419	-0.406	-5.91	-0.402	0.688	0.795	6.47	6.43	Higher at ED
	Pain	Low	DZIP3	-0.0425	-0.406	-5.91	-0.402	0.688	0.795	3.07	3.02	Higher at ED
	Pain	Low	CTIF	0.0345	0.406	-5.91	0.402	0.688	0.796	3.48	3.53	Higher at M6
	Pain	Low	POLR2E	0.0221	0.406	-5.91	0.402	0.688	0.796	5.38	5.4	Higher at M6
	Pain	Low	AKAP7	0.0386	0.405	-5.91	0.401	0.688	0.796	2.32	2.35	Higher at M6
	Pain	Low	ZNF22	-0.0616	-0.405	-5.91	-0.401	0.688	0.796	2.75	2.68	Higher at ED
	Pain	Low	C6orf163	-0.0267	-0.405	-5.91	-0.401	0.689	0.796	2.07	2.04	Higher at ED
	Pain	Low	DHRS4L2	0.0272	0.405	-5.91	0.401	0.688	0.796	2.2	2.22	Higher at M6
	Pain	Low	LENG1	0.0222	0.405	-5.91	0.401	0.689	0.796	3.53	3.55	Higher at M6
	Pain	Low	RBM45	0.0288	0.405	-5.91	0.401	0.689	0.796	2.86	2.89	Higher at M6
	Pain	Low	ZFP62	-0.0317	-0.405	-5.91	-0.401	0.689	0.796	4.47	4.44	Higher at ED
	Pain	Low	RPL9	0.0815	0.404	-5.91	0.4	0.689	0.796	4.95	5.03	Higher at M6
	Pain	Low	PBX2	-0.0334	-0.404	-5.91	-0.4	0.689	0.796	7.33	7.3	Higher at ED
	Pain	Low	TMEM68	0.0307	0.404	-5.91	0.4	0.689	0.796	2.32	2.35	Higher at M6
	Pain	Low	ALG10B	0.0373	0.404	-5.91	0.4	0.689	0.796	3.02	3.07	Higher at M6
	Pain	Low	NPEPL1	-0.0265	-0.403	-5.91	-0.399	0.69	0.797	5.63	5.61	Higher at ED
	Pain	Low	IGHV3.21	0.0546	0.403	-5.91	0.399	0.69	0.797	1.82	1.8	Higher at M6
	Pain	Low	GRK5	0.0199	0.403	-5.91	0.399	0.69	0.797	4.72	4.74	Higher at M6
	Pain	Low	SLC35D2	0.0286	0.403	-5.91	0.399	0.69	0.797	2.76	2.79	Higher at M6
	Pain	Low	PSMB2	0.0163	0.401	-5.91	0.398	0.69	0.797	4.71	4.73	Higher at M6
	Pain	Low	CEP43	-0.0284	-0.402	-5.91	-0.398	0.691	0.797	5.83	5.8	Higher at ED
	Pain	Low	ENSG00000305762	0.0497	0.402	-5.91	0.398	0.691	0.797	1.86	1.82	Higher at M6
	Pain	Low	PHAF1	0.0186	0.402	-5.91	0.398	0.691	0.797	3.87	3.88	Higher at M6
	Pain	Low	PLIN2	-0.0274	-0.401	-5.91	-0.397	0.691	0.798	3.81	3.78	Higher at ED
	Pain	Low	ENSG00000279202	-0.0503	-0.399	-5.91	-0.397	0.691	0.798	2.31	2.26	Higher at ED
	Pain	Low	STAB1	-0.0323	-0.401	-5.91	-0.397	0.691	0.798	5.67	5.65	Higher at ED
	Pain	Low	UBTD2	0.0201	0.4	-5.91	0.396	0.692	0.799	2.25	2.27	Higher at M6
	Pain	Low	EID1	-0.0318	-0.4	-5.91	-0.396	0.692	0.799	4.94	4.9	Higher at ED
	Pain	Low	CIAO2A	-0.0336	-0.4	-5.91	-0.396	0.692	0.799	2.89	2.86	Higher at ED
	Pain	Low	ENSG00000250138	-0.0663	-0.399	-5.91	-0.395	0.692	0.799	6.04	5.97	Higher at ED
	Pain	Low	KANK2	0.0553	0.4	-5.91	0.396	0.692	0.799	3.71	3.82	Higher at M6
	Pain	Low	DHX32	0.036	0.399	-5.91	0.395	0.693	0.799	2.29	2.33	Higher at M6
	Pain	Low	H2AC25	0.0367	0.399	-5.91	0.395	0.693	0.799	2.28	2.32	Higher at M6
	Pain	Low	ATG101	0.0173	0.399	-5.91	0.395	0.693	0.799	3.38	3.4	Higher at M6
	Pain	Low	DNMBP	-0.0235	-0.398	-5.91	-0.394	0.693	0.799	4.45	4.42	Higher at ED
	Pain	Low	TPT1	-0.0629	-0.399	-5.91	-0.395	0.693	0.799	8.7	8.66	Higher at ED
	Pain	Low	SIVA1	0.0232	0.398	-5.91	0.394	0.693	0.8	3.74	3.76	Higher at M6
	Pain	Low	SAP130	0.033	0.398	-5.91	0.394	0.694	0.8	5.22	5.25	Higher at M6
	Pain	Low	COASY	0.02	0.397	-5.91	0.394	0.694	0.8	4.68	4.7	Higher at M6
	Pain	Low	ENSG00000263335	0.0516	0.397	-5.91	0.394	0.694	0.8	2.64	2.71	Higher at M6
	Pain	Low	LINC01376	0.0232	0.398	-5.91	0.394	0.694	0.8	2.53	2.55	Higher at M6
	Pain	Low	RAB3IP	-0.0226	-0.397	-5.91	-0.394	0.694	0.8	4.14	4.11	Higher at ED
	Pain	Low	ARSG	-0.0297	-0.397	-5.91	-0.393	0.694	0.8	5.22	5.19	Higher at ED
	Pain	Low	LINC02887	-0.0613	-0.397	-5.91	-0.393	0.694	0.8	4.88	4.81	Higher at ED
	Pain	Low	ENSG00000269940	0.0428	0.397	-5.91	0.393	0.694	0.8	2.21	2.25	Higher at M6
	Pain	Low	PGP	-0.0216	-0.396	-5.91	-0.392	0.695	0.8	3.78	3.75	Higher at ED
	Pain	Low	MRPS9	-0.026	-0.396	-5.91	-0.392	0.695	0.801	2.79	2.77	Higher at ED
	Pain	Low	RILP	0.0453	0.396	-5.91	0.392	0.695	0.801	5.52	5.56	Higher at M6
	Pain	Low	RPL37	0.0329	0.396	-5.91	0.392	0.695	0.801	7.37	7.39	Higher at M6
	Pain	Low	TMEM203	-0.0228	-0.396	-5.91	-0.392	0.695	0.801	3.69	3.67	Higher at ED
	Pain	Low	EMC8	0.0169	0.395	-5.91	0.391	0.695	0.801	3.62	3.63	Higher at M6
	Pain	Low	LINC01011	0.0255	0.395	-5.91	0.391	0.696	0.801	2.65	2.67	Higher at M6
	Pain	Low	WASH9P	0.0261	0.395	-5.91	0.391	0.696	0.801	4.71	4.74	Higher at M6
	Pain	Low	C1orf131	0.018	0.394	-5.91	0.39	0.696	0.801	3.21	3.23	Higher at M6
	Pain	Low	ENSG00000294554	-0.0758	-0.394	-5.91	-0.39	0.696	0.801	2.57	2.44	Higher at ED
	Pain	Low	RN7SK	0.0482	0.394	-5.91	0.39	0.696	0.801	14.5	14.6	Higher at M6
	Pain	Low	RPL11	-0.0407	-0.394	-5.91	-0.39	0.696	0.801	6.91	6.88	Higher at ED
	Pain	Low	SH3BP1	0.0256	0.394	-5.91	0.39	0.696	0.801	6.48	6.5	Higher at M6
	Pain	Low	TBC1D32	-0.041	-0.394	-5.91	-0.39	0.696	0.801	2.31	2.27	Higher at ED
	Pain	Low	ZNF490	-0.0189	-0.394	-5.91	-0.39	0.696	0.801	4.14	4.12	Higher at ED
	Pain	Low	DIAPH2	0.0205	0.394	-5.91	0.39	0.697	0.801	4.8	4.82	Higher at M6
	Pain	Low	NCALD	0.0287	0.394	-5.91	0.39	0.697	0.802	3.43	3.45	Higher at M6
	Pain	Low	ABCA7	-0.0254	-0.393	-5.91	-0.389	0.697	0.802	7.06	7.03	Higher at ED
	Pain	Low	HIVEP2	0.0171	0.393	-5.91	0.389	0.697	0.802	7.33	7.35	Higher at M6
	Pain	Low	OAF	-0.0239	-0.393	-5.91	-0.389	0.697	0.802	3.21	3.18	Higher at ED
	Pain	Low	ZNF345	0.027	0.393	-5.91	0.389	0.697	0.802	2.61	2.63	Higher at M6
	Pain	Low	NAA15	0.0289	0.393	-5.91	0.389	0.697	0.802	5	5.03	Higher at M6
	Pain	Low	FIBP	0.0188	0.393	-5.91	0.389	0.697	0.802	4.14	4.16	Higher at M6
	Pain	Low	GTF3C6	0.0288	0.392	-5.91	0.388	0.698	0.802	2.52	2.56	Higher at M6
	Pain	Low	MAP7D1	-0.0361	-0.392	-5.91	-0.388	0.698	0.802	7.46	7.43	Higher at ED
	Pain	Low	RAPGEF1	0.031	0.392	-5.91	0.388	0.698	0.802	7.55	7.57	Higher at M6
	Pain	Low	RPS7	0.0776	0.392	-5.91	0.388	0.698	0.802	4.51	4.59	Higher at M6
	Pain	Low	GEN1	0.0213	0.391	-5.91	0.387	0.699	0.803	3.4	3.42	Higher at M6
	Pain	Low	ZNF573	0.0361	0.391	-5.91	0.387	0.699	0.803	2.48	2.51	Higher at M6
	Pain	Low	ENSG00000279744	0.0525	0.391	-5.91	0.387	0.699	0.803	3.16	3.22	Higher at M6
	Pain	Low	RBMX2	-0.023	-0.391	-5.91	-0.387	0.699	0.803	3.33	3.3	Higher at ED
	Pain	Low	PTPRA	0.0171	0.39	-5.91	0.386	0.699	0.803	5.88	5.89	Higher at M6
	Pain	Low	SMARCE1	0.0184	0.39	-5.91	0.386	0.699	0.803	5.95	5.97	Higher at M6
	Pain	Low	EYA3	-0.0167	-0.389	-5.91	-0.385	0.7	0.804	5.09	5.07	Higher at ED
	Pain	Low	RNASEH2A	0.0311	0.389	-5.91	0.385	0.7	0.804	2.01	2.05	Higher at M6
	Pain	Low	SPEN.AS1	-0.0216	-0.389	-5.91	-0.385	0.7	0.804	3.1	3.08	Higher at ED
	Pain	Low	POLR2G	0.0233	0.388	-5.91	0.384	0.701	0.805	3.31	3.34	Higher at M6
	Pain	Low	DBN1	-0.0298	-0.388	-5.91	-0.384	0.701	0.805	3.98	3.94	Higher at ED
	Pain	Low	WDR43	-0.0295	-0.388	-5.91	-0.384	0.701	0.805	4.33	4.3	Higher at ED
	Pain	Low	BRD7	0.0196	0.387	-5.91	0.384	0.701	0.805	5.53	5.55	Higher at M6
	Pain	Low	ENSG00000293600	-0.0247	-0.387	-5.91	-0.383	0.702	0.805	4.06	4.02	Higher at ED
	Pain	Low	ENSG00000261770	0.0242	0.387	-5.91	0.383	0.702	0.805	2.14	2.17	Higher at M6
	Pain	Low	HIKESHI	-0.0254	-0.386	-5.92	-0.382	0.702	0.806	2.67	2.64	Higher at ED
	Pain	Low	RTL8C	0.0184	0.386	-5.91	0.382	0.702	0.806	3.63	3.65	Higher at M6
	Pain	Low	CCNI	-0.0265	-0.385	-5.92	-0.381	0.703	0.806	8.78	8.76	Higher at ED
	Pain	Low	DNAJC25.GNG10	-0.0749	-0.385	-5.92	-0.381	0.703	0.806	1.63	1.58	Higher at ED
	Pain	Low	MGC16275	-0.0292	-0.385	-5.92	-0.381	0.703	0.806	2.66	2.64	Higher at ED
	Pain	Low	N4BP2	-0.0314	-0.385	-5.92	-0.381	0.703	0.806	4.69	4.66	Higher at ED
	Pain	Low	TXNL4A	0.0187	0.385	-5.92	0.381	0.703	0.807	4.41	4.43	Higher at M6
	Pain	Low	LINC00115	-0.0419	-0.384	-5.92	-0.38	0.704	0.807	7.63	7.59	Higher at ED
	Pain	Low	C9orf78	0.0485	0.383	-5.92	0.38	0.704	0.807	7.46	7.53	Higher at M6
	Pain	Low	GDI1	-0.0216	-0.384	-5.92	-0.38	0.704	0.807	6.74	6.72	Higher at ED
	Pain	Low	SLC1A3.AS1	-0.0276	-0.383	-5.92	-0.38	0.704	0.807	2.29	2.26	Higher at ED
	Pain	Low	ASRGL1	-0.0288	-0.383	-5.92	-0.379	0.705	0.808	2.25	2.21	Higher at ED
	Pain	Low	PAIP1	-0.0358	-0.383	-5.92	-0.379	0.705	0.808	3.3	3.27	Higher at ED
	Pain	Low	PAXBP1	0.0255	0.383	-5.92	0.379	0.705	0.808	4.55	4.57	Higher at M6
	Pain	Low	IPO5	0.0256	0.382	-5.92	0.379	0.705	0.808	4.89	4.91	Higher at M6
	Pain	Low	ZNF600	0.027	0.382	-5.92	0.378	0.705	0.808	3.75	3.76	Higher at M6
	Pain	Low	CDC23	-0.0196	-0.382	-5.92	-0.378	0.705	0.808	3.58	3.56	Higher at ED
	Pain	Low	MAGEF1	0.029	0.382	-5.92	0.378	0.705	0.808	2.35	2.38	Higher at M6
	Pain	Low	SLC25A37	-0.0439	-0.382	-5.92	-0.378	0.705	0.808	11.3	11.3	Higher at ED
	Pain	Low	CDC42BPB	0.034	0.381	-5.92	0.378	0.706	0.808	4	4.03	Higher at M6
	Pain	Low	SLC35F6	0.0152	0.381	-5.92	0.377	0.706	0.809	5.07	5.09	Higher at M6
	Pain	Low	PLD2	-0.0213	-0.381	-5.92	-0.377	0.706	0.809	3.21	3.19	Higher at ED
	Pain	Low	GTPBP2	-0.0191	-0.381	-5.92	-0.377	0.706	0.809	5.85	5.84	Higher at ED
	Pain	Low	UTP23	-0.0235	-0.38	-5.92	-0.377	0.706	0.809	3.65	3.62	Higher at ED
	Pain	Low	ENSG00000291209	-0.0284	-0.38	-5.92	-0.376	0.707	0.809	2.7	2.69	Higher at ED
	Pain	Low	ZFP14	0.0255	0.38	-5.92	0.376	0.707	0.809	3.65	3.68	Higher at M6
	Pain	Low	NCOR1	-0.0196	-0.379	-5.92	-0.376	0.707	0.809	7.92	7.9	Higher at ED
	Pain	Low	PANX1	0.0309	0.38	-5.92	0.376	0.707	0.809	3.16	3.19	Higher at M6
	Pain	Low	ZKSCAN4	-0.0293	-0.379	-5.92	-0.375	0.707	0.81	3.15	3.12	Higher at ED
	Pain	Low	ENSG00000286656	-0.0285	-0.378	-5.92	-0.375	0.708	0.81	2.31	2.28	Higher at ED
	Pain	Low	MRPS21	0.0272	0.379	-5.92	0.375	0.708	0.81	3.09	3.12	Higher at M6
	Pain	Low	NEB	0.0307	0.379	-5.92	0.375	0.708	0.81	3.06	3.12	Higher at M6
	Pain	Low	RCE1	0.0244	0.377	-5.92	0.375	0.708	0.81	2.57	2.6	Higher at M6
	Pain	Low	WASHC1	0.0266	0.379	-5.92	0.375	0.708	0.81	2.96	2.99	Higher at M6
	Pain	Low	ATPAF1	0.0176	0.378	-5.92	0.374	0.708	0.81	3.65	3.67	Higher at M6
	Pain	Low	PLPP6	0.0232	0.378	-5.92	0.374	0.708	0.81	3.21	3.23	Higher at M6
	Pain	Low	FASLG	0.0352	0.378	-5.92	0.374	0.708	0.81	2.52	2.55	Higher at M6
	Pain	Low	SKIC3	0.0227	0.378	-5.92	0.374	0.708	0.81	5.71	5.73	Higher at M6
	Pain	Low	ZNF385A	-0.0259	-0.378	-5.92	-0.374	0.708	0.81	5.82	5.79	Higher at ED
	Pain	Low	ABRAXAS1	-0.03	-0.377	-5.92	-0.374	0.709	0.81	3.21	3.18	Higher at ED
	Pain	Low	CBLL1	0.0167	0.377	-5.92	0.373	0.709	0.811	5.84	5.85	Higher at M6
	Pain	Low	PANK2	-0.0215	-0.376	-5.92	-0.373	0.709	0.811	6.16	6.14	Higher at ED
	Pain	Low	ANAPC1P2	-0.0209	-0.376	-5.92	-0.372	0.71	0.811	5.46	5.44	Higher at ED
	Pain	Low	RNF213	0.0309	0.376	-5.92	0.372	0.71	0.811	10.1	10.1	Higher at M6
	Pain	Low	POLR1H	0.0259	0.375	-5.92	0.372	0.71	0.812	2.53	2.56	Higher at M6
	Pain	Low	MCRS1	-0.0172	-0.375	-5.92	-0.371	0.71	0.812	4.26	4.24	Higher at ED
	Pain	Low	ENSG00000241490	0.0299	0.374	-5.92	0.371	0.711	0.812	1.83	1.86	Higher at M6
	Pain	Low	ARHGAP12	-0.023	-0.374	-5.92	-0.371	0.711	0.812	4.29	4.27	Higher at ED
	Pain	Low	BRD3	0.0356	0.372	-5.92	0.371	0.711	0.812	5.87	5.91	Higher at M6
	Pain	Low	CLDN5	0.0463	0.374	-5.92	0.371	0.711	0.812	1.88	1.9	Higher at M6
	Pain	Low	C9orf40	0.0376	0.374	-5.92	0.37	0.711	0.813	2.82	2.86	Higher at M6
	Pain	Low	TMEM14B	-0.0222	-0.374	-5.92	-0.37	0.711	0.813	3.04	3.01	Higher at ED
	Pain	Low	ENSG00000289318	-0.0254	-0.373	-5.92	-0.37	0.712	0.813	3.26	3.25	Higher at ED
	Pain	Low	DHFR2	-0.0327	-0.373	-5.92	-0.369	0.712	0.813	2.88	2.84	Higher at ED
	Pain	Low	NUCB1	0.0295	0.373	-5.92	0.369	0.712	0.813	7.3	7.32	Higher at M6
	Pain	Low	ENSG00000295828	-0.0484	-0.372	-5.92	-0.369	0.712	0.813	4.2	4.14	Higher at ED
	Pain	Low	KCTD9	-0.0291	-0.372	-5.92	-0.368	0.713	0.814	3.74	3.71	Higher at ED
	Pain	Low	NUCB2	0.0189	0.371	-5.92	0.367	0.713	0.814	3.86	3.88	Higher at M6
	Pain	Low	PDCL3	0.0254	0.369	-5.92	0.367	0.713	0.814	2.4	2.43	Higher at M6
	Pain	Low	ENSG00000280138	-0.0474	-0.369	-5.92	-0.367	0.714	0.815	6.42	6.37	Higher at ED
	Pain	Low	FNBP1	0.0269	0.37	-5.92	0.367	0.714	0.815	7.86	7.89	Higher at M6
	Pain	Low	KNTC1	-0.022	-0.37	-5.92	-0.367	0.714	0.815	3.9	3.88	Higher at ED
	Pain	Low	ZNF672	-0.0163	-0.37	-5.92	-0.366	0.714	0.815	5.16	5.15	Higher at ED
	Pain	Low	LACTB2	0.0253	0.37	-5.92	0.366	0.714	0.815	1.77	1.8	Higher at M6
	Pain	Low	PCBP1.AS1	-0.0361	-0.369	-5.92	-0.366	0.714	0.815	6.74	6.69	Higher at ED
	Pain	Low	MAP3K13	-0.0292	-0.368	-5.92	-0.365	0.715	0.816	1.99	1.97	Higher at ED
	Pain	Low	H3C2	-0.0437	-0.368	-5.92	-0.364	0.716	0.817	2.73	2.67	Higher at ED
	Pain	Low	FOXJ3	0.0155	0.367	-5.92	0.364	0.716	0.817	6.25	6.26	Higher at M6
	Pain	Low	DHX57	0.0225	0.367	-5.92	0.364	0.716	0.817	3.99	4.01	Higher at M6
	Pain	Low	ENSG00000306533	-0.035	-0.367	-5.92	-0.364	0.716	0.817	2.16	2.13	Higher at ED
	Pain	Low	WDR91	-0.0199	-0.367	-5.92	-0.363	0.716	0.817	4.96	4.94	Higher at ED
	Pain	Low	IGHG1	-0.0722	-0.367	-5.92	-0.363	0.717	0.817	5.59	5.5	Higher at ED
	Pain	Low	PARAIL	-0.0189	-0.366	-5.92	-0.363	0.717	0.817	3.69	3.69	Higher at ED
	Pain	Low	IARS2	-0.0211	-0.366	-5.92	-0.363	0.717	0.817	4.42	4.4	Higher at ED
	Pain	Low	H2BC6	0.0349	0.366	-5.92	0.363	0.717	0.817	3.54	3.58	Higher at M6
	Pain	Low	IER5	0.0158	0.366	-5.92	0.362	0.717	0.817	5.01	5.03	Higher at M6
	Pain	Low	SH2D1B	-0.038	-0.366	-5.92	-0.362	0.717	0.817	3.33	3.3	Higher at ED
	Pain	Low	ZER1	-0.0351	-0.366	-5.92	-0.362	0.717	0.817	7.5	7.46	Higher at ED
	Pain	Low	ZNF253	0.0375	0.366	-5.92	0.362	0.717	0.817	3.13	3.17	Higher at M6
	Pain	Low	TGDS	0.0384	0.366	-5.92	0.362	0.717	0.817	1.77	1.81	Higher at M6
	Pain	Low	PCNA	0.0283	0.365	-5.92	0.361	0.718	0.818	3.18	3.21	Higher at M6
	Pain	Low	PITHD1	0.0471	0.365	-5.92	0.362	0.718	0.818	6.38	6.43	Higher at M6
	Pain	Low	ZNF225	-0.0339	-0.365	-5.92	-0.361	0.718	0.818	2.8	2.77	Higher at ED
	Pain	Low	TCAF2	0.024	0.365	-5.92	0.361	0.718	0.818	3.41	3.43	Higher at M6
	Pain	Low	ASPM	-0.0495	-0.364	-5.92	-0.361	0.718	0.818	1.71	1.68	Higher at ED
	Pain	Low	LRRC40	-0.0369	-0.364	-5.92	-0.361	0.718	0.818	2.5	2.46	Higher at ED
	Pain	Low	UCHL5	-0.028	-0.364	-5.92	-0.361	0.718	0.818	3.91	3.88	Higher at ED
	Pain	Low	ZNF800	-0.0234	-0.362	-5.92	-0.36	0.719	0.818	5.62	5.6	Higher at ED
	Pain	Low	SKP1	0.0177	0.364	-5.92	0.36	0.719	0.818	6.23	6.24	Higher at M6
	Pain	Low	TXNDC17	-0.0332	-0.364	-5.92	-0.36	0.719	0.818	2.21	2.18	Higher at ED
	Pain	Low	AEBP2	0.0175	0.363	-5.92	0.36	0.719	0.818	4.68	4.7	Higher at M6
	Pain	Low	SMIM29	0.022	0.362	-5.92	0.359	0.72	0.819	3.37	3.4	Higher at M6
	Pain	Low	KAT14	-0.0211	-0.362	-5.92	-0.358	0.72	0.819	3.71	3.7	Higher at ED
	Pain	Low	DOP1A	-0.0184	-0.362	-5.92	-0.358	0.72	0.819	4.92	4.9	Higher at ED
	Pain	Low	PI3	0.05	0.362	-5.92	0.358	0.72	0.819	4.34	4.4	Higher at M6
	Pain	Low	SYTL2	0.0251	0.362	-5.92	0.358	0.72	0.819	4.7	4.73	Higher at M6
	Pain	Low	CDH1	0.0364	0.361	-5.92	0.358	0.721	0.819	2.1	2.12	Higher at M6
	Pain	Low	CHTF8	-0.0196	-0.361	-5.92	-0.358	0.72	0.819	5.07	5.05	Higher at ED
	Pain	Low	ENSG00000261338	-0.034	-0.362	-5.92	-0.358	0.72	0.819	2.57	2.55	Higher at ED
	Pain	Low	LRRC75A	-0.0328	-0.361	-5.92	-0.358	0.721	0.819	3.76	3.73	Higher at ED
	Pain	Low	SLC43A3	0.0219	0.361	-5.92	0.358	0.721	0.819	4.18	4.2	Higher at M6
	Pain	Low	H3C12	-0.0475	-0.361	-5.92	-0.358	0.721	0.819	2.17	2.1	Higher at ED
	Pain	Low	EIF3L	0.0182	0.361	-5.92	0.357	0.721	0.82	6.93	6.95	Higher at M6
	Pain	Low	ENSG00000254363	0.0501	0.36	-5.92	0.357	0.721	0.82	1.7	1.75	Higher at M6
	Pain	Low	STMP1	0.044	0.36	-5.92	0.357	0.721	0.82	5.78	5.83	Higher at M6
	Pain	Low	ACVR1C	0.0406	0.361	-5.92	0.357	0.721	0.82	1.46	1.51	Higher at M6
	Pain	Low	DLG4	0.0278	0.36	-5.92	0.356	0.722	0.82	3.45	3.48	Higher at M6
	Pain	Low	PPA1	0.0313	0.36	-5.92	0.357	0.721	0.82	2.93	2.97	Higher at M6
	Pain	Low	RGPD5	-0.141	-0.358	-5.93	-0.356	0.722	0.82	3.22	3.07	Higher at ED
	Pain	Low	ENSG00000273691	-0.0428	-0.359	-5.93	-0.355	0.722	0.821	3.03	2.99	Higher at ED
	Pain	Low	LTBP1	0.0529	0.359	-5.92	0.355	0.722	0.821	3.76	3.79	Higher at M6
	Pain	Low	ENSG00000289138	-0.0307	-0.359	-5.93	-0.355	0.722	0.821	3.83	3.8	Higher at ED
	Pain	Low	CHMP4A	-0.0241	-0.358	-5.93	-0.355	0.723	0.821	4.28	4.26	Higher at ED
	Pain	Low	STEEP1	0.0242	0.356	-5.93	0.354	0.723	0.821	2.65	2.68	Higher at M6
	Pain	Low	SLC25A5	-0.0216	-0.358	-5.93	-0.354	0.723	0.821	5.36	5.34	Higher at ED
	Pain	Low	CHD7	-0.0208	-0.357	-5.93	-0.353	0.724	0.822	6.69	6.67	Higher at ED
	Pain	Low	COIL	-0.0272	-0.355	-5.93	-0.353	0.724	0.822	3.08	3.06	Higher at ED
	Pain	Low	DCUN1D4	0.0313	0.357	-5.93	0.353	0.724	0.822	3.1	3.14	Higher at M6
	Pain	Low	MTND4P14	-0.0443	-0.355	-5.93	-0.354	0.724	0.822	3.03	2.98	Higher at ED
	Pain	Low	RABL3	0.028	0.357	-5.93	0.354	0.724	0.822	3.36	3.38	Higher at M6
	Pain	Low	RASGEF1A	0.0292	0.357	-5.93	0.353	0.724	0.822	2.12	2.16	Higher at M6
	Pain	Low	ZHX1	-0.0289	-0.357	-5.93	-0.353	0.724	0.822	3.89	3.86	Higher at ED
	Pain	Low	ENSG00000289293	-0.0287	-0.356	-5.93	-0.353	0.724	0.822	3.87	3.85	Higher at ED
	Pain	Low	DSTN	0.0188	0.356	-5.93	0.352	0.725	0.822	4.22	4.24	Higher at M6
	Pain	Low	JOSD2	-0.0322	-0.354	-5.93	-0.352	0.724	0.822	1.79	1.76	Higher at ED
	Pain	Low	SAMD4A	-0.0335	-0.355	-5.93	-0.352	0.725	0.823	2.42	2.38	Higher at ED
	Pain	Low	RCAN1	-0.0173	-0.353	-5.93	-0.35	0.726	0.824	2.66	2.65	Higher at ED
	Pain	Low	CIAO1	-0.0117	-0.353	-5.93	-0.349	0.727	0.824	5.75	5.73	Higher at ED
	Pain	Low	DGKH	0.0233	0.353	-5.93	0.35	0.727	0.824	4.42	4.45	Higher at M6
	Pain	Low	OSGEPL1	0.0304	0.353	-5.93	0.35	0.727	0.824	1.77	1.8	Higher at M6
	Pain	Low	SPPL2A	-0.0172	-0.353	-5.93	-0.35	0.727	0.824	5.59	5.57	Higher at ED
	Pain	Low	C8orf58	0.0249	0.353	-5.93	0.349	0.727	0.824	2.54	2.57	Higher at M6
	Pain	Low	MICAL2	-0.0362	-0.353	-5.93	-0.349	0.727	0.824	8.58	8.55	Higher at ED
	Pain	Low	ZBTB44	-0.0168	-0.353	-5.93	-0.349	0.727	0.824	6.54	6.52	Higher at ED
	Pain	Low	ARMC7	0.0173	0.352	-5.93	0.349	0.727	0.824	4.15	4.17	Higher at M6
	Pain	Low	NAA30	0.0199	0.352	-5.93	0.349	0.727	0.824	4.41	4.42	Higher at M6
	Pain	Low	ABCE1	-0.0361	-0.352	-5.93	-0.349	0.727	0.824	4.1	4.07	Higher at ED
	Pain	Low	NUSAP1	-0.0357	-0.351	-5.93	-0.348	0.728	0.825	2.17	2.12	Higher at ED
	Pain	Low	SPACA6	-0.0309	-0.351	-5.93	-0.348	0.728	0.825	2.85	2.83	Higher at ED
	Pain	Low	FBXO42	0.0131	0.351	-5.93	0.348	0.728	0.825	5.21	5.23	Higher at M6
	Pain	Low	SIGLEC10	0.0341	0.351	-5.93	0.348	0.728	0.825	6.22	6.25	Higher at M6
	Pain	Low	FANCA	-0.0305	-0.35	-5.93	-0.347	0.729	0.826	3.78	3.77	Higher at ED
	Pain	Low	DLST	0.0124	0.35	-5.93	0.347	0.729	0.826	5.31	5.32	Higher at M6
	Pain	Low	HFE	0.0314	0.35	-5.93	0.346	0.729	0.826	1.96	1.99	Higher at M6
	Pain	Low	ZC3H6	0.0173	0.349	-5.93	0.346	0.729	0.826	5.26	5.28	Higher at M6
	Pain	Low	MALSU1	-0.0216	-0.349	-5.93	-0.346	0.729	0.826	2.72	2.69	Higher at ED
	Pain	Low	KIAA0930	0.0201	0.349	-5.93	0.346	0.73	0.826	6.39	6.41	Higher at M6
	Pain	Low	PRRC2C	0.0199	0.349	-5.93	0.346	0.73	0.826	8.96	8.98	Higher at M6
	Pain	Low	F8	-0.0346	-0.347	-5.93	-0.345	0.73	0.826	1.64	1.6	Higher at ED
	Pain	Low	LINC02363	-0.0462	-0.349	-5.93	-0.345	0.73	0.826	1.75	1.72	Higher at ED
	Pain	Low	TRAM1	0.0258	0.348	-5.93	0.345	0.73	0.826	6.33	6.35	Higher at M6
	Pain	Low	ADRB2	0.0329	0.348	-5.93	0.345	0.73	0.826	4.73	4.76	Higher at M6
	Pain	Low	FEN1	0.0256	0.347	-5.93	0.344	0.731	0.827	2.11	2.14	Higher at M6
	Pain	Low	HBM	0.0414	0.347	-5.93	0.344	0.731	0.827	5.38	5.45	Higher at M6
	Pain	Low	MTND5P14	-0.0357	-0.346	-5.93	-0.344	0.731	0.827	2.88	2.84	Higher at ED
	Pain	Low	ENSG00000293161	0.027	0.347	-5.93	0.344	0.731	0.827	1.74	1.77	Higher at M6
	Pain	Low	CYP2D7	0.0341	0.347	-5.93	0.343	0.731	0.827	2.37	2.41	Higher at M6
	Pain	Low	PALB2	0.0228	0.347	-5.93	0.343	0.731	0.827	3.11	3.14	Higher at M6
	Pain	Low	ZNF675	-0.0372	-0.347	-5.93	-0.343	0.731	0.827	3.05	3.02	Higher at ED
	Pain	Low	UCKL1.AS1	-0.0404	-0.346	-5.93	-0.343	0.732	0.827	1.77	1.73	Higher at ED
	Pain	Low	ZNF23	-0.0391	-0.346	-5.93	-0.343	0.732	0.827	3.24	3.2	Higher at ED
	Pain	Low	ATP11C	-0.0177	-0.346	-5.93	-0.343	0.732	0.827	4.7	4.68	Higher at ED
	Pain	Low	DDX49	0.0173	0.346	-5.93	0.343	0.732	0.827	3.95	3.97	Higher at M6
	Pain	Low	PACRGL	-0.0301	-0.345	-5.93	-0.343	0.732	0.827	2.89	2.86	Higher at ED
	Pain	Low	SCARNA7	-0.0434	-0.345	-5.93	-0.342	0.732	0.828	5.24	5.2	Higher at ED
	Pain	Low	UFSP2	-0.031	-0.345	-5.93	-0.342	0.732	0.828	2.56	2.53	Higher at ED
	Pain	Low	SLC66A2	0.0245	0.345	-5.93	0.342	0.732	0.828	5.31	5.34	Higher at M6
	Pain	Low	ZFAT	0.014	0.345	-5.93	0.342	0.733	0.828	4.71	4.73	Higher at M6
	Pain	Low	FAM53B	0.0243	0.344	-5.93	0.341	0.733	0.828	7.09	7.12	Higher at M6
	Pain	Low	TFCP2	0.0163	0.344	-5.93	0.341	0.733	0.828	4.64	4.66	Higher at M6
	Pain	Low	PREP	0.0182	0.344	-5.93	0.341	0.733	0.829	4.68	4.7	Higher at M6
	Pain	Low	PTRH2	-0.0181	-0.344	-5.93	-0.341	0.733	0.829	3.66	3.64	Higher at ED
	Pain	Low	AP3S2	-0.0141	-0.344	-5.93	-0.34	0.734	0.829	4.87	4.86	Higher at ED
	Pain	Low	SRD5A3	0.023	0.343	-5.93	0.34	0.734	0.829	1.84	1.87	Higher at M6
	Pain	Low	PTBP2	0.022	0.343	-5.93	0.34	0.734	0.829	4.97	4.99	Higher at M6
	Pain	Low	ZNF529.AS1	0.0306	0.342	-5.93	0.339	0.734	0.829	2.04	2.07	Higher at M6
	Pain	Low	LINC01002	-0.0597	-0.342	-5.93	-0.339	0.735	0.83	7.23	7.17	Higher at ED
	Pain	Low	HERC1	-0.0157	-0.342	-5.93	-0.339	0.735	0.83	8.1	8.09	Higher at ED
	Pain	Low	HLA.DQA1	0.0283	0.342	-5.93	0.338	0.735	0.83	4.95	4.98	Higher at M6
	Pain	Low	LMNA	0.0362	0.342	-5.93	0.338	0.735	0.83	4.37	4.41	Higher at M6
	Pain	Low	HOPX	0.0396	0.341	-5.93	0.338	0.736	0.83	2.66	2.7	Higher at M6
	Pain	Low	MAD2L2	-0.0261	-0.341	-5.93	-0.337	0.736	0.831	3	2.97	Higher at ED
	Pain	Low	CHPT1	-0.0328	-0.34	-5.93	-0.337	0.736	0.831	4.96	4.93	Higher at ED
	Pain	Low	BTBD3	-0.0223	-0.339	-5.93	-0.337	0.736	0.831	2.1	2.08	Higher at ED
	Pain	Low	CNOT3	0.0271	0.34	-5.93	0.337	0.736	0.831	6.27	6.3	Higher at M6
	Pain	Low	ENSG00000266086	-0.0967	-0.338	-5.93	-0.337	0.736	0.831	1.89	1.79	Higher at ED
	Pain	Low	RAB28	-0.0229	-0.339	-5.93	-0.337	0.736	0.831	2.66	2.64	Higher at ED
	Pain	Low	UBE2F	-0.0249	-0.34	-5.93	-0.337	0.736	0.831	4.62	4.6	Higher at ED
	Pain	Low	LINC00641	-0.0165	-0.34	-5.93	-0.337	0.736	0.831	5.11	5.09	Higher at ED
	Pain	Low	PREB	0.0148	0.34	-5.93	0.336	0.736	0.831	4.46	4.48	Higher at M6
	Pain	Low	PLGLB1	0.0333	0.339	-5.93	0.336	0.737	0.831	2.92	2.95	Higher at M6
	Pain	Low	RAD50	-0.0251	-0.339	-5.93	-0.336	0.737	0.831	4.97	4.94	Higher at ED
	Pain	Low	SIKE1	0.0324	0.339	-5.93	0.336	0.737	0.831	4.07	4.1	Higher at M6
	Pain	Low	MED8	-0.0173	-0.339	-5.93	-0.336	0.737	0.831	3.8	3.78	Higher at ED
	Pain	Low	ALKBH8	-0.0235	-0.338	-5.93	-0.335	0.738	0.831	3	2.98	Higher at ED
	Pain	Low	C6orf120	-0.0268	-0.337	-5.93	-0.335	0.737	0.831	4.57	4.54	Higher at ED
	Pain	Low	EIF2A	-0.032	-0.338	-5.93	-0.335	0.738	0.831	4.41	4.38	Higher at ED
	Pain	Low	NSL1	0.0136	0.337	-5.93	0.335	0.737	0.831	5.09	5.1	Higher at M6
	Pain	Low	STARD8	0.0251	0.338	-5.93	0.335	0.738	0.831	2.44	2.46	Higher at M6
	Pain	Low	PA2G4P4	0.0305	0.338	-5.93	0.335	0.738	0.831	1.95	1.99	Higher at M6
	Pain	Low	AGRN	0.0448	0.337	-5.93	0.334	0.738	0.832	2.29	2.37	Higher at M6
	Pain	Low	CAPN1	-0.0259	-0.337	-5.93	-0.334	0.738	0.832	6.62	6.6	Higher at ED
	Pain	Low	CLDND1	0.023	0.337	-5.93	0.334	0.738	0.832	4.86	4.89	Higher at M6
	Pain	Low	FNTA	-0.0207	-0.337	-5.93	-0.334	0.738	0.832	5.67	5.65	Higher at ED
	Pain	Low	TNRC6B	0.0187	0.337	-5.93	0.334	0.738	0.832	8.6	8.62	Higher at M6
	Pain	Low	ZNF79	0.0143	0.337	-5.93	0.334	0.738	0.832	3.61	3.63	Higher at M6
	Pain	Low	ENSG00000306963	0.0498	0.337	-5.93	0.334	0.738	0.832	2.8	2.88	Higher at M6
	Pain	Low	GASK1B.AS1	-0.0308	-0.337	-5.93	-0.334	0.739	0.832	3.13	3.13	Higher at ED
	Pain	Low	ENSG00000261659	0.0296	0.336	-5.93	0.333	0.739	0.832	2.55	2.6	Higher at M6
	Pain	Low	H6PD	0.0285	0.336	-5.93	0.333	0.739	0.832	6.24	6.27	Higher at M6
	Pain	Low	DBT	0.0153	0.336	-5.93	0.333	0.739	0.832	4.07	4.08	Higher at M6
	Pain	Low	ZFP82	0.0266	0.336	-5.93	0.333	0.739	0.832	2.46	2.49	Higher at M6
	Pain	Low	SMARCC1	0.0235	0.336	-5.93	0.333	0.739	0.832	6.37	6.39	Higher at M6
	Pain	Low	STX16	-0.0139	-0.335	-5.93	-0.332	0.74	0.833	7.07	7.06	Higher at ED
	Pain	Low	STK10	-0.0267	-0.335	-5.93	-0.332	0.74	0.833	8.91	8.88	Higher at ED
	Pain	Low	CHKB.CPT1B	-0.0285	-0.335	-5.93	-0.331	0.74	0.833	4.11	4.09	Higher at ED
	Pain	Low	ENSG00000291063	0.0188	0.334	-5.93	0.331	0.74	0.833	2.14	2.16	Higher at M6
	Pain	Low	NCLN	0.0217	0.334	-5.93	0.331	0.74	0.833	5.23	5.25	Higher at M6
	Pain	Low	SPEN	-0.0215	-0.334	-5.93	-0.331	0.74	0.833	8.19	8.17	Higher at ED
	Pain	Low	ZNF542P	0.0342	0.335	-5.93	0.331	0.74	0.833	2.3	2.34	Higher at M6
	Pain	Low	GSAP	0.0212	0.334	-5.93	0.331	0.741	0.834	4.77	4.8	Higher at M6
	Pain	Low	SACS	0.0302	0.333	-5.93	0.33	0.741	0.834	5.27	5.3	Higher at M6
	Pain	Low	CTSO	-0.0209	-0.333	-5.93	-0.33	0.742	0.834	4.26	4.24	Higher at ED
	Pain	Low	LINC01126	-0.0409	-0.333	-5.93	-0.329	0.742	0.834	3.86	3.81	Higher at ED
	Pain	Low	SEPSECS.AS1	0.0189	0.332	-5.93	0.329	0.742	0.834	2.74	2.77	Higher at M6
	Pain	Low	CDCA4	0.0259	0.332	-5.93	0.329	0.742	0.835	2.34	2.37	Higher at M6
	Pain	Low	PPAT	-0.0242	-0.332	-5.93	-0.329	0.742	0.835	2.24	2.22	Higher at ED
	Pain	Low	GUSBP11	0.0208	0.332	-5.93	0.328	0.743	0.835	6.75	6.77	Higher at M6
	Pain	Low	ZNF91	0.0333	0.331	-5.93	0.328	0.743	0.835	5.52	5.56	Higher at M6
	Pain	Low	ENSG00000214719	0.0188	0.33	-5.93	0.327	0.743	0.836	3.54	3.56	Higher at M6
	Pain	Low	SUPT6H	0.0286	0.33	-5.93	0.327	0.743	0.836	7.04	7.07	Higher at M6
	Pain	Low	ZNF555	0.0266	0.33	-5.93	0.327	0.744	0.836	2.72	2.74	Higher at M6
	Pain	Low	GPR52	0.0303	0.33	-5.93	0.327	0.744	0.836	2.39	2.42	Higher at M6
	Pain	Low	TMEM72.AS1	-0.0197	-0.33	-5.93	-0.327	0.744	0.836	2.8	2.78	Higher at ED
	Pain	Low	GLMP	-0.0189	-0.33	-5.93	-0.327	0.744	0.836	3.58	3.56	Higher at ED
	Pain	Low	PGRMC2	0.0179	0.33	-5.93	0.327	0.744	0.836	3.82	3.84	Higher at M6
	Pain	Low	IFT25	-0.027	-0.329	-5.93	-0.326	0.744	0.836	2.09	2.07	Higher at ED
	Pain	Low	HMGCL	-0.0172	-0.329	-5.93	-0.326	0.745	0.836	3.47	3.45	Higher at ED
	Pain	Low	POLK	-0.0156	-0.329	-5.93	-0.326	0.745	0.836	5.1	5.08	Higher at ED
	Pain	Low	DCXR	0.0186	0.329	-5.93	0.326	0.745	0.836	3.86	3.88	Higher at M6
	Pain	Low	ENSG00000279901	0.0306	0.328	-5.94	0.325	0.745	0.836	1.99	2.02	Higher at M6
	Pain	Low	GALK2	0.014	0.328	-5.93	0.325	0.745	0.836	3.88	3.89	Higher at M6
	Pain	Low	KCND1	-0.0354	-0.328	-5.93	-0.325	0.745	0.837	1.92	1.9	Higher at ED
	Pain	Low	CACYBP	-0.0215	-0.327	-5.94	-0.324	0.746	0.837	3.87	3.85	Higher at ED
	Pain	Low	CCT4	-0.0203	-0.327	-5.94	-0.324	0.746	0.837	5	4.98	Higher at ED
	Pain	Low	FOXO4	0.0338	0.328	-5.93	0.325	0.745	0.837	7.04	7.08	Higher at M6
	Pain	Low	FZD5	-0.0423	-0.327	-5.94	-0.324	0.746	0.837	2.25	2.21	Higher at ED
	Pain	Low	SAP30L.AS1	0.0236	0.327	-5.94	0.324	0.746	0.837	3.56	3.59	Higher at M6
	Pain	Low	TPST2	0.0176	0.327	-5.94	0.324	0.746	0.837	5.89	5.91	Higher at M6
	Pain	Low	ZNF688	0.0247	0.326	-5.94	0.324	0.746	0.837	2.69	2.72	Higher at M6
	Pain	Low	ALG11	-0.0157	-0.327	-5.94	-0.324	0.746	0.837	5.34	5.33	Higher at ED
	Pain	Low	ANTKMT	0.0307	0.327	-5.94	0.324	0.746	0.837	2.45	2.49	Higher at M6
	Pain	Low	TMA16	0.0215	0.327	-5.94	0.324	0.746	0.837	2.75	2.77	Higher at M6
	Pain	Low	PFDN2	0.0314	0.327	-5.94	0.324	0.746	0.837	2.11	2.15	Higher at M6
	Pain	Low	CUTALP	-0.0168	-0.326	-5.94	-0.323	0.746	0.837	5.47	5.46	Higher at ED
	Pain	Low	MBTPS2	0.0214	0.326	-5.94	0.323	0.747	0.837	2.92	2.94	Higher at M6
	Pain	Low	GPS2	0.021	0.326	-5.94	0.323	0.747	0.837	5.92	5.95	Higher at M6
	Pain	Low	SOX4	-0.0207	-0.326	-5.94	-0.323	0.747	0.837	3.27	3.25	Higher at ED
	Pain	Low	AGPAT1	0.0221	0.326	-5.94	0.323	0.747	0.837	5.77	5.79	Higher at M6
	Pain	Low	WDR83OS	-0.0211	-0.326	-5.94	-0.323	0.747	0.837	3.57	3.55	Higher at ED
	Pain	Low	AASDHPPT	0.0196	0.326	-5.94	0.322	0.747	0.837	3.78	3.8	Higher at M6
	Pain	Low	ACOX3	-0.0241	-0.325	-5.94	-0.322	0.747	0.838	3.31	3.28	Higher at ED
	Pain	Low	BRIP1	-0.0279	-0.325	-5.94	-0.322	0.747	0.838	1.93	1.9	Higher at ED
	Pain	Low	F8A1	0.0274	0.325	-5.94	0.322	0.748	0.838	4.25	4.32	Higher at M6
	Pain	Low	SRSF5	0.0131	0.325	-5.94	0.322	0.748	0.838	7.71	7.73	Higher at M6
	Pain	Low	ENSG00000266918	0.029	0.324	-5.94	0.321	0.748	0.838	2.52	2.57	Higher at M6
	Pain	Low	MKRN2	0.0207	0.323	-5.94	0.321	0.748	0.838	5	5.03	Higher at M6
	Pain	Low	TBC1D22A	-0.019	-0.323	-5.94	-0.321	0.748	0.838	6.23	6.21	Higher at ED
	Pain	Low	LINC01003	-0.0239	-0.324	-5.94	-0.321	0.748	0.838	2.45	2.42	Higher at ED
	Pain	Low	CNP	-0.0211	-0.323	-5.94	-0.32	0.749	0.838	4.99	4.97	Higher at ED
	Pain	Low	TRIR	-0.0142	-0.323	-5.94	-0.32	0.749	0.839	6.28	6.27	Higher at ED
	Pain	Low	FANCF	0.0259	0.323	-5.94	0.32	0.749	0.839	3.4	3.43	Higher at M6
	Pain	Low	DHFR	0.0167	0.322	-5.94	0.319	0.749	0.839	3.29	3.31	Higher at M6
	Pain	Low	RPL4P6	-0.0383	-0.321	-5.94	-0.319	0.75	0.839	1.69	1.65	Higher at ED
	Pain	Low	ALDOC	-0.0218	-0.322	-5.94	-0.319	0.75	0.839	3.53	3.51	Higher at ED
	Pain	Low	WDR53	0.0214	0.322	-5.94	0.319	0.75	0.839	1.75	1.77	Higher at M6
	Pain	Low	ATP13A3	0.0168	0.321	-5.94	0.318	0.75	0.839	5.64	5.66	Higher at M6
	Pain	Low	RCC1	0.02	0.322	-5.94	0.318	0.75	0.839	3.05	3.07	Higher at M6
	Pain	Low	SLC2A13	0.0243	0.321	-5.94	0.318	0.75	0.839	2.6	2.63	Higher at M6
	Pain	Low	HAUS3	-0.0197	-0.321	-5.94	-0.318	0.75	0.839	3.93	3.91	Higher at ED
	Pain	Low	DUSP23	-0.0244	-0.321	-5.94	-0.318	0.751	0.84	2.3	2.27	Higher at ED
	Pain	Low	SERF2	0.025	0.321	-5.94	0.318	0.75	0.84	8.48	8.52	Higher at M6
	Pain	Low	SLC25A32	-0.0208	-0.321	-5.94	-0.318	0.75	0.84	3.33	3.31	Higher at ED
	Pain	Low	UBALD2	-0.0282	-0.321	-5.94	-0.318	0.751	0.84	7.08	7.06	Higher at ED
	Pain	Low	MRPL27	0.0217	0.321	-5.94	0.318	0.751	0.84	2.7	2.71	Higher at M6
	Pain	Low	TMEM179B	-0.0152	-0.32	-5.94	-0.317	0.751	0.84	4.24	4.23	Higher at ED
	Pain	Low	MFSD11	-0.014	-0.32	-5.94	-0.317	0.751	0.84	3.73	3.72	Higher at ED
	Pain	Low	POU2F1	0.0175	0.32	-5.94	0.317	0.751	0.84	5.79	5.8	Higher at M6
	Pain	Low	SVBP	-0.0249	-0.32	-5.94	-0.317	0.751	0.84	2.41	2.36	Higher at ED
	Pain	Low	PRPF38B	0.016	0.32	-5.94	0.317	0.751	0.84	6.66	6.67	Higher at M6
	Pain	Low	FBXO45	-0.0269	-0.319	-5.94	-0.317	0.752	0.84	2.91	2.88	Higher at ED
	Pain	Low	PRKCE	0.0178	0.319	-5.94	0.316	0.752	0.84	4.13	4.15	Higher at M6
	Pain	Low	RRM2	0.0354	0.319	-5.94	0.316	0.752	0.84	1.74	1.78	Higher at M6
	Pain	Low	EIF3M	-0.0213	-0.319	-5.94	-0.316	0.752	0.84	5.13	5.11	Higher at ED
	Pain	Low	LY6E	-0.0375	-0.319	-5.94	-0.316	0.752	0.84	6.04	5.98	Higher at ED
	Pain	Low	ZNF585A	-0.0186	-0.319	-5.94	-0.316	0.752	0.84	3.71	3.69	Higher at ED
	Pain	Low	CERS4	-0.0194	-0.318	-5.94	-0.315	0.752	0.84	3.54	3.53	Higher at ED
	Pain	Low	ENSG00000273064	-0.0335	-0.319	-5.94	-0.316	0.752	0.84	1.95	1.92	Higher at ED
	Pain	Low	GNPTG	0.0125	0.319	-5.94	0.316	0.752	0.84	4.5	4.51	Higher at M6
	Pain	Low	DGCR11	-0.0299	-0.318	-5.94	-0.315	0.753	0.841	3.43	3.4	Higher at ED
	Pain	Low	DNAJC2	0.0206	0.318	-5.94	0.315	0.753	0.841	3.37	3.39	Higher at M6
	Pain	Low	MRPL48	-0.0303	-0.318	-5.94	-0.315	0.753	0.841	1.89	1.86	Higher at ED
	Pain	Low	NDUFB1	-0.0204	-0.318	-5.94	-0.315	0.753	0.841	2.44	2.42	Higher at ED
	Pain	Low	FAM219A	0.0226	0.316	-5.94	0.314	0.753	0.841	4.05	4.07	Higher at M6
	Pain	Low	POC1B	-0.026	-0.317	-5.94	-0.314	0.753	0.841	4.64	4.61	Higher at ED
	Pain	Low	RSBN1	-0.0142	-0.317	-5.94	-0.314	0.754	0.841	5.64	5.63	Higher at ED
	Pain	Low	C2CD3	-0.0112	-0.317	-5.94	-0.314	0.754	0.841	6.01	6	Higher at ED
	Pain	Low	ENSG00000279294	-0.0249	-0.316	-5.94	-0.313	0.754	0.842	2.2	2.18	Higher at ED
	Pain	Low	WBP2	-0.0324	-0.316	-5.94	-0.313	0.754	0.842	8.5	8.47	Higher at ED
	Pain	Low	WRAP53	0.0194	0.316	-5.94	0.313	0.755	0.842	2.41	2.43	Higher at M6
	Pain	Low	IGHMBP2	0.0179	0.315	-5.94	0.312	0.755	0.842	4.48	4.5	Higher at M6
	Pain	Low	FAM241A	-0.0164	-0.315	-5.94	-0.312	0.755	0.842	3.29	3.28	Higher at ED
	Pain	Low	CCNC	0.0217	0.315	-5.94	0.312	0.755	0.843	2.94	2.96	Higher at M6
	Pain	Low	FNIP2	-0.0131	-0.314	-5.94	-0.311	0.755	0.843	4.21	4.2	Higher at ED
	Pain	Low	MRPL16	0.0248	0.313	-5.94	0.311	0.756	0.843	2.89	2.92	Higher at M6
	Pain	Low	TRAPPC9	0.0178	0.314	-5.94	0.311	0.755	0.843	5.96	5.98	Higher at M6
	Pain	Low	UTP11	0.0185	0.314	-5.94	0.311	0.755	0.843	2.79	2.81	Higher at M6
	Pain	Low	NORAD	-0.0188	-0.314	-5.94	-0.311	0.756	0.843	7.3	7.28	Higher at ED
	Pain	Low	GSPT1	0.0363	0.314	-5.94	0.311	0.756	0.843	8.69	8.73	Higher at M6
	Pain	Low	UBE2H	-0.0289	-0.314	-5.94	-0.311	0.756	0.843	7.4	7.37	Higher at ED
	Pain	Low	POT1	-0.0334	-0.314	-5.94	-0.311	0.756	0.843	3.02	2.99	Higher at ED
	Pain	Low	ENSG00000269981	0.0525	0.314	-5.94	0.311	0.756	0.843	1.75	1.86	Higher at M6
	Pain	Low	NDUFB11	-0.0198	-0.313	-5.94	-0.31	0.756	0.843	4.27	4.25	Higher at ED
	Pain	Low	PSMB5	0.0247	0.313	-5.94	0.31	0.756	0.843	2.78	2.8	Higher at M6
	Pain	Low	CDKN1A	0.0294	0.313	-5.94	0.31	0.757	0.843	4.3	4.33	Higher at M6
	Pain	Low	HMGN4	-0.0225	-0.313	-5.94	-0.31	0.757	0.843	4.41	4.39	Higher at ED
	Pain	Low	RHOBTB3	-0.0262	-0.312	-5.94	-0.31	0.757	0.843	2.44	2.41	Higher at ED
	Pain	Low	KCTD1	0.0312	0.313	-5.94	0.309	0.757	0.844	1.92	1.95	Higher at M6
	Pain	Low	MPST	0.02	0.312	-5.94	0.309	0.758	0.844	3.69	3.71	Higher at M6
	Pain	Low	TSC22D2	-0.0126	-0.312	-5.94	-0.309	0.758	0.844	6.14	6.13	Higher at ED
	Pain	Low	MARK4	-0.0224	-0.311	-5.94	-0.308	0.758	0.844	4.9	4.88	Higher at ED
	Pain	Low	STON2	0.0353	0.311	-5.94	0.308	0.758	0.844	4.39	4.41	Higher at M6
	Pain	Low	ENSG00000280128	0.0236	0.31	-5.94	0.307	0.758	0.844	3.93	3.96	Higher at M6
	Pain	Low	ENSG00000290728	0.0306	0.311	-5.94	0.308	0.758	0.844	2.94	2.98	Higher at M6
	Pain	Low	SH3BGRL3	0.0244	0.311	-5.94	0.308	0.758	0.844	8.54	8.57	Higher at M6
	Pain	Low	SNRPD2	-0.0385	-0.31	-5.94	-0.308	0.758	0.844	2.78	2.74	Higher at ED
	Pain	Low	STIM1	0.014	0.31	-5.94	0.308	0.758	0.844	6.67	6.68	Higher at M6
	Pain	Low	ZNF484	-0.0289	-0.311	-5.94	-0.308	0.758	0.844	4.21	4.18	Higher at ED
	Pain	Low	IGHG4	-0.0404	-0.31	-5.94	-0.307	0.759	0.844	1.86	1.87	Higher at ED
	Pain	Low	ENSG00000216809	-0.0225	-0.31	-5.94	-0.307	0.759	0.845	1.69	1.67	Higher at ED
	Pain	Low	PDLIM2	-0.0164	-0.31	-5.94	-0.307	0.759	0.845	6.32	6.3	Higher at ED
	Pain	Low	POLR2M	0.0294	0.31	-5.94	0.307	0.759	0.845	4.16	4.19	Higher at M6
	Pain	Low	LITATS1	-0.0161	-0.31	-5.94	-0.307	0.759	0.845	2.47	2.46	Higher at ED
	Pain	Low	AFG3L2	0.0176	0.309	-5.94	0.306	0.759	0.845	4.36	4.38	Higher at M6
	Pain	Low	APEH	0.0116	0.309	-5.94	0.306	0.759	0.845	5.31	5.32	Higher at M6
	Pain	Low	ENSG00000260563	-0.03	-0.308	-5.94	-0.306	0.759	0.845	2.13	2.1	Higher at ED
	Pain	Low	TMEM9	0.0243	0.309	-5.94	0.306	0.76	0.845	2.45	2.47	Higher at M6
	Pain	Low	TCF20	-0.016	-0.308	-5.94	-0.305	0.76	0.845	7.14	7.12	Higher at ED
	Pain	Low	BPGM	-0.0597	-0.308	-5.94	-0.305	0.76	0.846	6.1	6.04	Higher at ED
	Pain	Low	TCEA1	0.0186	0.308	-5.94	0.305	0.76	0.846	5.16	5.17	Higher at M6
	Pain	Low	WNK1	0.0376	0.308	-5.94	0.305	0.76	0.846	9.76	9.8	Higher at M6
	Pain	Low	EXOC4	-0.0118	-0.307	-5.94	-0.305	0.761	0.846	5.79	5.78	Higher at ED
	Pain	Low	ENSG00000261884	-0.0176	-0.307	-5.94	-0.304	0.761	0.846	5.24	5.22	Higher at ED
	Pain	Low	SRC	0.0266	0.307	-5.94	0.304	0.761	0.846	4.15	4.18	Higher at M6
	Pain	Low	JAK3	-0.0205	-0.307	-5.94	-0.304	0.761	0.846	7.89	7.87	Higher at ED
	Pain	Low	NLRP1	-0.0215	-0.307	-5.94	-0.304	0.761	0.846	8.88	8.86	Higher at ED
	Pain	Low	SENCR	-0.0238	-0.307	-5.94	-0.304	0.761	0.846	2.23	2.2	Higher at ED
	Pain	Low	KLHDC2	-0.0218	-0.307	-5.94	-0.304	0.761	0.846	4.38	4.36	Higher at ED
	Pain	Low	HDGFL2	-0.0203	-0.306	-5.94	-0.304	0.761	0.846	4.67	4.65	Higher at ED
	Pain	Low	RERE	0.0331	0.306	-5.94	0.304	0.762	0.846	8.07	8.1	Higher at M6
	Pain	Low	PRR14	-0.0209	-0.306	-5.94	-0.303	0.762	0.846	5.5	5.48	Higher at ED
	Pain	Low	TOMM20	-0.0216	-0.306	-5.94	-0.303	0.762	0.846	4.61	4.59	Higher at ED
	Pain	Low	PI4K2B	0.0274	0.306	-5.94	0.303	0.762	0.846	3.2	3.23	Higher at M6
	Pain	Low	CCDC91	0.0228	0.305	-5.94	0.302	0.763	0.847	3.92	3.94	Higher at M6
	Pain	Low	H1.5	-0.0374	-0.305	-5.94	-0.302	0.763	0.847	4.08	4.04	Higher at ED
	Pain	Low	SIAH2	0.0484	0.305	-5.94	0.302	0.763	0.847	6.79	6.84	Higher at M6
	Pain	Low	CX3CR1	0.0372	0.304	-5.94	0.301	0.763	0.847	7.07	7.1	Higher at M6
	Pain	Low	ENSG00000290556	0.0512	0.304	-5.94	0.301	0.763	0.847	5.05	5.1	Higher at M6
	Pain	Low	PARP12	0.0229	0.304	-5.94	0.301	0.763	0.847	5.28	5.3	Higher at M6
	Pain	Low	POLR3F	-0.0203	-0.303	-5.94	-0.301	0.763	0.847	2.51	2.49	Higher at ED
	Pain	Low	TRAPPC4	0.0161	0.304	-5.94	0.301	0.763	0.847	3.77	3.78	Higher at M6
	Pain	Low	ZNF268	-0.0328	-0.304	-5.94	-0.301	0.763	0.847	3.47	3.45	Higher at ED
	Pain	Low	ZBTB10	0.0221	0.304	-5.94	0.301	0.764	0.847	3.89	3.91	Higher at M6
	Pain	Low	CANX	-0.0133	-0.304	-5.94	-0.301	0.764	0.847	7.29	7.27	Higher at ED
	Pain	Low	ENSG00000260257	-0.018	-0.304	-5.94	-0.301	0.764	0.847	2.96	2.94	Higher at ED
	Pain	Low	ENSG00000290578	0.0205	0.303	-5.94	0.301	0.764	0.847	3.66	3.66	Higher at M6
	Pain	Low	NDUFB2	-0.029	-0.303	-5.94	-0.3	0.764	0.847	2.23	2.2	Higher at ED
	Pain	Low	KLF16	-0.0248	-0.303	-5.94	-0.3	0.764	0.847	4.57	4.55	Higher at ED
	Pain	Low	TRAK1	0.014	0.303	-5.94	0.3	0.764	0.848	6.01	6.03	Higher at M6
	Pain	Low	CTNND1	0.0234	0.303	-5.94	0.3	0.764	0.848	4.71	4.74	Higher at M6
	Pain	Low	ANKIB1	0.0136	0.302	-5.94	0.299	0.765	0.848	5.03	5.04	Higher at M6
	Pain	Low	SUMO2	0.0158	0.302	-5.94	0.299	0.765	0.848	5.83	5.85	Higher at M6
	Pain	Low	ENSG00000273284	0.0298	0.302	-5.94	0.298	0.765	0.848	2.55	2.6	Higher at M6
	Pain	Low	MRPL54	-0.0236	-0.301	-5.94	-0.299	0.765	0.848	2.13	2.1	Higher at ED
	Pain	Low	STAG3L4	0.0159	0.301	-5.94	0.298	0.765	0.848	3.26	3.27	Higher at M6
	Pain	Low	TERF1	-0.0135	-0.301	-5.94	-0.298	0.766	0.849	5.04	5.02	Higher at ED
	Pain	Low	ATP10D	-0.0162	-0.3	-5.94	-0.298	0.766	0.849	4.38	4.37	Higher at ED
	Pain	Low	PAGR1	-0.0156	-0.3	-5.94	-0.298	0.766	0.849	4.96	4.94	Higher at ED
	Pain	Low	BCORL1	0.0365	0.3	-5.94	0.297	0.766	0.849	5.43	5.47	Higher at M6
	Pain	Low	RPL31	-0.0594	-0.3	-5.94	-0.297	0.766	0.849	4.96	4.9	Higher at ED
	Pain	Low	MED10	0.0179	0.3	-5.94	0.297	0.766	0.849	2.99	3.01	Higher at M6
	Pain	Low	GCFC2	0.0302	0.299	-5.94	0.296	0.767	0.849	2.51	2.54	Higher at M6
	Pain	Low	SPIN1	0.0129	0.299	-5.94	0.297	0.767	0.849	4.19	4.2	Higher at M6
	Pain	Low	ZNF407.AS1	-0.0277	-0.298	-5.94	-0.296	0.767	0.849	3.33	3.3	Higher at ED
	Pain	Low	RBM8A	0.0117	0.299	-5.94	0.296	0.767	0.85	6.07	6.08	Higher at M6
	Pain	Low	ENSG00000261512	-0.025	-0.299	-5.94	-0.296	0.767	0.85	4.45	4.42	Higher at ED
	Pain	Low	BRPF1	0.0158	0.298	-5.94	0.296	0.768	0.85	5.52	5.53	Higher at M6
	Pain	Low	DDOST	-0.0149	-0.298	-5.94	-0.295	0.768	0.85	5.66	5.64	Higher at ED
	Pain	Low	ENSG00000275740	0.0187	0.298	-5.94	0.295	0.768	0.85	4.16	4.18	Higher at M6
	Pain	Low	GGACT	-0.0234	-0.298	-5.94	-0.295	0.768	0.85	2.03	2	Higher at ED
	Pain	Low	GOLT1B	-0.0288	-0.298	-5.94	-0.295	0.768	0.85	2.98	2.96	Higher at ED
	Pain	Low	IGHG2	0.0406	0.298	-5.94	0.295	0.768	0.85	5.03	5.08	Higher at M6
	Pain	Low	NUDT4B	-0.0396	-0.298	-5.94	-0.295	0.768	0.85	3.99	3.93	Higher at ED
	Pain	Low	PPM1F.AS1	0.0548	0.297	-5.94	0.295	0.768	0.85	2.28	2.3	Higher at M6
	Pain	Low	TSC22D1	0.0186	0.297	-5.94	0.295	0.768	0.85	5.3	5.32	Higher at M6
	Pain	Low	WDSUB1	-0.0268	-0.298	-5.94	-0.295	0.768	0.85	1.88	1.85	Higher at ED
	Pain	Low	GTF2H5	-0.0189	-0.297	-5.94	-0.294	0.769	0.85	2.28	2.27	Higher at ED
	Pain	Low	PCGF5	0.0248	0.297	-5.94	0.294	0.768	0.85	7.34	7.38	Higher at M6
	Pain	Low	PAN3.AS1	0.0229	0.297	-5.94	0.294	0.769	0.85	2.55	2.57	Higher at M6
	Pain	Low	PKD2	-0.0145	-0.296	-5.94	-0.294	0.769	0.85	3.15	3.14	Higher at ED
	Pain	Low	PLXND1	0.0301	0.296	-5.94	0.294	0.769	0.85	5.64	5.67	Higher at M6
	Pain	Low	RPPH1	-0.0345	-0.296	-5.94	-0.294	0.769	0.851	12.3	12.3	Higher at ED
	Pain	Low	FKBP8	0.0345	0.296	-5.94	0.293	0.769	0.851	10.8	10.9	Higher at M6
	Pain	Low	ENSG00000276791	-0.0237	-0.296	-5.94	-0.293	0.77	0.851	3.22	3.2	Higher at ED
	Pain	Low	ENOPH1	-0.0218	-0.295	-5.94	-0.293	0.77	0.851	3.06	3.03	Higher at ED
	Pain	Low	UGCG	-0.0202	-0.295	-5.94	-0.293	0.77	0.851	4.27	4.25	Higher at ED
	Pain	Low	NAA60	0.013	0.295	-5.94	0.292	0.77	0.851	5.54	5.56	Higher at M6
	Pain	Low	BBS7	-0.0247	-0.295	-5.94	-0.292	0.77	0.851	2.11	2.08	Higher at ED
	Pain	Low	RNF11	0.046	0.294	-5.94	0.291	0.771	0.852	7.09	7.14	Higher at M6
	Pain	Low	TUBD1	0.0209	0.293	-5.95	0.291	0.771	0.852	2.36	2.38	Higher at M6
	Pain	Low	AATF	-0.0176	-0.294	-5.95	-0.291	0.771	0.852	5.88	5.86	Higher at ED
	Pain	Low	CDK2AP1	-0.0224	-0.294	-5.95	-0.291	0.771	0.852	3.51	3.49	Higher at ED
	Pain	Low	FRG1BP	-0.0188	-0.294	-5.95	-0.291	0.771	0.852	3.33	3.32	Higher at ED
	Pain	Low	SDHAF1	0.0251	0.294	-5.95	0.291	0.771	0.852	2.69	2.71	Higher at M6
	Pain	Low	GFM2	-0.0221	-0.293	-5.95	-0.291	0.771	0.852	2.87	2.84	Higher at ED
	Pain	Low	ACP6	-0.0165	-0.293	-5.95	-0.29	0.772	0.852	4.44	4.43	Higher at ED
	Pain	Low	AUH	-0.0145	-0.292	-5.95	-0.29	0.772	0.852	3.43	3.42	Higher at ED
	Pain	Low	CUL1	0.0182	0.293	-5.95	0.29	0.772	0.852	4.93	4.95	Higher at M6
	Pain	Low	ABCD2	0.0296	0.292	-5.95	0.289	0.772	0.853	3.86	3.9	Higher at M6
	Pain	Low	TIRAP	0.0164	0.292	-5.95	0.289	0.772	0.853	4.66	4.68	Higher at M6
	Pain	Low	FIP1L1	0.0118	0.291	-5.95	0.289	0.773	0.853	5.91	5.92	Higher at M6
	Pain	Low	METTL15	0.0232	0.291	-5.95	0.288	0.773	0.853	2.62	2.64	Higher at M6
	Pain	Low	NCR1	0.0302	0.291	-5.95	0.288	0.773	0.853	2.71	2.76	Higher at M6
	Pain	Low	DDX28	0.0167	0.291	-5.95	0.288	0.773	0.854	3.48	3.5	Higher at M6
	Pain	Low	CBX7	0.0198	0.29	-5.95	0.288	0.774	0.854	6.59	6.61	Higher at M6
	Pain	Low	EIF4B	0.0167	0.29	-5.95	0.288	0.774	0.854	8.26	8.28	Higher at M6
	Pain	Low	ATG9A	0.0202	0.29	-5.95	0.287	0.774	0.854	5.72	5.74	Higher at M6
	Pain	Low	ENSG00000300700	0.0388	0.29	-5.95	0.287	0.774	0.854	3.35	3.4	Higher at M6
	Pain	Low	FDFT1	-0.0124	-0.289	-5.95	-0.287	0.774	0.854	5.56	5.54	Higher at ED
	Pain	Low	ZNF317	0.0103	0.289	-5.95	0.287	0.774	0.854	5.3	5.31	Higher at M6
	Pain	Low	TTPAL	0.0151	0.289	-5.95	0.286	0.775	0.854	4.46	4.48	Higher at M6
	Pain	Low	FAM133B	-0.0156	-0.289	-5.95	-0.286	0.775	0.855	3.84	3.83	Higher at ED
	Pain	Low	ZNF703	0.0288	0.289	-5.95	0.286	0.775	0.855	3.7	3.73	Higher at M6
	Pain	Low	GSK3B.DT	0.0208	0.288	-5.95	0.286	0.775	0.855	2.21	2.23	Higher at M6
	Pain	Low	PPP1R16A	0.0198	0.288	-5.95	0.285	0.775	0.855	2.59	2.61	Higher at M6
	Pain	Low	SLC18B1	0.0275	0.288	-5.95	0.285	0.775	0.855	3	3.03	Higher at M6
	Pain	Low	DMAC1	0.0357	0.287	-5.95	0.284	0.776	0.856	2.63	2.67	Higher at M6
	Pain	Low	AGPS	-0.0173	-0.286	-5.95	-0.284	0.777	0.856	5	4.98	Higher at ED
	Pain	Low	MRPS10	0.0153	0.286	-5.95	0.284	0.777	0.856	3.52	3.54	Higher at M6
	Pain	Low	UBE2E1	-0.0211	-0.286	-5.95	-0.284	0.777	0.856	3.77	3.75	Higher at ED
	Pain	Low	VCF1	-0.0308	-0.286	-5.95	-0.284	0.777	0.856	7.16	7.14	Higher at ED
	Pain	Low	ZGRF1	-0.0248	-0.286	-5.95	-0.283	0.777	0.856	2.59	2.57	Higher at ED
	Pain	Low	ENSG00000287978	-0.0408	-0.285	-5.95	-0.283	0.777	0.856	1.36	1.31	Higher at ED
	Pain	Low	NELFE	-0.0114	-0.285	-5.95	-0.282	0.778	0.857	4.34	4.33	Higher at ED
	Pain	Low	GRAMD4	0.0186	0.285	-5.95	0.282	0.778	0.857	4.42	4.44	Higher at M6
	Pain	Low	H2BC15	0.0234	0.285	-5.95	0.282	0.778	0.857	3.78	3.81	Higher at M6
	Pain	Low	PHF6	-0.0191	-0.285	-5.95	-0.282	0.778	0.857	4.29	4.27	Higher at ED
	Pain	Low	SETDB1	-0.0129	-0.284	-5.95	-0.282	0.778	0.857	5.21	5.19	Higher at ED
	Pain	Low	FUT4	0.0151	0.284	-5.95	0.281	0.779	0.857	4.13	4.15	Higher at M6
	Pain	Low	RBM14.RBM4	-0.0195	-0.284	-5.95	-0.281	0.779	0.858	4.06	4.04	Higher at ED
	Pain	Low	ZNF791	-0.0184	-0.283	-5.95	-0.281	0.779	0.858	4.91	4.89	Higher at ED
	Pain	Low	XK	0.0477	0.283	-5.95	0.28	0.779	0.858	4.6	4.66	Higher at M6
	Pain	Low	ZNF341	0.0212	0.283	-5.95	0.28	0.779	0.858	3.51	3.54	Higher at M6
	Pain	Low	C17orf49	-0.0255	-0.283	-5.95	-0.28	0.78	0.858	3.74	3.72	Higher at ED
	Pain	Low	AKNA	0.0217	0.282	-5.95	0.279	0.78	0.858	9.6	9.62	Higher at M6
	Pain	Low	ENSG00000268858	-0.0158	-0.282	-5.95	-0.279	0.78	0.858	5.2	5.19	Higher at ED
	Pain	Low	TMEM79	0.0224	0.282	-5.95	0.279	0.78	0.858	2.59	2.61	Higher at M6
	Pain	Low	RRM1	0.0166	0.281	-5.95	0.279	0.78	0.859	3.23	3.24	Higher at M6
	Pain	Low	EIF2AK4	-0.014	-0.281	-5.95	-0.279	0.78	0.859	4.65	4.64	Higher at ED
	Pain	Low	ENSG00000279608	0.0378	0.281	-5.95	0.279	0.78	0.859	3.89	3.93	Higher at M6
	Pain	Low	HMGN1	-0.0154	-0.28	-5.95	-0.278	0.781	0.859	5.92	5.9	Higher at ED
	Pain	Low	MARF1	-0.0234	-0.281	-5.95	-0.278	0.781	0.859	8.39	8.37	Higher at ED
	Pain	Low	RDH11	0.0129	0.28	-5.95	0.278	0.781	0.859	4.6	4.61	Higher at M6
	Pain	Low	ZFAND4	-0.0139	-0.281	-5.95	-0.278	0.781	0.859	4.13	4.12	Higher at ED
	Pain	Low	ZSWIM8	-0.0212	-0.28	-5.95	-0.278	0.781	0.859	6.4	6.37	Higher at ED
	Pain	Low	DPM3	0.0227	0.28	-5.95	0.277	0.782	0.859	1.82	1.84	Higher at M6
	Pain	Low	ENKD1	-0.0173	-0.28	-5.95	-0.277	0.782	0.859	1.8	1.79	Higher at ED
	Pain	Low	ENSG00000293669	-0.0217	-0.279	-5.95	-0.277	0.782	0.86	6.92	6.89	Higher at ED
	Pain	Low	UBA1	-0.0223	-0.279	-5.95	-0.277	0.782	0.86	7.06	7.04	Higher at ED
	Pain	Low	AP1AR	0.0228	0.279	-5.95	0.277	0.782	0.86	2.92	2.94	Higher at M6
	Pain	Low	MRPS12	-0.0197	-0.279	-5.95	-0.276	0.782	0.86	2.93	2.92	Higher at ED
	Pain	Low	ENSG00000280402	0.047	0.279	-5.95	0.276	0.783	0.86	1.84	1.97	Higher at M6
	Pain	Low	OGDH	-0.0186	-0.278	-5.95	-0.275	0.783	0.86	6.61	6.6	Higher at ED
	Pain	Low	PYGM	0.0194	0.278	-5.95	0.275	0.783	0.86	2.53	2.54	Higher at M6
	Pain	Low	TCAIM	-0.0228	-0.278	-5.95	-0.275	0.783	0.861	3.39	3.36	Higher at ED
	Pain	Low	GGPS1	0.0147	0.277	-5.95	0.275	0.784	0.861	3.64	3.65	Higher at M6
	Pain	Low	BAZ1A.AS1	-0.0256	-0.277	-5.95	-0.274	0.784	0.861	2.04	2.02	Higher at ED
	Pain	Low	DENND6A	0.012	0.277	-5.95	0.274	0.784	0.861	4.41	4.43	Higher at M6
	Pain	Low	CCDC88B	-0.0244	-0.276	-5.95	-0.273	0.785	0.861	7.76	7.73	Higher at ED
	Pain	Low	ENSG00000264853	-0.0249	-0.276	-5.95	-0.273	0.785	0.861	4.33	4.31	Higher at ED
	Pain	Low	FASTKD3	-0.0211	-0.275	-5.95	-0.274	0.784	0.861	2.04	2.02	Higher at ED
	Pain	Low	IL9R	0.0324	0.276	-5.95	0.273	0.785	0.861	1.57	1.58	Higher at M6
	Pain	Low	IQCE	0.0251	0.276	-5.95	0.273	0.785	0.861	4.51	4.53	Higher at M6
	Pain	Low	RPS24	-0.028	-0.276	-5.95	-0.274	0.784	0.861	5.75	5.73	Higher at ED
	Pain	Low	SPPL3	0.0132	0.276	-5.95	0.274	0.784	0.861	5.02	5.03	Higher at M6
	Pain	Low	L3HYPDH	0.0215	0.275	-5.95	0.273	0.785	0.862	2.78	2.81	Higher at M6
	Pain	Low	CREG1	-0.0369	-0.275	-5.95	-0.272	0.785	0.862	5.51	5.48	Higher at ED
	Pain	Low	RAB3GAP1	-0.0111	-0.275	-5.95	-0.272	0.785	0.862	5.83	5.82	Higher at ED
	Pain	Low	RBBP7	-0.0142	-0.274	-5.95	-0.272	0.786	0.862	4.84	4.82	Higher at ED
	Pain	Low	SCARF1	-0.0316	-0.274	-5.95	-0.272	0.786	0.862	4.23	4.2	Higher at ED
	Pain	Low	PRKAG2	0.0109	0.274	-5.95	0.271	0.786	0.863	5.63	5.64	Higher at M6
	Pain	Low	NUP133	0.0145	0.273	-5.95	0.271	0.787	0.863	4.39	4.41	Higher at M6
	Pain	Low	YY1AP1	-0.0178	-0.273	-5.95	-0.271	0.787	0.863	7.17	7.15	Higher at ED
	Pain	Low	TIMM10	-0.0273	-0.272	-5.95	-0.271	0.787	0.863	1.83	1.8	Higher at ED
	Pain	Low	EHBP1L1	0.0257	0.273	-5.95	0.27	0.787	0.863	7.9	7.92	Higher at M6
	Pain	Low	ENSG00000289633	-0.0366	-0.273	-5.95	-0.27	0.787	0.863	1.22	1.23	Higher at ED
	Pain	Low	ZBTB41	-0.037	-0.273	-5.95	-0.27	0.787	0.863	3.58	3.55	Higher at ED
	Pain	Low	ZDHHC2	-0.0261	-0.272	-5.95	-0.27	0.787	0.863	5.15	5.13	Higher at ED
	Pain	Low	PSME4	-0.0227	-0.272	-5.95	-0.27	0.788	0.864	6.45	6.43	Higher at ED
	Pain	Low	DDX46	0.0147	0.272	-5.95	0.269	0.788	0.864	6.11	6.13	Higher at M6
	Pain	Low	ARHGAP1	-0.0199	-0.271	-5.95	-0.268	0.788	0.864	6.46	6.44	Higher at ED
	Pain	Low	CCDC115	-0.0136	-0.271	-5.95	-0.268	0.788	0.864	4.26	4.25	Higher at ED
	Pain	Low	ENSG00000280136	-0.0376	-0.271	-5.95	-0.268	0.788	0.864	1.68	1.67	Higher at ED
	Pain	Low	FLJ42393	0.0291	0.271	-5.95	0.268	0.788	0.864	2.66	2.69	Higher at M6
	Pain	Low	DDX23	0.0129	0.27	-5.95	0.268	0.789	0.864	6.19	6.2	Higher at M6
	Pain	Low	NECAP2	0.00954	0.27	-5.95	0.268	0.789	0.864	6.14	6.15	Higher at M6
	Pain	Low	RNF14	-0.0299	-0.269	-5.95	-0.267	0.79	0.865	4.93	4.91	Higher at ED
	Pain	Low	ENSG00000262049	0.0247	0.27	-5.95	0.267	0.79	0.865	2.42	2.44	Higher at M6
	Pain	Low	PSME2	0.0166	0.269	-5.95	0.267	0.79	0.865	4.87	4.88	Higher at M6
	Pain	Low	SLC30A6	-0.0157	-0.269	-5.95	-0.267	0.79	0.865	4.12	4.1	Higher at ED
	Pain	Low	H2AJ	-0.0237	-0.269	-5.95	-0.266	0.79	0.865	4	3.97	Higher at ED
	Pain	Low	IDE	0.0137	0.269	-5.95	0.266	0.79	0.865	4.41	4.43	Higher at M6
	Pain	Low	MSANTD7	0.0103	0.268	-5.95	0.266	0.79	0.865	4	4.01	Higher at M6
	Pain	Low	HAUS6	0.0179	0.268	-5.95	0.266	0.79	0.865	4.16	4.18	Higher at M6
	Pain	Low	OTUD6B.AS1	-0.0301	-0.268	-5.95	-0.266	0.79	0.865	3.48	3.46	Higher at ED
	Pain	Low	IRAK2	0.0189	0.268	-5.95	0.265	0.791	0.866	2.77	2.78	Higher at M6
	Pain	Low	MARCHF8	0.0326	0.268	-5.95	0.265	0.791	0.866	9.08	9.11	Higher at M6
	Pain	Low	FBXL15	0.02	0.267	-5.95	0.265	0.791	0.866	2.36	2.38	Higher at M6
	Pain	Low	SNORA73A	0.0525	0.268	-5.95	0.265	0.791	0.866	6.97	7	Higher at M6
	Pain	Low	ATP2B4	-0.016	-0.267	-5.95	-0.265	0.791	0.866	7.37	7.36	Higher at ED
	Pain	Low	ENSG00000280069	-0.0264	-0.267	-5.95	-0.265	0.791	0.866	1.85	1.83	Higher at ED
	Pain	Low	MIR17HG	-0.0225	-0.267	-5.95	-0.265	0.791	0.866	3.54	3.51	Higher at ED
	Pain	Low	TSFM	0.0157	0.267	-5.95	0.265	0.791	0.866	2.75	2.76	Higher at M6
	Pain	Low	ZNF90	-0.0271	-0.267	-5.95	-0.265	0.791	0.866	1.82	1.78	Higher at ED
	Pain	Low	PUS7L	0.0225	0.267	-5.95	0.264	0.791	0.866	4.62	4.65	Higher at M6
	Pain	Low	CPED1	-0.0292	-0.266	-5.95	-0.264	0.792	0.866	2.44	2.41	Higher at ED
	Pain	Low	SAP18	-0.0124	-0.266	-5.95	-0.264	0.792	0.866	5.52	5.5	Higher at ED
	Pain	Low	C4A	0.0556	0.266	-5.95	0.264	0.792	0.866	2.73	2.87	Higher at M6
	Pain	Low	ZNF780B	0.023	0.266	-5.95	0.264	0.792	0.866	4.64	4.66	Higher at M6
	Pain	Low	ZNF354C	-0.0273	-0.266	-5.95	-0.263	0.792	0.866	2.59	2.56	Higher at ED
	Pain	Low	BFAR	0.011	0.265	-5.95	0.263	0.793	0.867	4.4	4.41	Higher at M6
	Pain	Low	COX6B1	-0.0182	-0.265	-5.95	-0.263	0.793	0.867	4.67	4.65	Higher at ED
	Pain	Low	RBM41	0.0163	0.265	-5.95	0.263	0.793	0.867	4.57	4.59	Higher at M6
	Pain	Low	HDDC2	0.0178	0.265	-5.95	0.262	0.793	0.867	2.94	2.96	Higher at M6
	Pain	Low	NSA2	-0.0206	-0.264	-5.95	-0.262	0.793	0.867	4.38	4.36	Higher at ED
	Pain	Low	WDR82	-0.00993	-0.264	-5.95	-0.262	0.793	0.867	7.13	7.12	Higher at ED
	Pain	Low	ATE1	0.00927	0.264	-5.95	0.262	0.794	0.867	4.69	4.7	Higher at M6
	Pain	Low	FAM210B	0.0436	0.264	-5.95	0.261	0.794	0.867	7.86	7.91	Higher at M6
	Pain	Low	ENSG00000124593	0.0213	0.263	-5.95	0.261	0.794	0.868	2.66	2.68	Higher at M6
	Pain	Low	MED11	-0.0158	-0.263	-5.95	-0.261	0.794	0.868	3	2.98	Higher at ED
	Pain	Low	POLR2F	-0.016	-0.263	-5.95	-0.261	0.794	0.868	3.6	3.59	Higher at ED
	Pain	Low	SNORA53	0.0468	0.263	-5.95	0.261	0.794	0.868	5.23	5.28	Higher at M6
	Pain	Low	CUL5	-0.0187	-0.263	-5.95	-0.26	0.795	0.868	4.41	4.39	Higher at ED
	Pain	Low	HLA.DMA	0.0129	0.263	-5.95	0.26	0.795	0.868	5.25	5.27	Higher at M6
	Pain	Low	RBM15	-0.0112	-0.263	-5.95	-0.26	0.795	0.868	5.96	5.95	Higher at ED
	Pain	Low	GSPT2	0.0204	0.263	-5.95	0.26	0.795	0.868	2.32	2.35	Higher at M6
	Pain	Low	SRD5A1	0.0134	0.262	-5.95	0.26	0.795	0.868	3.93	3.95	Higher at M6
	Pain	Low	SRSF10	-0.0164	-0.262	-5.95	-0.26	0.795	0.868	6	5.99	Higher at ED
	Pain	Low	TCF7L2	-0.0257	-0.262	-5.95	-0.26	0.795	0.868	5.05	5.02	Higher at ED
	Pain	Low	ZDBF2	0.0359	0.262	-5.95	0.26	0.795	0.868	2.48	2.53	Higher at M6
	Pain	Low	ASMTL	-0.0111	-0.261	-5.95	-0.259	0.796	0.868	4.18	4.17	Higher at ED
	Pain	Low	ENSG00000271204	-0.0209	-0.261	-5.95	-0.259	0.796	0.869	4.95	4.93	Higher at ED
	Pain	Low	CRCP	0.0142	0.26	-5.95	0.259	0.796	0.869	4.43	4.44	Higher at M6
	Pain	Low	YY1	0.0101	0.261	-5.95	0.258	0.796	0.869	6.8	6.81	Higher at M6
	Pain	Low	UQCRH	-0.0226	-0.26	-5.95	-0.258	0.796	0.869	2.53	2.51	Higher at ED
	Pain	Low	DDX20	-0.0146	-0.26	-5.95	-0.257	0.797	0.869	3.9	3.88	Higher at ED
	Pain	Low	DRAP1	0.0145	0.26	-5.95	0.257	0.797	0.87	5.44	5.45	Higher at M6
	Pain	Low	ASPHD2	-0.0163	-0.259	-5.95	-0.257	0.797	0.87	2.75	2.73	Higher at ED
	Pain	Low	ENSG00000291214	-0.0145	-0.259	-5.95	-0.257	0.797	0.87	3.15	3.14	Higher at ED
	Pain	Low	ENSG00000188897	-0.0308	-0.258	-5.95	-0.256	0.798	0.87	6.06	6.02	Higher at ED
	Pain	Low	LSM14B	0.0173	0.259	-5.95	0.256	0.798	0.87	4.68	4.69	Higher at M6
	Pain	Low	MAGED2	0.0147	0.259	-5.95	0.256	0.798	0.87	3.96	3.97	Higher at M6
	Pain	Low	ZCCHC8	0.00931	0.257	-5.96	0.256	0.798	0.87	4.52	4.53	Higher at M6
	Pain	Low	ENSG00000272449	0.0201	0.258	-5.95	0.255	0.798	0.87	2.73	2.76	Higher at M6
	Pain	Low	STYX	0.0169	0.258	-5.95	0.255	0.798	0.87	5.07	5.08	Higher at M6
	Pain	Low	GPR162	-0.0226	-0.257	-5.95	-0.255	0.799	0.871	2.64	2.61	Higher at ED
	Pain	Low	CORO2A	0.0102	0.257	-5.95	0.255	0.799	0.871	3.44	3.45	Higher at M6
	Pain	Low	PEX19	-0.0102	-0.256	-5.96	-0.255	0.799	0.871	4.57	4.56	Higher at ED
	Pain	Low	KAT2B	0.0264	0.257	-5.95	0.254	0.799	0.871	6.79	6.82	Higher at M6
	Pain	Low	B3GNT9	-0.0163	-0.256	-5.95	-0.254	0.799	0.871	2.43	2.43	Higher at ED
	Pain	Low	PDIK1L	-0.0287	-0.256	-5.96	-0.254	0.799	0.871	2.68	2.65	Higher at ED
	Pain	Low	INAFM1	-0.0187	-0.255	-5.96	-0.254	0.8	0.871	2.71	2.69	Higher at ED
	Pain	Low	PHC1P1	0.0374	0.256	-5.96	0.254	0.8	0.871	1.88	1.9	Higher at M6
	Pain	Low	ARMC1	0.0162	0.256	-5.96	0.253	0.8	0.871	3.49	3.51	Higher at M6
	Pain	Low	METTL25B	0.0147	0.255	-5.96	0.253	0.8	0.872	2.8	2.82	Higher at M6
	Pain	Low	PRDX6	0.0291	0.254	-5.96	0.252	0.801	0.873	6.74	6.76	Higher at M6
	Pain	Low	AIMP1	0.0153	0.254	-5.96	0.252	0.801	0.873	4.59	4.61	Higher at M6
	Pain	Low	ERCC5	-0.0104	-0.253	-5.96	-0.251	0.802	0.873	6.41	6.39	Higher at ED
	Pain	Low	MAP7D3	0.0141	0.253	-5.96	0.251	0.802	0.873	3.17	3.19	Higher at M6
	Pain	Low	ENSG00000290318	-0.0748	-0.253	-5.96	-0.251	0.802	0.873	3.81	3.75	Higher at ED
	Pain	Low	C2orf49	-0.0141	-0.253	-5.96	-0.251	0.802	0.873	4.19	4.18	Higher at ED
	Pain	Low	TPRA1	0.0128	0.253	-5.96	0.25	0.802	0.873	3.74	3.75	Higher at M6
	Pain	Low	CCDC30	0.0176	0.251	-5.96	0.25	0.803	0.874	3.13	3.15	Higher at M6
	Pain	Low	TAF10	0.0137	0.252	-5.96	0.25	0.803	0.874	5.75	5.77	Higher at M6
	Pain	Low	GPX1P1	0.0352	0.252	-5.96	0.25	0.803	0.874	1.47	1.49	Higher at M6
	Pain	Low	MAF1	0.0204	0.25	-5.96	0.248	0.804	0.875	6.87	6.89	Higher at M6
	Pain	Low	MCM6	-0.0172	-0.249	-5.96	-0.247	0.805	0.876	3.52	3.51	Higher at ED
	Pain	Low	TPK1	0.0113	0.249	-5.96	0.247	0.805	0.876	3.54	3.55	Higher at M6
	Pain	Low	NAPSB	-0.0139	-0.249	-5.96	-0.247	0.805	0.876	4.26	4.24	Higher at ED
	Pain	Low	PSMB7	-0.0147	-0.249	-5.96	-0.247	0.805	0.876	3.75	3.73	Higher at ED
	Pain	Low	SNRPD1	-0.0169	-0.249	-5.96	-0.246	0.805	0.876	2.62	2.62	Higher at ED
	Pain	Low	EHD4	0.0119	0.248	-5.96	0.246	0.806	0.876	4.49	4.5	Higher at M6
	Pain	Low	RBM12	0.00782	0.248	-5.96	0.246	0.806	0.876	6.68	6.69	Higher at M6
	Pain	Low	EPRS1	-0.0187	-0.247	-5.96	-0.245	0.806	0.877	5.1	5.08	Higher at ED
	Pain	Low	FOXN3	-0.0135	-0.247	-5.96	-0.245	0.807	0.877	7.56	7.54	Higher at ED
	Pain	Low	EGR1	-0.0254	-0.246	-5.96	-0.244	0.807	0.878	2.82	2.79	Higher at ED
	Pain	Low	GTF3C3	-0.0163	-0.246	-5.96	-0.244	0.808	0.878	3.64	3.62	Higher at ED
	Pain	Low	ADNP	-0.0101	-0.245	-5.96	-0.243	0.808	0.878	6.56	6.55	Higher at ED
	Pain	Low	NCOA6	0.0165	0.246	-5.96	0.243	0.808	0.878	6.92	6.94	Higher at M6
	Pain	Low	NGDN	0.0136	0.246	-5.96	0.243	0.808	0.878	3.39	3.4	Higher at M6
	Pain	Low	FRA10AC1	0.0152	0.245	-5.96	0.243	0.808	0.878	3.75	3.77	Higher at M6
	Pain	Low	CCDC90B	-0.0161	-0.245	-5.96	-0.243	0.808	0.878	3.72	3.7	Higher at ED
	Pain	Low	RAN	0.0158	0.245	-5.96	0.243	0.808	0.878	4.9	4.92	Higher at M6
	Pain	Low	BANK1	0.0207	0.245	-5.96	0.243	0.808	0.878	5.25	5.27	Higher at M6
	Pain	Low	PIP5K1A	0.0104	0.244	-5.96	0.242	0.809	0.878	5.02	5.03	Higher at M6
	Pain	Low	MAD2L1BP	-0.0213	-0.244	-5.96	-0.242	0.809	0.879	2.79	2.77	Higher at ED
	Pain	Low	NIP7	-0.0157	-0.244	-5.96	-0.242	0.809	0.879	3.19	3.18	Higher at ED
	Pain	Low	ANGEL2	-0.013	-0.243	-5.96	-0.241	0.809	0.879	4.79	4.78	Higher at ED
	Pain	Low	MAK16	0.0172	0.243	-5.96	0.241	0.81	0.879	3.37	3.39	Higher at M6
	Pain	Low	SERBP1	0.0103	0.243	-5.96	0.241	0.81	0.879	7.18	7.19	Higher at M6
	Pain	Low	FER	-0.0184	-0.242	-5.96	-0.24	0.81	0.88	3.51	3.49	Higher at ED
	Pain	Low	CSTF2T	0.0123	0.242	-5.96	0.239	0.811	0.88	4.73	4.75	Higher at M6
	Pain	Low	IQCB1	-0.0196	-0.242	-5.96	-0.239	0.811	0.88	3.19	3.17	Higher at ED
	Pain	Low	CMC1	0.0174	0.241	-5.96	0.239	0.811	0.88	3.26	3.27	Higher at M6
	Pain	Low	MBNL1	-0.0129	-0.241	-5.96	-0.239	0.811	0.88	8.78	8.77	Higher at ED
	Pain	Low	RPL6	-0.0259	-0.241	-5.96	-0.239	0.811	0.881	6.6	6.57	Higher at ED
	Pain	Low	ENSG00000288891	-0.0197	-0.241	-5.96	-0.238	0.812	0.881	2.57	2.54	Higher at ED
	Pain	Low	ARL15	-0.0206	-0.24	-5.96	-0.238	0.812	0.881	3.37	3.35	Higher at ED
	Pain	Low	SMIM8	-0.014	-0.24	-5.96	-0.238	0.812	0.881	2.83	2.82	Higher at ED
	Pain	Low	RNF10	0.0303	0.239	-5.96	0.237	0.813	0.882	9.53	9.56	Higher at M6
	Pain	Low	CD244	-0.017	-0.239	-5.96	-0.237	0.813	0.882	4.34	4.32	Higher at ED
	Pain	Low	NDUFC2	-0.016	-0.239	-5.96	-0.237	0.813	0.882	3.9	3.88	Higher at ED
	Pain	Low	LDAF1	0.018	0.239	-5.96	0.237	0.813	0.882	2.24	2.25	Higher at M6
	Pain	Low	AMFR	-0.0158	-0.238	-5.96	-0.236	0.813	0.882	6.08	6.07	Higher at ED
	Pain	Low	CLPTM1L	-0.0109	-0.238	-5.96	-0.236	0.814	0.882	5.02	5.01	Higher at ED
	Pain	Low	NXF1	-0.0102	-0.238	-5.96	-0.236	0.814	0.882	6.46	6.45	Higher at ED
	Pain	Low	RNU4.1	-0.0528	-0.238	-5.96	-0.236	0.814	0.882	5.58	5.51	Higher at ED
	Pain	Low	CD69	-0.0319	-0.237	-5.96	-0.235	0.814	0.882	1.73	1.69	Higher at ED
	Pain	Low	ENSG00000289750	-0.0744	-0.237	-5.96	-0.235	0.814	0.882	1.55	1.48	Higher at ED
	Pain	Low	NDUFA5	-0.0178	-0.237	-5.96	-0.235	0.814	0.882	3.67	3.65	Higher at ED
	Pain	Low	PRKCI	0.0182	0.237	-5.96	0.235	0.814	0.882	3.52	3.54	Higher at M6
	Pain	Low	ENSG00000279106	0.0262	0.237	-5.96	0.235	0.814	0.883	2.03	2.06	Higher at M6
	Pain	Low	PRKCZ	-0.0149	-0.237	-5.96	-0.235	0.815	0.883	3.91	3.9	Higher at ED
	Pain	Low	RPS14	0.0245	0.237	-5.96	0.235	0.815	0.883	7.16	7.18	Higher at M6
	Pain	Low	FBXO3	0.0119	0.236	-5.96	0.234	0.815	0.883	5.44	5.45	Higher at M6
	Pain	Low	TXNDC11	0.00953	0.236	-5.96	0.234	0.815	0.883	4.84	4.85	Higher at M6
	Pain	Low	C14orf28	-0.0208	-0.235	-5.96	-0.234	0.815	0.883	1.8	1.78	Higher at ED
	Pain	Low	NCOA7	0.0128	0.236	-5.96	0.234	0.815	0.883	4.88	4.9	Higher at M6
	Pain	Low	NDUFC1	-0.0166	-0.235	-5.96	-0.233	0.815	0.883	3.25	3.24	Higher at ED
	Pain	Low	TIA1	-0.014	-0.235	-5.96	-0.233	0.816	0.883	5.46	5.45	Higher at ED
	Pain	Low	CORO7	-0.0155	-0.235	-5.96	-0.233	0.816	0.884	6.66	6.64	Higher at ED
	Pain	Low	GORASP1	-0.00928	-0.235	-5.96	-0.233	0.816	0.884	4.5	4.49	Higher at ED
	Pain	Low	H3C3	-0.031	-0.235	-5.96	-0.233	0.816	0.884	3.24	3.21	Higher at ED
	Pain	Low	FAM20C	0.0194	0.234	-5.96	0.232	0.816	0.884	2.79	2.82	Higher at M6
	Pain	Low	LNCRNA.IUR	0.0213	0.234	-5.96	0.232	0.817	0.884	3.35	3.4	Higher at M6
	Pain	Low	MAX	-0.0121	-0.234	-5.96	-0.232	0.817	0.884	7.13	7.12	Higher at ED
	Pain	Low	CERS6	-0.0115	-0.234	-5.96	-0.232	0.817	0.884	4.75	4.74	Higher at ED
	Pain	Low	UPRT	-0.0107	-0.234	-5.96	-0.232	0.817	0.884	3.14	3.13	Higher at ED
	Pain	Low	AHCYL2	0.0107	0.233	-5.96	0.231	0.817	0.884	3.82	3.84	Higher at M6
	Pain	Low	MAP9	0.0227	0.233	-5.96	0.231	0.817	0.884	1.75	1.78	Higher at M6
	Pain	Low	ZBTB14	0.0183	0.232	-5.96	0.231	0.817	0.884	4.04	4.06	Higher at M6
	Pain	Low	ENSG00000294512	0.0432	0.233	-5.96	0.231	0.817	0.884	3.85	3.88	Higher at M6
	Pain	Low	ITGAV	-0.015	-0.233	-5.96	-0.231	0.817	0.884	3.92	3.91	Higher at ED
	Pain	Low	TTI1	0.00946	0.233	-5.96	0.231	0.818	0.884	4.49	4.5	Higher at M6
	Pain	Low	AIG1	0.0121	0.232	-5.96	0.23	0.818	0.885	3.1	3.11	Higher at M6
	Pain	Low	CAMKMT	-0.0154	-0.232	-5.96	-0.23	0.818	0.885	2.27	2.25	Higher at ED
	Pain	Low	H2BC10	-0.0211	-0.232	-5.96	-0.23	0.818	0.885	3.11	3.09	Higher at ED
	Pain	Low	IFT74	-0.0228	-0.232	-5.96	-0.23	0.818	0.885	2.15	2.15	Higher at ED
	Pain	Low	YTHDF2	-0.00905	-0.232	-5.96	-0.23	0.818	0.885	5.26	5.25	Higher at ED
	Pain	Low	ESAM	0.0245	0.231	-5.96	0.229	0.819	0.886	2.91	2.92	Higher at M6
	Pain	Low	SFT2D3	-0.0201	-0.231	-5.96	-0.229	0.819	0.886	3.14	3.11	Higher at ED
	Pain	Low	CYP51A1	0.0263	0.231	-5.96	0.229	0.819	0.886	1.88	1.93	Higher at M6
	Pain	Low	ELP4	-0.0162	-0.231	-5.96	-0.229	0.819	0.886	4.38	4.36	Higher at ED
	Pain	Low	MRM2	0.0144	0.229	-5.96	0.227	0.82	0.886	3.18	3.2	Higher at M6
	Pain	Low	LPAR1	-0.0171	-0.229	-5.96	-0.227	0.82	0.887	2.15	2.15	Higher at ED
	Pain	Low	ZNF302	0.024	0.228	-5.96	0.226	0.821	0.887	3.43	3.46	Higher at M6
	Pain	Low	ATP5MF	0.0131	0.228	-5.96	0.226	0.821	0.887	3.34	3.36	Higher at M6
	Pain	Low	CSTF3	-0.0136	-0.228	-5.96	-0.226	0.822	0.887	3.22	3.21	Higher at ED
	Pain	Low	CYTH2	-0.0107	-0.228	-5.96	-0.226	0.821	0.887	5.67	5.66	Higher at ED
	Pain	Low	DPYSL2	-0.0161	-0.228	-5.96	-0.226	0.821	0.887	6.14	6.12	Higher at ED
	Pain	Low	ENSG00000267731	0.023	0.228	-5.96	0.226	0.822	0.887	2.36	2.38	Higher at M6
	Pain	Low	KPNA2	-0.0151	-0.228	-5.96	-0.226	0.821	0.887	3.14	3.13	Higher at ED
	Pain	Low	SORD	0.0111	0.228	-5.96	0.226	0.821	0.887	3.75	3.77	Higher at M6
	Pain	Low	ZBTB43	0.00856	0.228	-5.96	0.226	0.821	0.887	4.47	4.47	Higher at M6
	Pain	Low	KATNA1	-0.015	-0.227	-5.96	-0.225	0.822	0.887	2.8	2.79	Higher at ED
	Pain	Low	DEF6	-0.00907	-0.227	-5.96	-0.225	0.822	0.888	7.05	7.04	Higher at ED
	Pain	Low	DIS3L	0.0154	0.227	-5.96	0.225	0.822	0.888	3.9	3.91	Higher at M6
	Pain	Low	JAM3	0.0247	0.227	-5.96	0.225	0.822	0.888	3.58	3.62	Higher at M6
	Pain	Low	ISY1.RAB43	-0.0749	-0.225	-5.96	-0.224	0.823	0.888	2.86	2.86	Higher at ED
	Pain	Low	RHEB	-0.0124	-0.226	-5.96	-0.224	0.823	0.888	3.7	3.69	Higher at ED
	Pain	Low	ZC3H3	-0.0178	-0.226	-5.96	-0.224	0.823	0.888	5.48	5.46	Higher at ED
	Pain	Low	TMEM128	0.0179	0.226	-5.96	0.223	0.823	0.888	1.95	1.98	Higher at M6
	Pain	Low	CDK11B	0.0146	0.225	-5.96	0.223	0.823	0.889	5.42	5.44	Higher at M6
	Pain	Low	ARHGEF10L	0.0159	0.225	-5.96	0.223	0.824	0.889	3.98	4	Higher at M6
	Pain	Low	GIGYF2	0.0112	0.225	-5.96	0.223	0.824	0.889	6.5	6.51	Higher at M6
	Pain	Low	SNX3	-0.0252	-0.225	-5.96	-0.223	0.824	0.889	6.83	6.81	Higher at ED
	Pain	Low	USP12	0.036	0.225	-5.96	0.223	0.824	0.889	5.7	5.73	Higher at M6
	Pain	Low	SPRYD3	0.00918	0.224	-5.96	0.222	0.824	0.889	5.33	5.34	Higher at M6
	Pain	Low	CMAS	-0.02	-0.224	-5.96	-0.222	0.824	0.889	3.15	3.14	Higher at ED
	Pain	Low	CRBN	-0.0175	-0.224	-5.96	-0.222	0.824	0.889	5.09	5.07	Higher at ED
	Pain	Low	LGALS3	0.031	0.224	-5.96	0.222	0.824	0.889	5.98	6.02	Higher at M6
	Pain	Low	OVCA2	-0.0248	-0.225	-5.96	-0.222	0.824	0.889	2.23	2.21	Higher at ED
	Pain	Low	ELL2	-0.0172	-0.224	-5.96	-0.222	0.825	0.889	4.12	4.1	Higher at ED
	Pain	Low	HEMGN	-0.0452	-0.224	-5.96	-0.221	0.825	0.889	6.41	6.37	Higher at ED
	Pain	Low	SRF	0.0131	0.223	-5.96	0.221	0.825	0.889	5.65	5.66	Higher at M6
	Pain	Low	GBGT1	-0.0174	-0.223	-5.96	-0.221	0.825	0.89	4.89	4.87	Higher at ED
	Pain	Low	SAMHD1	-0.0114	-0.223	-5.96	-0.221	0.825	0.89	8.39	8.38	Higher at ED
	Pain	Low	STEAP3	-0.0212	-0.222	-5.96	-0.22	0.826	0.89	2.06	2.03	Higher at ED
	Pain	Low	SNORD10	0.0407	0.222	-5.96	0.22	0.826	0.89	3.75	3.84	Higher at M6
	Pain	Low	KDM7A.DT	0.0186	0.221	-5.96	0.219	0.827	0.89	4.13	4.15	Higher at M6
	Pain	Low	KLHL5	-0.0136	-0.221	-5.96	-0.219	0.827	0.89	5.02	5.01	Higher at ED
	Pain	Low	YES1	0.0191	0.221	-5.96	0.219	0.826	0.89	2.08	2.09	Higher at M6
	Pain	Low	H2BC14	0.0323	0.221	-5.96	0.219	0.827	0.891	2.9	2.93	Higher at M6
	Pain	Low	EBLN3P	-0.0127	-0.22	-5.96	-0.219	0.827	0.891	6.07	6.06	Higher at ED
	Pain	Low	ISCA1	0.0338	0.22	-5.96	0.218	0.827	0.891	4.92	4.95	Higher at M6
	Pain	Low	ZNF124	0.0177	0.219	-5.96	0.218	0.828	0.892	2.54	2.56	Higher at M6
	Pain	Low	GHDC	0.0124	0.219	-5.96	0.217	0.828	0.892	3.19	3.2	Higher at M6
	Pain	Low	MRPL50	-0.0269	-0.219	-5.96	-0.217	0.828	0.892	2.62	2.59	Higher at ED
	Pain	Low	TLR9	-0.0164	-0.219	-5.96	-0.217	0.828	0.892	3.85	3.84	Higher at ED
	Pain	Low	ENSG00000289546	-0.0274	-0.218	-5.96	-0.216	0.829	0.892	2.5	2.45	Higher at ED
	Pain	Low	CSNK1G2	-0.0106	-0.218	-5.96	-0.216	0.829	0.893	6.95	6.93	Higher at ED
	Pain	Low	GPKOW	0.0112	0.218	-5.96	0.216	0.829	0.893	3.5	3.51	Higher at M6
	Pain	Low	RRN3	-0.0147	-0.218	-5.96	-0.216	0.829	0.893	4.14	4.13	Higher at ED
	Pain	Low	RPL30	-0.0271	-0.217	-5.96	-0.215	0.829	0.893	6.72	6.69	Higher at ED
	Pain	Low	MAP2K2	0.0103	0.217	-5.96	0.215	0.83	0.893	6.72	6.73	Higher at M6
	Pain	Low	ZFPL1	0.0117	0.216	-5.96	0.215	0.83	0.893	3.72	3.74	Higher at M6
	Pain	Low	PIM2	0.00938	0.217	-5.96	0.215	0.83	0.893	6.74	6.75	Higher at M6
	Pain	Low	TRUB1	-0.02	-0.217	-5.96	-0.215	0.83	0.893	2.51	2.5	Higher at ED
	Pain	Low	BAIAP2	0.0185	0.217	-5.96	0.215	0.83	0.893	2.84	2.88	Higher at M6
	Pain	Low	ANKRD13D	-0.0143	-0.216	-5.96	-0.214	0.83	0.893	6.49	6.47	Higher at ED
	Pain	Low	PPP1R2	-0.0115	-0.216	-5.96	-0.214	0.83	0.893	5.88	5.87	Higher at ED
	Pain	Low	NBPF19	0.0141	0.216	-5.96	0.214	0.83	0.893	5.35	5.36	Higher at M6
	Pain	Low	OMA1	-0.0146	-0.216	-5.96	-0.214	0.831	0.893	3.75	3.74	Higher at ED
	Pain	Low	PINX1	0.0169	0.215	-5.96	0.214	0.831	0.893	2.34	2.36	Higher at M6
	Pain	Low	C1RL.AS1	0.0137	0.215	-5.96	0.213	0.831	0.894	4.56	4.57	Higher at M6
	Pain	Low	FDPS	-0.00785	-0.215	-5.96	-0.213	0.831	0.894	4.33	4.32	Higher at ED
	Pain	Low	ZNF699	-0.0103	-0.215	-5.96	-0.213	0.831	0.894	3.71	3.7	Higher at ED
	Pain	Low	ENSG00000290924	0.0145	0.214	-5.96	0.212	0.832	0.894	3.13	3.15	Higher at M6
	Pain	Low	PDAP1	-0.0104	-0.214	-5.96	-0.212	0.832	0.894	5.15	5.14	Higher at ED
	Pain	Low	SLC39A8	-0.0189	-0.214	-5.96	-0.212	0.832	0.894	3.16	3.14	Higher at ED
	Pain	Low	GPR132	-0.00993	-0.213	-5.96	-0.211	0.833	0.895	5.76	5.75	Higher at ED
	Pain	Low	LYRM4	0.0151	0.213	-5.96	0.212	0.832	0.895	1.95	1.96	Higher at M6
	Pain	Low	ENSG00000308356	0.0186	0.213	-5.96	0.211	0.833	0.895	2.38	2.39	Higher at M6
	Pain	Low	TSPAN5	0.0279	0.213	-5.96	0.211	0.833	0.895	6.12	6.14	Higher at M6
	Pain	Low	SLF2	0.00897	0.213	-5.96	0.211	0.833	0.895	5.51	5.52	Higher at M6
	Pain	Low	CCDC22	-0.0158	-0.213	-5.96	-0.211	0.833	0.895	3.69	3.68	Higher at ED
	Pain	Low	WIPF2	-0.0201	-0.213	-5.97	-0.211	0.833	0.895	6.55	6.53	Higher at ED
	Pain	Low	ACTR5	0.0161	0.212	-5.97	0.21	0.834	0.895	2.51	2.52	Higher at M6
	Pain	Low	KMT2E.AS1	0.0116	0.212	-5.97	0.21	0.834	0.895	5.94	5.96	Higher at M6
	Pain	Low	BCDIN3D	-0.0143	-0.211	-5.97	-0.21	0.834	0.896	2.35	2.34	Higher at ED
	Pain	Low	MLH3	0.0138	0.211	-5.97	0.21	0.834	0.896	4.09	4.1	Higher at M6
	Pain	Low	BAG1	0.0216	0.211	-5.97	0.209	0.834	0.896	7.36	7.38	Higher at M6
	Pain	Low	ZNF394	-0.00799	-0.211	-5.97	-0.209	0.834	0.896	5.65	5.64	Higher at ED
	Pain	Low	STARD3	-0.00898	-0.21	-5.97	-0.208	0.835	0.896	5.39	5.38	Higher at ED
	Pain	Low	TGFB1	0.0147	0.21	-5.97	0.208	0.835	0.896	8.56	8.58	Higher at M6
	Pain	Low	AGAP2	0.0129	0.21	-5.97	0.208	0.835	0.896	6.44	6.45	Higher at M6
	Pain	Low	LCMT1	0.00986	0.209	-5.97	0.208	0.836	0.897	2.7	2.71	Higher at M6
	Pain	Low	PIGV	0.0104	0.209	-5.97	0.207	0.836	0.897	3.79	3.81	Higher at M6
	Pain	Low	H2BC4	0.0204	0.208	-5.97	0.206	0.836	0.897	6.22	6.24	Higher at M6
	Pain	Low	THNSL1	0.0269	0.208	-5.97	0.206	0.837	0.898	1.72	1.75	Higher at M6
	Pain	Low	LACC1	-0.0197	-0.208	-5.97	-0.206	0.837	0.898	1.58	1.56	Higher at ED
	Pain	Low	LINC00667	0.0137	0.208	-5.97	0.206	0.837	0.898	4.88	4.9	Higher at M6
	Pain	Low	CMTR1	0.0124	0.207	-5.97	0.205	0.838	0.898	5.04	5.05	Higher at M6
	Pain	Low	PSIP1	-0.0113	-0.207	-5.97	-0.205	0.838	0.898	6.28	6.27	Higher at ED
	Pain	Low	MRPS15	-0.0146	-0.207	-5.97	-0.205	0.838	0.898	2.84	2.83	Higher at ED
	Pain	Low	CD2AP	0.018	0.206	-5.97	0.205	0.838	0.898	4.57	4.59	Higher at M6
	Pain	Low	ENSG00000285999	-0.0203	-0.206	-5.97	-0.205	0.838	0.898	2.03	2.01	Higher at ED
	Pain	Low	C2orf88	-0.0224	-0.206	-5.97	-0.204	0.838	0.899	4.12	4.08	Higher at ED
	Pain	Low	H2AC7	0.0194	0.205	-5.97	0.204	0.838	0.899	4.65	4.67	Higher at M6
	Pain	Low	ACHE	0.0354	0.206	-5.97	0.204	0.838	0.899	1.53	1.63	Higher at M6
	Pain	Low	TRAK2	0.0194	0.205	-5.97	0.203	0.839	0.899	7.06	7.08	Higher at M6
	Pain	Low	MRPL35	-0.0135	-0.205	-5.97	-0.203	0.839	0.899	3.1	3.09	Higher at ED
	Pain	Low	PARD6B	-0.0171	-0.204	-5.97	-0.203	0.84	0.9	1.76	1.75	Higher at ED
	Pain	Low	PQBP1	-0.00813	-0.204	-5.97	-0.202	0.84	0.9	4.31	4.3	Higher at ED
	Pain	Low	ZNF583	-0.0227	-0.204	-5.97	-0.202	0.84	0.9	1.72	1.7	Higher at ED
	Pain	Low	CARHSP1	0.0119	0.204	-5.97	0.202	0.84	0.9	4.58	4.59	Higher at M6
	Pain	Low	INTS3	-0.0102	-0.203	-5.97	-0.201	0.84	0.9	6.01	6	Higher at ED
	Pain	Low	ZBED5.AS1	0.0134	0.203	-5.97	0.201	0.84	0.9	2.83	2.84	Higher at M6
	Pain	Low	PSMA6	-0.0266	-0.203	-5.97	-0.201	0.841	0.9	3.58	3.56	Higher at ED
	Pain	Low	UBE2S	-0.0127	-0.203	-5.97	-0.201	0.841	0.9	3.43	3.42	Higher at ED
	Pain	Low	ZNF418	-0.0173	-0.203	-5.97	-0.201	0.841	0.9	2.16	2.14	Higher at ED
	Pain	Low	ZNF567	-0.015	-0.202	-5.97	-0.201	0.841	0.901	2.82	2.8	Higher at ED
	Pain	Low	MICA.AS1	0.0119	0.202	-5.97	0.2	0.841	0.901	3.78	3.8	Higher at M6
	Pain	Low	SNORA22	-0.0334	-0.202	-5.97	-0.2	0.841	0.901	4.03	4.01	Higher at ED
	Pain	Low	ACOT8	0.00877	0.202	-5.97	0.2	0.842	0.901	3.86	3.87	Higher at M6
	Pain	Low	EWSR1	-0.00711	-0.201	-5.97	-0.2	0.842	0.901	7.59	7.58	Higher at ED
	Pain	Low	HSP90AB4P	0.0203	0.201	-5.97	0.199	0.842	0.901	2.1	2.13	Higher at M6
	Pain	Low	CD274	-0.0289	-0.201	-5.97	-0.199	0.842	0.901	2.92	2.88	Higher at ED
	Pain	Low	CFL2	0.0188	0.201	-5.97	0.199	0.842	0.901	1.81	1.83	Higher at M6
	Pain	Low	ENSG00000272410	0.0192	0.2	-5.97	0.198	0.843	0.901	3.84	3.85	Higher at M6
	Pain	Low	ENSG00000309098	-0.0208	-0.2	-5.97	-0.198	0.843	0.901	3.47	3.45	Higher at ED
	Pain	Low	ETFB	0.00898	0.2	-5.97	0.199	0.843	0.901	3.98	3.99	Higher at M6
	Pain	Low	GALNS	0.019	0.2	-5.97	0.199	0.843	0.901	5.46	5.47	Higher at M6
	Pain	Low	PPIA	0.0162	0.2	-5.97	0.199	0.843	0.901	7	7.02	Higher at M6
	Pain	Low	RFX1	-0.0241	-0.2	-5.97	-0.198	0.843	0.901	5.18	5.16	Higher at ED
	Pain	Low	ENSG00000281530	-0.0196	-0.2	-5.97	-0.198	0.843	0.901	2.45	2.44	Higher at ED
	Pain	Low	COPS5	-0.00858	-0.199	-5.97	-0.198	0.843	0.902	4.52	4.51	Higher at ED
	Pain	Low	GSTP1	-0.00978	-0.199	-5.97	-0.198	0.843	0.902	5.54	5.53	Higher at ED
	Pain	Low	MYH9	-0.0275	-0.199	-5.97	-0.198	0.843	0.902	10.6	10.6	Higher at ED
	Pain	Low	VPS16	-0.00963	-0.199	-5.97	-0.198	0.843	0.902	4.48	4.47	Higher at ED
	Pain	Low	SEC24C	-0.0097	-0.199	-5.97	-0.197	0.844	0.902	6.4	6.39	Higher at ED
	Pain	Low	GNPDA1	0.0106	0.199	-5.97	0.197	0.844	0.902	3.06	3.07	Higher at M6
	Pain	Low	SEC61A1	-0.00837	-0.198	-5.97	-0.197	0.844	0.902	6.61	6.6	Higher at ED
	Pain	Low	ZNF35	-0.0212	-0.198	-5.97	-0.197	0.844	0.902	1.66	1.63	Higher at ED
	Pain	Low	RELA.DT	0.0168	0.197	-5.97	0.196	0.845	0.903	2.11	2.13	Higher at M6
	Pain	Low	SSBP1	0.0102	0.198	-5.97	0.196	0.845	0.903	4.12	4.14	Higher at M6
	Pain	Low	PCMTD2	-0.0108	-0.197	-5.97	-0.195	0.845	0.903	5.52	5.51	Higher at ED
	Pain	Low	SMG5	-0.0113	-0.197	-5.97	-0.195	0.845	0.903	5.88	5.87	Higher at ED
	Pain	Low	STRADB	0.0311	0.197	-5.97	0.195	0.845	0.903	8.3	8.31	Higher at M6
	Pain	Low	ALKBH1	0.0128	0.195	-5.97	0.194	0.846	0.904	2.6	2.61	Higher at M6
	Pain	Low	RBIS	-0.0171	-0.196	-5.97	-0.194	0.846	0.904	1.77	1.76	Higher at ED
	Pain	Low	UTP14A	0.0119	0.196	-5.97	0.194	0.846	0.904	3.13	3.14	Higher at M6
	Pain	Low	ZNF570	-0.0156	-0.195	-5.97	-0.194	0.846	0.904	2.53	2.52	Higher at ED
	Pain	Low	FECH	0.0388	0.195	-5.97	0.193	0.847	0.904	7.1	7.15	Higher at M6
	Pain	Low	PUF60	0.00811	0.195	-5.97	0.193	0.847	0.905	5.19	5.2	Higher at M6
	Pain	Low	ZNF510	-0.0196	-0.194	-5.97	-0.192	0.848	0.905	3.9	3.88	Higher at ED
	Pain	Low	TPTEP1	0.0283	0.194	-5.97	0.192	0.848	0.905	5.25	5.27	Higher at M6
	Pain	Low	ENSG00000286782	-0.0249	-0.194	-5.97	-0.192	0.848	0.905	1.93	1.91	Higher at ED
	Pain	Low	ZNF681	0.0256	0.193	-5.97	0.191	0.848	0.905	1.77	1.83	Higher at M6
	Pain	Low	ASF1A	0.0193	0.193	-5.97	0.191	0.848	0.905	3.19	3.21	Higher at M6
	Pain	Low	ENSG00000279821	0.0346	0.193	-5.97	0.191	0.849	0.906	2.05	2.09	Higher at M6
	Pain	Low	ABCD1	-0.0121	-0.192	-5.97	-0.191	0.849	0.906	4.72	4.71	Higher at ED
	Pain	Low	CAHM	-0.014	-0.192	-5.97	-0.191	0.849	0.906	1.93	1.91	Higher at ED
	Pain	Low	ZNF782	-0.0138	-0.192	-5.97	-0.191	0.849	0.906	3.86	3.85	Higher at ED
	Pain	Low	DOP1B	0.0125	0.192	-5.97	0.19	0.849	0.906	5.71	5.72	Higher at M6
	Pain	Low	RPS25	-0.0189	-0.192	-5.97	-0.19	0.849	0.906	6.18	6.16	Higher at ED
	Pain	Low	PHKG2	-0.0102	-0.191	-5.97	-0.19	0.85	0.906	4.28	4.27	Higher at ED
	Pain	Low	TMEM161B	0.0143	0.191	-5.97	0.19	0.85	0.906	4.43	4.44	Higher at M6
	Pain	Low	MYOF	-0.0213	-0.191	-5.97	-0.189	0.85	0.907	4.12	4.1	Higher at ED
	Pain	Low	SNORA47	0.0251	0.191	-5.97	0.189	0.85	0.907	2.47	2.55	Higher at M6
	Pain	Low	IP6K2	0.00813	0.19	-5.97	0.189	0.85	0.907	4.9	4.91	Higher at M6
	Pain	Low	CAAP1	0.0127	0.19	-5.97	0.188	0.851	0.907	3	3.02	Higher at M6
	Pain	Low	ZNF581	0.0126	0.19	-5.97	0.188	0.851	0.907	3.2	3.2	Higher at M6
	Pain	Low	TMEM101	-0.0111	-0.19	-5.97	-0.188	0.851	0.907	3.37	3.36	Higher at ED
	Pain	Low	IGHV3.33	-0.0226	-0.189	-5.97	-0.187	0.851	0.908	2.15	2.16	Higher at ED
	Pain	Low	ENSG00000261167	-0.0172	-0.188	-5.97	-0.186	0.852	0.908	1.82	1.81	Higher at ED
	Pain	Low	SNHG8	-0.0194	-0.187	-5.97	-0.186	0.852	0.908	2.66	2.64	Higher at ED
	Pain	Low	MAP2K3	0.0226	0.188	-5.97	0.186	0.852	0.908	8.19	8.21	Higher at M6
	Pain	Low	NAA20	-0.0174	-0.187	-5.97	-0.185	0.853	0.909	2.61	2.59	Higher at ED
	Pain	Low	PIK3R1	0.00901	0.187	-5.97	0.185	0.853	0.909	6.96	6.97	Higher at M6
	Pain	Low	RNU4.2	-0.0441	-0.187	-5.97	-0.185	0.853	0.909	8.22	8.15	Higher at ED
	Pain	Low	ENSG00000289504	0.0133	0.186	-5.97	0.185	0.854	0.909	4.46	4.47	Higher at M6
	Pain	Low	TSGA10	0.013	0.186	-5.97	0.185	0.854	0.909	2.38	2.39	Higher at M6
	Pain	Low	CMTR2	0.0163	0.186	-5.97	0.184	0.854	0.91	4.09	4.11	Higher at M6
	Pain	Low	ZDHHC4	0.00909	0.185	-5.97	0.183	0.854	0.91	2.85	2.86	Higher at M6
	Pain	Low	SLC39A10	0.0142	0.185	-5.97	0.183	0.855	0.91	4.6	4.61	Higher at M6
	Pain	Low	SSR2	-0.013	-0.184	-5.97	-0.183	0.855	0.91	5.97	5.96	Higher at ED
	Pain	Low	ISCU	-0.0109	-0.184	-5.97	-0.183	0.855	0.91	5.93	5.91	Higher at ED
	Pain	Low	PGRMC1	-0.0151	-0.184	-5.97	-0.183	0.855	0.91	4.37	4.35	Higher at ED
	Pain	Low	GPR171	0.02	0.184	-5.97	0.182	0.855	0.911	2.96	2.97	Higher at M6
	Pain	Low	MRTFA	0.0152	0.184	-5.97	0.182	0.855	0.911	6.93	6.94	Higher at M6
	Pain	Low	SLC9A1	-0.0175	-0.184	-5.97	-0.182	0.855	0.911	5.65	5.63	Higher at ED
	Pain	Low	GIMAP2	-0.0217	-0.184	-5.97	-0.182	0.856	0.911	4.34	4.31	Higher at ED
	Pain	Low	DAP	-0.0166	-0.183	-5.97	-0.181	0.856	0.911	5.79	5.77	Higher at ED
	Pain	Low	ENSG00000279328	0.0186	0.182	-5.97	0.181	0.856	0.911	1.84	1.86	Higher at M6
	Pain	Low	MARCHF6	-0.00979	-0.183	-5.97	-0.181	0.856	0.911	7.5	7.49	Higher at ED
	Pain	Low	ZNF324	-0.00869	-0.183	-5.97	-0.181	0.856	0.911	5.03	5.02	Higher at ED
	Pain	Low	VPS37C	-0.0152	-0.183	-5.97	-0.181	0.856	0.911	4.74	4.73	Higher at ED
	Pain	Low	MARCKSL1	-0.00973	-0.182	-5.97	-0.181	0.857	0.911	4.91	4.9	Higher at ED
	Pain	Low	TENT5C	0.0364	0.182	-5.97	0.181	0.857	0.911	9.87	9.91	Higher at M6
	Pain	Low	WDR11.DT	-0.0184	-0.182	-5.97	-0.18	0.857	0.911	1.87	1.85	Higher at ED
	Pain	Low	TCP1	-0.00765	-0.182	-5.97	-0.18	0.857	0.911	5.54	5.53	Higher at ED
	Pain	Low	MED22	0.00811	0.182	-5.97	0.18	0.857	0.911	5.56	5.57	Higher at M6
	Pain	Low	RBMS2	0.0139	0.181	-5.97	0.18	0.857	0.912	3.44	3.45	Higher at M6
	Pain	Low	STON1	0.0158	0.181	-5.97	0.18	0.857	0.912	2.05	2.06	Higher at M6
	Pain	Low	THUMPD3	0.0115	0.181	-5.97	0.18	0.858	0.912	3.49	3.5	Higher at M6
	Pain	Low	STX4	-0.00982	-0.181	-5.97	-0.179	0.858	0.912	5.01	5	Higher at ED
	Pain	Low	COA8	0.00933	0.181	-5.97	0.179	0.858	0.912	2.68	2.68	Higher at M6
	Pain	Low	PLA2G15	0.0138	0.181	-5.97	0.179	0.858	0.912	2.43	2.45	Higher at M6
	Pain	Low	ZNF813	0.0181	0.181	-5.97	0.179	0.858	0.912	2.27	2.29	Higher at M6
	Pain	Low	LINC00938	-0.0131	-0.18	-5.97	-0.179	0.858	0.912	4.55	4.53	Higher at ED
	Pain	Low	LDHB	-0.0152	-0.18	-5.97	-0.178	0.858	0.912	6.04	6.02	Higher at ED
	Pain	Low	ZSCAN12	-0.014	-0.18	-5.97	-0.178	0.858	0.912	3.73	3.72	Higher at ED
	Pain	Low	GZMA	0.035	0.179	-5.97	0.177	0.859	0.913	2.56	2.6	Higher at M6
	Pain	Low	HMGXB4	-0.00787	-0.178	-5.97	-0.177	0.86	0.913	3.94	3.93	Higher at ED
	Pain	Low	CMIP	-0.0192	-0.177	-5.97	-0.176	0.86	0.914	7.27	7.25	Higher at ED
	Pain	Low	TCAF1	-0.0151	-0.177	-5.97	-0.176	0.86	0.914	3.26	3.25	Higher at ED
	Pain	Low	ENSG00000279570	0.0128	0.177	-5.97	0.175	0.861	0.914	2.63	2.65	Higher at M6
	Pain	Low	ATF4	0.00932	0.177	-5.97	0.175	0.861	0.915	6.13	6.14	Higher at M6
	Pain	Low	LINC01176	-0.0173	-0.177	-5.97	-0.175	0.861	0.915	2.95	2.93	Higher at ED
	Pain	Low	RALA	0.0123	0.176	-5.97	0.175	0.861	0.915	3.6	3.61	Higher at M6
	Pain	Low	ENSG00000300114	0.0171	0.176	-5.97	0.174	0.862	0.915	2.22	2.24	Higher at M6
	Pain	Low	HDAC1	0.00793	0.176	-5.97	0.174	0.862	0.915	5.78	5.79	Higher at M6
	Pain	Low	MGAT2	-0.011	-0.175	-5.97	-0.174	0.862	0.915	4.82	4.81	Higher at ED
	Pain	Low	C2orf69	-0.014	-0.175	-5.97	-0.174	0.862	0.915	3.03	3.02	Higher at ED
	Pain	Low	TBCEL	-0.0291	-0.175	-5.97	-0.174	0.862	0.915	4.58	4.57	Higher at ED
	Pain	Low	UBE2Q2	-0.0125	-0.175	-5.97	-0.173	0.862	0.915	3.87	3.85	Higher at ED
	Pain	Low	R3HDM4	0.0209	0.174	-5.97	0.173	0.863	0.916	9.75	9.77	Higher at M6
	Pain	Low	APH1A	-0.00744	-0.174	-5.97	-0.172	0.863	0.916	5.52	5.51	Higher at ED
	Pain	Low	ENSG00000259001	0.0258	0.174	-5.97	0.172	0.863	0.916	6.19	6.2	Higher at M6
	Pain	Low	MANEA	-0.0178	-0.174	-5.97	-0.172	0.863	0.916	3.12	3.12	Higher at ED
	Pain	Low	COA3	-0.0136	-0.173	-5.97	-0.172	0.863	0.916	2.56	2.54	Higher at ED
	Pain	Low	NOC3L	-0.0141	-0.173	-5.97	-0.171	0.864	0.916	2.94	2.93	Higher at ED
	Pain	Low	GADD45A	-0.0125	-0.173	-5.97	-0.171	0.864	0.916	2.74	2.72	Higher at ED
	Pain	Low	CSNK2B	0.00701	0.172	-5.97	0.171	0.864	0.917	5.55	5.55	Higher at M6
	Pain	Low	DNAJB1	0.00646	0.172	-5.97	0.171	0.864	0.917	5.78	5.78	Higher at M6
	Pain	Low	ENSG00000279476	0.0231	0.172	-5.97	0.171	0.865	0.917	3.5	3.53	Higher at M6
	Pain	Low	MIRLET7IHG	0.0116	0.171	-5.97	0.171	0.865	0.917	3.51	3.52	Higher at M6
	Pain	Low	TMEM208	-0.0147	-0.172	-5.97	-0.171	0.865	0.917	2.28	2.27	Higher at ED
	Pain	Low	ZMAT1	-0.0106	-0.172	-5.97	-0.17	0.865	0.917	4.66	4.65	Higher at ED
	Pain	Low	NOP16	0.0141	0.171	-5.97	0.17	0.865	0.917	1.88	1.89	Higher at M6
	Pain	Low	PDGFA	0.0194	0.171	-5.97	0.17	0.865	0.917	2.27	2.28	Higher at M6
	Pain	Low	ENSG00000255946	-0.0138	-0.17	-5.97	-0.17	0.865	0.917	1.82	1.81	Higher at ED
	Pain	Low	ENSG00000268903	-0.0219	-0.17	-5.97	-0.169	0.866	0.918	4.92	4.9	Higher at ED
	Pain	Low	SLC3A2	0.00912	0.17	-5.97	0.168	0.866	0.918	4.6	4.61	Higher at M6
	Pain	Low	UMPS	0.0102	0.17	-5.97	0.168	0.866	0.918	3.66	3.67	Higher at M6
	Pain	Low	ATP5F1A	-0.00863	-0.169	-5.97	-0.168	0.867	0.918	6.37	6.36	Higher at ED
	Pain	Low	FLYWCH2	-0.0123	-0.168	-5.97	-0.168	0.867	0.918	2.31	2.3	Higher at ED
	Pain	Low	GATAD2A	0.0138	0.169	-5.97	0.168	0.867	0.918	7.26	7.27	Higher at M6
	Pain	Low	ZNF283	-0.0129	-0.169	-5.97	-0.167	0.867	0.919	2.76	2.75	Higher at ED
	Pain	Low	REL	-0.00691	-0.169	-5.97	-0.167	0.867	0.919	7.35	7.35	Higher at ED
	Pain	Low	ABCB1	0.0121	0.169	-5.97	0.167	0.867	0.919	3.35	3.36	Higher at M6
	Pain	Low	ENSG00000273221	0.0134	0.168	-5.97	0.166	0.868	0.919	2	2.02	Higher at M6
	Pain	Low	YTHDC2	0.00778	0.167	-5.97	0.166	0.868	0.919	5.11	5.12	Higher at M6
	Pain	Low	SNORD15B	0.0334	0.167	-5.97	0.166	0.869	0.92	3.28	3.32	Higher at M6
	Pain	Low	TNFSF4	0.0156	0.167	-5.97	0.165	0.869	0.92	2.86	2.88	Higher at M6
	Pain	Low	TFR2	-0.0137	-0.166	-5.97	-0.165	0.869	0.92	2.33	2.36	Higher at ED
	Pain	Low	ZNF280C	-0.0104	-0.166	-5.97	-0.165	0.869	0.92	2.32	2.31	Higher at ED
	Pain	Low	UBQLN2	0.00618	0.166	-5.97	0.165	0.869	0.92	6.01	6.02	Higher at M6
	Pain	Low	ENSG00000271533	0.0122	0.166	-5.97	0.164	0.87	0.92	4.88	4.89	Higher at M6
	Pain	Low	PRSS23	0.021	0.166	-5.97	0.164	0.87	0.92	2.79	2.78	Higher at M6
	Pain	Low	SREK1	-0.00676	-0.165	-5.97	-0.164	0.87	0.92	6.12	6.12	Higher at ED
	Pain	Low	TAFAZZIN	0.0109	0.165	-5.97	0.164	0.87	0.92	4.47	4.48	Higher at M6
	Pain	Low	TLR7	0.0125	0.165	-5.97	0.164	0.87	0.92	3.89	3.92	Higher at M6
	Pain	Low	FBXL9P	0.0129	0.165	-5.97	0.163	0.87	0.921	2.16	2.19	Higher at M6
	Pain	Low	INIP	0.00675	0.164	-5.97	0.163	0.871	0.921	3.79	3.79	Higher at M6
	Pain	Low	NDUFS1	-0.00637	-0.164	-5.97	-0.163	0.871	0.921	5.5	5.5	Higher at ED
	Pain	Low	PTPRO	-0.0127	-0.164	-5.97	-0.163	0.871	0.921	3.28	3.27	Higher at ED
	Pain	Low	SCARNA5	-0.0266	-0.164	-5.97	-0.163	0.871	0.921	6.65	6.63	Higher at ED
	Pain	Low	TRMT12	-0.0111	-0.164	-5.97	-0.163	0.871	0.921	3.01	2.98	Higher at ED
	Pain	Low	TMEM62	0.00862	0.164	-5.97	0.162	0.871	0.921	3.02	3.03	Higher at M6
	Pain	Low	CDK13	-0.00513	-0.163	-5.97	-0.162	0.872	0.921	7.37	7.36	Higher at ED
	Pain	Low	TFDP1	-0.0235	-0.163	-5.97	-0.162	0.872	0.921	5.52	5.5	Higher at ED
	Pain	Low	ENSG00000290385	-0.0264	-0.162	-5.97	-0.161	0.872	0.922	5.39	5.36	Higher at ED
	Pain	Low	SH3BGRL2	0.0192	0.162	-5.97	0.161	0.872	0.922	4.91	4.91	Higher at M6
	Pain	Low	H4C6	0.0186	0.162	-5.97	0.161	0.872	0.922	3.61	3.63	Higher at M6
	Pain	Low	HSPA7	0.0118	0.162	-5.97	0.161	0.872	0.922	4.08	4.12	Higher at M6
	Pain	Low	ZNF543	0.00842	0.162	-5.97	0.161	0.872	0.922	3.02	3.02	Higher at M6
	Pain	Low	MRPS18A	-0.00883	-0.162	-5.97	-0.16	0.873	0.922	3.31	3.31	Higher at ED
	Pain	Low	ZHX2	-0.00916	-0.161	-5.97	-0.16	0.873	0.922	5.75	5.74	Higher at ED
	Pain	Low	AASDH	-0.0106	-0.161	-5.97	-0.159	0.873	0.923	3.03	3.02	Higher at ED
	Pain	Low	ATOX1	-0.00945	-0.161	-5.97	-0.159	0.873	0.923	4.3	4.29	Higher at ED
	Pain	Low	ENSG00000256028	0.0111	0.16	-5.97	0.159	0.874	0.923	3.69	3.7	Higher at M6
	Pain	Low	ENSG00000288748	-0.0139	-0.161	-5.97	-0.159	0.874	0.923	3.65	3.64	Higher at ED
	Pain	Low	SAFB	0.0103	0.16	-5.97	0.159	0.873	0.923	7.09	7.1	Higher at M6
	Pain	Low	SLC5A3	-0.0122	-0.161	-5.97	-0.159	0.874	0.923	5.66	5.65	Higher at ED
	Pain	Low	ZNF451	0.0104	0.16	-5.97	0.158	0.874	0.923	6.07	6.08	Higher at M6
	Pain	Low	KIF21B	0.0124	0.16	-5.97	0.158	0.874	0.923	7.8	7.81	Higher at M6
	Pain	Low	EIF1	0.013	0.16	-5.97	0.158	0.874	0.923	7.6	7.62	Higher at M6
	Pain	Low	ARFGAP2	-0.00696	-0.159	-5.97	-0.158	0.875	0.923	5.61	5.61	Higher at ED
	Pain	Low	MAP3K7CL	-0.0146	-0.159	-5.97	-0.158	0.875	0.923	3.91	3.89	Higher at ED
	Pain	Low	RIOK3	0.0248	0.159	-5.97	0.158	0.875	0.923	7.38	7.4	Higher at M6
	Pain	Low	M6PR	-0.00774	-0.158	-5.97	-0.157	0.876	0.924	6.31	6.3	Higher at ED
	Pain	Low	GAS6	-0.0161	-0.158	-5.97	-0.156	0.876	0.924	1.86	1.85	Higher at ED
	Pain	Low	S100A10	0.00822	0.157	-5.97	0.156	0.876	0.925	5.76	5.77	Higher at M6
	Pain	Low	DRAXIN	0.016	0.157	-5.97	0.156	0.876	0.925	1.76	1.78	Higher at M6
	Pain	Low	BTN2A2	-0.00787	-0.157	-5.97	-0.156	0.876	0.925	4.4	4.39	Higher at ED
	Pain	Low	ARID3B	-0.0108	-0.157	-5.97	-0.155	0.877	0.925	5.76	5.75	Higher at ED
	Pain	Low	TTC38	0.0151	0.157	-5.97	0.155	0.877	0.925	3.78	3.8	Higher at M6
	Pain	Low	TNFAIP8	0.0102	0.156	-5.97	0.155	0.877	0.925	6.16	6.17	Higher at M6
	Pain	Low	MCFD2	-0.00711	-0.156	-5.98	-0.155	0.877	0.925	4.74	4.73	Higher at ED
	Pain	Low	NDUFS5	-0.0141	-0.156	-5.98	-0.154	0.877	0.925	2.71	2.7	Higher at ED
	Pain	Low	TNFRSF10A.DT	0.00998	0.156	-5.98	0.155	0.877	0.925	1.59	1.6	Higher at M6
	Pain	Low	BBS9	0.00754	0.155	-5.98	0.154	0.878	0.925	3.76	3.77	Higher at M6
	Pain	Low	TM7SF3	-0.0069	-0.155	-5.98	-0.154	0.878	0.925	4.08	4.07	Higher at ED
	Pain	Low	ATAD5	0.011	0.155	-5.98	0.153	0.878	0.926	2.49	2.5	Higher at M6
	Pain	Low	TAF1	-0.00711	-0.155	-5.98	-0.153	0.878	0.926	6.43	6.43	Higher at ED
	Pain	Low	MTCH2	0.00939	0.154	-5.98	0.153	0.878	0.926	3.54	3.55	Higher at M6
	Pain	Low	IPO11	-0.013	-0.154	-5.98	-0.153	0.879	0.926	3.11	3.11	Higher at ED
	Pain	Low	THG1L	0.0129	0.153	-5.98	0.153	0.879	0.926	2.19	2.21	Higher at M6
	Pain	Low	SCARNA12	-0.0244	-0.154	-5.98	-0.152	0.879	0.926	4.06	4.04	Higher at ED
	Pain	Low	BACE1	-0.015	-0.153	-5.98	-0.152	0.879	0.926	2.18	2.17	Higher at ED
	Pain	Low	MRPL11	0.0148	0.153	-5.98	0.152	0.879	0.926	2.4	2.42	Higher at M6
	Pain	Low	ZNF17	-0.0146	-0.153	-5.98	-0.152	0.879	0.926	2.97	2.96	Higher at ED
	Pain	Low	LINC01359	-0.0213	-0.153	-5.98	-0.152	0.879	0.926	3.96	3.95	Higher at ED
	Pain	Low	FDX1	-0.0121	-0.152	-5.98	-0.151	0.88	0.927	3.1	3.08	Higher at ED
	Pain	Low	TRPM7	0.00895	0.152	-5.98	0.151	0.88	0.927	5.75	5.76	Higher at M6
	Pain	Low	UBL7	-0.0104	-0.152	-5.98	-0.151	0.88	0.927	4.95	4.94	Higher at ED
	Pain	Low	LGALS8	-0.00734	-0.152	-5.98	-0.151	0.88	0.927	6.21	6.2	Higher at ED
	Pain	Low	LONRF3	0.00887	0.152	-5.98	0.151	0.88	0.927	3.49	3.5	Higher at M6
	Pain	Low	TMCC1.DT	-0.0142	-0.151	-5.98	-0.151	0.88	0.927	1.85	1.84	Higher at ED
	Pain	Low	EML4	0.00699	0.152	-5.98	0.15	0.881	0.927	6.78	6.79	Higher at M6
	Pain	Low	NLGN3	0.0167	0.151	-5.98	0.15	0.881	0.927	3.2	3.22	Higher at M6
	Pain	Low	UBAC1	-0.00776	-0.151	-5.98	-0.15	0.881	0.927	4.14	4.14	Higher at ED
	Pain	Low	GNL3	0.0122	0.151	-5.98	0.15	0.881	0.927	3.01	3.03	Higher at M6
	Pain	Low	TALAM1	0.0482	0.151	-5.98	0.149	0.881	0.927	5.9	5.98	Higher at M6
	Pain	Low	MOB1B	0.0113	0.151	-5.98	0.149	0.881	0.928	5.01	5.02	Higher at M6
	Pain	Low	SEPTIN7.DT	0.0101	0.15	-5.98	0.149	0.881	0.928	1.7	1.71	Higher at M6
	Pain	Low	RNU2.2P	0.0263	0.15	-5.98	0.149	0.882	0.928	9.52	9.51	Higher at M6
	Pain	Low	INTS10	0.00807	0.15	-5.98	0.149	0.882	0.928	4.43	4.44	Higher at M6
	Pain	Low	ABHD8	0.00907	0.15	-5.98	0.148	0.882	0.928	3.16	3.18	Higher at M6
	Pain	Low	RPRD1B	0.00668	0.149	-5.98	0.148	0.883	0.928	4.5	4.51	Higher at M6
	Pain	Low	DNAJC6	0.0216	0.149	-5.98	0.147	0.883	0.929	2.87	2.91	Higher at M6
	Pain	Low	ENSG00000293320	-0.0379	-0.148	-5.98	-0.147	0.883	0.929	3.57	3.49	Higher at ED
	Pain	Low	IL15	-0.0133	-0.148	-5.98	-0.147	0.883	0.929	2.88	2.85	Higher at ED
	Pain	Low	SREK1IP1	-0.0128	-0.149	-5.98	-0.147	0.883	0.929	3.99	3.97	Higher at ED
	Pain	Low	KPNA3	0.00759	0.148	-5.98	0.147	0.883	0.929	4.27	4.28	Higher at M6
	Pain	Low	WDTC1	-0.0133	-0.148	-5.98	-0.147	0.883	0.929	7.38	7.36	Higher at ED
	Pain	Low	ENSG00000279283	-0.0165	-0.148	-5.98	-0.146	0.884	0.929	3.57	3.57	Higher at ED
	Pain	Low	UQCR11	0.0137	0.148	-5.98	0.147	0.884	0.929	4.51	4.52	Higher at M6
	Pain	Low	ITSN1	-0.0101	-0.147	-5.98	-0.145	0.884	0.929	3.6	3.59	Higher at ED
	Pain	Low	NCKAP1L	-0.00637	-0.147	-5.98	-0.146	0.884	0.929	7.6	7.59	Higher at ED
	Pain	Low	VAMP8	0.0134	0.147	-5.98	0.145	0.884	0.929	3.7	3.71	Higher at M6
	Pain	Low	WDR45	-0.0115	-0.147	-5.98	-0.145	0.884	0.929	6.1	6.09	Higher at ED
	Pain	Low	PPP2R1A	0.00609	0.145	-5.98	0.144	0.885	0.93	6.31	6.32	Higher at M6
	Pain	Low	FBXO5	0.0136	0.145	-5.98	0.144	0.886	0.931	1.77	1.78	Higher at M6
	Pain	Low	OSBP	0.00668	0.145	-5.98	0.144	0.886	0.931	5.36	5.36	Higher at M6
	Pain	Low	ABHD18	0.00765	0.145	-5.98	0.143	0.886	0.931	3.84	3.85	Higher at M6
	Pain	Low	ZNF260	0.017	0.144	-5.98	0.143	0.886	0.931	2.92	2.93	Higher at M6
	Pain	Low	RIOX2	-0.00891	-0.144	-5.98	-0.143	0.886	0.931	3.73	3.73	Higher at ED
	Pain	Low	MARCHF2	0.0115	0.144	-5.98	0.143	0.886	0.931	6.06	6.07	Higher at M6
	Pain	Low	LINC01963	-0.00661	-0.144	-5.98	-0.142	0.887	0.931	3.26	3.25	Higher at ED
	Pain	Low	ENSG00000260077	0.0109	0.143	-5.98	0.142	0.887	0.931	2.33	2.33	Higher at M6
	Pain	Low	ENSG00000291147	0.00647	0.143	-5.98	0.142	0.887	0.931	3.94	3.95	Higher at M6
	Pain	Low	KLHL20	0.00609	0.143	-5.98	0.142	0.887	0.931	3.69	3.69	Higher at M6
	Pain	Low	MCOLN2	-0.0102	-0.143	-5.98	-0.142	0.887	0.931	2.14	2.13	Higher at ED
	Pain	Low	SAP30BP	0.00587	0.143	-5.98	0.142	0.887	0.931	5.37	5.37	Higher at M6
	Pain	Low	ZNF366	-0.0146	-0.143	-5.98	-0.142	0.887	0.931	1.81	1.79	Higher at ED
	Pain	Low	ZNF709	-0.0295	-0.142	-5.98	-0.142	0.887	0.931	1.74	1.71	Higher at ED
	Pain	Low	ZNF778	0.0076	0.143	-5.98	0.142	0.887	0.931	4.11	4.12	Higher at M6
	Pain	Low	ZSWIM4	-0.0108	-0.143	-5.98	-0.142	0.887	0.931	3	2.99	Higher at ED
	Pain	Low	BANP	-0.00905	-0.142	-5.98	-0.141	0.888	0.932	5.81	5.8	Higher at ED
	Pain	Low	COA5	-0.0111	-0.142	-5.98	-0.141	0.888	0.932	3.06	3.06	Higher at ED
	Pain	Low	ENSG00000280033	-0.0138	-0.142	-5.98	-0.141	0.888	0.932	1.69	1.68	Higher at ED
	Pain	Low	PLEKHA3	0.00799	0.142	-5.98	0.141	0.888	0.932	5.06	5.07	Higher at M6
	Pain	Low	ENSG00000275764	-0.00979	-0.142	-5.98	-0.14	0.888	0.932	2.04	2.04	Higher at ED
	Pain	Low	KDM2A	-0.00902	-0.141	-5.98	-0.14	0.889	0.932	7.78	7.78	Higher at ED
	Pain	Low	CHD9	-0.00776	-0.14	-5.98	-0.139	0.889	0.933	6.36	6.36	Higher at ED
	Pain	Low	DMTF1	0.00538	0.14	-5.98	0.139	0.889	0.933	6.04	6.05	Higher at M6
	Pain	Low	EEF1D	0.00751	0.14	-5.98	0.139	0.889	0.933	7.5	7.5	Higher at M6
	Pain	Low	RPS17	-0.0237	-0.14	-5.98	-0.139	0.889	0.933	5.75	5.73	Higher at ED
	Pain	Low	WDR37	0.00539	0.141	-5.98	0.139	0.889	0.933	5.65	5.65	Higher at M6
	Pain	Low	KLC1	0.00889	0.14	-5.98	0.139	0.89	0.933	7.17	7.18	Higher at M6
	Pain	Low	PGBD2	0.0078	0.139	-5.98	0.138	0.89	0.933	3.27	3.28	Higher at M6
	Pain	Low	UPF3AP3	-0.0153	-0.139	-5.98	-0.138	0.89	0.933	1.7	1.69	Higher at ED
	Pain	Low	EIF4EBP1	0.00869	0.138	-5.98	0.137	0.891	0.934	2.6	2.61	Higher at M6
	Pain	Low	AKR1A1	-0.00642	-0.138	-5.98	-0.136	0.892	0.934	3.64	3.64	Higher at ED
	Pain	Low	ENSG00000290835	0.00759	0.138	-5.98	0.136	0.891	0.934	3.55	3.55	Higher at M6
	Pain	Low	MSH6	0.00861	0.138	-5.98	0.136	0.892	0.934	5.06	5.07	Higher at M6
	Pain	Low	MTDH	0.00647	0.138	-5.98	0.136	0.891	0.934	6.4	6.41	Higher at M6
	Pain	Low	SPIDR	-0.00738	-0.137	-5.98	-0.136	0.892	0.934	5.04	5.03	Higher at ED
	Pain	Low	SSBP2	-0.00804	-0.138	-5.98	-0.137	0.891	0.934	5	4.99	Higher at ED
	Pain	Low	TMPO.AS1	0.0112	0.137	-5.98	0.136	0.892	0.934	1.95	1.95	Higher at M6
	Pain	Low	HLA.DQB1	-0.0106	-0.136	-5.98	-0.135	0.892	0.935	5.54	5.51	Higher at ED
	Pain	Low	OTUD5	0.0088	0.136	-5.98	0.135	0.892	0.935	6.19	6.2	Higher at M6
	Pain	Low	WDR7	0.00553	0.136	-5.98	0.135	0.893	0.935	5.8	5.8	Higher at M6
	Pain	Low	RPIA	0.0162	0.136	-5.98	0.134	0.893	0.935	4.84	4.85	Higher at M6
	Pain	Low	KLF2	0.00818	0.135	-5.98	0.134	0.893	0.935	9.3	9.3	Higher at M6
	Pain	Low	PAG1	0.00609	0.135	-5.98	0.134	0.894	0.935	7.49	7.49	Higher at M6
	Pain	Low	SRRD	0.0108	0.135	-5.98	0.134	0.894	0.935	4.87	4.89	Higher at M6
	Pain	Low	RPL32	-0.0107	-0.135	-5.98	-0.133	0.894	0.936	7.69	7.69	Higher at ED
	Pain	Low	ACP1	0.0126	0.134	-5.98	0.133	0.894	0.936	4.62	4.63	Higher at M6
	Pain	Low	BRIX1	0.0147	0.134	-5.98	0.133	0.894	0.936	2.4	2.41	Higher at M6
	Pain	Low	DAB2	-0.014	-0.134	-5.98	-0.133	0.894	0.936	4.24	4.23	Higher at ED
	Pain	Low	GEMIN7	0.0107	0.134	-5.98	0.133	0.894	0.936	2.27	2.28	Higher at M6
	Pain	Low	DBR1	0.0089	0.134	-5.98	0.133	0.894	0.936	3.42	3.43	Higher at M6
	Pain	Low	NEPRO	-0.00779	-0.134	-5.98	-0.133	0.894	0.936	4.25	4.24	Higher at ED
	Pain	Low	RPL17	0.0227	0.134	-5.98	0.132	0.895	0.936	4.07	4.08	Higher at M6
	Pain	Low	CD9	-0.0113	-0.133	-5.98	-0.132	0.895	0.936	4.07	4.05	Higher at ED
	Pain	Low	DCLRE1C	0.00644	0.133	-5.98	0.132	0.895	0.936	5.28	5.28	Higher at M6
	Pain	Low	HP1BP3	0.0046	0.133	-5.98	0.132	0.895	0.936	7.07	7.07	Higher at M6
	Pain	Low	LGR6	0.0143	0.133	-5.98	0.132	0.895	0.936	1.94	1.99	Higher at M6
	Pain	Low	PMS1	0.00974	0.133	-5.98	0.132	0.895	0.936	3.2	3.21	Higher at M6
	Pain	Low	UBA2	0.00905	0.133	-5.98	0.132	0.895	0.936	4.49	4.5	Higher at M6
	Pain	Low	WDR70	-0.00713	-0.133	-5.98	-0.132	0.895	0.936	4.07	4.06	Higher at ED
	Pain	Low	ENSG00000272335	-0.0106	-0.133	-5.98	-0.131	0.895	0.936	2.43	2.41	Higher at ED
	Pain	Low	ERICH1	0.0108	0.133	-5.98	0.132	0.895	0.936	6.84	6.84	Higher at M6
	Pain	Low	GHRL	-0.0142	-0.133	-5.98	-0.132	0.895	0.936	1.9	1.89	Higher at ED
	Pain	Low	KIAA0586	-0.00733	-0.133	-5.98	-0.131	0.895	0.936	4.94	4.94	Higher at ED
	Pain	Low	N4BP2L2.IT2	-0.00936	-0.131	-5.98	-0.13	0.896	0.937	5.6	5.59	Higher at ED
	Pain	Low	RALGAPA1P1	-0.0139	-0.132	-5.98	-0.13	0.896	0.937	1.94	1.91	Higher at ED
	Pain	Low	ITGA4	0.00911	0.131	-5.98	0.13	0.896	0.937	7.77	7.79	Higher at M6
	Pain	Low	ADIPOR1	0.021	0.131	-5.98	0.13	0.897	0.937	9.94	9.97	Higher at M6
	Pain	Low	ZNF7	0.00743	0.13	-5.98	0.129	0.897	0.937	3.91	3.92	Higher at M6
	Pain	Low	BBIP1	-0.01	-0.13	-5.98	-0.129	0.897	0.937	4.58	4.57	Higher at ED
	Pain	Low	C7orf50	0.0102	0.13	-5.98	0.129	0.897	0.937	4.01	4.02	Higher at M6
	Pain	Low	INTS7	0.00727	0.13	-5.98	0.129	0.897	0.937	3.19	3.2	Higher at M6
	Pain	Low	SOS1	0.00552	0.13	-5.98	0.129	0.897	0.937	6.64	6.64	Higher at M6
	Pain	Low	CASTOR2	0.0116	0.13	-5.98	0.129	0.897	0.937	4.76	4.78	Higher at M6
	Pain	Low	RAP1GAP2	-0.00838	-0.13	-5.98	-0.129	0.898	0.937	6.97	6.96	Higher at ED
	Pain	Low	H4C2	-0.0122	-0.129	-5.98	-0.128	0.898	0.938	3.75	3.76	Higher at ED
	Pain	Low	SMG1P5	-0.0126	-0.129	-5.98	-0.128	0.898	0.938	5.33	5.31	Higher at ED
	Pain	Low	PNPLA2	-0.0133	-0.129	-5.98	-0.128	0.899	0.938	7.72	7.7	Higher at ED
	Pain	Low	ULK4	0.0063	0.128	-5.98	0.127	0.899	0.938	3.81	3.81	Higher at M6
	Pain	Low	MYOSLID.AS1	0.0136	0.128	-5.98	0.126	0.899	0.939	2.59	2.61	Higher at M6
	Pain	Low	ZFYVE27	-0.00572	-0.127	-5.98	-0.126	0.9	0.939	4.64	4.63	Higher at ED
	Pain	Low	LEPROTL1	-0.00683	-0.127	-5.98	-0.126	0.9	0.939	6.06	6.05	Higher at ED
	Pain	Low	SLC20A1	0.00592	0.126	-5.98	0.125	0.9	0.94	5.64	5.64	Higher at M6
	Pain	Low	SNRNP40	0.0069	0.126	-5.98	0.125	0.901	0.94	4.19	4.2	Higher at M6
	Pain	Low	PIN4	-0.00881	-0.125	-5.98	-0.124	0.901	0.94	1.83	1.82	Higher at ED
	Pain	Low	SAT2	0.0104	0.125	-5.98	0.124	0.901	0.94	2.87	2.88	Higher at M6
	Pain	Low	HDC	-0.0206	-0.125	-5.98	-0.124	0.902	0.94	2.68	2.59	Higher at ED
	Pain	Low	NUS1	-0.0089	-0.124	-5.98	-0.123	0.902	0.94	4.1	4.09	Higher at ED
	Pain	Low	PARVG	0.00616	0.124	-5.98	0.123	0.902	0.94	7.31	7.31	Higher at M6
	Pain	Low	RNU1.28P	-0.022	-0.124	-5.98	-0.123	0.902	0.94	10.8	10.7	Higher at ED
	Pain	Low	FHL3	0.0105	0.124	-5.98	0.123	0.902	0.941	4.89	4.9	Higher at M6
	Pain	Low	ZFAND2B	0.00688	0.124	-5.98	0.123	0.902	0.941	4.21	4.22	Higher at M6
	Pain	Low	UHMK1	-0.00873	-0.124	-5.98	-0.123	0.902	0.941	6.84	6.83	Higher at ED
	Pain	Low	SLC48A1	0.013	0.123	-5.98	0.122	0.903	0.941	5.21	5.22	Higher at M6
	Pain	Low	SLC1A4	0.01	0.123	-5.98	0.121	0.903	0.942	2.69	2.71	Higher at M6
	Pain	Low	ZNF587	-0.00988	-0.123	-5.98	-0.122	0.903	0.942	5.79	5.78	Higher at ED
	Pain	Low	FLJ40194	0.0113	0.122	-5.98	0.121	0.904	0.942	1.99	2.01	Higher at M6
	Pain	Low	HAX1	0.00812	0.122	-5.98	0.121	0.904	0.942	3.93	3.93	Higher at M6
	Pain	Low	KEAP1	-0.00625	-0.122	-5.98	-0.121	0.904	0.942	4.46	4.45	Higher at ED
	Pain	Low	CDC42BPA	-0.0142	-0.121	-5.98	-0.12	0.904	0.942	2.68	2.65	Higher at ED
	Pain	Low	SLFN14	-0.0142	-0.121	-5.98	-0.12	0.904	0.942	3.31	3.28	Higher at ED
	Pain	Low	SRFBP1	-0.0102	-0.121	-5.98	-0.12	0.904	0.942	2.63	2.63	Higher at ED
	Pain	Low	ZNF846	-0.0075	-0.122	-5.98	-0.12	0.904	0.942	2.45	2.44	Higher at ED
	Pain	Low	ENSG00000264895	0.0113	0.121	-5.98	0.12	0.905	0.942	2.45	2.46	Higher at M6
	Pain	Low	H2AC14	-0.0174	-0.121	-5.98	-0.12	0.904	0.942	2.42	2.4	Higher at ED
	Pain	Low	LINC00205	-0.00696	-0.121	-5.98	-0.12	0.905	0.942	4.35	4.34	Higher at ED
	Pain	Low	THBS1	-0.018	-0.121	-5.98	-0.12	0.905	0.942	5.19	5.17	Higher at ED
	Pain	Low	ZNF678	-0.0134	-0.121	-5.98	-0.12	0.905	0.942	3.21	3.2	Higher at ED
	Pain	Low	RPL7AP16	-0.00736	-0.121	-5.98	-0.12	0.905	0.942	2.22	2.21	Higher at ED
	Pain	Low	BRPF3	0.00706	0.12	-5.98	0.119	0.905	0.942	5.63	5.63	Higher at M6
	Pain	Low	ENSG00000232347	0.0058	0.12	-5.98	0.119	0.905	0.943	4.04	4.04	Higher at M6
	Pain	Low	HERC2P2	0.0275	0.121	-5.98	0.119	0.905	0.943	3.14	3.09	Higher at M6
	Pain	Low	CCNG1	-0.00989	-0.12	-5.98	-0.119	0.906	0.943	4.35	4.34	Higher at ED
	Pain	Low	NLN	-0.00854	-0.119	-5.98	-0.118	0.906	0.943	3.19	3.19	Higher at ED
	Pain	Low	PITPNB	-0.00533	-0.119	-5.98	-0.118	0.906	0.943	4.79	4.78	Higher at ED
	Pain	Low	XPO1	-0.00499	-0.119	-5.98	-0.118	0.906	0.943	6.65	6.64	Higher at ED
	Pain	Low	CD37	-0.00483	-0.119	-5.98	-0.118	0.906	0.943	8.5	8.5	Higher at ED
	Pain	Low	RAB4A	0.0076	0.119	-5.98	0.118	0.906	0.943	3.79	3.79	Higher at M6
	Pain	Low	TAP2	-0.00724	-0.119	-5.98	-0.118	0.906	0.943	7.15	7.14	Higher at ED
	Pain	Low	ENSG00000272084	-0.00721	-0.119	-5.98	-0.118	0.906	0.943	2.54	2.53	Higher at ED
	Pain	Low	H4C4	0.0114	0.118	-5.98	0.117	0.907	0.944	3.44	3.45	Higher at M6
	Pain	Low	TRMT11	0.00969	0.117	-5.98	0.116	0.907	0.944	2.37	2.38	Higher at M6
	Pain	Low	GZMH	0.0152	0.117	-5.98	0.116	0.908	0.944	3.62	3.64	Higher at M6
	Pain	Low	RALGAPA1	0.00571	0.116	-5.98	0.115	0.908	0.944	5.65	5.66	Higher at M6
	Pain	Low	SAE1	0.00578	0.116	-5.98	0.115	0.908	0.944	4.21	4.22	Higher at M6
	Pain	Low	RBM34	-0.00753	-0.116	-5.98	-0.115	0.909	0.945	3.49	3.48	Higher at ED
	Pain	Low	SNF8	0.00575	0.116	-5.98	0.115	0.909	0.945	4	4	Higher at M6
	Pain	Low	CEP76	0.00832	0.115	-5.98	0.114	0.909	0.945	1.77	1.78	Higher at M6
	Pain	Low	ARSA	-0.00682	-0.115	-5.98	-0.114	0.909	0.945	5.3	5.29	Higher at ED
	Pain	Low	MRPL12	-0.00878	-0.115	-5.98	-0.114	0.909	0.945	2.15	2.14	Higher at ED
	Pain	Low	PMVK	-0.0101	-0.115	-5.98	-0.114	0.909	0.945	1.92	1.89	Higher at ED
	Pain	Low	ATP5MG	-0.00964	-0.115	-5.98	-0.114	0.91	0.945	5.01	5	Higher at ED
	Pain	Low	CCDC71	-0.0049	-0.114	-5.98	-0.113	0.91	0.945	4.27	4.27	Higher at ED
	Pain	Low	ENSG00000275481	-0.00977	-0.114	-5.98	-0.113	0.91	0.945	2.79	2.78	Higher at ED
	Pain	Low	TXNDC5	0.0123	0.114	-5.98	0.113	0.91	0.945	4.84	4.85	Higher at M6
	Pain	Low	VPS13C	0.00674	0.114	-5.98	0.113	0.91	0.945	7.91	7.91	Higher at M6
	Pain	Low	ZBTB33	-0.0122	-0.114	-5.98	-0.113	0.91	0.945	4.43	4.42	Higher at ED
	Pain	Low	ENSG00000293691	-0.0206	-0.114	-5.98	-0.113	0.91	0.945	4.58	4.52	Higher at ED
	Pain	Low	H3C10	0.0133	0.114	-5.98	0.113	0.91	0.945	4.91	4.93	Higher at M6
	Pain	Low	PEX6	0.00554	0.114	-5.98	0.113	0.91	0.945	4.04	4.05	Higher at M6
	Pain	Low	SNORD3A	-0.0302	-0.114	-5.98	-0.113	0.91	0.945	6.35	6.29	Higher at ED
	Pain	Low	CXCL5	0.0139	0.113	-5.98	0.112	0.911	0.945	3.07	3.02	Higher at M6
	Pain	Low	DERL1	-0.004	-0.113	-5.98	-0.112	0.911	0.946	5.57	5.57	Higher at ED
	Pain	Low	AGO1	-0.00633	-0.112	-5.98	-0.111	0.911	0.946	6.6	6.59	Higher at ED
	Pain	Low	ZNF594	0.0128	0.112	-5.98	0.111	0.911	0.946	3.24	3.26	Higher at M6
	Pain	Low	ACTR8	0.00464	0.112	-5.98	0.111	0.912	0.946	3.87	3.87	Higher at M6
	Pain	Low	EBPL	0.011	0.111	-5.98	0.11	0.912	0.946	1.77	1.78	Higher at M6
	Pain	Low	ECI1	0.00668	0.111	-5.98	0.11	0.912	0.946	2.91	2.92	Higher at M6
	Pain	Low	ENSG00000282936	0.0151	0.111	-5.98	0.111	0.912	0.946	2.5	2.51	Higher at M6
	Pain	Low	ENSG00000289463	-0.00864	-0.111	-5.98	-0.11	0.912	0.946	2.49	2.49	Higher at ED
	Pain	Low	ENSG00000300739	0.00974	0.112	-5.98	0.111	0.912	0.946	2.74	2.74	Higher at M6
	Pain	Low	MBIP	-0.00954	-0.111	-5.98	-0.11	0.912	0.946	1.99	1.98	Higher at ED
	Pain	Low	RAB40C	-0.00717	-0.112	-5.98	-0.111	0.912	0.946	4.05	4.04	Higher at ED
	Pain	Low	RMND1	0.00822	0.111	-5.98	0.11	0.912	0.946	2.75	2.75	Higher at M6
	Pain	Low	SDF4	-0.00471	-0.112	-5.98	-0.111	0.912	0.946	6.27	6.27	Higher at ED
	Pain	Low	ENSG00000261799	0.00668	0.111	-5.98	0.11	0.912	0.946	4.09	4.09	Higher at M6
	Pain	Low	UBE2M	0.00754	0.111	-5.98	0.11	0.913	0.947	4.75	4.75	Higher at M6
	Pain	Low	RPS19BP1	-0.00605	-0.109	-5.98	-0.108	0.914	0.948	4.1	4.1	Higher at ED
	Pain	Low	KDM5C	-0.00557	-0.109	-5.98	-0.108	0.914	0.948	6.79	6.79	Higher at ED
	Pain	Low	GALM	-0.00702	-0.108	-5.98	-0.107	0.915	0.948	3.02	3.01	Higher at ED
	Pain	Low	RNVU1.18	-0.019	-0.108	-5.98	-0.107	0.914	0.948	10.8	10.7	Higher at ED
	Pain	Low	AGL	-0.00694	-0.108	-5.98	-0.107	0.915	0.948	4.1	4.09	Higher at ED
	Pain	Low	TET3	-0.00869	-0.108	-5.98	-0.107	0.915	0.948	7.48	7.47	Higher at ED
	Pain	Low	ZNF668	-0.00783	-0.108	-5.98	-0.107	0.915	0.948	2.89	2.88	Higher at ED
	Pain	Low	WDR5B	-0.0105	-0.107	-5.98	-0.106	0.915	0.949	2.92	2.91	Higher at ED
	Pain	Low	ERCC6L2.AS1	0.00734	0.107	-5.98	0.106	0.916	0.949	3.57	3.58	Higher at M6
	Pain	Low	BLTP2	0.00474	0.106	-5.98	0.105	0.916	0.95	6.98	6.98	Higher at M6
	Pain	Low	FUZ	0.00715	0.106	-5.98	0.105	0.916	0.95	2.77	2.79	Higher at M6
	Pain	Low	CASP6	0.00816	0.105	-5.98	0.104	0.917	0.95	2.13	2.14	Higher at M6
	Pain	Low	TBC1D20	0.00444	0.105	-5.98	0.104	0.917	0.95	5.67	5.67	Higher at M6
	Pain	Low	UNKL	-0.00784	-0.105	-5.98	-0.104	0.917	0.95	5.84	5.83	Higher at ED
	Pain	Low	HLA.DPB1	0.00565	0.105	-5.98	0.104	0.917	0.95	7.12	7.12	Higher at M6
	Pain	Low	ZMIZ1	-0.0128	-0.105	-5.98	-0.104	0.917	0.95	7.36	7.34	Higher at ED
	Pain	Low	LIPA	0.00764	0.104	-5.98	0.104	0.918	0.95	4.96	4.96	Higher at M6
	Pain	Low	PRMT6	0.00793	0.104	-5.98	0.103	0.918	0.95	3.44	3.44	Higher at M6
	Pain	Low	AMMECR1L	-0.0045	-0.104	-5.98	-0.103	0.918	0.951	4.33	4.33	Higher at ED
	Pain	Low	MCOLN1	-0.0106	-0.104	-5.98	-0.103	0.918	0.951	5.81	5.8	Higher at ED
	Pain	Low	ATXN10	0.00584	0.103	-5.98	0.102	0.918	0.951	4.34	4.35	Higher at M6
	Pain	Low	RPF2	0.00772	0.102	-5.98	0.101	0.919	0.952	2.12	2.14	Higher at M6
	Pain	Low	SMIM1	0.0154	0.102	-5.98	0.101	0.919	0.952	2.62	2.67	Higher at M6
	Pain	Low	KIF1C	-0.0061	-0.102	-5.98	-0.101	0.92	0.952	5.09	5.08	Higher at ED
	Pain	Low	AGO3	0.00537	0.101	-5.98	0.101	0.92	0.952	6.18	6.19	Higher at M6
	Pain	Low	DNPH1	-0.0102	-0.101	-5.98	-0.1	0.92	0.952	1.61	1.6	Higher at ED
	Pain	Low	H2BC7	-0.00786	-0.101	-5.98	-0.1	0.92	0.952	4.08	4.07	Higher at ED
	Pain	Low	PALS1	-0.00529	-0.1	-5.98	-0.0995	0.921	0.953	3.27	3.27	Higher at ED
	Pain	Low	FANCI	0.00838	0.0999	-5.98	0.0991	0.921	0.953	2.64	2.65	Higher at M6
	Pain	Low	LNPK	-0.00667	-0.0997	-5.98	-0.0988	0.921	0.953	4.56	4.55	Higher at ED
	Pain	Low	TRIM37	-0.0044	-0.0995	-5.98	-0.0987	0.921	0.953	3.97	3.96	Higher at ED
	Pain	Low	FBXO7	0.0155	0.0993	-5.98	0.0985	0.922	0.953	9.24	9.25	Higher at M6
	Pain	Low	LINC01347	-0.0102	-0.0994	-5.98	-0.0985	0.922	0.953	2.46	2.47	Higher at ED
	Pain	Low	H2BC12	0.00509	0.099	-5.98	0.0981	0.922	0.953	6.36	6.36	Higher at M6
	Pain	Low	CDK11A	-0.00682	-0.0987	-5.98	-0.0979	0.922	0.954	5.61	5.6	Higher at ED
	Pain	Low	TMEM64	0.00561	0.0981	-5.98	0.0973	0.922	0.954	3.27	3.28	Higher at M6
	Pain	Low	DNAJB9	-0.00966	-0.098	-5.98	-0.0972	0.923	0.954	2.65	2.65	Higher at ED
	Pain	Low	CALM1	0.00374	0.0976	-5.98	0.0967	0.923	0.954	7.82	7.82	Higher at M6
	Pain	Low	LINC03072	0.0056	0.0975	-5.98	0.0967	0.923	0.954	3.12	3.13	Higher at M6
	Pain	Low	OTUD6B	0.00799	0.0978	-5.98	0.0968	0.923	0.954	2.9	2.89	Higher at M6
	Pain	Low	YES1P1	-0.00871	-0.0969	-5.98	-0.0961	0.923	0.954	1.82	1.81	Higher at ED
	Pain	Low	EXOSC1	-0.00536	-0.0964	-5.98	-0.0956	0.924	0.955	3.96	3.95	Higher at ED
	Pain	Low	LINC00989	-0.0108	-0.0961	-5.98	-0.0952	0.924	0.955	3.03	3.01	Higher at ED
	Pain	Low	TRIT1	0.00618	0.096	-5.98	0.0952	0.924	0.955	3.05	3.06	Higher at M6
	Pain	Low	C1orf21	0.00959	0.0956	-5.98	0.0947	0.925	0.955	3.65	3.67	Higher at M6
	Pain	Low	COQ8B	-0.00533	-0.0957	-5.98	-0.0948	0.924	0.955	4.84	4.83	Higher at ED
	Pain	Low	ENSG00000279670	0.0107	0.0957	-5.98	0.0948	0.924	0.955	1.78	1.8	Higher at M6
	Pain	Low	REEP4	0.00554	0.0958	-5.98	0.095	0.924	0.955	3.89	3.89	Higher at M6
	Pain	Low	MAPKAP1	-0.00332	-0.0952	-5.98	-0.0944	0.925	0.955	5.3	5.3	Higher at ED
	Pain	Low	ZFTRAF1	-0.00712	-0.0952	-5.98	-0.0944	0.925	0.955	5.73	5.72	Higher at ED
	Pain	Low	GIMAP7	-0.0076	-0.0948	-5.98	-0.0939	0.925	0.955	6.06	6.05	Higher at ED
	Pain	Low	ENSG00000279453	-0.00713	-0.0942	-5.98	-0.0934	0.926	0.956	2.72	2.71	Higher at ED
	Pain	Low	ENSG00000289514	-0.0118	-0.0944	-5.98	-0.0936	0.925	0.956	3.24	3.26	Higher at ED
	Pain	Low	FOXO1	0.00429	0.0943	-5.98	0.0935	0.925	0.956	6.54	6.55	Higher at M6
	Pain	Low	SDCCAG8	0.00476	0.094	-5.98	0.0932	0.926	0.956	4.04	4.05	Higher at M6
	Pain	Low	UBE2J2	0.00426	0.094	-5.98	0.0932	0.926	0.956	4.91	4.92	Higher at M6
	Pain	Low	RCN2	0.00869	0.0936	-5.98	0.0928	0.926	0.956	3.27	3.28	Higher at M6
	Pain	Low	AIP	0.00447	0.093	-5.98	0.0922	0.927	0.956	5.4	5.4	Higher at M6
	Pain	Low	CHM	-0.00686	-0.0929	-5.98	-0.0921	0.927	0.956	3.9	3.89	Higher at ED
	Pain	Low	ENSG00000279957	-0.0121	-0.0933	-5.98	-0.0925	0.926	0.956	2.47	2.46	Higher at ED
	Pain	Low	EXOSC3	-0.00513	-0.093	-5.98	-0.0922	0.927	0.956	4.4	4.4	Higher at ED
	Pain	Low	METTL5	-0.00722	-0.0934	-5.98	-0.0926	0.926	0.956	1.69	1.68	Higher at ED
	Pain	Low	NUDT18	-0.00625	-0.093	-5.98	-0.0922	0.927	0.956	3.63	3.62	Higher at ED
	Pain	Low	DRG1	0.00468	0.0916	-5.98	0.0909	0.928	0.957	3.4	3.4	Higher at M6
	Pain	Low	VENTX	-0.00616	-0.0917	-5.98	-0.0909	0.928	0.957	2.59	2.58	Higher at ED
	Pain	Low	GZMB	0.0121	0.0909	-5.98	0.0901	0.928	0.957	4.24	4.26	Higher at M6
	Pain	Low	BCL2L13	0.00487	0.0901	-5.98	0.0893	0.929	0.957	5.58	5.58	Higher at M6
	Pain	Low	CCNJ	0.00525	0.0904	-5.98	0.0896	0.929	0.957	2.86	2.87	Higher at M6
	Pain	Low	CLPTM1	0.00509	0.0896	-5.98	0.0888	0.929	0.957	6.06	6.07	Higher at M6
	Pain	Low	COMMD9	0.00501	0.0895	-5.98	0.0887	0.929	0.957	4.2	4.2	Higher at M6
	Pain	Low	ENSG00000289047	-0.00731	-0.0899	-5.98	-0.0892	0.929	0.957	2.52	2.51	Higher at ED
	Pain	Low	INO80D	-0.0039	-0.0906	-5.98	-0.0898	0.928	0.957	6.94	6.94	Higher at ED
	Pain	Low	LIMS1	0.00619	0.0904	-5.98	0.0896	0.929	0.957	6.21	6.21	Higher at M6
	Pain	Low	MAN2B2	0.00466	0.0901	-5.98	0.0893	0.929	0.957	6.53	6.53	Higher at M6
	Pain	Low	MAP4K3	0.00571	0.0904	-5.98	0.0897	0.929	0.957	2.8	2.81	Higher at M6
	Pain	Low	NEK4	0.00403	0.0896	-5.98	0.0889	0.929	0.957	4.18	4.18	Higher at M6
	Pain	Low	PCIF1	-0.00533	-0.0901	-5.98	-0.0893	0.929	0.957	5.48	5.48	Higher at ED
	Pain	Low	SLC30A5	-0.00494	-0.0895	-5.98	-0.0887	0.929	0.957	4.15	4.14	Higher at ED
	Pain	Low	TAPBP	-0.00683	-0.0896	-5.98	-0.0889	0.929	0.957	9	8.99	Higher at ED
	Pain	Low	TMPRSS9	-0.0114	-0.09	-5.98	-0.0893	0.929	0.957	2.65	2.64	Higher at ED
	Pain	Low	ID2	-0.00591	-0.0891	-5.98	-0.0883	0.93	0.958	5.32	5.31	Higher at ED
	Pain	Low	PLAG1	-0.00802	-0.0891	-5.98	-0.0883	0.93	0.958	2.59	2.59	Higher at ED
	Pain	Low	ENSG00000288663	-0.00844	-0.0889	-5.98	-0.0881	0.93	0.958	4.03	4.01	Higher at ED
	Pain	Low	KIF3A	0.00623	0.0881	-5.98	0.0873	0.93	0.958	3.12	3.13	Higher at M6
	Pain	Low	PLCB2	-0.00593	-0.0881	-5.98	-0.0874	0.93	0.958	7.85	7.84	Higher at ED
	Pain	Low	ENSG00000251259	-0.00882	-0.0875	-5.98	-0.0867	0.931	0.959	2.29	2.27	Higher at ED
	Pain	Low	MRPL53	-0.00646	-0.0875	-5.98	-0.0867	0.931	0.959	2.81	2.8	Higher at ED
	Pain	Low	PCDH9	0.00911	0.0874	-5.98	0.0866	0.931	0.959	4.46	4.47	Higher at M6
	Pain	Low	MOB3B	0.00537	0.087	-5.98	0.0863	0.931	0.959	2.67	2.67	Higher at M6
	Pain	Low	ARHGAP11A	0.00858	0.0868	-5.98	0.0861	0.931	0.959	1.95	1.95	Higher at M6
	Pain	Low	CREB3	-0.0044	-0.0868	-5.98	-0.086	0.931	0.959	3.14	3.14	Higher at ED
	Pain	Low	ARHGEF6	-0.00427	-0.0865	-5.98	-0.0858	0.932	0.959	6.63	6.62	Higher at ED
	Pain	Low	ENSG00000250575	0.0165	0.0866	-5.98	0.0857	0.932	0.959	3.82	3.84	Higher at M6
	Pain	Low	ENSG00000294598	0.0087	0.0861	-5.98	0.0854	0.932	0.959	6.69	6.71	Higher at M6
	Pain	Low	SCRN3	0.00606	0.0858	-5.98	0.085	0.932	0.959	2.88	2.9	Higher at M6
	Pain	Low	PRP4K	0.00409	0.0856	-5.98	0.0848	0.932	0.959	6.57	6.57	Higher at M6
	Pain	Low	RLIG1	0.00808	0.0847	-5.98	0.084	0.933	0.96	2.66	2.67	Higher at M6
	Pain	Low	MAML1	-0.00535	-0.0841	-5.98	-0.0834	0.934	0.96	7.07	7.06	Higher at ED
	Pain	Low	PTGES3	0.0057	0.0838	-5.98	0.0831	0.934	0.961	6.54	6.54	Higher at M6
	Pain	Low	GMEB1	-0.0045	-0.0835	-5.98	-0.0828	0.934	0.961	4.56	4.55	Higher at ED
	Pain	Low	STK11IP	-0.00538	-0.0835	-5.98	-0.0828	0.934	0.961	3.57	3.57	Higher at ED
	Pain	Low	ENSG00000259959	0.0105	0.0834	-5.98	0.0827	0.934	0.961	2.93	2.91	Higher at M6
	Pain	Low	KIFAP3	0.00542	0.0832	-5.98	0.0824	0.934	0.961	3.5	3.51	Higher at M6
	Pain	Low	PARVB	-0.00594	-0.0831	-5.98	-0.0824	0.934	0.961	4.09	4.09	Higher at ED
	Pain	Low	RNF38	-0.00446	-0.0832	-5.98	-0.0825	0.934	0.961	6.17	6.17	Higher at ED
	Pain	Low	MBD6	0.00959	0.0828	-5.98	0.0821	0.935	0.961	7.13	7.14	Higher at M6
	Pain	Low	PPP3CB	0.0045	0.0823	-5.98	0.0816	0.935	0.961	4.85	4.86	Higher at M6
	Pain	Low	FAM106A	0.00395	0.0818	-5.98	0.0811	0.935	0.961	5.25	5.25	Higher at M6
	Pain	Low	ATRAID	0.00516	0.0817	-5.98	0.081	0.935	0.961	3.62	3.62	Higher at M6
	Pain	Low	UNC119B	-0.00293	-0.0814	-5.98	-0.0807	0.936	0.962	4.54	4.54	Higher at ED
	Pain	Low	KLHDC10	0.00371	0.0807	-5.98	0.0803	0.936	0.962	4.55	4.55	Higher at M6
	Pain	Low	ERF	-0.00732	-0.0807	-5.98	-0.08	0.936	0.962	5.44	5.44	Higher at ED
	Pain	Low	AGA	0.00551	0.08	-5.98	0.0793	0.937	0.962	2.57	2.57	Higher at M6
	Pain	Low	ARRDC1	0.00397	0.0799	-5.98	0.0792	0.937	0.962	5.27	5.28	Higher at M6
	Pain	Low	LINC02762	0.00639	0.0799	-5.98	0.0792	0.937	0.962	2.84	2.85	Higher at M6
	Pain	Low	ZNF836	-0.00587	-0.0796	-5.98	-0.0789	0.937	0.963	3.65	3.64	Higher at ED
	Pain	Low	RAP2A	-0.00827	-0.0794	-5.98	-0.0787	0.937	0.963	4.39	4.37	Higher at ED
	Pain	Low	FLCN	-0.00453	-0.0791	-5.98	-0.0785	0.937	0.963	5.67	5.67	Higher at ED
	Pain	Low	SRSF4	-0.00378	-0.0789	-5.98	-0.0783	0.938	0.963	6.88	6.87	Higher at ED
	Pain	Low	H2AC16	-0.00843	-0.0786	-5.98	-0.0779	0.938	0.963	3.05	3.04	Higher at ED
	Pain	Low	DMXL1	-0.00425	-0.0783	-5.98	-0.0777	0.938	0.963	5.86	5.85	Higher at ED
	Pain	Low	SNCA	0.0136	0.0784	-5.98	0.0777	0.938	0.963	9.36	9.38	Higher at M6
	Pain	Low	ABT1	-0.00495	-0.0778	-5.98	-0.0775	0.938	0.963	4.36	4.36	Higher at ED
	Pain	Low	RTCA.AS1	0.00572	0.078	-5.98	0.0774	0.938	0.963	2.99	2.99	Higher at M6
	Pain	Low	MDM4	0.00369	0.0774	-5.98	0.0768	0.939	0.964	7.65	7.65	Higher at M6
	Pain	Low	H4C16	-0.00575	-0.0773	-5.98	-0.0766	0.939	0.964	4.21	4.21	Higher at ED
	Pain	Low	DTD1	0.00423	0.0771	-5.98	0.0765	0.939	0.964	3.68	3.69	Higher at M6
	Pain	Low	ENSG00000273156	-0.00731	-0.0769	-5.98	-0.0762	0.939	0.964	1.74	1.74	Higher at ED
	Pain	Low	RPL23AP7	-0.00683	-0.0769	-5.98	-0.0763	0.939	0.964	2.76	2.76	Higher at ED
	Pain	Low	KIAA1586	0.00674	0.0767	-5.98	0.076	0.939	0.964	3.5	3.52	Higher at M6
	Pain	Low	CKAP2	0.00429	0.0763	-5.98	0.0757	0.94	0.964	3.54	3.55	Higher at M6
	Pain	Low	MRPL10	0.00369	0.0763	-5.98	0.0756	0.94	0.964	4.18	4.19	Higher at M6
	Pain	Low	ADAMTSL4	-0.00818	-0.076	-5.98	-0.0753	0.94	0.964	4.42	4.42	Higher at ED
	Pain	Low	AHR	-0.0029	-0.0757	-5.98	-0.075	0.94	0.964	5.73	5.72	Higher at ED
	Pain	Low	H2BC17	-0.0107	-0.0756	-5.98	-0.0749	0.94	0.964	2.36	2.35	Higher at ED
	Pain	Low	NUDT9	-0.00637	-0.0752	-5.98	-0.0749	0.94	0.964	2.48	2.47	Higher at ED
	Pain	Low	ARL4A	-0.013	-0.0749	-5.98	-0.0743	0.941	0.965	3.59	3.59	Higher at ED
	Pain	Low	CEP290	-0.00568	-0.0745	-5.98	-0.0738	0.941	0.965	4.32	4.31	Higher at ED
	Pain	Low	THOC1	-0.00421	-0.0746	-5.98	-0.0739	0.941	0.965	3.83	3.83	Higher at ED
	Pain	Low	ENSG00000306718	0.0144	0.074	-5.98	0.0737	0.941	0.965	2.88	2.88	Higher at M6
	Pain	Low	MPP1	-0.00965	-0.0741	-5.98	-0.0735	0.941	0.965	8.31	8.31	Higher at ED
	Pain	Low	PDE4D	0.00498	0.074	-5.98	0.0734	0.942	0.965	4.65	4.65	Higher at M6
	Pain	Low	RNPEPL1	-0.00366	-0.074	-5.98	-0.0734	0.941	0.965	7.27	7.27	Higher at ED
	Pain	Low	ENSG00000285943	-0.00592	-0.0739	-5.98	-0.0733	0.942	0.965	2.82	2.81	Higher at ED
	Pain	Low	PNPT1	-0.00586	-0.0736	-5.98	-0.073	0.942	0.965	3.11	3.12	Higher at ED
	Pain	Low	EIF3J	0.0042	0.0731	-5.98	0.0724	0.942	0.966	4.34	4.34	Higher at M6
	Pain	Low	GNPTAB	-0.00421	-0.073	-5.98	-0.0723	0.942	0.966	5.48	5.47	Higher at ED
	Pain	Low	NEFL	-0.00801	-0.0729	-5.98	-0.0723	0.942	0.966	1.39	1.38	Higher at ED
	Pain	Low	NEAT1	0.0116	0.0718	-5.98	0.0712	0.943	0.966	10.8	10.8	Higher at M6
	Pain	Low	NME6	-0.00339	-0.0715	-5.98	-0.0708	0.944	0.967	4.26	4.25	Higher at ED
	Pain	Low	EIF4ENIF1	-0.00314	-0.0705	-5.98	-0.0702	0.944	0.967	4.42	4.41	Higher at ED
	Pain	Low	ENSG00000288796	-0.0144	-0.0706	-5.98	-0.07	0.944	0.967	2.6	2.49	Higher at ED
	Pain	Low	MICB	0.00386	0.0711	-5.98	0.0705	0.944	0.967	4.16	4.17	Higher at M6
	Pain	Low	NAPA	-0.00465	-0.0706	-5.98	-0.0699	0.944	0.967	6.66	6.66	Higher at ED
	Pain	Low	PITPNM1	0.0045	0.0708	-5.98	0.0702	0.944	0.967	6.4	6.41	Higher at M6
	Pain	Low	RNF7	-0.00365	-0.071	-5.98	-0.0704	0.944	0.967	3.69	3.68	Higher at ED
	Pain	Low	SEC61G	-0.00574	-0.0706	-5.98	-0.07	0.944	0.967	2.62	2.61	Higher at ED
	Pain	Low	SELENOS	0.00458	0.0707	-5.98	0.0701	0.944	0.967	3.16	3.17	Higher at M6
	Pain	Low	AP2A1	-0.00711	-0.0699	-5.98	-0.0693	0.945	0.967	7.86	7.85	Higher at ED
	Pain	Low	RFC5	0.00434	0.0695	-5.98	0.0689	0.945	0.967	2.26	2.26	Higher at M6
	Pain	Low	CEBPG	-0.00511	-0.0689	-5.98	-0.0683	0.946	0.968	3.87	3.86	Higher at ED
	Pain	Low	POLR1G	-0.00583	-0.0685	-5.98	-0.0682	0.946	0.968	1.79	1.78	Higher at ED
	Pain	Low	ENSG00000260592	0.00988	0.0682	-5.98	0.0676	0.946	0.968	4.24	4.24	Higher at M6
	Pain	Low	NACC1	0.00525	0.0683	-5.98	0.0677	0.946	0.968	5.51	5.51	Higher at M6
	Pain	Low	TRIM4	0.0029	0.0685	-5.98	0.0679	0.946	0.968	5.08	5.09	Higher at M6
	Pain	Low	YIF1B	-0.00319	-0.0682	-5.98	-0.0676	0.946	0.968	3.74	3.74	Higher at ED
	Pain	Low	GFOD2	0.00479	0.068	-5.98	0.0674	0.946	0.968	4.78	4.78	Higher at M6
	Pain	Low	TOMM70	-0.00523	-0.0679	-5.98	-0.0674	0.946	0.968	4.32	4.32	Higher at ED
	Pain	Low	GPATCH3	-0.00312	-0.0674	-5.98	-0.0668	0.947	0.968	3.4	3.39	Higher at ED
	Pain	Low	TMEM80	0.00395	0.0674	-5.98	0.0668	0.947	0.968	3.7	3.7	Higher at M6
	Pain	Low	ZNF473	0.0044	0.0673	-5.98	0.0667	0.947	0.968	2.93	2.93	Higher at M6
	Pain	Low	PICK1	-0.00515	-0.0671	-5.98	-0.0666	0.947	0.968	2.82	2.82	Higher at ED
	Pain	Low	CLIC3	0.00587	0.0667	-5.98	0.0661	0.947	0.968	2.71	2.74	Higher at M6
	Pain	Low	CRTAM	-0.00693	-0.0667	-5.98	-0.0661	0.947	0.968	2.09	2.08	Higher at ED
	Pain	Low	ENSG00000296912	-0.0085	-0.0667	-5.98	-0.0662	0.947	0.968	5.74	5.73	Higher at ED
	Pain	Low	ACAD10	0.00387	0.0662	-5.98	0.0656	0.948	0.969	4.38	4.39	Higher at M6
	Pain	Low	DIAPH1	-0.00623	-0.0659	-5.98	-0.0653	0.948	0.969	7.82	7.82	Higher at ED
	Pain	Low	MIR4453HG	-0.00493	-0.0657	-5.98	-0.0654	0.948	0.969	3.01	3.01	Higher at ED
	Pain	Low	RNU1.27P	-0.0115	-0.066	-5.98	-0.0654	0.948	0.969	10.8	10.7	Higher at ED
	Pain	Low	SUSD1	-0.00485	-0.0653	-5.98	-0.0648	0.948	0.969	4.64	4.63	Higher at ED
	Pain	Low	ZSWIM3	-0.00375	-0.0647	-5.98	-0.0642	0.949	0.97	2.27	2.27	Higher at ED
	Pain	Low	PEX11B	-0.00431	-0.0646	-5.98	-0.0641	0.949	0.97	3	2.99	Higher at ED
	Pain	Low	ELOVL6	0.00598	0.0643	-5.98	0.0638	0.949	0.97	2.08	2.06	Higher at M6
	Pain	Low	CLK3	0.00269	0.0634	-5.98	0.0629	0.95	0.97	6.91	6.91	Higher at M6
	Pain	Low	CLU	-0.00881	-0.0636	-5.98	-0.0631	0.95	0.97	6.07	6.06	Higher at ED
	Pain	Low	DTHD1	0.0065	0.0634	-5.98	0.0629	0.95	0.97	3.36	3.38	Higher at M6
	Pain	Low	ENSG00000261832	-0.0122	-0.0638	-5.98	-0.0629	0.95	0.97	3.14	3.09	Higher at ED
	Pain	Low	PDE5A	0.00714	0.0634	-5.98	0.0628	0.95	0.97	4	3.99	Higher at M6
	Pain	Low	ENSG00000261226	-0.008	-0.0632	-5.98	-0.0627	0.95	0.97	3.74	3.73	Higher at ED
	Pain	Low	COX8A	-0.00388	-0.063	-5.98	-0.0625	0.95	0.97	3.98	3.97	Higher at ED
	Pain	Low	TRNT1	0.00346	0.0629	-5.98	0.0624	0.95	0.97	4.9	4.91	Higher at M6
	Pain	Low	KCTD6	-0.00494	-0.0628	-5.98	-0.0622	0.95	0.97	1.94	1.94	Higher at ED
	Pain	Low	CRYZL1	0.00447	0.0623	-5.98	0.062	0.951	0.97	3.27	3.28	Higher at M6
	Pain	Low	SKA2	0.00489	0.0623	-5.98	0.0617	0.951	0.97	2.55	2.55	Higher at M6
	Pain	Low	CDC16	-0.00313	-0.0617	-5.98	-0.0611	0.951	0.971	4.59	4.59	Higher at ED
	Pain	Low	ENSG00000256591	0.00446	0.0616	-5.98	0.0611	0.951	0.971	3.94	3.95	Higher at M6
	Pain	Low	CLNS1A	-0.00363	-0.0612	-5.98	-0.0607	0.952	0.971	4.31	4.3	Higher at ED
	Pain	Low	RBBP6	-0.00223	-0.0611	-5.99	-0.0608	0.952	0.971	6.53	6.52	Higher at ED
	Pain	Low	SART1	0.00517	0.0609	-5.99	0.0606	0.952	0.971	6.15	6.16	Higher at M6
	Pain	Low	TMSB10	-0.00421	-0.0614	-5.98	-0.0609	0.951	0.971	7.72	7.71	Higher at ED
	Pain	Low	SMIM24	-0.00874	-0.0606	-5.98	-0.0601	0.952	0.971	2.76	2.75	Higher at ED
	Pain	Low	NSUN3	0.00554	0.0604	-5.99	0.0599	0.952	0.971	4.94	4.94	Higher at M6
	Pain	Low	DNAJC24	-0.00497	-0.0592	-5.99	-0.0586	0.953	0.972	2.87	2.87	Higher at ED
	Pain	Low	MRPL15	-0.00564	-0.0588	-5.99	-0.0583	0.954	0.972	1.84	1.83	Higher at ED
	Pain	Low	ARHGAP5	-0.00592	-0.0586	-5.99	-0.0581	0.954	0.973	4.92	4.91	Higher at ED
	Pain	Low	CFAP20	0.00309	0.0583	-5.99	0.0578	0.954	0.973	3.15	3.15	Higher at M6
	Pain	Low	SYT11	0.00364	0.0581	-5.99	0.0577	0.954	0.973	4.03	4.04	Higher at M6
	Pain	Low	PCGF3	0.00268	0.0576	-5.99	0.0571	0.954	0.973	5.51	5.51	Higher at M6
	Pain	Low	ALAS1	-0.0029	-0.0573	-5.99	-0.0568	0.955	0.973	4.63	4.63	Higher at ED
	Pain	Low	GMEB2	0.00371	0.0572	-5.99	0.0567	0.955	0.973	4.79	4.8	Higher at M6
	Pain	Low	PLAAT4	-0.0043	-0.0573	-5.99	-0.0568	0.955	0.973	4.71	4.7	Higher at ED
	Pain	Low	HERPUD2.AS1	0.00412	0.0568	-5.99	0.0566	0.955	0.973	2.34	2.34	Higher at M6
	Pain	Low	DENND4C	-0.00271	-0.0568	-5.99	-0.0563	0.955	0.973	5.73	5.73	Higher at ED
	Pain	Low	DAP3	0.0026	0.0564	-5.99	0.0559	0.955	0.974	4.87	4.87	Higher at M6
	Pain	Low	SH2D1A	0.0059	0.0563	-5.99	0.0558	0.956	0.974	3.78	3.78	Higher at M6
	Pain	Low	ZNF738	-0.00429	-0.0563	-5.99	-0.0558	0.956	0.974	2.76	2.76	Higher at ED
	Pain	Low	OSTC	0.00649	0.0557	-5.99	0.0554	0.956	0.974	2.39	2.4	Higher at M6
	Pain	Low	DNAJC7	-0.00201	-0.0555	-5.99	-0.0551	0.956	0.974	5.73	5.72	Higher at ED
	Pain	Low	BRF2	0.0026	0.055	-5.99	0.0546	0.956	0.974	2.89	2.89	Higher at M6
	Pain	Low	GPN1	0.00334	0.054	-5.99	0.0536	0.957	0.975	2.99	2.99	Higher at M6
	Pain	Low	MEF2D	0.00432	0.0541	-5.99	0.0536	0.957	0.975	6.82	6.82	Higher at M6
	Pain	Low	ENSG00000275464	0.00538	0.0539	-5.99	0.0534	0.957	0.975	2.38	2.39	Higher at M6
	Pain	Low	GLRX3	0.00263	0.0533	-5.99	0.0531	0.958	0.975	3.5	3.5	Higher at M6
	Pain	Low	RPP25L	0.00379	0.0533	-5.99	0.0531	0.958	0.975	2.57	2.58	Higher at M6
	Pain	Low	API5	-0.00262	-0.0532	-5.99	-0.0527	0.958	0.975	5.41	5.41	Higher at ED
	Pain	Low	CYB5D1	0.00501	0.0531	-5.99	0.0527	0.958	0.975	1.93	1.93	Higher at M6
	Pain	Low	KLHL15	0.00299	0.0525	-5.99	0.0523	0.958	0.976	3.73	3.73	Higher at M6
	Pain	Low	BHLHE40	-0.00358	-0.0525	-5.99	-0.052	0.959	0.976	5.95	5.95	Higher at ED
	Pain	Low	COX7A2L	0.00381	0.051	-5.99	0.0505	0.96	0.977	4.51	4.51	Higher at M6
	Pain	Low	CARD9	0.00371	0.0505	-5.99	0.0501	0.96	0.977	3.71	3.7	Higher at M6
	Pain	Low	MOCS2	0.00376	0.0505	-5.99	0.05	0.96	0.977	2.59	2.6	Higher at M6
	Pain	Low	SCARNA9	-0.00513	-0.0504	-5.99	-0.05	0.96	0.977	4.17	4.18	Higher at ED
	Pain	Low	WWC2	-0.00325	-0.0506	-5.99	-0.0501	0.96	0.977	2.51	2.51	Higher at ED
	Pain	Low	PEX10	-0.00401	-0.0501	-5.99	-0.0497	0.96	0.977	2.55	2.55	Higher at ED
	Pain	Low	PRKACB	-0.00607	-0.0502	-5.99	-0.0498	0.96	0.977	5.57	5.57	Higher at ED
	Pain	Low	USP18	0.00648	0.05	-5.99	0.0496	0.96	0.977	1.77	1.81	Higher at M6
	Pain	Low	FBRS	0.00446	0.0497	-5.99	0.0493	0.961	0.977	7.29	7.3	Higher at M6
	Pain	Low	IFIT1B	-0.00778	-0.0497	-5.99	-0.0492	0.961	0.977	4.02	4.04	Higher at ED
	Pain	Low	NAA38	-0.00537	-0.0496	-5.99	-0.0492	0.961	0.977	2.05	2.03	Higher at ED
	Pain	Low	EIF3H	-0.00293	-0.0495	-5.99	-0.0491	0.961	0.977	6.17	6.17	Higher at ED
	Pain	Low	VAMP4	-0.00427	-0.0491	-5.99	-0.0487	0.961	0.977	3.65	3.64	Higher at ED
	Pain	Low	TMCO6	-0.00262	-0.0488	-5.99	-0.0484	0.961	0.977	3.76	3.75	Higher at ED
	Pain	Low	ACTA2	-0.00481	-0.0485	-5.99	-0.0481	0.962	0.978	2.42	2.43	Higher at ED
	Pain	Low	SF3B4	-0.00337	-0.0486	-5.99	-0.0482	0.962	0.978	5.39	5.39	Higher at ED
	Pain	Low	DDX42	0.00211	0.048	-5.99	0.0476	0.962	0.978	6.11	6.11	Higher at M6
	Pain	Low	MPV17L2	-0.00287	-0.0473	-5.99	-0.0469	0.963	0.978	2.02	2.02	Higher at ED
	Pain	Low	NEK9	0.00195	0.0471	-5.99	0.0467	0.963	0.978	5.95	5.95	Higher at M6
	Pain	Low	MED20	0.00357	0.0462	-5.99	0.046	0.963	0.979	2.82	2.83	Higher at M6
	Pain	Low	ZNF282	-0.00245	-0.0464	-5.99	-0.046	0.963	0.979	4.24	4.24	Higher at ED
	Pain	Low	ALG6	-0.00356	-0.046	-5.99	-0.0456	0.964	0.979	3.31	3.31	Higher at ED
	Pain	Low	CTCF	0.0024	0.0459	-5.99	0.0457	0.964	0.979	6.34	6.34	Higher at M6
	Pain	Low	ABHD11	0.00409	0.0459	-5.99	0.0455	0.964	0.979	2	1.99	Higher at M6
	Pain	Low	ENY2	-0.00243	-0.0457	-5.99	-0.0453	0.964	0.979	3.68	3.68	Higher at ED
	Pain	Low	ENSG00000288719	-0.00395	-0.0456	-5.99	-0.0452	0.964	0.979	2.9	2.9	Higher at ED
	Pain	Low	EPB41	0.00525	0.0454	-5.99	0.045	0.964	0.979	10.3	10.4	Higher at M6
	Pain	Low	FOXJ2	0.00338	0.0451	-5.99	0.0447	0.964	0.979	5.86	5.86	Higher at M6
	Pain	Low	CCZ1	-0.00234	-0.0448	-5.99	-0.0444	0.965	0.979	4.08	4.08	Higher at ED
	Pain	Low	NOL8	-0.00272	-0.0448	-5.99	-0.0445	0.965	0.979	4.9	4.9	Higher at ED
	Pain	Low	BAZ2A	0.00368	0.044	-5.99	0.0437	0.965	0.98	7.96	7.97	Higher at M6
	Pain	Low	ENSG00000269958	-0.00346	-0.0436	-5.99	-0.0434	0.965	0.98	2.77	2.76	Higher at ED
	Pain	Low	FBH1	-0.00209	-0.0437	-5.99	-0.0433	0.965	0.98	5.4	5.39	Higher at ED
	Pain	Low	RNVU1.29	-0.00772	-0.0437	-5.99	-0.0434	0.965	0.98	10.7	10.7	Higher at ED
	Pain	Low	CTNNAL1	0.00876	0.0434	-5.99	0.043	0.966	0.98	2.12	2.13	Higher at M6
	Pain	Low	IGLV1.47	-0.00664	-0.0427	-5.99	-0.0423	0.966	0.981	1.62	1.7	Higher at ED
	Pain	Low	IGKV3.20	-0.00512	-0.0424	-5.99	-0.0421	0.966	0.981	2.52	2.49	Higher at ED
	Pain	Low	ERO1B	-0.00239	-0.0423	-5.99	-0.042	0.967	0.981	4.59	4.59	Higher at ED
	Pain	Low	RPN2	0.00266	0.0421	-5.99	0.0417	0.967	0.981	5.34	5.34	Higher at M6
	Pain	Low	IRF5	-0.00189	-0.0417	-5.99	-0.0414	0.967	0.981	5.14	5.14	Higher at ED
	Pain	Low	STOM	0.00527	0.0417	-5.99	0.0413	0.967	0.981	6.56	6.57	Higher at M6
	Pain	Low	SOCS5	0.00314	0.0415	-5.99	0.0411	0.967	0.981	3.83	3.83	Higher at M6
	Pain	Low	FHOD1	0.0023	0.0413	-5.99	0.041	0.967	0.981	4.94	4.94	Higher at M6
	Pain	Low	RAPGEFL1	0.00458	0.041	-5.99	0.0406	0.968	0.981	2.33	2.35	Higher at M6
	Pain	Low	STRIP1	-0.00213	-0.0409	-5.99	-0.0406	0.968	0.981	5.04	5.04	Higher at ED
	Pain	Low	SARS1	-0.00196	-0.0406	-5.99	-0.0403	0.968	0.981	5.62	5.62	Higher at ED
	Pain	Low	YPEL3	-0.00377	-0.0406	-5.99	-0.0403	0.968	0.981	8.2	8.19	Higher at ED
	Pain	Low	ZC3H13	0.00318	0.0405	-5.99	0.0402	0.968	0.981	6.69	6.69	Higher at M6
	Pain	Low	BLM	-0.00347	-0.0395	-5.99	-0.0392	0.969	0.982	2.56	2.56	Higher at ED
	Pain	Low	CCDC17	-0.00369	-0.0398	-5.99	-0.0394	0.969	0.982	3.07	3.06	Higher at ED
	Pain	Low	GTF2H2C	0.00287	0.0401	-5.99	0.0398	0.968	0.982	4.38	4.39	Higher at M6
	Pain	Low	HNRNPL	-0.00153	-0.0396	-5.99	-0.0393	0.969	0.982	6.84	6.84	Higher at ED
	Pain	Low	ITGB5	0.00491	0.0399	-5.99	0.0395	0.968	0.982	3.34	3.33	Higher at M6
	Pain	Low	TASP1	-0.00261	-0.0397	-5.99	-0.0394	0.969	0.982	2.55	2.55	Higher at ED
	Pain	Low	ZNF449	-0.00313	-0.0397	-5.99	-0.0393	0.969	0.982	2.52	2.52	Higher at ED
	Pain	Low	COQ5	0.00375	0.0392	-5.99	0.0388	0.969	0.982	1.88	1.88	Higher at M6
	Pain	Low	HTATSF1	0.00233	0.0381	-5.99	0.0378	0.97	0.983	4.34	4.34	Higher at M6
	Pain	Low	EEF1A1	-0.00497	-0.0374	-5.99	-0.0373	0.97	0.983	11	11	Higher at ED
	Pain	Low	CHD4	-0.0031	-0.0374	-5.99	-0.037	0.97	0.983	7.42	7.42	Higher at ED
	Pain	Low	UQCR10	-0.00234	-0.037	-5.99	-0.0367	0.971	0.983	3.45	3.45	Higher at ED
	Pain	Low	UBE2L3	0.00144	0.0369	-5.99	0.0366	0.971	0.983	5.32	5.32	Higher at M6
	Pain	Low	ENSG00000293606	-0.00789	-0.0365	-5.99	-0.0362	0.971	0.984	3	3	Higher at ED
	Pain	Low	ZBTB48	-0.00184	-0.0363	-5.99	-0.036	0.971	0.984	4.41	4.41	Higher at ED
	Pain	Low	ENSG00000275527	-0.00505	-0.0358	-5.99	-0.0355	0.972	0.984	2.66	2.71	Higher at ED
	Pain	Low	MEIS1	0.00371	0.0355	-5.99	0.0352	0.972	0.984	2.05	2.03	Higher at M6
	Pain	Low	DIABLO	0.00197	0.0352	-5.99	0.0349	0.972	0.984	4.08	4.08	Higher at M6
	Pain	Low	MEMO1	0.00206	0.035	-5.99	0.0347	0.972	0.984	4.21	4.22	Higher at M6
	Pain	Low	TIGAR	-0.00159	-0.0341	-5.99	-0.0338	0.973	0.985	3.9	3.9	Higher at ED
	Pain	Low	RFC1	-0.00196	-0.0339	-5.99	-0.0336	0.973	0.985	4.78	4.78	Higher at ED
	Pain	Low	SLC25A36	0.00299	0.0328	-5.99	0.0326	0.974	0.986	4.6	4.6	Higher at M6
	Pain	Low	ENSG00000238035	-0.0051	-0.0326	-5.99	-0.0324	0.974	0.986	5.41	5.4	Higher at ED
	Pain	Low	C19orf25	-0.00178	-0.0319	-5.99	-0.0317	0.975	0.986	4.69	4.7	Higher at ED
	Pain	Low	PLCB3	-0.00243	-0.0315	-5.99	-0.0312	0.975	0.987	3.64	3.64	Higher at ED
	Pain	Low	CAPZB	-0.00166	-0.0308	-5.99	-0.0306	0.976	0.987	8.16	8.16	Higher at ED
	Pain	Low	CMKLR1	0.00345	0.031	-5.99	0.0307	0.975	0.987	3.86	3.87	Higher at M6
	Pain	Low	MFSD8	-0.00166	-0.031	-5.99	-0.0307	0.976	0.987	3.98	3.98	Higher at ED
	Pain	Low	RNU1.3	-0.00536	-0.0306	-5.99	-0.0304	0.976	0.987	10.8	10.7	Higher at ED
	Pain	Low	TAS2R30	0.00257	0.0306	-5.99	0.0303	0.976	0.987	2.42	2.41	Higher at M6
	Pain	Low	CLINT1	0.00149	0.0303	-5.99	0.0301	0.976	0.987	5.92	5.92	Higher at M6
	Pain	Low	STARD7	0.00152	0.0304	-5.99	0.0301	0.976	0.987	5.69	5.69	Higher at M6
	Pain	Low	EBNA1BP2	-0.00235	-0.0299	-5.99	-0.0296	0.976	0.987	2.99	2.99	Higher at ED
	Pain	Low	IPO7	-0.00203	-0.0298	-5.99	-0.0296	0.976	0.987	5.33	5.32	Higher at ED
	Pain	Low	POLR3K	-0.00191	-0.0297	-5.99	-0.0294	0.977	0.987	2.62	2.61	Higher at ED
	Pain	Low	ENSG00000267002	-0.00132	-0.0294	-5.99	-0.0291	0.977	0.988	4.26	4.26	Higher at ED
	Pain	Low	SNX21	0.00195	0.0292	-5.99	0.0289	0.977	0.988	2.38	2.39	Higher at M6
	Pain	Low	APP	-0.00252	-0.0291	-5.99	-0.0288	0.977	0.988	5.81	5.81	Higher at ED
	Pain	Low	CPTP	0.0013	0.0285	-5.99	0.0283	0.977	0.988	4.35	4.35	Higher at M6
	Pain	Low	BEND2	0.0026	0.0268	-5.99	0.0266	0.979	0.988	3	2.96	Higher at M6
	Pain	Low	CLIC2	-0.00468	-0.0275	-5.99	-0.0273	0.978	0.988	1.88	1.86	Higher at ED
	Pain	Low	EXOSC9	-0.0017	-0.0267	-5.99	-0.0265	0.979	0.988	3.57	3.57	Higher at ED
	Pain	Low	FAM200A	-0.00263	-0.0273	-5.99	-0.0271	0.978	0.988	1.76	1.76	Higher at ED
	Pain	Low	HENMT1	0.00254	0.0267	-5.99	0.0266	0.979	0.988	2.28	2.28	Higher at M6
	Pain	Low	INPP5K	-0.00167	-0.0276	-5.99	-0.0273	0.978	0.988	5.8	5.8	Higher at ED
	Pain	Low	ITGB3	0.00452	0.0283	-5.99	0.0281	0.978	0.988	6.6	6.61	Higher at M6
	Pain	Low	LINC00570	0.00264	0.0269	-5.99	0.0266	0.979	0.988	2.29	2.26	Higher at M6
	Pain	Low	PANK3	-0.00155	-0.028	-5.99	-0.0277	0.978	0.988	5.74	5.73	Higher at ED
	Pain	Low	PRRC1	0.00141	0.0276	-5.99	0.0274	0.978	0.988	4.98	4.98	Higher at M6
	Pain	Low	RNU1.4	-0.0046	-0.0266	-5.99	-0.0264	0.979	0.988	10.8	10.7	Higher at ED
	Pain	Low	RPL41	-0.0044	-0.0274	-5.99	-0.0272	0.978	0.988	5.95	5.95	Higher at ED
	Pain	Low	SF3B5	-0.00204	-0.0271	-5.99	-0.0269	0.979	0.988	3.63	3.63	Higher at ED
	Pain	Low	SLC24A3	-0.00322	-0.0272	-5.99	-0.027	0.978	0.988	2.08	2.07	Higher at ED
	Pain	Low	SMURF1	0.00144	0.0268	-5.99	0.0266	0.979	0.988	4.68	4.69	Higher at M6
	Pain	Low	SPECC1	-0.00252	-0.0281	-5.99	-0.0278	0.978	0.988	7.4	7.4	Higher at ED
	Pain	Low	TAS2R20	-0.00263	-0.0274	-5.99	-0.0271	0.978	0.988	1.64	1.63	Higher at ED
	Pain	Low	TMEM131L	-0.00114	-0.0271	-5.99	-0.0269	0.979	0.988	6.63	6.63	Higher at ED
	Pain	Low	VPS45	-0.00139	-0.0272	-5.99	-0.027	0.978	0.988	4.22	4.22	Higher at ED
	Pain	Low	TMEM183A	-0.00216	-0.0265	-5.99	-0.0262	0.979	0.988	5.1	5.1	Higher at ED
	Pain	Low	LARP4B	-0.00108	-0.0259	-5.99	-0.0257	0.979	0.988	6.89	6.89	Higher at ED
	Pain	Low	KANSL1	0.00115	0.0249	-5.99	0.0247	0.98	0.989	7.72	7.72	Higher at M6
	Pain	Low	STAU1	0.00219	0.0249	-5.99	0.0247	0.98	0.989	6.4	6.4	Higher at M6
	Pain	Low	CBFB	-0.000899	-0.0237	-5.99	-0.0235	0.981	0.99	5.05	5.04	Higher at ED
	Pain	Low	ZFP1	0.00208	0.0232	-5.99	0.023	0.982	0.99	2.2	2.21	Higher at M6
	Pain	Low	BRCA2	-0.00275	-0.0231	-5.99	-0.0229	0.982	0.99	2.25	2.24	Higher at ED
	Pain	Low	MYOM2	0.00273	0.0226	-5.99	0.0224	0.982	0.991	2.28	2.39	Higher at M6
	Pain	Low	GPBAR1	-0.00172	-0.0223	-5.99	-0.0222	0.982	0.991	3.92	3.91	Higher at ED
	Pain	Low	ZNF2	0.00138	0.0223	-5.99	0.0222	0.982	0.991	2.77	2.78	Higher at M6
	Pain	Low	RGS6	-0.00215	-0.0221	-5.99	-0.022	0.982	0.991	2.14	2.17	Higher at ED
	Pain	Low	PHF14	-0.00125	-0.0218	-5.99	-0.0216	0.983	0.991	5.14	5.14	Higher at ED
	Pain	Low	MXI1	0.00353	0.0215	-5.99	0.0214	0.983	0.991	7.39	7.41	Higher at M6
	Pain	Low	USPL1	0.00144	0.0215	-5.99	0.0213	0.983	0.991	4.08	4.08	Higher at M6
	Pain	Low	ODF2L	0.00132	0.0206	-5.99	0.0204	0.984	0.992	4.55	4.54	Higher at M6
	Pain	Low	PRICKLE1	0.00172	0.0205	-5.99	0.0203	0.984	0.992	2.31	2.32	Higher at M6
	Pain	Low	SH3RF1	-0.00182	-0.0202	-5.99	-0.02	0.984	0.992	1.88	1.89	Higher at ED
	Pain	Low	IMPACT	0.00155	0.0199	-5.99	0.0198	0.984	0.992	2.96	2.96	Higher at M6
	Pain	Low	ZNF398	-0.000737	-0.0199	-5.99	-0.0198	0.984	0.992	5.59	5.58	Higher at ED
	Pain	Low	ANKRD27	-0.000809	-0.0198	-5.99	-0.0196	0.984	0.992	4.84	4.84	Higher at ED
	Pain	Low	ERMN	0.0018	0.0195	-5.99	0.0193	0.985	0.992	2.48	2.49	Higher at M6
	Pain	Low	MRPL3	0.00219	0.0195	-5.99	0.0193	0.985	0.992	3.38	3.39	Higher at M6
	Pain	Low	EMC4	0.000964	0.0192	-5.99	0.0191	0.985	0.992	3.72	3.72	Higher at M6
	Pain	Low	ENSG00000280088	-0.00196	-0.019	-5.99	-0.0189	0.985	0.992	3.01	3.01	Higher at ED
	Pain	Low	GUSB	-0.000974	-0.0189	-5.99	-0.0187	0.985	0.992	4.49	4.49	Higher at ED
	Pain	Low	AIFM2	0.00155	0.0184	-5.99	0.0183	0.985	0.992	2.04	2.05	Higher at M6
	Pain	Low	ENSG00000235105	0.00177	0.0185	-5.99	0.0184	0.985	0.992	1.98	1.95	Higher at M6
	Pain	Low	ENSG00000282416	0.00326	0.0184	-5.99	0.0183	0.985	0.992	4.94	4.93	Higher at M6
	Pain	Low	NCBP3	0.000857	0.0181	-5.99	0.0179	0.986	0.992	5.89	5.89	Higher at M6
	Pain	Low	AP2M1	-0.00119	-0.0176	-5.99	-0.0175	0.986	0.993	7.54	7.55	Higher at ED
	Pain	Low	CAMK1D	-0.00137	-0.0176	-5.99	-0.0174	0.986	0.993	6.83	6.83	Higher at ED
	Pain	Low	NAP1L4	-0.00086	-0.0178	-5.99	-0.0176	0.986	0.993	6.17	6.17	Higher at ED
	Pain	Low	HOOK1	-0.00203	-0.017	-5.99	-0.0169	0.987	0.993	2.42	2.44	Higher at ED
	Pain	Low	MRPS14	-0.00115	-0.0172	-5.99	-0.0171	0.986	0.993	3.4	3.4	Higher at ED
	Pain	Low	ZNF606	-0.00103	-0.0171	-5.99	-0.017	0.986	0.993	3.7	3.7	Higher at ED
	Pain	Low	NDUFB4	0.000968	0.0168	-5.99	0.0167	0.987	0.993	4.2	4.2	Higher at M6
	Pain	Low	GARS1.DT	-0.000808	-0.0165	-5.99	-0.0164	0.987	0.993	7.31	7.31	Higher at ED
	Pain	Low	WDR20	-0.000686	-0.0163	-5.99	-0.0161	0.987	0.993	5.04	5.04	Higher at ED
	Pain	Low	IQCN	-0.00172	-0.0153	-5.99	-0.0151	0.988	0.993	5.44	5.44	Higher at ED
	Pain	Low	LRRK1	0.0014	0.0154	-5.99	0.0153	0.988	0.993	5.64	5.64	Higher at M6
	Pain	Low	PWP1	0.000942	0.0155	-5.99	0.0154	0.988	0.993	3.82	3.82	Higher at M6
	Pain	Low	RBM10	-0.000857	-0.0154	-5.99	-0.0153	0.988	0.993	5.43	5.42	Higher at ED
	Pain	Low	SNRNP35	-0.00105	-0.0153	-5.99	-0.0152	0.988	0.993	4.19	4.19	Higher at ED
	Pain	Low	STUB1	0.000639	0.0157	-5.99	0.0155	0.988	0.993	4.99	4.99	Higher at M6
	Pain	Low	CHRAC1	0.000623	0.015	-5.99	0.0148	0.988	0.994	4.11	4.12	Higher at M6
	Pain	Low	HCST	-0.00114	-0.0149	-5.99	-0.0147	0.988	0.994	5.64	5.64	Higher at ED
	Pain	Low	MEGF6	-0.000935	-0.0149	-5.99	-0.0147	0.988	0.994	5.14	5.14	Higher at ED
	Pain	Low	TGM2	-0.00183	-0.0147	-5.99	-0.0146	0.988	0.994	3.84	3.84	Higher at ED
	Pain	Low	DUSP2	-0.00156	-0.0145	-5.99	-0.0144	0.989	0.994	2.52	2.56	Higher at ED
	Pain	Low	NFE2L1	0.000886	0.0141	-5.99	0.014	0.989	0.994	5.96	5.96	Higher at M6
	Pain	Low	APOL6	-0.000894	-0.014	-5.99	-0.0139	0.989	0.994	7.23	7.23	Higher at ED
	Pain	Low	RELB	0.000888	0.0135	-5.99	0.0134	0.989	0.994	4.55	4.55	Higher at M6
	Pain	Low	TAPT1	-0.000722	-0.0134	-5.99	-0.0133	0.989	0.994	4.05	4.05	Higher at ED
	Pain	Low	DNAJC15	0.00111	0.0132	-5.99	0.0131	0.99	0.994	3.42	3.41	Higher at M6
	Pain	Low	RBM33	-0.000689	-0.0126	-5.99	-0.0125	0.99	0.995	8.16	8.16	Higher at ED
	Pain	Low	LINC00863	0.000724	0.0124	-5.99	0.0123	0.99	0.995	3.1	3.11	Higher at M6
	Pain	Low	PPP1R12C	0.000597	0.0123	-5.99	0.0122	0.99	0.995	6.36	6.36	Higher at M6
	Pain	Low	BNIP3L	-0.00207	-0.0121	-5.99	-0.012	0.99	0.995	9.4	9.39	Higher at ED
	Pain	Low	SLC9A6	0.000653	0.0121	-5.99	0.012	0.99	0.995	3.9	3.9	Higher at M6
	Pain	Low	HK1	-0.00109	-0.0118	-5.99	-0.0117	0.991	0.995	7.26	7.26	Higher at ED
	Pain	Low	TNRC18	0.00139	0.0118	-5.99	0.0117	0.991	0.995	7.91	7.91	Higher at M6
	Pain	Low	ENSG00000229591	-0.00102	-0.0115	-5.99	-0.0114	0.991	0.995	2.01	2	Higher at ED
	Pain	Low	MBD5	-0.000523	-0.0113	-5.99	-0.0112	0.991	0.995	6.17	6.17	Higher at ED
	Pain	Low	TMEM106B	-0.00108	-0.0112	-5.99	-0.0111	0.991	0.995	4.93	4.93	Higher at ED
	Pain	Low	PAQR7	-0.00094	-0.0108	-5.99	-0.0107	0.991	0.995	2.78	2.79	Higher at ED
	Pain	Low	ENSG00000276570	-0.00105	-0.0103	-5.99	-0.0102	0.992	0.996	4.32	4.33	Higher at ED
	Pain	Low	MIR29B2CHG	0.00102	0.0104	-5.99	0.0103	0.992	0.996	6.88	6.88	Higher at M6
	Pain	Low	STT3A	-0.000595	-0.0103	-5.99	-0.0102	0.992	0.996	5.01	5.01	Higher at ED
	Pain	Low	MFSD10	0.000643	0.01	-5.99	0.00992	0.992	0.996	4.32	4.32	Higher at M6
	Pain	Low	RFWD3	-0.000384	-0.00976	-5.99	-0.00968	0.992	0.996	4.42	4.42	Higher at ED
	Pain	Low	PLAAT3	-0.000893	-0.00965	-5.99	-0.00957	0.992	0.996	1.99	1.97	Higher at ED
	Pain	Low	MTX3	-0.000674	-0.00922	-5.99	-0.00914	0.993	0.996	3.94	3.94	Higher at ED
	Pain	Low	NEIL2	0.000616	0.0092	-5.99	0.00912	0.993	0.996	2.61	2.61	Higher at M6
	Pain	Low	XPO7	0.000587	0.0091	-5.99	0.00902	0.993	0.996	6.46	6.47	Higher at M6
	Pain	Low	PRKD3	0.000498	0.00884	-5.99	0.00877	0.993	0.996	4.9	4.9	Higher at M6
	Pain	Low	RPS20	0.000863	0.00884	-5.99	0.00877	0.993	0.996	7.11	7.12	Higher at M6
	Pain	Low	CEP120	-0.00041	-0.00813	-5.99	-0.00806	0.994	0.996	5.27	5.27	Higher at ED
	Pain	Low	EIF1AX	0.000763	0.00827	-5.99	0.0082	0.993	0.996	4.38	4.38	Higher at M6
	Pain	Low	PPP3R1	0.000686	0.00831	-5.99	0.00824	0.993	0.996	7.26	7.26	Higher at M6
	Pain	Low	RSU1	-0.000619	-0.00819	-5.99	-0.00812	0.994	0.996	5.93	5.93	Higher at ED
	Pain	Low	KPNA5	-0.000934	-0.00802	-5.99	-0.00794	0.994	0.996	3.58	3.58	Higher at ED
	Pain	Low	KLF4	0.000487	0.00783	-5.99	0.00776	0.994	0.996	4.46	4.45	Higher at M6
	Pain	Low	FIGNL1	0.00051	0.00667	-5.99	0.00661	0.995	0.997	2.75	2.75	Higher at M6
	Pain	Low	HVCN1	-0.000296	-0.00615	-5.99	-0.00609	0.995	0.998	5.87	5.87	Higher at ED
	Pain	Low	ARAF	0.000312	0.00602	-5.99	0.00597	0.995	0.998	5.92	5.92	Higher at M6
	Pain	Low	SKI	-0.000588	-0.00555	-5.99	-0.00551	0.996	0.998	6.95	6.95	Higher at ED
	Pain	Low	GTPBP10	-0.000356	-0.0054	-5.99	-0.00536	0.996	0.998	3.9	3.91	Higher at ED
	Pain	Low	ARL14EP	-0.000477	-0.00488	-5.99	-0.00483	0.996	0.998	3.57	3.56	Higher at ED
	Pain	Low	ECHS1	0.000287	0.00418	-5.99	0.00414	0.997	0.998	2.91	2.91	Higher at M6
	Pain	Low	HNRNPH1P1	0.000444	0.00415	-5.99	0.00412	0.997	0.998	1.65	1.65	Higher at M6
	Pain	Low	MKRN1	0.000628	0.0047	-5.99	0.00466	0.996	0.998	9.79	9.8	Higher at M6
	Pain	Low	PABIR1	-0.000238	-0.00445	-5.99	-0.00442	0.996	0.998	5.08	5.08	Higher at ED
	Pain	Low	RPS9	0.000432	0.00445	-5.99	0.00442	0.996	0.998	6.95	6.95	Higher at M6
	Pain	Low	SOD1	0.000318	0.00417	-5.99	0.00413	0.997	0.998	4.55	4.56	Higher at M6
	Pain	Low	TRDC	-0.000547	-0.00408	-5.99	-0.00404	0.997	0.998	2.29	2.28	Higher at ED
	Pain	Low	ZNHIT2	0.000296	0.00413	-5.99	0.00409	0.997	0.998	1.99	1.99	Higher at M6
	Pain	Low	HLA.DRB5	-0.000842	-0.00388	-5.99	-0.00385	0.997	0.998	3.95	3.92	Higher at ED
	Pain	Low	FBXW5	-0.000157	-0.00373	-5.99	-0.0037	0.997	0.998	5.98	5.98	Higher at ED
	Pain	Low	BBS4	0.000276	0.00344	-5.99	0.00342	0.997	0.998	2.84	2.84	Higher at M6
	Pain	Low	H1.10	-0.000249	-0.00348	-5.99	-0.00345	0.997	0.998	5.67	5.67	Higher at ED
	Pain	Low	RNU1.2	-0.000555	-0.00322	-5.99	-0.00319	0.997	0.998	10.8	10.7	Higher at ED
	Pain	Low	RNU1.1	-0.000514	-0.00297	-5.99	-0.00295	0.998	0.999	10.8	10.7	Higher at ED
	Pain	Low	ALYREF	-0.000107	-0.00273	-5.99	-0.00271	0.998	0.999	3.86	3.86	Higher at ED
	Pain	Low	ENSG00000310537	-0.000277	-0.00194	-5.99	-0.00193	0.998	0.999	1.05	1.09	Higher at ED
	Pain	Low	PDIA4	0.000123	0.00198	-5.99	0.00196	0.998	0.999	5.16	5.16	Higher at M6
	Pain	Low	SLC38A2	0.000142	0.00204	-5.99	0.00203	0.998	0.999	6.6	6.6	Higher at M6
	Pain	Low	TSPAN31	9.52e-05	0.00175	-5.99	0.00174	0.999	0.999	3.1	3.1	Higher at M6
	Pain	Low	H2AC17	-0.000105	-0.00133	-5.99	-0.00132	0.999	0.999	3.72	3.73	Higher at ED
	Pain	Low	VPS33A	6.29e-05	0.00135	-5.99	0.00134	0.999	0.999	4.81	4.81	Higher at M6
	Pain	Low	CNOT6L	-6.54e-05	-0.00114	-5.99	-0.00113	0.999	0.999	6.72	6.72	Higher at ED
	Pain	Low	PDIA3	4.53e-05	0.000866	-5.99	0.000859	0.999	1	6.54	6.54	Higher at M6
	Pain	Low	NKIRAS2	-1.52e-05	-0.000346	-5.99	-0.000343	1	1	4.85	4.86	Higher at ED
	Pain	Low	ENSG00000248769	-4.88e-05	-0.000214	-5.99	-0.000212	1	1	2.48	2.52	Higher at ED
	Pain	Low	SH3BP2	-1.7e-06	-2.41e-05	-5.99	-2.39e-05	1	1	8.01	8.01	Higher at ED
	Pain	Moderate Recovery	CD177	-1.18	-6.83	12	-6.1	1.06e-09	9.74e-08	3.04	1.93	Higher at ED
	Pain	Moderate Recovery	BMX	-0.943	-6.47	10.8	-5.84	5.31e-09	2.13e-07	2.31	1.46	Higher at ED
	Pain	Moderate Recovery	S100P	-0.943	-7.14	13.3	-6.23	4.68e-10	6.46e-08	3.1	2.25	Higher at ED
	Pain	Moderate Recovery	S100A12	-0.902	-6.99	13	-6.2	5.63e-10	6.77e-08	4.48	3.58	Higher at ED
	Pain	Moderate Recovery	ANXA3	-0.892	-6.78	12.1	-6.04	1.55e-09	1.2e-07	4.66	3.74	Higher at ED
	Pain	Moderate Recovery	ALOX15	0.886	6.45	10.5	5.76	8.55e-09	2.94e-07	2.8	3.82	Higher at M6
	Pain	Moderate Recovery	S100A8	-0.866	-6.53	11.1	-5.84	5.23e-09	2.13e-07	6.41	5.5	Higher at ED
	Pain	Moderate Recovery	ARG1	-0.863	-5.69	7.33	-5.26	1.45e-07	1.9e-06	2.1	1.38	Higher at ED
	Pain	Moderate Recovery	PRSS33	0.842	5.88	8.29	5.36	8.1e-08	1.27e-06	1.43	2.3	Higher at M6
	Pain	Moderate Recovery	MCEMP1	-0.816	-6.91	12.6	-6.17	6.71e-10	7.51e-08	3.53	2.77	Higher at ED
	Pain	Moderate Recovery	ENSG00000233030	-0.778	-8.51	20.1	-7.2	6.09e-13	2.54e-09	2.4	1.63	Higher at ED
	Pain	Moderate Recovery	BCL2A1	-0.777	-6.25	9.98	-5.66	1.52e-08	4.17e-07	3.45	2.69	Higher at ED
	Pain	Moderate Recovery	CLEC4D	-0.771	-5.61	7.14	-5.15	2.59e-07	2.91e-06	3.24	2.54	Higher at ED
	Pain	Moderate Recovery	SMPD3	0.76	6.75	12.1	6.02	1.79e-09	1.3e-07	3.58	4.39	Higher at M6
	Pain	Moderate Recovery	MMP9	-0.733	-4.76	3.55	-4.47	7.88e-06	4.23e-05	6.57	5.75	Higher at ED
	Pain	Moderate Recovery	SIGLEC8	0.731	6.09	9.14	5.53	3.11e-08	6.51e-07	1.12	1.87	Higher at M6
	Pain	Moderate Recovery	VNN2	-0.731	-7.89	17.1	-6.8	1.03e-11	8.35e-09	8.23	7.49	Higher at ED
	Pain	Moderate Recovery	ENSG00000279693	0.724	6.21	9.87	5.63	1.76e-08	4.6e-07	1.71	2.46	Higher at M6
	Pain	Moderate Recovery	PROK2	-0.716	-6.53	10.9	-5.86	4.72e-09	2e-07	6.55	5.81	Higher at ED
	Pain	Moderate Recovery	CNTNAP3	-0.711	-6.64	11.1	-5.89	3.76e-09	1.76e-07	6.13	5.39	Higher at ED
	Pain	Moderate Recovery	OTX1	-0.706	-6.79	12	-6.06	1.34e-09	1.1e-07	2.86	2.17	Higher at ED
	Pain	Moderate Recovery	CA4	-0.703	-6.58	11.1	-5.89	3.87e-09	1.79e-07	2.83	2.19	Higher at ED
	Pain	Moderate Recovery	MGAM2	-0.698	-6.95	12.7	-6.15	7.75e-10	8.01e-08	4.53	3.82	Higher at ED
	Pain	Moderate Recovery	SLC26A8	-0.692	-6.08	8.9	-5.53	3.22e-08	6.64e-07	2.66	2.01	Higher at ED
	Pain	Moderate Recovery	LINC03078	-0.69	-5.95	8.14	-5.43	5.78e-08	9.91e-07	2.72	2.11	Higher at ED
	Pain	Moderate Recovery	QPCT	-0.689	-7.01	13.1	-6.2	5.55e-10	6.77e-08	5.74	5.02	Higher at ED
	Pain	Moderate Recovery	SRGN	-0.682	-7.89	17.3	-6.81	1e-11	8.35e-09	8.89	8.21	Higher at ED
	Pain	Moderate Recovery	ACSL1	-0.668	-5.9	8.43	-5.39	6.87e-08	1.12e-06	9.19	8.51	Higher at ED
	Pain	Moderate Recovery	LIPN	-0.664	-6.64	11.2	-5.96	2.48e-09	1.49e-07	3.51	2.91	Higher at ED
	Pain	Moderate Recovery	RGS2	-0.661	-7.61	16	-6.61	3.8e-11	1.65e-08	7.87	7.18	Higher at ED
	Pain	Moderate Recovery	PGLYRP1	-0.661	-5.66	7.1	-5.18	2.24e-07	2.61e-06	3.95	3.33	Higher at ED
	Pain	Moderate Recovery	CNTNAP3C	-0.659	-5.66	6.96	-5.13	2.85e-07	3.15e-06	3.7	3.14	Higher at ED
	Pain	Moderate Recovery	ADGRG3	-0.651	-6.06	9.12	-5.51	3.54e-08	7.09e-07	6.72	6.05	Higher at ED
	Pain	Moderate Recovery	ENSG00000295473	-0.647	-6.94	13.1	-6.16	7.41e-10	7.99e-08	3.17	2.53	Higher at ED
	Pain	Moderate Recovery	FCAR	-0.647	-5.84	8.15	-5.34	9.43e-08	1.43e-06	5.45	4.78	Higher at ED
	Pain	Moderate Recovery	KREMEN1	-0.644	-6.11	8.9	-5.52	3.39e-08	6.89e-07	5.8	5.16	Higher at ED
	Pain	Moderate Recovery	RPL17.C18orf32	-0.643	-5.14	5.21	-4.75	2.08e-06	1.45e-05	2.3	1.61	Higher at ED
	Pain	Moderate Recovery	S100A9	-0.642	-6.59	11.5	-5.9	3.61e-09	1.71e-07	9.97	9.31	Higher at ED
	Pain	Moderate Recovery	MME	-0.639	-6.33	10	-5.73	1e-08	3.24e-07	7.78	7.11	Higher at ED
	Pain	Moderate Recovery	LILRA5	-0.631	-7.32	14.6	-6.42	1.35e-10	3.13e-08	6.46	5.81	Higher at ED
	Pain	Moderate Recovery	LINC02207	-0.63	-5.64	6.94	-5.18	2.21e-07	2.59e-06	3.53	2.97	Higher at ED
	Pain	Moderate Recovery	ENSG00000289331	-0.627	-6.28	9.83	-5.68	1.34e-08	3.81e-07	2.99	2.39	Higher at ED
	Pain	Moderate Recovery	NAMPTP1	-0.619	-6.63	11.1	-5.9	3.55e-09	1.71e-07	5.27	4.65	Higher at ED
	Pain	Moderate Recovery	ENSG00000286076	-0.619	-5.8	7.87	-5.3	1.16e-07	1.64e-06	4.28	3.66	Higher at ED
	Pain	Moderate Recovery	SLED1	-0.619	-6.12	9.47	-5.55	2.78e-08	6.08e-07	3.26	2.66	Higher at ED
	Pain	Moderate Recovery	TNFAIP6	-0.618	-5.88	8.03	-5.4	6.5e-08	1.08e-06	2.92	2.32	Higher at ED
	Pain	Moderate Recovery	VNN1	-0.617	-6.61	11.2	-5.93	3.11e-09	1.61e-07	4.4	3.79	Higher at ED
	Pain	Moderate Recovery	GCA	-0.617	-6.73	12	-6.03	1.65e-09	1.26e-07	7.63	6.99	Higher at ED
	Pain	Moderate Recovery	EVI2A	-0.616	-4.64	3.35	-4.37	1.23e-05	6.12e-05	4.77	4.15	Higher at ED
	Pain	Moderate Recovery	MGAM	-0.615	-5.5	6.45	-5.08	3.7e-07	3.83e-06	8.38	7.72	Higher at ED
	Pain	Moderate Recovery	CMTM2	-0.611	-6.99	13.1	-6.22	5.04e-10	6.71e-08	4.04	3.43	Higher at ED
	Pain	Moderate Recovery	HBA1	0.609	3.66	-0.257	3.52	0.000434	0.00123	10.4	11	Higher at M6
	Pain	Moderate Recovery	LRRN1	-0.609	-5.73	7.43	-5.25	1.51e-07	1.97e-06	2.3	1.76	Higher at ED
	Pain	Moderate Recovery	PDK4	-0.607	-6.07	9	-5.52	3.46e-08	6.99e-07	4.35	3.72	Higher at ED
	Pain	Moderate Recovery	AQP9	-0.607	-6.64	11.7	-5.95	2.68e-09	1.52e-07	8.92	8.3	Higher at ED
	Pain	Moderate Recovery	ENSG00000290021	-0.606	-6.2	9.32	-5.62	1.89e-08	4.81e-07	3.09	2.5	Higher at ED
	Pain	Moderate Recovery	PRDM5	-0.604	-6.69	11.5	-5.99	2.08e-09	1.36e-07	2.48	1.91	Higher at ED
	Pain	Moderate Recovery	BASP1.AS1	-0.604	-5.66	7.23	-5.21	1.88e-07	2.31e-06	2.28	1.69	Higher at ED
	Pain	Moderate Recovery	ACSS3	-0.601	-8.11	17.8	-6.91	5.01e-12	6.97e-09	4.42	3.82	Higher at ED
	Pain	Moderate Recovery	NAMPT	-0.599	-6.97	13.2	-6.19	6e-10	7.08e-08	11.1	10.5	Higher at ED
	Pain	Moderate Recovery	KCNJ15	-0.599	-6.57	10.9	-5.9	3.65e-09	1.72e-07	7.62	7.01	Higher at ED
	Pain	Moderate Recovery	GPR27	-0.597	-6.94	12.9	-6.15	7.71e-10	8.01e-08	4.6	4	Higher at ED
	Pain	Moderate Recovery	PLBD1.AS1	-0.595	-6.25	9.8	-5.65	1.6e-08	4.33e-07	3.31	2.76	Higher at ED
	Pain	Moderate Recovery	ROPN1L	-0.59	-6.48	10.7	-5.82	5.73e-09	2.26e-07	3.62	3.05	Higher at ED
	Pain	Moderate Recovery	SLC37A3	-0.588	-6.26	10	-5.67	1.43e-08	4.01e-07	4.58	4.01	Higher at ED
	Pain	Moderate Recovery	IL5RA	0.587	6.47	10.6	5.78	7.27e-09	2.64e-07	3.11	3.73	Higher at M6
	Pain	Moderate Recovery	CDA	-0.586	-6.14	9.21	-5.56	2.65e-08	5.92e-07	4.56	3.99	Higher at ED
	Pain	Moderate Recovery	ENSG00000223969	-0.584	-8.05	18.2	-6.93	4.25e-12	6.97e-09	2.14	1.56	Higher at ED
	Pain	Moderate Recovery	LIN7A	-0.583	-7.37	14.8	-6.45	1.09e-10	2.68e-08	5.3	4.71	Higher at ED
	Pain	Moderate Recovery	ENSG00000254789	-0.583	-6.66	11.2	-5.98	2.25e-09	1.4e-07	1.94	1.34	Higher at ED
	Pain	Moderate Recovery	CSTA	-0.578	-5.48	6.38	-5.05	4.43e-07	4.38e-06	3.61	3.03	Higher at ED
	Pain	Moderate Recovery	VNN3P	-0.577	-6.59	11.2	-5.9	3.6e-09	1.71e-07	6.23	5.64	Higher at ED
	Pain	Moderate Recovery	SLC2A3	-0.576	-6.56	11.3	-5.88	4.08e-09	1.84e-07	8.14	7.54	Higher at ED
	Pain	Moderate Recovery	MIR3945HG	-0.575	-5.54	6.71	-5.11	3.18e-07	3.41e-06	3.04	2.45	Higher at ED
	Pain	Moderate Recovery	BCL6	-0.574	-7.12	13.6	-6.29	3.21e-10	5.15e-08	9.05	8.47	Higher at ED
	Pain	Moderate Recovery	BTNL8	-0.571	-6.49	10.8	-5.81	6.08e-09	2.33e-07	4.3	3.73	Higher at ED
	Pain	Moderate Recovery	SCARNA10	-0.568	-5.57	6.79	-5.15	2.67e-07	3e-06	8.46	7.89	Higher at ED
	Pain	Moderate Recovery	ENSG00000236525	-0.567	-5.47	6.33	-5.04	4.55e-07	4.46e-06	2.45	1.96	Higher at ED
	Pain	Moderate Recovery	ADM	-0.566	-6.15	9.24	-5.56	2.62e-08	5.9e-07	5.28	4.7	Higher at ED
	Pain	Moderate Recovery	HECW2	-0.564	-6.15	9.18	-5.57	2.54e-08	5.78e-07	2.93	2.41	Higher at ED
	Pain	Moderate Recovery	ENSG00000259600	-0.561	-5.92	8.48	-5.4	6.79e-08	1.11e-06	5.64	5.07	Higher at ED
	Pain	Moderate Recovery	CNTNAP3B	-0.556	-5.77	7.36	-5.29	1.22e-07	1.69e-06	1.96	1.38	Higher at ED
	Pain	Moderate Recovery	ENSG00000307651	-0.553	-5.23	5.39	-4.85	1.22e-06	9.56e-06	2.01	1.49	Higher at ED
	Pain	Moderate Recovery	FOLR3	-0.552	-6.87	12	-6.12	9.46e-10	8.96e-08	3.68	3.12	Higher at ED
	Pain	Moderate Recovery	MTARC1	-0.551	-5.95	8.42	-5.42	6.1e-08	1.04e-06	5.34	4.78	Higher at ED
	Pain	Moderate Recovery	ENSG00000289768	-0.551	-5.31	5.55	-4.86	1.2e-06	9.41e-06	5.63	5.07	Higher at ED
	Pain	Moderate Recovery	GNG10	-0.551	-5.41	6.39	-5	5.68e-07	5.27e-06	4.41	3.85	Higher at ED
	Pain	Moderate Recovery	HMGB2	-0.549	-6.6	11.5	-5.91	3.32e-09	1.67e-07	5.24	4.69	Higher at ED
	Pain	Moderate Recovery	NFIL3	-0.547	-7.06	13.6	-6.24	4.24e-10	6.1e-08	5.37	4.81	Higher at ED
	Pain	Moderate Recovery	MANSC1	-0.547	-5.97	8.58	-5.43	5.63e-08	9.74e-07	5.44	4.89	Higher at ED
	Pain	Moderate Recovery	ENSG00000302185	-0.547	-6.62	11.7	-5.93	2.98e-09	1.58e-07	3.73	3.18	Higher at ED
	Pain	Moderate Recovery	ENSG00000280027	-0.546	-7.49	15.1	-6.55	5.78e-11	2.07e-08	2.35	1.81	Higher at ED
	Pain	Moderate Recovery	DNAJC25.GNG10	-0.545	-4.92	4.43	-4.6	4.18e-06	2.54e-05	1.98	1.43	Higher at ED
	Pain	Moderate Recovery	ENSG00000282988	-0.545	-4.57	2.99	-4.31	1.63e-05	7.65e-05	2.98	2.43	Higher at ED
	Pain	Moderate Recovery	GALNT14	-0.542	-6.06	8.74	-5.53	3.16e-08	6.57e-07	2.03	1.5	Higher at ED
	Pain	Moderate Recovery	GSEC	-0.541	-6.69	11.6	-5.99	2.08e-09	1.36e-07	3.67	3.12	Higher at ED
	Pain	Moderate Recovery	ENSG00000285082	-0.54	-5.35	5.89	-4.95	7.49e-07	6.58e-06	2.86	2.35	Higher at ED
	Pain	Moderate Recovery	ENSG00000307674	-0.538	-4.81	3.72	-4.5	6.87e-06	3.77e-05	5.49	4.92	Higher at ED
	Pain	Moderate Recovery	HYCC2	-0.538	-6.96	13.3	-6.17	6.78e-10	7.51e-08	7.36	6.81	Higher at ED
	Pain	Moderate Recovery	ALPL	-0.537	-5.37	5.92	-4.98	6.43e-07	5.82e-06	7.87	7.33	Higher at ED
	Pain	Moderate Recovery	HBA2	0.537	3.41	-1.09	3.3	0.000965	0.00244	8.15	8.65	Higher at M6
	Pain	Moderate Recovery	BST1	-0.537	-7.55	15.9	-6.58	4.62e-11	1.86e-08	5.74	5.2	Higher at ED
	Pain	Moderate Recovery	FCGR3B	-0.535	-7.06	12.8	-6.23	4.67e-10	6.46e-08	10.2	9.69	Higher at ED
	Pain	Moderate Recovery	TGFA	-0.534	-5.97	8.67	-5.44	5.47e-08	9.54e-07	4.62	4.08	Higher at ED
	Pain	Moderate Recovery	STEAP4	-0.532	-6.98	12.9	-6.21	5.39e-10	6.75e-08	8.33	7.8	Higher at ED
	Pain	Moderate Recovery	DNAJC3.DT	-0.532	-7.08	13.9	-6.27	3.53e-10	5.39e-08	3.02	2.5	Higher at ED
	Pain	Moderate Recovery	TLR4	-0.532	-6.68	12	-5.97	2.38e-09	1.46e-07	8.32	7.77	Higher at ED
	Pain	Moderate Recovery	TLR1	-0.532	-8.03	18.3	-6.91	4.78e-12	6.97e-09	8.91	8.38	Higher at ED
	Pain	Moderate Recovery	TRIM58	0.531	4.3	1.82	4.08	4.51e-05	0.000178	8.93	9.44	Higher at M6
	Pain	Moderate Recovery	ENSG00000309538	-0.528	-5.69	7.25	-5.22	1.74e-07	2.21e-06	3.39	2.88	Higher at ED
	Pain	Moderate Recovery	CKLF	-0.527	-6.88	12.9	-6.13	8.89e-10	8.49e-08	4.12	3.59	Higher at ED
	Pain	Moderate Recovery	ZNF117	-0.525	-7.5	15.3	-6.55	5.8e-11	2.07e-08	6.17	5.64	Higher at ED
	Pain	Moderate Recovery	GPAT3	-0.525	-7.42	15	-6.49	8.57e-11	2.28e-08	4.89	4.37	Higher at ED
	Pain	Moderate Recovery	MTCYBP23	-0.524	-5.51	6.71	-5.07	3.9e-07	3.99e-06	5.16	4.63	Higher at ED
	Pain	Moderate Recovery	C3orf86P	-0.52	-4.78	3.71	-4.49	7.29e-06	3.97e-05	4.02	3.52	Higher at ED
	Pain	Moderate Recovery	TSPAN2	-0.519	-7.6	15.6	-6.63	3.36e-11	1.62e-08	4.38	3.87	Higher at ED
	Pain	Moderate Recovery	PPP1R3B	-0.519	-6.41	10.5	-5.78	7.67e-09	2.74e-07	7.2	6.68	Higher at ED
	Pain	Moderate Recovery	MXD3	-0.518	-6.96	13.1	-6.17	6.77e-10	7.51e-08	5.7	5.17	Higher at ED
	Pain	Moderate Recovery	PIRAT1	-0.518	-6.17	9.15	-5.56	2.63e-08	5.9e-07	3.16	2.65	Higher at ED
	Pain	Moderate Recovery	MTND5P32	-0.517	-5.46	6.5	-5.04	4.58e-07	4.47e-06	5.98	5.45	Higher at ED
	Pain	Moderate Recovery	LOXHD1	-0.514	-5.14	5.01	-4.77	1.83e-06	1.31e-05	2.71	2.25	Higher at ED
	Pain	Moderate Recovery	TXN	-0.513	-6.35	10.1	-5.75	8.72e-09	2.97e-07	2.88	2.38	Higher at ED
	Pain	Moderate Recovery	KAZN	-0.512	-5.92	8.03	-5.35	8.91e-08	1.36e-06	3.16	2.65	Higher at ED
	Pain	Moderate Recovery	CACNA1E	-0.511	-5.99	8.45	-5.46	4.76e-08	8.77e-07	3.87	3.35	Higher at ED
	Pain	Moderate Recovery	KRT17P8	0.51	4.73	3.58	4.43	9.45e-06	4.93e-05	1.71	2.24	Higher at M6
	Pain	Moderate Recovery	PTGDR2	0.51	5.64	7.09	5.18	2.21e-07	2.59e-06	3.26	3.8	Higher at M6
	Pain	Moderate Recovery	LINC02863	-0.509	-6.72	11.7	-5.99	2.04e-09	1.36e-07	5.57	5.04	Higher at ED
	Pain	Moderate Recovery	FRAT2	-0.507	-8.01	17.7	-6.91	4.75e-12	6.97e-09	8.07	7.56	Higher at ED
	Pain	Moderate Recovery	BCAT1	-0.505	-6.18	9.17	-5.63	1.77e-08	4.63e-07	2.87	2.43	Higher at ED
	Pain	Moderate Recovery	OSM	-0.504	-5.1	5.06	-4.76	1.93e-06	1.36e-05	2.39	1.89	Higher at ED
	Pain	Moderate Recovery	DDX10P1	-0.504	-5.77	7.71	-5.29	1.23e-07	1.7e-06	2.28	1.78	Higher at ED
	Pain	Moderate Recovery	IL18RAP	-0.502	-5.18	5.13	-4.8	1.56e-06	1.16e-05	5.05	4.55	Higher at ED
	Pain	Moderate Recovery	PLVAP	0.501	4.65	3.07	4.37	1.25e-05	6.2e-05	4.05	4.57	Higher at M6
	Pain	Moderate Recovery	SPTB	0.5	3.95	0.629	3.77	0.00016	0.00052	6.62	7.11	Higher at M6
	Pain	Moderate Recovery	ENSG00000294468	-0.499	-5.17	5.54	-4.8	1.58e-06	1.17e-05	2.06	1.56	Higher at ED
	Pain	Moderate Recovery	PLSCR1	-0.499	-5.78	7.7	-5.28	1.29e-07	1.75e-06	5.57	5.07	Higher at ED
	Pain	Moderate Recovery	LINC03108	-0.499	-6.32	10	-5.72	1.09e-08	3.42e-07	2.15	1.66	Higher at ED
	Pain	Moderate Recovery	LINC03073	-0.498	-8.01	17.8	-6.89	5.77e-12	7.22e-09	4.37	3.88	Higher at ED
	Pain	Moderate Recovery	FBXL5	-0.498	-7.43	15.6	-6.5	7.91e-11	2.28e-08	7.89	7.38	Higher at ED
	Pain	Moderate Recovery	TNS1	0.496	4	0.803	3.82	0.000134	0.000448	8.69	9.17	Higher at M6
	Pain	Moderate Recovery	IFRD1	-0.496	-7.1	13.7	-6.27	3.53e-10	5.39e-08	6.06	5.55	Higher at ED
	Pain	Moderate Recovery	PYGL	-0.495	-5.46	6.4	-5.05	4.49e-07	4.42e-06	7.94	7.42	Higher at ED
	Pain	Moderate Recovery	HSPA6	-0.494	-6.78	12	-6.04	1.56e-09	1.2e-07	7.42	6.92	Higher at ED
	Pain	Moderate Recovery	HAL	-0.494	-5.9	8.16	-5.38	7.45e-08	1.19e-06	5.7	5.19	Higher at ED
	Pain	Moderate Recovery	ENSG00000289353	-0.493	-7.67	16.5	-6.66	2.69e-11	1.46e-08	5.2	4.7	Higher at ED
	Pain	Moderate Recovery	SLC11A1	-0.493	-5.75	7.51	-5.27	1.34e-07	1.79e-06	8.36	7.84	Higher at ED
	Pain	Moderate Recovery	LETM2	-0.492	-8.58	20.1	-7.23	4.93e-13	2.54e-09	3.25	2.77	Higher at ED
	Pain	Moderate Recovery	FAM85B	-0.491	-5.59	7	-5.14	2.71e-07	3.03e-06	4.97	4.48	Higher at ED
	Pain	Moderate Recovery	ENSG00000300728	-0.491	-7.47	15.2	-6.53	6.76e-11	2.22e-08	2.63	2.14	Higher at ED
	Pain	Moderate Recovery	ABCA1	-0.491	-6.28	9.87	-5.67	1.39e-08	3.93e-07	6.4	5.9	Higher at ED
	Pain	Moderate Recovery	KIAA0825	-0.49	-6.96	13	-6.18	6.46e-10	7.49e-08	4.4	3.91	Higher at ED
	Pain	Moderate Recovery	SRPK1	-0.49	-6.5	11	-5.83	5.41e-09	2.15e-07	6.45	5.94	Higher at ED
	Pain	Moderate Recovery	ENSG00000234389	-0.489	-4.98	4.33	-4.63	3.65e-06	2.26e-05	3.49	3.09	Higher at ED
	Pain	Moderate Recovery	ENSG00000280407	-0.488	-7.44	14.7	-6.51	7.3e-11	2.28e-08	2.91	2.41	Higher at ED
	Pain	Moderate Recovery	SULT1B1	-0.488	-5.75	7.64	-5.27	1.34e-07	1.79e-06	6.74	6.23	Higher at ED
	Pain	Moderate Recovery	IKBIP	-0.488	-7.7	16.4	-6.68	2.37e-11	1.41e-08	4.5	4.01	Higher at ED
	Pain	Moderate Recovery	PFKFB3	-0.486	-5.26	5.65	-4.87	1.12e-06	8.98e-06	6.77	6.26	Higher at ED
	Pain	Moderate Recovery	EVPL	0.485	5.02	4.5	4.7	2.66e-06	1.75e-05	1.88	2.37	Higher at M6
	Pain	Moderate Recovery	APOBEC3A	-0.485	-6.4	10.3	-5.77	7.76e-09	2.74e-07	7.31	6.81	Higher at ED
	Pain	Moderate Recovery	TREM1	-0.485	-6.08	8.97	-5.53	3.23e-08	6.65e-07	7.79	7.3	Higher at ED
	Pain	Moderate Recovery	CYP4F3	-0.484	-5.08	4.69	-4.73	2.21e-06	1.52e-05	6.77	6.25	Higher at ED
	Pain	Moderate Recovery	CR1	-0.483	-5.13	5.14	-4.77	1.81e-06	1.3e-05	8.17	7.67	Higher at ED
	Pain	Moderate Recovery	SIGLEC5	-0.482	-6.62	11	-5.94	2.93e-09	1.58e-07	6.83	6.34	Higher at ED
	Pain	Moderate Recovery	TNFSF13B	-0.481	-6.09	9.04	-5.52	3.42e-08	6.94e-07	6.08	5.6	Higher at ED
	Pain	Moderate Recovery	F5	-0.48	-5.03	4.64	-4.69	2.77e-06	1.81e-05	6.56	6.04	Higher at ED
	Pain	Moderate Recovery	DNAAF11	-0.479	-6.66	11.1	-5.96	2.54e-09	1.49e-07	2.4	1.95	Higher at ED
	Pain	Moderate Recovery	NEBL	-0.479	-4.93	4.04	-4.61	4.04e-06	2.46e-05	1.94	1.54	Higher at ED
	Pain	Moderate Recovery	BCAM	0.479	4.07	1	3.87	0.000107	0.000368	1.73	2.25	Higher at M6
	Pain	Moderate Recovery	ENSG00000276900	-0.479	-7.67	16.5	-6.67	2.61e-11	1.46e-08	3.82	3.34	Higher at ED
	Pain	Moderate Recovery	ENSG00000257878	-0.479	-5.35	5.98	-4.95	7.38e-07	6.51e-06	3.75	3.29	Higher at ED
	Pain	Moderate Recovery	DYSF	-0.478	-4.8	3.75	-4.51	6.5e-06	3.61e-05	8.6	8.11	Higher at ED
	Pain	Moderate Recovery	TLR5	-0.478	-6.32	9.92	-5.7	1.23e-08	3.62e-07	5.22	4.73	Higher at ED
	Pain	Moderate Recovery	NQO2	-0.478	-6.94	12.5	-6.16	7.5e-10	8.01e-08	4.04	3.58	Higher at ED
	Pain	Moderate Recovery	ENSG00000293441	-0.478	-6.76	11.8	-6.01	1.86e-09	1.31e-07	3.37	2.91	Higher at ED
	Pain	Moderate Recovery	ANK1	0.477	4.35	1.98	4.12	3.83e-05	0.000155	6.94	7.4	Higher at M6
	Pain	Moderate Recovery	ENSG00000285444	-0.476	-7.1	13.2	-6.3	3.04e-10	5.06e-08	3.32	2.86	Higher at ED
	Pain	Moderate Recovery	ENSG00000291103	-0.474	-7.21	13.8	-6.34	2.36e-10	4.39e-08	4.81	4.33	Higher at ED
	Pain	Moderate Recovery	ENSG00000303360	-0.474	-7.94	17	-6.83	8.31e-12	8.05e-09	2.87	2.41	Higher at ED
	Pain	Moderate Recovery	IRAG1	-0.473	-5.69	7.28	-5.22	1.81e-07	2.26e-06	5.65	5.16	Higher at ED
	Pain	Moderate Recovery	OSBP2	0.473	3.91	0.496	3.74	0.000184	0.000587	6.52	6.99	Higher at M6
	Pain	Moderate Recovery	SOCS3	-0.472	-4.34	2.06	-4.1	4.09e-05	0.000164	5.61	5.13	Higher at ED
	Pain	Moderate Recovery	MIR223HG	-0.472	-6.15	9.37	-5.58	2.42e-08	5.65e-07	8.27	7.77	Higher at ED
	Pain	Moderate Recovery	KRT23	-0.471	-5.88	7.88	-5.35	8.97e-08	1.37e-06	5.53	5.04	Higher at ED
	Pain	Moderate Recovery	LRRC4	-0.47	-6.46	10.6	-5.81	6.25e-09	2.37e-07	6.22	5.74	Higher at ED
	Pain	Moderate Recovery	PNPLA1	-0.469	-5.12	4.91	-4.77	1.83e-06	1.31e-05	2.82	2.43	Higher at ED
	Pain	Moderate Recovery	RBP7	-0.469	-5.84	7.9	-5.34	9.5e-08	1.44e-06	2.18	1.76	Higher at ED
	Pain	Moderate Recovery	TRIQK	-0.469	-5.71	7.64	-5.25	1.53e-07	1.99e-06	3.33	2.88	Higher at ED
	Pain	Moderate Recovery	APMAP	-0.469	-6.28	9.87	-5.67	1.43e-08	4.01e-07	7	6.5	Higher at ED
	Pain	Moderate Recovery	SLC22A4	-0.468	-5.64	7.09	-5.19	2.16e-07	2.54e-06	4.16	3.68	Higher at ED
	Pain	Moderate Recovery	CCNJL	-0.468	-5.81	7.77	-5.32	1.01e-07	1.5e-06	6.66	6.18	Higher at ED
	Pain	Moderate Recovery	ENSG00000290427	0.467	5.79	7.61	5.29	1.22e-07	1.69e-06	2.99	3.48	Higher at M6
	Pain	Moderate Recovery	ENSG00000289039	-0.466	-5.7	7.14	-5.22	1.77e-07	2.23e-06	4.17	3.69	Higher at ED
	Pain	Moderate Recovery	SIPA1L2	-0.464	-4.64	3.27	-4.36	1.29e-05	6.37e-05	5.8	5.33	Higher at ED
	Pain	Moderate Recovery	ENSG00000267174	-0.463	-7.8	16.1	-6.74	1.64e-11	1.14e-08	2.96	2.52	Higher at ED
	Pain	Moderate Recovery	ZNF267	-0.462	-6.31	10.7	-5.7	1.21e-08	3.6e-07	5.35	4.89	Higher at ED
	Pain	Moderate Recovery	ENSG00000289341	-0.462	-4.83	3.89	-4.53	6.04e-06	3.4e-05	2.19	1.76	Higher at ED
	Pain	Moderate Recovery	ENSG00000250069	-0.462	-4.67	3.38	-4.39	1.12e-05	5.63e-05	2.66	2.21	Higher at ED
	Pain	Moderate Recovery	FCGR2A	-0.462	-6.44	10.7	-5.8	6.77e-09	2.5e-07	9.89	9.43	Higher at ED
	Pain	Moderate Recovery	SNORA63	-0.462	-3.5	-0.836	-3.38	0.00072	0.0019	2.15	1.83	Higher at ED
	Pain	Moderate Recovery	SDCBP	-0.461	-6.17	9.6	-5.58	2.35e-08	5.55e-07	8.26	7.79	Higher at ED
	Pain	Moderate Recovery	RAB33B	-0.461	-6.83	13.1	-6.09	1.13e-09	1.02e-07	4.65	4.19	Higher at ED
	Pain	Moderate Recovery	MEGF9	-0.461	-5.97	8.5	-5.44	5.3e-08	9.33e-07	8.48	8	Higher at ED
	Pain	Moderate Recovery	EPHB4	-0.46	-5.15	5.08	-4.78	1.72e-06	1.25e-05	4.61	4.16	Higher at ED
	Pain	Moderate Recovery	CRISPLD2	-0.459	-4.33	1.99	-4.11	3.99e-05	0.00016	6.51	6.02	Higher at ED
	Pain	Moderate Recovery	ZNF20	-0.459	-5.47	6.74	-5.05	4.46e-07	4.39e-06	2.07	1.61	Higher at ED
	Pain	Moderate Recovery	ALOX5AP	-0.458	-5.16	5.15	-4.8	1.6e-06	1.18e-05	7.1	6.62	Higher at ED
	Pain	Moderate Recovery	PADI4	-0.458	-4.3	1.84	-4.08	4.58e-05	0.00018	6.27	5.75	Higher at ED
	Pain	Moderate Recovery	MNDA	-0.458	-6.8	12.1	-6.07	1.32e-09	1.1e-07	9.64	9.18	Higher at ED
	Pain	Moderate Recovery	CYSTM1	-0.458	-4.81	3.81	-4.51	6.44e-06	3.58e-05	4.56	4.1	Higher at ED
	Pain	Moderate Recovery	GLT1D1	-0.458	-6.73	11.7	-6.01	1.86e-09	1.31e-07	6.68	6.21	Higher at ED
	Pain	Moderate Recovery	B4GALT5	-0.457	-5.53	6.81	-5.09	3.49e-07	3.65e-06	6.88	6.41	Higher at ED
	Pain	Moderate Recovery	CARNS1	0.457	7.43	14.9	6.49	8.38e-11	2.28e-08	2.74	3.21	Higher at M6
	Pain	Moderate Recovery	TNFSF10	-0.457	-7.27	14.5	-6.38	1.8e-10	3.94e-08	6.88	6.43	Higher at ED
	Pain	Moderate Recovery	TP53I11	-0.456	-5.63	6.99	-5.18	2.28e-07	2.65e-06	6.29	5.8	Higher at ED
	Pain	Moderate Recovery	MSRB1	-0.456	-6.16	9.3	-5.59	2.31e-08	5.48e-07	7.45	6.98	Higher at ED
	Pain	Moderate Recovery	PLBD1	-0.455	-6.12	9.25	-5.56	2.69e-08	5.96e-07	7.17	6.69	Higher at ED
	Pain	Moderate Recovery	TMEM71	-0.455	-7.23	14.3	-6.36	1.96e-10	4.13e-08	6.35	5.88	Higher at ED
	Pain	Moderate Recovery	SLC6A8	0.455	3.79	0.111	3.63	0.000282	0.000847	6.74	7.19	Higher at M6
	Pain	Moderate Recovery	ENSG00000284948	-0.454	-5.76	7.83	-5.27	1.33e-07	1.79e-06	5.46	5	Higher at ED
	Pain	Moderate Recovery	UBE2D1	-0.453	-6.61	11.3	-5.91	3.33e-09	1.67e-07	5.82	5.36	Higher at ED
	Pain	Moderate Recovery	CCPG1	-0.452	-7.91	17.4	-6.83	8.37e-12	8.05e-09	7.18	6.72	Higher at ED
	Pain	Moderate Recovery	WDFY3	-0.452	-5.39	6.16	-4.99	6.03e-07	5.53e-06	8.15	7.69	Higher at ED
	Pain	Moderate Recovery	SAMD9	-0.451	-4.9	4.19	-4.59	4.34e-06	2.6e-05	6.77	6.31	Higher at ED
	Pain	Moderate Recovery	NFIX	0.451	3.95	0.644	3.77	0.00016	0.000521	6.89	7.33	Higher at M6
	Pain	Moderate Recovery	GMFG	-0.451	-6.73	11.8	-6	1.96e-09	1.35e-07	6.01	5.55	Higher at ED
	Pain	Moderate Recovery	MT.ATP8	0.45	4.46	2.49	4.22	2.4e-05	0.000106	7.06	7.48	Higher at M6
	Pain	Moderate Recovery	PRRG4	-0.45	-5.93	8.2	-5.4	6.51e-08	1.08e-06	4.57	4.11	Higher at ED
	Pain	Moderate Recovery	IL1RN	-0.45	-5.65	7.21	-5.19	2.09e-07	2.49e-06	5.92	5.46	Higher at ED
	Pain	Moderate Recovery	ADGRG5	0.448	7.49	15.5	6.54	6.05e-11	2.1e-08	4.23	4.68	Higher at M6
	Pain	Moderate Recovery	NRBF2	-0.448	-6.59	11.5	-5.9	3.57e-09	1.71e-07	6.27	5.81	Higher at ED
	Pain	Moderate Recovery	RARA.AS1	-0.447	-5.58	7.01	-5.15	2.62e-07	2.95e-06	2.34	1.91	Higher at ED
	Pain	Moderate Recovery	C9orf72	-0.446	-7.42	15.4	-6.49	8.34e-11	2.28e-08	6.44	5.98	Higher at ED
	Pain	Moderate Recovery	ENSG00000261471	-0.445	-5.95	8.36	-5.41	6.23e-08	1.05e-06	4.37	3.93	Higher at ED
	Pain	Moderate Recovery	CACNG8	0.445	4.36	2.06	4.13	3.6e-05	0.000148	1.59	2.06	Higher at M6
	Pain	Moderate Recovery	RNF182	0.445	3.92	0.493	3.75	0.000175	0.000562	1.68	2.12	Higher at M6
	Pain	Moderate Recovery	SLC22A15	-0.444	-5.94	8.44	-5.41	6.16e-08	1.04e-06	4.61	4.17	Higher at ED
	Pain	Moderate Recovery	ZNF683	0.444	4.78	3.53	4.49	6.97e-06	3.82e-05	2.26	2.68	Higher at M6
	Pain	Moderate Recovery	ABHD5	-0.443	-5.62	7.14	-5.17	2.34e-07	2.69e-06	6.51	6.06	Higher at ED
	Pain	Moderate Recovery	TMLHE.AS1	-0.443	-5.99	8.63	-5.45	5.01e-08	9.01e-07	2.13	1.69	Higher at ED
	Pain	Moderate Recovery	ARL11	-0.443	-8.49	20.1	-7.21	5.52e-13	2.54e-09	6.07	5.62	Higher at ED
	Pain	Moderate Recovery	FUT7	-0.443	-6.64	11.4	-5.92	3.17e-09	1.63e-07	4.18	3.74	Higher at ED
	Pain	Moderate Recovery	BASP1	-0.443	-4.49	2.57	-4.25	2.16e-05	9.67e-05	8.58	8.13	Higher at ED
	Pain	Moderate Recovery	SPON2	0.442	6.73	11.6	5.99	2.08e-09	1.36e-07	4.36	4.81	Higher at M6
	Pain	Moderate Recovery	IL1R1	-0.442	-4.47	2.54	-4.22	2.41e-05	0.000106	4.42	3.98	Higher at ED
	Pain	Moderate Recovery	CREB5	-0.442	-6.02	8.48	-5.49	4.05e-08	7.83e-07	8.25	7.8	Higher at ED
	Pain	Moderate Recovery	CEBPE	0.441	5.85	8.03	5.37	7.99e-08	1.26e-06	1.79	2.23	Higher at M6
	Pain	Moderate Recovery	TNFRSF10C	-0.441	-6.04	8.88	-5.5	3.79e-08	7.46e-07	8.88	8.44	Higher at ED
	Pain	Moderate Recovery	H3.7	-0.44	-6.82	12.1	-6.1	1.08e-09	9.83e-08	2.6	2.18	Higher at ED
	Pain	Moderate Recovery	MPZL3	-0.44	-5.69	7.38	-5.22	1.79e-07	2.24e-06	5.98	5.53	Higher at ED
	Pain	Moderate Recovery	CAPZA1	-0.44	-6.5	11.4	-5.84	5.22e-09	2.13e-07	7	6.55	Higher at ED
	Pain	Moderate Recovery	TMCC3	-0.44	-5.89	8.17	-5.38	7.42e-08	1.19e-06	6.34	5.89	Higher at ED
	Pain	Moderate Recovery	IFNGR1	-0.44	-6.68	12.1	-5.96	2.49e-09	1.49e-07	6.47	6.03	Higher at ED
	Pain	Moderate Recovery	HCAR3	-0.439	-5.75	7.45	-5.27	1.36e-07	1.81e-06	6.19	5.75	Higher at ED
	Pain	Moderate Recovery	ENSG00000270210	-0.439	-5.76	7.55	-5.28	1.27e-07	1.73e-06	2.22	1.79	Higher at ED
	Pain	Moderate Recovery	MOSPD2	-0.438	-7.63	16	-6.63	3.3e-11	1.62e-08	5.48	5.04	Higher at ED
	Pain	Moderate Recovery	LRRK2.DT	-0.438	-6.22	9.78	-5.63	1.81e-08	4.68e-07	4.1	3.67	Higher at ED
	Pain	Moderate Recovery	CKAP4	-0.438	-5.63	7.13	-5.17	2.29e-07	2.65e-06	6.15	5.68	Higher at ED
	Pain	Moderate Recovery	CXCR1	-0.437	-5.46	6.39	-5.04	4.55e-07	4.46e-06	8.8	8.36	Higher at ED
	Pain	Moderate Recovery	DGAT2	-0.437	-5.73	7.55	-5.26	1.47e-07	1.92e-06	6.89	6.44	Higher at ED
	Pain	Moderate Recovery	ENSG00000255801	-0.437	-4.67	3.16	-4.39	1.15e-05	5.79e-05	2.89	2.51	Higher at ED
	Pain	Moderate Recovery	SLC4A1	0.437	3.74	-0.0818	3.59	0.000332	0.000975	9.46	9.89	Higher at M6
	Pain	Moderate Recovery	FPR1	-0.436	-5.57	6.9	-5.13	2.84e-07	3.14e-06	8.97	8.53	Higher at ED
	Pain	Moderate Recovery	TENT5C	0.436	3.8	0.111	3.64	0.000274	0.000826	9.62	10	Higher at M6
	Pain	Moderate Recovery	WLS	-0.435	-6.03	8.5	-5.47	4.56e-08	8.47e-07	5.26	4.83	Higher at ED
	Pain	Moderate Recovery	MAP3K5.AS2	-0.435	-6.98	12.9	-6.19	6.2e-10	7.25e-08	3.04	2.61	Higher at ED
	Pain	Moderate Recovery	VMP1	-0.435	-6.92	13	-6.15	8e-10	8.2e-08	8.65	8.21	Higher at ED
	Pain	Moderate Recovery	ENSG00000284882	-0.434	-5.77	7.62	-5.28	1.27e-07	1.73e-06	2.31	1.89	Higher at ED
	Pain	Moderate Recovery	KLHL2	-0.434	-5.72	7.64	-5.24	1.61e-07	2.08e-06	5.52	5.08	Higher at ED
	Pain	Moderate Recovery	GYG1	-0.434	-6.05	8.92	-5.51	3.58e-08	7.14e-07	4.81	4.38	Higher at ED
	Pain	Moderate Recovery	ENSG00000256357	-0.434	-6.58	11.1	-5.9	3.62e-09	1.71e-07	4.17	3.73	Higher at ED
	Pain	Moderate Recovery	KCNJ2.AS1	-0.433	-5.98	8.59	-5.44	5.26e-08	9.3e-07	2.89	2.45	Higher at ED
	Pain	Moderate Recovery	ARRDC3	-0.433	-7.09	13.9	-6.27	3.62e-10	5.46e-08	7.45	7.01	Higher at ED
