## Supplementary Tables 1-15 for "A robust coordinated molecular response following trauma promotes recovery and protects against chronic pain and neuropsychiatric symptoms" (part 2 of 3)

### Sheet: Table S2 (continued)
Supplementary Table 2: Longitudinal differential expression results (ED to 6M) for each class across APNS
	Pain	Moderate Recovery	HSDL2	-0.433	-6.5	11.1	-5.84	5.37e-09	2.15e-07	5.24	4.8	Higher at ED
	Pain	Moderate Recovery	FCGR1BP	-0.433	-4.8	3.67	-4.49	7.04e-06	3.85e-05	5.57	5.13	Higher at ED
	Pain	Moderate Recovery	RGS18	-0.433	-4.59	3.02	-4.32	1.54e-05	7.31e-05	5.48	5.04	Higher at ED
	Pain	Moderate Recovery	TMEM45B	-0.432	-6.42	10.2	-5.76	8.35e-09	2.89e-07	2.52	2.11	Higher at ED
	Pain	Moderate Recovery	NSUN7	-0.432	-4.97	4.35	-4.65	3.37e-06	2.11e-05	2.69	2.3	Higher at ED
	Pain	Moderate Recovery	CEP19	-0.432	-6.7	11.5	-5.99	2.13e-09	1.37e-07	4.21	3.77	Higher at ED
	Pain	Moderate Recovery	LRG1	-0.432	-4.24	1.72	-4.02	5.87e-05	0.000222	6.33	5.89	Higher at ED
	Pain	Moderate Recovery	NPRL3	0.431	3.93	0.599	3.75	0.000177	0.000567	7.2	7.63	Higher at M6
	Pain	Moderate Recovery	ENSG00000290937	-0.431	-5.07	4.76	-4.74	2.17e-06	1.49e-05	8.06	7.63	Higher at ED
	Pain	Moderate Recovery	IPMK	-0.43	-6.54	11.2	-5.87	4.47e-09	1.94e-07	6.04	5.6	Higher at ED
	Pain	Moderate Recovery	SF3B6	-0.43	-5.48	6.73	-5.05	4.42e-07	4.37e-06	2.47	2.04	Higher at ED
	Pain	Moderate Recovery	ENSG00000295225	-0.43	-6.36	10	-5.73	1e-08	3.24e-07	4.17	3.73	Higher at ED
	Pain	Moderate Recovery	FBXL13	-0.43	-5.26	5.44	-4.86	1.16e-06	9.22e-06	3.96	3.54	Higher at ED
	Pain	Moderate Recovery	LNCATV	-0.43	-5.22	5.33	-4.83	1.35e-06	1.03e-05	2.4	1.99	Higher at ED
	Pain	Moderate Recovery	AP5B1	-0.429	-5.95	8.46	-5.43	5.62e-08	9.74e-07	8.01	7.57	Higher at ED
	Pain	Moderate Recovery	GK	-0.429	-5.26	5.73	-4.87	1.14e-06	9.08e-06	6.16	5.72	Higher at ED
	Pain	Moderate Recovery	CAPZA2	-0.429	-6.06	9.34	-5.51	3.59e-08	7.15e-07	5.53	5.1	Higher at ED
	Pain	Moderate Recovery	MT.ND5	0.429	5.23	5.71	4.86	1.15e-06	9.13e-06	10.6	11	Higher at M6
	Pain	Moderate Recovery	COL6A2	0.429	7.41	14.5	6.5	7.94e-11	2.28e-08	3.69	4.13	Higher at M6
	Pain	Moderate Recovery	MCTP2	-0.428	-6.02	8.86	-5.47	4.47e-08	8.37e-07	7.54	7.1	Higher at ED
	Pain	Moderate Recovery	ENSG00000267385	-0.428	-4.64	3.11	-4.37	1.25e-05	6.22e-05	2.33	1.91	Higher at ED
	Pain	Moderate Recovery	LPP.AS2	-0.428	-5.73	7.94	-5.25	1.51e-07	1.97e-06	2.14	1.72	Higher at ED
	Pain	Moderate Recovery	CDK14	-0.428	-7.12	14	-6.29	3.21e-10	5.15e-08	4.77	4.35	Higher at ED
	Pain	Moderate Recovery	BEST1	-0.428	-6.07	8.94	-5.52	3.32e-08	6.8e-07	6.35	5.91	Higher at ED
	Pain	Moderate Recovery	RTN3	-0.427	-6	8.85	-5.46	4.7e-08	8.68e-07	7.65	7.21	Higher at ED
	Pain	Moderate Recovery	ENSG00000259001	-0.427	-3.8	0.143	-3.64	0.000273	0.000824	6.06	5.61	Higher at ED
	Pain	Moderate Recovery	IL1RL1	0.427	4.53	2.63	4.26	2.04e-05	9.23e-05	2.03	2.45	Higher at M6
	Pain	Moderate Recovery	ENSG00000278869	-0.427	-6.56	11.2	-5.88	4.02e-09	1.82e-07	4.37	3.94	Higher at ED
	Pain	Moderate Recovery	ZNF608	-0.426	-5.51	6.44	-5.09	3.66e-07	3.8e-06	3.08	2.69	Higher at ED
	Pain	Moderate Recovery	NABP1	-0.426	-6.73	11.8	-6.01	1.81e-09	1.3e-07	8.72	8.29	Higher at ED
	Pain	Moderate Recovery	MTND3P12	-0.426	-4.31	2	-4.09	4.34e-05	0.000172	2.62	2.21	Higher at ED
	Pain	Moderate Recovery	TLR8	-0.426	-6.34	10.2	-5.72	1.08e-08	3.42e-07	7.32	6.89	Higher at ED
	Pain	Moderate Recovery	FAM157D	-0.426	-5.32	5.71	-4.93	8.4e-07	7.16e-06	6.02	5.59	Higher at ED
	Pain	Moderate Recovery	IFITM2	-0.426	-4.99	4.5	-4.66	3.14e-06	2.01e-05	10.4	9.94	Higher at ED
	Pain	Moderate Recovery	ZNF230	-0.426	-6.62	11.9	-5.94	2.88e-09	1.57e-07	3.75	3.33	Higher at ED
	Pain	Moderate Recovery	IL1R2	-0.425	-4.15	1.41	-3.95	7.96e-05	0.000285	5.11	4.68	Higher at ED
	Pain	Moderate Recovery	MXD1	-0.425	-5.22	5.43	-4.86	1.19e-06	9.34e-06	9.85	9.42	Higher at ED
	Pain	Moderate Recovery	NTNG2	-0.425	-5.28	5.69	-4.9	9.8e-07	8.05e-06	5.57	5.13	Higher at ED
	Pain	Moderate Recovery	HCAR2	-0.424	-5.4	6.03	-4.98	6.26e-07	5.69e-06	5.87	5.45	Higher at ED
	Pain	Moderate Recovery	LRRK2	-0.424	-5.67	7.24	-5.21	1.85e-07	2.29e-06	9.29	8.85	Higher at ED
	Pain	Moderate Recovery	CLEC4E	-0.424	-4.41	2.33	-4.17	3e-05	0.000127	5.23	4.79	Higher at ED
	Pain	Moderate Recovery	RP2	-0.423	-7.07	13.8	-6.25	4.07e-10	6.02e-08	5.51	5.08	Higher at ED
	Pain	Moderate Recovery	STX3	-0.422	-6.79	12.1	-6.06	1.39e-09	1.13e-07	7.46	7.04	Higher at ED
	Pain	Moderate Recovery	ENSG00000307215	-0.422	-6.03	8.91	-5.48	4.22e-08	8.02e-07	4.84	4.42	Higher at ED
	Pain	Moderate Recovery	RRAGD	-0.421	-6.7	11.8	-5.98	2.2e-09	1.39e-07	4.48	4.06	Higher at ED
	Pain	Moderate Recovery	SLC29A1	0.421	5.84	7.87	5.35	8.89e-08	1.36e-06	2.76	3.19	Higher at M6
	Pain	Moderate Recovery	CEACAM4	-0.421	-5.87	7.85	-5.34	9.47e-08	1.43e-06	4.89	4.48	Higher at ED
	Pain	Moderate Recovery	FAR1	-0.42	-7.26	14.9	-6.39	1.71e-10	3.82e-08	6.29	5.86	Higher at ED
	Pain	Moderate Recovery	KIF27	-0.42	-5.66	7.24	-5.21	1.93e-07	2.37e-06	4.46	4.04	Higher at ED
	Pain	Moderate Recovery	MAK	-0.42	-5.39	6.09	-4.99	6.04e-07	5.54e-06	3.98	3.56	Higher at ED
	Pain	Moderate Recovery	PIK3R2	0.42	5.23	5.4	4.85	1.25e-06	9.71e-06	4.88	5.31	Higher at M6
	Pain	Moderate Recovery	ENSG00000233461	-0.42	-5.67	7.25	-5.22	1.8e-07	2.26e-06	2.24	1.83	Higher at ED
	Pain	Moderate Recovery	RAB44	0.42	6.24	9.54	5.64	1.74e-08	4.58e-07	3.03	3.44	Higher at M6
	Pain	Moderate Recovery	KANK2	0.42	3.96	0.631	3.78	0.000158	0.000516	3.68	4.12	Higher at M6
	Pain	Moderate Recovery	GPR160	-0.419	-5.31	6	-4.93	8.34e-07	7.13e-06	3.67	3.26	Higher at ED
	Pain	Moderate Recovery	ENSG00000310528	-0.419	-5	4.46	-4.65	3.31e-06	2.09e-05	4.86	4.44	Higher at ED
	Pain	Moderate Recovery	FGD4	-0.419	-4.84	4.04	-4.54	5.74e-06	3.27e-05	5.72	5.29	Higher at ED
	Pain	Moderate Recovery	KCNJ2	-0.418	-5.99	8.64	-5.46	4.89e-08	8.88e-07	6.84	6.43	Higher at ED
	Pain	Moderate Recovery	ENSG00000293670	-0.418	-5.51	6.56	-5.07	3.92e-07	4e-06	4.91	4.49	Higher at ED
	Pain	Moderate Recovery	C5AR1	-0.417	-5.71	7.42	-5.25	1.52e-07	1.98e-06	8.29	7.86	Higher at ED
	Pain	Moderate Recovery	IGF2BP2	0.417	3.73	-0.0872	3.57	0.000352	0.00102	6.02	6.44	Higher at M6
	Pain	Moderate Recovery	OR2W3	0.417	4.05	0.93	3.85	0.000117	0.000398	4.17	4.63	Higher at M6
	Pain	Moderate Recovery	CARD16	-0.417	-6.88	12.4	-6.11	9.7e-10	9.06e-08	5.16	4.75	Higher at ED
	Pain	Moderate Recovery	IL18R1	-0.417	-4.38	2.24	-4.15	3.27e-05	0.000137	4.24	3.84	Higher at ED
	Pain	Moderate Recovery	NCF4	-0.416	-6.12	9.13	-5.56	2.67e-08	5.96e-07	7.35	6.92	Higher at ED
	Pain	Moderate Recovery	CHST15	-0.416	-6.12	9.21	-5.56	2.65e-08	5.92e-07	8.38	7.95	Higher at ED
	Pain	Moderate Recovery	GALNT3	-0.416	-7.34	14.8	-6.45	1.13e-10	2.72e-08	4.24	3.83	Higher at ED
	Pain	Moderate Recovery	SOS2	-0.416	-6.59	11.6	-5.91	3.47e-09	1.7e-07	7.11	6.69	Higher at ED
	Pain	Moderate Recovery	PPP1R3D	-0.415	-7.6	16.2	-6.62	3.62e-11	1.65e-08	5	4.58	Higher at ED
	Pain	Moderate Recovery	ENSG00000307137	-0.415	-3.83	0.213	-3.66	0.000249	0.000759	4.02	3.61	Higher at ED
	Pain	Moderate Recovery	ENSG00000290585	-0.415	-5.07	4.74	-4.73	2.22e-06	1.53e-05	7.02	6.6	Higher at ED
	Pain	Moderate Recovery	ENSG00000290018	-0.415	-5.3	5.59	-4.91	8.95e-07	7.53e-06	6.21	5.8	Higher at ED
	Pain	Moderate Recovery	ENSG00000230492	-0.415	-5.56	6.55	-5.11	3.29e-07	3.49e-06	2.37	1.96	Higher at ED
	Pain	Moderate Recovery	LINC01094	-0.414	-5.67	7.1	-5.23	1.73e-07	2.2e-06	3.08	2.66	Higher at ED
	Pain	Moderate Recovery	UBXN2B	-0.414	-6.01	8.91	-5.47	4.62e-08	8.56e-07	6.7	6.27	Higher at ED
	Pain	Moderate Recovery	DMTN	0.414	3.62	-0.428	3.48	0.000501	0.00139	9.28	9.7	Higher at M6
	Pain	Moderate Recovery	SFRP2	0.414	4.4	2.18	4.17	3.01e-05	0.000128	2.13	2.56	Higher at M6
	Pain	Moderate Recovery	RRM2B	-0.414	-7.1	14.1	-6.28	3.43e-10	5.36e-08	5.18	4.77	Higher at ED
	Pain	Moderate Recovery	PIP4P2	-0.413	-6.12	9.17	-5.55	2.87e-08	6.17e-07	5.4	4.98	Higher at ED
	Pain	Moderate Recovery	HSD17B11	-0.413	-7.48	15.6	-6.53	6.38e-11	2.16e-08	6.02	5.6	Higher at ED
	Pain	Moderate Recovery	FPR2	-0.413	-4.86	3.98	-4.56	5.13e-06	2.99e-05	7.18	6.76	Higher at ED
	Pain	Moderate Recovery	RNF13	-0.413	-7.19	14.7	-6.33	2.43e-10	4.39e-08	6.07	5.66	Higher at ED
	Pain	Moderate Recovery	FAM157C	-0.413	-5.38	5.94	-4.99	6.04e-07	5.53e-06	7.84	7.42	Higher at ED
	Pain	Moderate Recovery	SNCA	0.413	3.75	-0.0379	3.6	0.000324	0.000956	9.02	9.41	Higher at M6
	Pain	Moderate Recovery	B3GNT5	-0.413	-6.13	9.14	-5.58	2.44e-08	5.67e-07	3.64	3.22	Higher at ED
	Pain	Moderate Recovery	TG	-0.412	-6.61	11.1	-5.94	2.8e-09	1.55e-07	3.01	2.58	Higher at ED
	Pain	Moderate Recovery	OSGIN2	-0.412	-6.65	11.4	-5.95	2.72e-09	1.52e-07	4.67	4.25	Higher at ED
	Pain	Moderate Recovery	ENSG00000307599	-0.412	-6.09	8.85	-5.52	3.32e-08	6.8e-07	3.01	2.58	Higher at ED
	Pain	Moderate Recovery	BAZ2B.AS1	-0.411	-5.81	7.67	-5.3	1.15e-07	1.63e-06	4.46	4.05	Higher at ED
	Pain	Moderate Recovery	FFAR2	-0.411	-5.97	8.44	-5.44	5.43e-08	9.5e-07	7.06	6.65	Higher at ED
	Pain	Moderate Recovery	NLRP12	-0.411	-5.88	8.07	-5.38	7.59e-08	1.21e-06	7.33	6.9	Higher at ED
	Pain	Moderate Recovery	ZNF438	-0.411	-5.99	8.6	-5.45	4.91e-08	8.9e-07	4.82	4.41	Higher at ED
	Pain	Moderate Recovery	DOCK4	-0.411	-4.61	2.99	-4.33	1.46e-05	7.02e-05	5.24	4.82	Higher at ED
	Pain	Moderate Recovery	CMTM6	-0.41	-6.58	11.6	-5.9	3.72e-09	1.74e-07	7.47	7.05	Higher at ED
	Pain	Moderate Recovery	RUBCNL	-0.41	-5.54	6.8	-5.11	3.28e-07	3.49e-06	6.33	5.9	Higher at ED
	Pain	Moderate Recovery	NRG1	-0.41	-5.93	8.05	-5.4	6.77e-08	1.11e-06	3.07	2.66	Higher at ED
	Pain	Moderate Recovery	ADGRG1	0.41	6.02	8.45	5.46	4.71e-08	8.69e-07	5.29	5.72	Higher at M6
	Pain	Moderate Recovery	ST3GAL4	-0.41	-5.49	6.48	-5.07	3.99e-07	4.05e-06	4.32	3.91	Higher at ED
	Pain	Moderate Recovery	ENTPD1	-0.41	-6.06	9.01	-5.51	3.51e-08	7.05e-07	7.84	7.42	Higher at ED
	Pain	Moderate Recovery	FCGBP	0.41	6.61	10.9	5.91	3.38e-09	1.69e-07	4.45	4.87	Higher at M6
	Pain	Moderate Recovery	LINC02656	-0.409	-4.75	3.54	-4.46	8.3e-06	4.43e-05	3.65	3.26	Higher at ED
	Pain	Moderate Recovery	FAXDC2	0.409	3.7	-0.191	3.55	0.000387	0.00111	6.27	6.68	Higher at M6
	Pain	Moderate Recovery	ENSG00000289340	-0.409	-4.38	2.19	-4.15	3.37e-05	0.00014	1.96	1.59	Higher at ED
	Pain	Moderate Recovery	GPR141	-0.409	-4.63	3.07	-4.36	1.3e-05	6.4e-05	4.49	4.1	Higher at ED
	Pain	Moderate Recovery	NLRC4	-0.409	-6.13	9.17	-5.57	2.59e-08	5.83e-07	4.74	4.33	Higher at ED
	Pain	Moderate Recovery	FCGR1A	-0.408	-4.27	1.72	-4.05	5.08e-05	0.000196	4.33	3.93	Higher at ED
	Pain	Moderate Recovery	CLIC1	-0.408	-6.51	11.1	-5.84	5.29e-09	2.13e-07	6.99	6.57	Higher at ED
	Pain	Moderate Recovery	SCARNA13	-0.408	-3.4	-1.1	-3.29	0.00101	0.00253	4.04	3.65	Higher at ED
	Pain	Moderate Recovery	EPB42	0.408	3.73	-0.11	3.58	0.000349	0.00102	6.11	6.52	Higher at M6
	Pain	Moderate Recovery	FAM8A1	-0.406	-6.72	12.1	-6	2e-09	1.36e-07	6.74	6.33	Higher at ED
	Pain	Moderate Recovery	TLR6	-0.406	-7.16	13.8	-6.33	2.38e-10	4.39e-08	7.48	7.07	Higher at ED
	Pain	Moderate Recovery	LIMK2	-0.406	-5.38	6.08	-4.98	6.34e-07	5.76e-06	7.86	7.45	Higher at ED
	Pain	Moderate Recovery	NFE4	-0.406	-5.7	7.16	-5.22	1.75e-07	2.21e-06	2.79	2.38	Higher at ED
	Pain	Moderate Recovery	XPC.AS1	-0.406	-5.95	8.25	-5.42	6.11e-08	1.04e-06	3.88	3.46	Higher at ED
	Pain	Moderate Recovery	TMOD1	0.405	4.06	0.982	3.87	0.000111	0.000379	5.37	5.78	Higher at M6
	Pain	Moderate Recovery	IFNGR2	-0.405	-6.66	11.7	-5.96	2.57e-09	1.5e-07	6.97	6.56	Higher at ED
	Pain	Moderate Recovery	RNF149	-0.405	-5.95	8.67	-5.42	5.85e-08	1e-06	8.66	8.25	Higher at ED
	Pain	Moderate Recovery	RANBP10	0.405	4.92	4.17	4.6	4.27e-06	2.58e-05	6.71	7.12	Higher at M6
	Pain	Moderate Recovery	FCRL6	0.404	6.25	9.39	5.64	1.75e-08	4.58e-07	3.37	3.77	Higher at M6
	Pain	Moderate Recovery	ZFYVE16	-0.404	-6.56	11.5	-5.89	3.95e-09	1.81e-07	6.42	6.02	Higher at ED
	Pain	Moderate Recovery	FRAT1	-0.404	-6.84	12.4	-6.09	1.16e-09	1.02e-07	6.37	5.96	Higher at ED
	Pain	Moderate Recovery	CFAP92	-0.403	-5.97	8.52	-5.43	5.57e-08	9.68e-07	4.08	3.67	Higher at ED
	Pain	Moderate Recovery	RNF24	-0.403	-5.33	5.8	-4.94	7.74e-07	6.73e-06	8.24	7.82	Higher at ED
	Pain	Moderate Recovery	FECH	0.403	3.85	0.283	3.68	0.00023	0.00071	6.88	7.27	Higher at M6
	Pain	Moderate Recovery	ENSG00000282416	-0.403	-3.81	0.159	-3.63	0.000281	0.000843	5.24	4.83	Higher at ED
	Pain	Moderate Recovery	PLIN5	-0.403	-4.73	3.42	-4.43	9.32e-06	4.88e-05	3.38	2.98	Higher at ED
	Pain	Moderate Recovery	PRF1	0.403	6.37	10.1	5.74	9.53e-09	3.14e-07	6.63	7.03	Higher at M6
	Pain	Moderate Recovery	ENSG00000279821	-0.403	-5.29	5.57	-4.9	9.43e-07	7.82e-06	2.26	1.87	Higher at ED
	Pain	Moderate Recovery	ENSG00000284526	-0.403	-5.66	7.04	-5.19	2.15e-07	2.53e-06	3.51	3.12	Higher at ED
	Pain	Moderate Recovery	DHRS9	-0.403	-5.42	6.13	-5.01	5.54e-07	5.18e-06	3.53	3.13	Higher at ED
	Pain	Moderate Recovery	ENSG00000289196	-0.402	-5.26	5.83	-4.88	1.06e-06	8.6e-06	2.09	1.69	Higher at ED
	Pain	Moderate Recovery	ZNF281	-0.402	-6.57	11.4	-5.89	3.95e-09	1.81e-07	6.12	5.71	Higher at ED
	Pain	Moderate Recovery	ST6GALNAC2	-0.402	-5.35	5.83	-4.94	7.85e-07	6.79e-06	4.41	4.01	Higher at ED
	Pain	Moderate Recovery	MAPK14	-0.401	-6.03	8.84	-5.47	4.43e-08	8.33e-07	7.69	7.27	Higher at ED
	Pain	Moderate Recovery	LTBP3	0.401	6.39	10.3	5.75	8.69e-09	2.97e-07	5.4	5.8	Higher at M6
	Pain	Moderate Recovery	ENSG00000287733	-0.401	-6.31	9.85	-5.68	1.32e-08	3.78e-07	2.6	2.2	Higher at ED
	Pain	Moderate Recovery	GNLY	0.401	7.22	13.6	6.36	2.08e-10	4.14e-08	6.9	7.29	Higher at M6
	Pain	Moderate Recovery	CTBS	-0.401	-6.8	12.3	-6.07	1.3e-09	1.1e-07	6.4	6	Higher at ED
	Pain	Moderate Recovery	FRMPD3	0.401	6.85	12	6.12	9.64e-10	9.06e-08	1.75	2.12	Higher at M6
	Pain	Moderate Recovery	SELL	-0.401	-6.57	11.1	-5.89	3.81e-09	1.76e-07	9.58	9.17	Higher at ED
	Pain	Moderate Recovery	OBSCN	0.4	5.42	6.11	5.02	5.1e-07	4.86e-06	6.24	6.62	Higher at M6
	Pain	Moderate Recovery	OPLAH	-0.4	-4.21	1.54	-4	6.23e-05	0.000233	2.66	2.31	Higher at ED
	Pain	Moderate Recovery	ENSG00000289310	-0.4	-5.62	7.06	-5.16	2.52e-07	2.87e-06	3.31	2.92	Higher at ED
	Pain	Moderate Recovery	ST20	-0.399	-5.5	6.62	-5.07	4.01e-07	4.06e-06	3.72	3.32	Higher at ED
	Pain	Moderate Recovery	TPM2	0.399	6.09	9.03	5.52	3.36e-08	6.84e-07	2.25	2.66	Higher at M6
	Pain	Moderate Recovery	MCTP1	-0.399	-6.51	11.2	-5.84	5.07e-09	2.09e-07	5.54	5.14	Higher at ED
	Pain	Moderate Recovery	REPS2	-0.399	-4.49	2.59	-4.24	2.19e-05	9.78e-05	6.05	5.63	Higher at ED
	Pain	Moderate Recovery	HCG27	-0.398	-6.19	9.4	-5.61	2e-08	4.99e-07	6.32	5.91	Higher at ED
	Pain	Moderate Recovery	E2F2	0.398	4.39	2.14	4.15	3.34e-05	0.000139	5.85	6.25	Higher at M6
	Pain	Moderate Recovery	AATK	-0.398	-4.86	3.96	-4.56	5.14e-06	2.99e-05	6.79	6.38	Higher at ED
	Pain	Moderate Recovery	ASCC2	0.397	4.27	1.75	4.05	5.09e-05	0.000196	8.05	8.44	Higher at M6
	Pain	Moderate Recovery	PPP4R1	-0.397	-6.37	10.4	-5.75	9.04e-09	3.02e-07	6.76	6.36	Higher at ED
	Pain	Moderate Recovery	LUCAT1	-0.396	-5.57	6.78	-5.14	2.72e-07	3.04e-06	7.94	7.53	Higher at ED
	Pain	Moderate Recovery	RESF1	-0.395	-6.93	13	-6.16	7.24e-10	7.88e-08	9.84	9.44	Higher at ED
	Pain	Moderate Recovery	TMEM63B	0.395	3.94	0.597	3.76	0.000171	0.000549	6.29	6.68	Higher at M6
	Pain	Moderate Recovery	CEACAM3	-0.395	-6.43	10.4	-5.79	7.02e-09	2.57e-07	6.53	6.14	Higher at ED
	Pain	Moderate Recovery	MT.RNR2	0.394	3.12	-1.91	3.03	0.00246	0.00551	8.85	9.24	Higher at M6
	Pain	Moderate Recovery	RPH3A	-0.394	-4.79	3.55	-4.49	7.28e-06	3.97e-05	3.31	2.95	Higher at ED
	Pain	Moderate Recovery	REM2	-0.393	-6.22	9.41	-5.62	1.91e-08	4.85e-07	3.45	3.05	Higher at ED
	Pain	Moderate Recovery	SOD2	-0.393	-5.04	4.75	-4.71	2.53e-06	1.69e-05	10.4	10	Higher at ED
	Pain	Moderate Recovery	NAP1L4P1	-0.393	-7.03	13.8	-6.23	4.7e-10	6.46e-08	2.84	2.45	Higher at ED
	Pain	Moderate Recovery	VWCE	0.392	3.54	-0.698	3.41	0.000647	0.00173	2.88	3.29	Higher at M6
	Pain	Moderate Recovery	BCL9L	0.392	5.59	7.18	5.16	2.53e-07	2.87e-06	7.35	7.73	Higher at M6
	Pain	Moderate Recovery	UBE2O	0.392	4.62	2.98	4.34	1.43e-05	6.88e-05	6.57	6.95	Higher at M6
	Pain	Moderate Recovery	UBTD1	-0.391	-5.47	6.45	-5.05	4.51e-07	4.43e-06	3.39	3.02	Higher at ED
	Pain	Moderate Recovery	GMPR	0.391	3.66	-0.34	3.51	0.000445	0.00125	6.41	6.8	Higher at M6
	Pain	Moderate Recovery	TRIB1	-0.391	-5.55	6.97	-5.11	3.17e-07	3.4e-06	5.42	5.03	Higher at ED
	Pain	Moderate Recovery	KRT1	0.391	3.67	-0.299	3.52	0.000427	0.00121	5.07	5.45	Higher at M6
	Pain	Moderate Recovery	KIAA0319	-0.391	-5.32	5.68	-4.91	9.32e-07	7.76e-06	2.63	2.26	Higher at ED
	Pain	Moderate Recovery	UBR5.DT	-0.391	-6.51	11	-5.83	5.4e-09	2.15e-07	4.62	4.23	Higher at ED
	Pain	Moderate Recovery	B2M	-0.39	-5.26	5.55	-4.89	1.02e-06	8.35e-06	10.9	10.5	Higher at ED
	Pain	Moderate Recovery	MBNL3	0.39	3.7	-0.175	3.55	0.000391	0.00112	8.24	8.62	Higher at M6
	Pain	Moderate Recovery	MTATP6P1	0.39	4.04	0.891	3.77	0.000164	0.000531	6.96	7.33	Higher at M6
	Pain	Moderate Recovery	KBTBD7	-0.39	-5.85	8.36	-5.35	8.61e-08	1.34e-06	5.01	4.62	Higher at ED
	Pain	Moderate Recovery	CHMP5	-0.39	-5.04	4.7	-4.71	2.43e-06	1.63e-05	3.28	2.89	Higher at ED
	Pain	Moderate Recovery	SPOPL	-0.39	-6.53	11.3	-5.86	4.6e-09	1.98e-07	6.53	6.13	Higher at ED
	Pain	Moderate Recovery	MPZL2	-0.39	-5.99	8.37	-5.43	5.5e-08	9.59e-07	2.59	2.22	Higher at ED
	Pain	Moderate Recovery	TPST1	-0.389	-3.72	-0.0888	-3.58	0.00035	0.00102	2.79	2.46	Higher at ED
	Pain	Moderate Recovery	RPPH1	-0.389	-4.41	2.23	-4.17	3.01e-05	0.000128	12.3	11.9	Higher at ED
	Pain	Moderate Recovery	ENSG00000287644	-0.389	-6.14	9.25	-5.57	2.5e-08	5.72e-07	3.03	2.65	Higher at ED
	Pain	Moderate Recovery	TM6SF1	-0.389	-6.18	9.3	-5.6	2.1e-08	5.14e-07	3.67	3.3	Higher at ED
	Pain	Moderate Recovery	H2AC15	-0.388	-6.11	9.4	-5.56	2.75e-08	6.06e-07	3.44	3.06	Higher at ED
	Pain	Moderate Recovery	NDUFB3	-0.388	-4.82	3.91	-4.52	6.27e-06	3.5e-05	1.91	1.52	Higher at ED
	Pain	Moderate Recovery	CARM1	0.388	4.32	1.92	4.09	4.35e-05	0.000172	6.34	6.72	Higher at M6
	Pain	Moderate Recovery	LBR	-0.388	-6.08	9.2	-5.52	3.34e-08	6.81e-07	7.46	7.06	Higher at ED
	Pain	Moderate Recovery	PADI2	-0.388	-4.36	2.01	-4.14	3.53e-05	0.000145	7.47	7.05	Higher at ED
	Pain	Moderate Recovery	CD58	-0.387	-7.37	15.3	-6.47	9.97e-11	2.5e-08	4.1	3.72	Higher at ED
	Pain	Moderate Recovery	ENSG00000294554	-0.387	-5.25	5.44	-4.87	1.14e-06	9.08e-06	2.45	2.08	Higher at ED
	Pain	Moderate Recovery	BCL2L1	0.387	3.62	-0.437	3.48	0.000496	0.00138	9.31	9.7	Higher at M6
	Pain	Moderate Recovery	ADGRE3	-0.387	-5.47	6.34	-5.06	4.3e-07	4.3e-06	6.88	6.48	Higher at ED
	Pain	Moderate Recovery	PLCH2	0.387	6.75	11.8	6.02	1.77e-09	1.3e-07	3.31	3.7	Higher at M6
	Pain	Moderate Recovery	ENSG00000289296	-0.387	-6.55	11.5	-5.87	4.39e-09	1.93e-07	2.42	2.03	Higher at ED
	Pain	Moderate Recovery	ENSG00000262714	-0.387	-5.75	7.38	-5.26	1.42e-07	1.88e-06	3.77	3.39	Higher at ED
	Pain	Moderate Recovery	PLAUR	-0.387	-6.04	8.83	-5.5	3.87e-08	7.59e-07	6	5.6	Higher at ED
	Pain	Moderate Recovery	CTSS	-0.386	-7.46	15.5	-6.52	6.92e-11	2.22e-08	9.49	9.1	Higher at ED
	Pain	Moderate Recovery	CASP4	-0.385	-6.61	11.5	-5.91	3.33e-09	1.67e-07	7.48	7.09	Higher at ED
	Pain	Moderate Recovery	DNAJC3	-0.385	-7.02	13.1	-6.21	5.22e-10	6.75e-08	6.39	5.99	Higher at ED
	Pain	Moderate Recovery	CACNA1I	0.385	6.55	10.8	5.85	4.99e-09	2.07e-07	3.61	4.02	Higher at M6
	Pain	Moderate Recovery	IFIT1	-0.385	-3.32	-1.36	-3.21	0.00133	0.00321	5.11	4.71	Higher at ED
	Pain	Moderate Recovery	LILRA6	-0.384	-5.45	6.18	-5.04	4.59e-07	4.47e-06	6.96	6.55	Higher at ED
	Pain	Moderate Recovery	SNORA23	-0.384	-3.35	-1.28	-3.24	0.00119	0.00293	2.04	1.73	Higher at ED
	Pain	Moderate Recovery	ENSG00000295981	-0.384	-5.83	7.7	-5.32	1.03e-07	1.51e-06	2.2	1.81	Higher at ED
	Pain	Moderate Recovery	SLC25A39	0.384	3.5	-0.768	3.38	0.000732	0.00193	10.4	10.8	Higher at M6
	Pain	Moderate Recovery	ENSG00000289908	-0.383	-5.68	7.36	-5.22	1.77e-07	2.23e-06	2.73	2.36	Higher at ED
	Pain	Moderate Recovery	ATP1B2	0.383	3.75	-0.0324	3.6	0.000316	0.000934	1.96	2.35	Higher at M6
	Pain	Moderate Recovery	MT.ND4	0.383	4.97	4.65	4.65	3.38e-06	2.12e-05	11.2	11.6	Higher at M6
	Pain	Moderate Recovery	ENSG00000289251	-0.383	-6.36	9.95	-5.72	1.08e-08	3.42e-07	3.67	3.29	Higher at ED
	Pain	Moderate Recovery	RUNDC3A	0.383	3.69	-0.241	3.54	0.000405	0.00115	4.98	5.37	Higher at M6
	Pain	Moderate Recovery	ENSG00000250644	-0.382	-5.08	4.74	-4.74	2.18e-06	1.5e-05	2.73	2.39	Higher at ED
	Pain	Moderate Recovery	DNHD1	0.382	7.03	13.5	6.22	5.05e-10	6.71e-08	4.64	5.02	Higher at M6
	Pain	Moderate Recovery	CD55	-0.382	-5.06	4.84	-4.71	2.51e-06	1.68e-05	7.93	7.54	Higher at ED
	Pain	Moderate Recovery	PTGS2	-0.382	-5.22	5.51	-4.85	1.26e-06	9.78e-06	4.89	4.51	Higher at ED
	Pain	Moderate Recovery	ENSG00000310430	0.381	4.44	2.58	4.19	2.75e-05	0.000118	2.63	3.02	Higher at M6
	Pain	Moderate Recovery	RNF141	-0.381	-6.9	13	-6.13	8.87e-10	8.49e-08	5.91	5.52	Higher at ED
	Pain	Moderate Recovery	ENSG00000231856	-0.381	-5.5	6.85	-5.08	3.87e-07	3.97e-06	2.45	2.07	Higher at ED
	Pain	Moderate Recovery	DAPK2	-0.381	-4.86	3.94	-4.55	5.42e-06	3.13e-05	5.66	5.27	Higher at ED
	Pain	Moderate Recovery	LINC01506	-0.381	-4.47	2.53	-4.22	2.43e-05	0.000107	2.29	1.92	Higher at ED
	Pain	Moderate Recovery	FAM210B	0.381	3.72	-0.138	3.57	0.000359	0.00104	7.66	8.03	Higher at M6
	Pain	Moderate Recovery	ENSG00000241860	-0.381	-4.75	3.56	-4.47	7.98e-06	4.29e-05	6.91	6.51	Higher at ED
	Pain	Moderate Recovery	LMNB1	-0.38	-5.76	7.67	-5.26	1.43e-07	1.89e-06	5.96	5.57	Higher at ED
	Pain	Moderate Recovery	ENSG00000261804	-0.38	-5.6	6.77	-5.15	2.6e-07	2.93e-06	4.14	3.78	Higher at ED
	Pain	Moderate Recovery	P2RY13	-0.38	-6.44	10.5	-5.8	6.81e-09	2.5e-07	7.61	7.22	Higher at ED
	Pain	Moderate Recovery	TSPOAP1	0.38	6.49	10.7	5.82	5.85e-09	2.29e-07	4.25	4.64	Higher at M6
	Pain	Moderate Recovery	ENSG00000288875	-0.38	-6.21	9.34	-5.63	1.82e-08	4.7e-07	6.51	6.13	Higher at ED
	Pain	Moderate Recovery	AIM2	-0.38	-5.46	6.3	-5.05	4.33e-07	4.32e-06	3.33	2.96	Higher at ED
	Pain	Moderate Recovery	ENSG00000290791	-0.38	-6.82	12.6	-6.07	1.27e-09	1.09e-07	5.27	4.89	Higher at ED
	Pain	Moderate Recovery	C5AR2	-0.38	-5.78	7.64	-5.3	1.17e-07	1.65e-06	6.6	6.21	Higher at ED
	Pain	Moderate Recovery	ENSG00000290792	-0.38	-7.53	15.6	-6.57	5.01e-11	1.93e-08	5.74	5.35	Higher at ED
	Pain	Moderate Recovery	CTSW	0.38	7.14	13.3	6.3	3.07e-10	5.06e-08	5.37	5.75	Higher at M6
	Pain	Moderate Recovery	MYBPC3	-0.38	-4.99	4.51	-4.66	3.22e-06	2.04e-05	2.28	1.91	Higher at ED
	Pain	Moderate Recovery	RBM47	-0.379	-5.21	5.42	-4.84	1.27e-06	9.84e-06	7.51	7.12	Higher at ED
	Pain	Moderate Recovery	PITPNM2	0.379	6.28	10.1	5.67	1.44e-08	4.01e-07	4.57	4.96	Higher at M6
	Pain	Moderate Recovery	CCDC71L	-0.379	-5.75	7.67	-5.28	1.28e-07	1.74e-06	4.42	4.04	Higher at ED
	Pain	Moderate Recovery	SHISA4	0.379	4.07	0.99	3.88	0.000106	0.000366	2.78	3.14	Higher at M6
	Pain	Moderate Recovery	MT.ND4L	0.378	5.07	4.75	4.73	2.26e-06	1.54e-05	6.39	6.76	Higher at M6
	Pain	Moderate Recovery	DHRS13	-0.378	-5.08	4.9	-4.74	2.15e-06	1.48e-05	4.74	4.37	Higher at ED
	Pain	Moderate Recovery	SAT1	-0.378	-6.6	11.4	-5.9	3.57e-09	1.71e-07	7.31	6.92	Higher at ED
	Pain	Moderate Recovery	RAB3IL1	0.378	3.89	0.401	3.72	0.000201	0.000632	2.93	3.32	Higher at M6
	Pain	Moderate Recovery	MTX1	-0.378	-5.98	8.62	-5.45	5.06e-08	9.06e-07	4.5	4.13	Higher at ED
	Pain	Moderate Recovery	CACNA2D2	0.378	5.53	6.47	5.1	3.37e-07	3.55e-06	2.37	2.75	Higher at M6
	Pain	Moderate Recovery	RALB	-0.377	-5.34	5.95	-4.94	7.82e-07	6.77e-06	6.58	6.2	Higher at ED
	Pain	Moderate Recovery	DDIT3	-0.377	-6.23	9.91	-5.64	1.65e-08	4.44e-07	2.68	2.31	Higher at ED
	Pain	Moderate Recovery	ENSG00000275527	0.377	4.14	1.27	3.95	7.85e-05	0.000282	2.36	2.75	Higher at M6
	Pain	Moderate Recovery	CEBPA	-0.377	-7.28	14.1	-6.4	1.56e-10	3.55e-08	5.07	4.69	Higher at ED
	Pain	Moderate Recovery	IFIT2	-0.377	-4.55	2.71	-4.28	1.87e-05	8.57e-05	7.61	7.23	Higher at ED
	Pain	Moderate Recovery	RBM38	0.376	3.82	0.209	3.66	0.000253	0.000771	9.27	9.64	Higher at M6
	Pain	Moderate Recovery	GIPC3	0.376	5.69	7.29	5.23	1.69e-07	2.16e-06	1.5	1.89	Higher at M6
	Pain	Moderate Recovery	LINC01410	-0.376	-6.34	9.81	-5.71	1.11e-08	3.46e-07	4.82	4.45	Higher at ED
	Pain	Moderate Recovery	SNX10	-0.375	-6.9	12.8	-6.13	8.85e-10	8.49e-08	6.09	5.71	Higher at ED
	Pain	Moderate Recovery	ADAM9	-0.374	-6.61	11.8	-5.93	3.11e-09	1.61e-07	4.4	4.03	Higher at ED
	Pain	Moderate Recovery	CAPN5	0.374	5.04	4.57	4.71	2.46e-06	1.65e-05	3.57	3.95	Higher at M6
	Pain	Moderate Recovery	MMP25	-0.374	-4.49	2.53	-4.24	2.21e-05	9.84e-05	9.16	8.78	Higher at ED
	Pain	Moderate Recovery	LINC02972	0.374	3.18	-1.76	3.08	0.00204	0.00468	6.7	7.06	Higher at M6
	Pain	Moderate Recovery	LINC01127	-0.373	-3.87	0.352	-3.7	0.000218	0.000677	3.91	3.55	Higher at ED
	Pain	Moderate Recovery	EGLN1	-0.373	-5.99	8.64	-5.46	4.84e-08	8.82e-07	7.08	6.71	Higher at ED
	Pain	Moderate Recovery	ENSG00000309254	-0.372	-5.78	7.52	-5.29	1.25e-07	1.72e-06	3.83	3.45	Higher at ED
	Pain	Moderate Recovery	YBX3	0.372	3.55	-0.657	3.42	0.000637	0.00171	9.74	10.1	Higher at M6
	Pain	Moderate Recovery	CSF2RA	-0.372	-6.15	9.12	-5.58	2.45e-08	5.67e-07	5.76	5.38	Higher at ED
	Pain	Moderate Recovery	PHC2	-0.372	-4.16	1.44	-3.96	7.55e-05	0.000274	7.19	6.81	Higher at ED
	Pain	Moderate Recovery	TOPORS	-0.372	-6.64	11.9	-5.95	2.72e-09	1.52e-07	5.96	5.58	Higher at ED
	Pain	Moderate Recovery	ARHGEF12	0.372	4.49	2.48	4.23	2.34e-05	0.000103	6.02	6.38	Higher at M6
	Pain	Moderate Recovery	IL2RB	0.372	6.08	9.18	5.53	3.18e-08	6.59e-07	6.53	6.89	Higher at M6
	Pain	Moderate Recovery	ASAH1	-0.371	-7.2	14.1	-6.34	2.28e-10	4.39e-08	7.58	7.2	Higher at ED
	Pain	Moderate Recovery	CPD	-0.371	-4.34	2.13	-4.12	3.87e-05	0.000156	7.6	7.22	Higher at ED
	Pain	Moderate Recovery	ENSG00000289457	-0.371	-4.84	4.1	-4.54	5.72e-06	3.26e-05	2.8	2.44	Higher at ED
	Pain	Moderate Recovery	ENSG00000289618	-0.37	-5.79	7.7	-5.28	1.26e-07	1.73e-06	3.28	2.92	Higher at ED
	Pain	Moderate Recovery	ENSG00000232334	-0.37	-4.98	4.35	-4.66	3.18e-06	2.03e-05	2.03	1.68	Higher at ED
	Pain	Moderate Recovery	CLEC4A	-0.37	-5.65	7.29	-5.19	2.09e-07	2.49e-06	3.47	3.1	Higher at ED
	Pain	Moderate Recovery	PLXNC1	-0.37	-5.37	6.01	-4.97	6.57e-07	5.91e-06	9.01	8.63	Higher at ED
	Pain	Moderate Recovery	FOS	-0.369	-4.44	2.42	-4.2	2.62e-05	0.000114	6.57	6.19	Higher at ED
	Pain	Moderate Recovery	S100A6	-0.369	-5.9	8.24	-5.38	7.58e-08	1.21e-06	6.9	6.53	Higher at ED
	Pain	Moderate Recovery	DOK3	-0.369	-4.85	3.99	-4.55	5.31e-06	3.08e-05	8.21	7.83	Higher at ED
	Pain	Moderate Recovery	PLCG1	0.369	7.1	14	6.28	3.3e-10	5.23e-08	6.25	6.62	Higher at M6
	Pain	Moderate Recovery	FRMD4A	0.369	4.14	1.25	3.94	8.22e-05	0.000294	3.61	3.98	Higher at M6
	Pain	Moderate Recovery	SERPINB1	-0.368	-6.29	10	-5.67	1.44e-08	4.01e-07	6.47	6.09	Higher at ED
	Pain	Moderate Recovery	SLC16A3	-0.368	-5.53	6.72	-5.1	3.36e-07	3.54e-06	7.97	7.6	Higher at ED
	Pain	Moderate Recovery	CAMP	-0.368	-3.53	-0.744	-3.41	0.000659	0.00176	1.97	1.59	Higher at ED
	Pain	Moderate Recovery	MRC2	0.368	4.06	0.973	3.86	0.000114	0.000389	3.67	4.05	Higher at M6
	Pain	Moderate Recovery	NCAM1	0.368	6.62	11	5.93	3.05e-09	1.6e-07	3.06	3.43	Higher at M6
	Pain	Moderate Recovery	MT.CYB	0.368	5.22	5.6	4.86	1.2e-06	9.44e-06	10.5	10.9	Higher at M6
	Pain	Moderate Recovery	BTG2.DT	-0.368	-5.05	4.69	-4.74	2.16e-06	1.49e-05	2.28	1.92	Higher at ED
	Pain	Moderate Recovery	MBOAT2	-0.368	-5.31	5.7	-4.91	8.88e-07	7.51e-06	5.18	4.81	Higher at ED
	Pain	Moderate Recovery	PNPLA7	0.367	6.78	11.8	6.02	1.77e-09	1.3e-07	2.26	2.65	Higher at M6
	Pain	Moderate Recovery	ACSL4	-0.367	-5.7	7.6	-5.21	1.84e-07	2.29e-06	6.56	6.19	Higher at ED
	Pain	Moderate Recovery	ENSG00000174171	0.367	6.01	8.44	5.49	3.95e-08	7.67e-07	2.22	2.6	Higher at M6
	Pain	Moderate Recovery	FBXO7	0.367	3.85	0.331	3.69	0.000224	0.000696	8.94	9.3	Higher at M6
	Pain	Moderate Recovery	KCNE3	-0.366	-6.44	10.4	-5.8	6.77e-09	2.5e-07	6.47	6.09	Higher at ED
	Pain	Moderate Recovery	RAB31	-0.366	-5.67	7.22	-5.2	1.97e-07	2.4e-06	6.89	6.52	Higher at ED
	Pain	Moderate Recovery	CDC42EP3	-0.366	-7.18	13.9	-6.33	2.44e-10	4.39e-08	7.59	7.22	Higher at ED
	Pain	Moderate Recovery	GPR146	0.366	3.94	0.581	3.76	0.000169	0.000543	4.97	5.34	Higher at M6
	Pain	Moderate Recovery	ENSG00000272079	-0.366	-4.97	4.42	-4.65	3.32e-06	2.09e-05	2.19	1.83	Higher at ED
	Pain	Moderate Recovery	EXOC6	-0.366	-6.33	10.4	-5.71	1.13e-08	3.49e-07	4.96	4.59	Higher at ED
	Pain	Moderate Recovery	ENSG00000278600	-0.365	-6.14	9.39	-5.57	2.53e-08	5.78e-07	5.61	5.24	Higher at ED
	Pain	Moderate Recovery	SPNS3	0.365	5.82	7.77	5.32	1.06e-07	1.54e-06	1.8	2.18	Higher at M6
	Pain	Moderate Recovery	C19orf38	-0.365	-6.3	9.98	-5.69	1.27e-08	3.71e-07	5.04	4.68	Higher at ED
	Pain	Moderate Recovery	ENSG00000261997	-0.365	-5.27	5.68	-4.89	1.03e-06	8.38e-06	3.62	3.26	Higher at ED
	Pain	Moderate Recovery	MTHFS	-0.364	-5.92	8.52	-5.4	6.59e-08	1.09e-06	4.11	3.75	Higher at ED
	Pain	Moderate Recovery	SLCO4C1	-0.364	-4.66	3.14	-4.38	1.18e-05	5.91e-05	4.44	4.1	Higher at ED
	Pain	Moderate Recovery	PTPRS	0.364	6.15	9.11	5.58	2.42e-08	5.65e-07	3.29	3.66	Higher at M6
	Pain	Moderate Recovery	PEAK3	-0.364	-4.43	2.38	-4.19	2.83e-05	0.000121	5.25	4.88	Higher at ED
	Pain	Moderate Recovery	MT.ATP6	0.363	5	4.71	4.67	3.04e-06	1.96e-05	9.98	10.3	Higher at M6
	Pain	Moderate Recovery	LINC00987	0.363	5.85	7.85	5.35	8.74e-08	1.35e-06	3.58	3.95	Higher at M6
	Pain	Moderate Recovery	CTBP2P8	-0.363	-4.61	2.96	-4.35	1.35e-05	6.58e-05	1.89	1.55	Higher at ED
	Pain	Moderate Recovery	LTBP4	0.363	7.22	14.1	6.35	2.09e-10	4.14e-08	4.3	4.67	Higher at M6
	Pain	Moderate Recovery	FOSL2	-0.363	-5.14	5.08	-4.78	1.73e-06	1.26e-05	8.25	7.88	Higher at ED
	Pain	Moderate Recovery	ENSG00000272941	-0.363	-6.38	10.1	-5.75	8.9e-09	2.99e-07	4.61	4.24	Higher at ED
	Pain	Moderate Recovery	B3GAT1	0.363	5.21	5.13	4.83	1.35e-06	1.03e-05	3.17	3.54	Higher at M6
	Pain	Moderate Recovery	DTX3	0.363	6.4	11.1	5.77	7.83e-09	2.75e-07	2.62	2.99	Higher at M6
	Pain	Moderate Recovery	TENM1	-0.362	-3.96	0.65	-3.78	0.000154	0.000505	3.87	3.58	Higher at ED
	Pain	Moderate Recovery	SLC38A5	0.362	3.22	-1.62	3.12	0.0018	0.00418	6.07	6.44	Higher at M6
	Pain	Moderate Recovery	AGAP1	0.362	6.49	10.4	5.84	5.26e-09	2.13e-07	3.18	3.54	Higher at M6
	Pain	Moderate Recovery	PKD1P1	0.362	3.94	0.568	3.7	0.000213	0.000664	3.9	4.32	Higher at M6
	Pain	Moderate Recovery	PTPRN2	-0.362	-5.32	5.61	-4.93	8.34e-07	7.13e-06	2.43	2.13	Higher at ED
	Pain	Moderate Recovery	RGL4	-0.362	-4.43	2.36	-4.2	2.71e-05	0.000117	3.7	3.37	Higher at ED
	Pain	Moderate Recovery	ENSG00000288731	-0.362	-4.82	3.72	-4.53	6.02e-06	3.39e-05	2.82	2.44	Higher at ED
	Pain	Moderate Recovery	MSL1	-0.362	-5.75	7.63	-5.27	1.33e-07	1.79e-06	7.93	7.56	Higher at ED
	Pain	Moderate Recovery	KIAA0232	-0.361	-7.43	15.3	-6.5	8.07e-11	2.28e-08	6.98	6.61	Higher at ED
	Pain	Moderate Recovery	AK1	0.361	5.46	6.14	5.04	4.57e-07	4.46e-06	3.96	4.33	Higher at M6
	Pain	Moderate Recovery	ADAMTS10	0.361	6.3	9.8	5.68	1.32e-08	3.78e-07	3.48	3.84	Higher at M6
	Pain	Moderate Recovery	YPEL5	-0.361	-6.39	10.5	-5.75	8.87e-09	2.98e-07	5.71	5.34	Higher at ED
	Pain	Moderate Recovery	LINC00937	-0.36	-4.14	1.23	-3.92	8.92e-05	0.000315	3.73	3.41	Higher at ED
	Pain	Moderate Recovery	ARHGEF40	-0.36	-5.18	5.18	-4.82	1.42e-06	1.07e-05	6.81	6.44	Higher at ED
	Pain	Moderate Recovery	GFI1B	0.36	3.99	0.913	3.81	0.000141	0.000466	3.64	4	Higher at M6
	Pain	Moderate Recovery	TNFRSF9	-0.36	-6.95	12.4	-6.17	6.71e-10	7.51e-08	2.92	2.58	Higher at ED
	Pain	Moderate Recovery	SLC8A1	-0.36	-5.63	7.03	-5.17	2.31e-07	2.67e-06	6.31	5.94	Higher at ED
	Pain	Moderate Recovery	LILRB3	-0.36	-5.19	5.2	-4.83	1.39e-06	1.05e-05	7.97	7.6	Higher at ED
	Pain	Moderate Recovery	H3.3B	-0.359	-6.21	9.78	-5.62	1.95e-08	4.91e-07	8.72	8.36	Higher at ED
	Pain	Moderate Recovery	B3GNT8	-0.359	-5.96	8.33	-5.43	5.65e-08	9.75e-07	5.21	4.85	Higher at ED
	Pain	Moderate Recovery	H3.3A	-0.359	-5.71	7.51	-5.24	1.62e-07	2.09e-06	9.59	9.23	Higher at ED
	Pain	Moderate Recovery	S100A11	-0.359	-4.54	2.82	-4.28	1.85e-05	8.47e-05	8.66	8.3	Higher at ED
	Pain	Moderate Recovery	PTP4A1	-0.359	-5.51	6.82	-5.07	3.93e-07	4e-06	4.96	4.6	Higher at ED
	Pain	Moderate Recovery	NR1D1	0.358	6.31	9.95	5.69	1.29e-08	3.74e-07	3.23	3.62	Higher at M6
	Pain	Moderate Recovery	ST20.MTHFS	-0.358	-6.24	9.78	-5.65	1.62e-08	4.39e-07	3.48	3.12	Higher at ED
	Pain	Moderate Recovery	JUNB	-0.358	-5.82	8.07	-5.32	1.04e-07	1.52e-06	7.97	7.6	Higher at ED
	Pain	Moderate Recovery	GSPT1	0.358	4.22	1.53	4.01	6.1e-05	0.000228	8.54	8.89	Higher at M6
	Pain	Moderate Recovery	ZNF429	-0.358	-8.37	18.7	-7.11	1.17e-12	2.92e-09	3.92	3.58	Higher at ED
	Pain	Moderate Recovery	ITPRIP	-0.358	-6.42	10.6	-5.78	7.33e-09	2.65e-07	7.43	7.07	Higher at ED
	Pain	Moderate Recovery	ENSG00000261211	-0.358	-4.65	3.03	-4.38	1.19e-05	5.96e-05	2.02	1.67	Higher at ED
	Pain	Moderate Recovery	KCNH2	0.358	5.14	5.08	4.79	1.63e-06	1.2e-05	2.08	2.45	Higher at M6
	Pain	Moderate Recovery	MFSD2B	0.357	4.02	0.852	3.83	0.00013	0.000436	2.94	3.31	Higher at M6
	Pain	Moderate Recovery	IL1B	-0.357	-4.52	2.69	-4.26	2.02e-05	9.15e-05	5.27	4.91	Higher at ED
	Pain	Moderate Recovery	SLC49A4	-0.357	-5.82	8.03	-5.32	1.01e-07	1.5e-06	5.14	4.79	Higher at ED
	Pain	Moderate Recovery	TTC16	0.357	6.02	8.46	5.48	4.17e-08	7.97e-07	3.14	3.49	Higher at M6
	Pain	Moderate Recovery	PDZD4	0.356	6.17	9.34	5.59	2.3e-08	5.46e-07	3.7	4.06	Higher at M6
	Pain	Moderate Recovery	CYB5R4	-0.356	-7.25	14.7	-6.37	1.85e-10	3.98e-08	6.6	6.24	Higher at ED
	Pain	Moderate Recovery	APTR	-0.356	-7.51	15.6	-6.57	5.08e-11	1.93e-08	3.08	2.72	Higher at ED
	Pain	Moderate Recovery	TRIM25	-0.356	-5.48	6.52	-5.05	4.35e-07	4.32e-06	8.52	8.16	Higher at ED
	Pain	Moderate Recovery	SCART1	0.356	5.44	6.11	5.04	4.61e-07	4.49e-06	2.54	2.92	Higher at M6
	Pain	Moderate Recovery	LINC02649	-0.356	-4.3	1.87	-4.08	4.54e-05	0.000179	4.24	3.9	Higher at ED
	Pain	Moderate Recovery	ENEMAL	-0.356	-5.24	5.52	-4.86	1.18e-06	9.34e-06	2.25	1.9	Higher at ED
	Pain	Moderate Recovery	SLC6A9	0.355	3.39	-1.15	3.28	0.00106	0.00263	2.96	3.34	Higher at M6
	Pain	Moderate Recovery	MT.ND2	0.355	4.82	3.95	4.52	6.27e-06	3.5e-05	10.9	11.2	Higher at M6
	Pain	Moderate Recovery	C3orf62	-0.355	-6.59	11.3	-5.91	3.45e-09	1.69e-07	4.93	4.58	Higher at ED
	Pain	Moderate Recovery	RGS9	0.355	5.55	6.59	5.12	3.08e-07	3.34e-06	1.55	1.9	Higher at M6
	Pain	Moderate Recovery	ZNF254	-0.354	-5.4	6.38	-4.99	5.95e-07	5.48e-06	3.76	3.41	Higher at ED
	Pain	Moderate Recovery	RB1CC1	-0.354	-6.28	10.3	-5.68	1.32e-08	3.78e-07	6.2	5.85	Higher at ED
	Pain	Moderate Recovery	CFAP58	-0.354	-5.5	6.49	-5.06	4.19e-07	4.21e-06	1.89	1.54	Higher at ED
	Pain	Moderate Recovery	TMTC1	-0.354	-4.41	2.15	-4.17	3.03e-05	0.000129	2.52	2.24	Higher at ED
	Pain	Moderate Recovery	DCAF12	0.354	3.38	-1.18	3.26	0.0011	0.00273	9.85	10.2	Higher at M6
	Pain	Moderate Recovery	ERGIC2	-0.354	-6.49	10.9	-5.82	5.9e-09	2.29e-07	4.84	4.48	Higher at ED
	Pain	Moderate Recovery	ENSG00000279320	-0.353	-4.19	1.48	-3.99	6.48e-05	0.000241	2.36	2.01	Higher at ED
	Pain	Moderate Recovery	ENSG00000203644	-0.353	-5.9	8.28	-5.37	7.85e-08	1.24e-06	2.77	2.43	Higher at ED
	Pain	Moderate Recovery	SULT1A1	-0.353	-5.56	6.51	-5.11	3.29e-07	3.49e-06	4.84	4.48	Higher at ED
	Pain	Moderate Recovery	SCN9A	-0.353	-4.23	1.6	-4.03	5.68e-05	0.000216	2.14	1.81	Higher at ED
	Pain	Moderate Recovery	CPEB2	-0.353	-6.06	9.2	-5.51	3.6e-08	7.17e-07	5.58	5.22	Higher at ED
	Pain	Moderate Recovery	LINC01002	-0.353	-3.9	0.503	-3.73	0.000191	0.000606	7.52	7.16	Higher at ED
	Pain	Moderate Recovery	SYCP2	-0.353	-5.14	5.24	-4.77	1.83e-06	1.31e-05	2.11	1.75	Higher at ED
	Pain	Moderate Recovery	UBE2W	-0.353	-6.18	10.1	-5.6	2.16e-08	5.22e-07	5.73	5.38	Higher at ED
	Pain	Moderate Recovery	ENSG00000298510	-0.352	-4.04	0.961	-3.85	0.000119	0.000402	4.45	4.1	Higher at ED
	Pain	Moderate Recovery	IL11RA	0.352	5.87	8.37	5.36	8.47e-08	1.32e-06	3.38	3.73	Higher at M6
	Pain	Moderate Recovery	AEBP1	0.352	5.6	6.8	5.14	2.77e-07	3.08e-06	2.33	2.71	Higher at M6
	Pain	Moderate Recovery	ENSG00000291067	-0.352	-6.74	11.8	-6.01	1.81e-09	1.3e-07	4.87	4.52	Higher at ED
	Pain	Moderate Recovery	TDP2	-0.352	-7	13	-6.2	5.61e-10	6.77e-08	5.38	5.03	Higher at ED
	Pain	Moderate Recovery	ADGRL1	0.351	5.91	8.32	5.39	7.18e-08	1.16e-06	3.98	4.34	Higher at M6
	Pain	Moderate Recovery	CLEC2B	-0.351	-5.68	7.47	-5.21	1.85e-07	2.29e-06	4.23	3.88	Higher at ED
	Pain	Moderate Recovery	NT5C2	-0.351	-6.31	10.3	-5.7	1.17e-08	3.56e-07	6.95	6.59	Higher at ED
	Pain	Moderate Recovery	ESPN	0.351	3.27	-1.51	3.16	0.00158	0.00374	4.52	4.9	Higher at M6
	Pain	Moderate Recovery	MSRB2	-0.351	-5.74	7.46	-5.28	1.27e-07	1.73e-06	2.82	2.48	Higher at ED
	Pain	Moderate Recovery	GATA1	0.351	3.89	0.425	3.72	0.000202	0.000634	4.37	4.73	Higher at M6
	Pain	Moderate Recovery	LILRA2	-0.351	-5.8	7.58	-5.31	1.07e-07	1.56e-06	7.16	6.79	Higher at ED
	Pain	Moderate Recovery	TSPAN5	0.35	4.06	0.976	3.86	0.000111	0.000381	5.85	6.2	Higher at M6
	Pain	Moderate Recovery	EEIG1	0.35	6.09	8.89	5.55	2.81e-08	6.1e-07	6.83	7.17	Higher at M6
	Pain	Moderate Recovery	TMEM170B	-0.35	-5.36	6.1	-4.96	6.97e-07	6.22e-06	5.74	5.38	Higher at ED
	Pain	Moderate Recovery	ENSG00000277687	-0.35	-6.31	10.3	-5.71	1.13e-08	3.49e-07	2.55	2.2	Higher at ED
	Pain	Moderate Recovery	SAMSN1	-0.35	-5.19	5.37	-4.83	1.38e-06	1.05e-05	4.18	3.84	Higher at ED
	Pain	Moderate Recovery	IFIT3	-0.35	-3.62	-0.457	-3.47	0.000512	0.00142	6.81	6.45	Higher at ED
	Pain	Moderate Recovery	LINC01237	0.35	6.32	9.89	5.69	1.28e-08	3.73e-07	3.41	3.77	Higher at M6
	Pain	Moderate Recovery	PTEN	-0.35	-5.53	6.92	-5.09	3.51e-07	3.67e-06	8.59	8.23	Higher at ED
	Pain	Moderate Recovery	NPL	-0.35	-5.22	5.35	-4.84	1.27e-06	9.83e-06	5.97	5.61	Higher at ED
	Pain	Moderate Recovery	CXCR2	-0.35	-4.37	2.14	-4.15	3.36e-05	0.00014	10.1	9.72	Higher at ED
	Pain	Moderate Recovery	KLF1	0.349	3.62	-0.454	3.48	0.000507	0.0014	4.43	4.78	Higher at M6
	Pain	Moderate Recovery	CLEC12A	-0.349	-5.42	5.98	-5.01	5.51e-07	5.16e-06	5.38	5.01	Higher at ED
	Pain	Moderate Recovery	ST8SIA4	-0.349	-6.7	12	-5.99	2.1e-09	1.36e-07	7.53	7.18	Higher at ED
	Pain	Moderate Recovery	F2RL1	-0.349	-6.22	9.26	-5.62	1.87e-08	4.78e-07	4.29	3.94	Higher at ED
	Pain	Moderate Recovery	NMI	-0.349	-6.21	9.48	-5.62	1.94e-08	4.9e-07	5.36	5.01	Higher at ED
	Pain	Moderate Recovery	ALDH5A1	0.349	5.71	7.2	5.24	1.63e-07	2.09e-06	4.63	4.98	Higher at M6
	Pain	Moderate Recovery	LAMTOR3	-0.349	-6.41	10.8	-5.77	7.74e-09	2.74e-07	4.07	3.73	Higher at ED
	Pain	Moderate Recovery	MAP2K4	-0.349	-6.78	12.3	-6.04	1.52e-09	1.19e-07	5.4	5.05	Higher at ED
	Pain	Moderate Recovery	MTND2P28	0.349	5.95	8.08	5.32	1.01e-07	1.5e-06	5.7	6.04	Higher at M6
	Pain	Moderate Recovery	SKAP2	-0.348	-5.38	6.09	-4.98	6.49e-07	5.86e-06	6.93	6.57	Higher at ED
	Pain	Moderate Recovery	NCF2	-0.348	-5.66	7.17	-5.2	2.03e-07	2.44e-06	9.1	8.75	Higher at ED
	Pain	Moderate Recovery	PLIN4	-0.348	-3.64	-0.392	-3.49	0.000486	0.00135	3.54	3.2	Higher at ED
	Pain	Moderate Recovery	MT.RNR1	0.348	3.47	-0.922	3.35	0.000819	0.00212	7.22	7.56	Higher at M6
	Pain	Moderate Recovery	DOCK8.AS1	-0.348	-5.81	7.85	-5.32	1.04e-07	1.52e-06	1.92	1.57	Higher at ED
	Pain	Moderate Recovery	ALPK1	-0.348	-5.24	5.55	-4.87	1.13e-06	9.03e-06	7.1	6.75	Higher at ED
	Pain	Moderate Recovery	PLD4	0.347	5.94	8.3	5.42	6.07e-08	1.03e-06	3.36	3.72	Higher at M6
	Pain	Moderate Recovery	PLB1	-0.347	-5.21	5.14	-4.81	1.48e-06	1.1e-05	4.48	4.12	Higher at ED
	Pain	Moderate Recovery	NSUN5P2	0.347	6.31	10.3	5.69	1.23e-08	3.62e-07	4.04	4.4	Higher at M6
	Pain	Moderate Recovery	ZNF818P	-0.347	-5.3	5.83	-4.91	9.31e-07	7.76e-06	3.21	2.86	Higher at ED
	Pain	Moderate Recovery	MTND1P23	0.347	3.89	0.391	3.73	0.000195	0.000616	3.34	3.62	Higher at M6
	Pain	Moderate Recovery	PKN2	-0.347	-6.79	12.7	-6.06	1.4e-09	1.13e-07	6.7	6.35	Higher at ED
	Pain	Moderate Recovery	ERBB2	0.347	7.14	13.4	6.3	2.94e-10	5.03e-08	2.92	3.27	Higher at M6
	Pain	Moderate Recovery	INKA2	-0.347	-5.36	5.94	-4.97	6.85e-07	6.13e-06	7.39	7.04	Higher at ED
	Pain	Moderate Recovery	OSBPL8	-0.347	-6.49	10.9	-5.84	5.36e-09	2.15e-07	7.77	7.42	Higher at ED
	Pain	Moderate Recovery	MARCHF8	0.347	3.57	-0.597	3.44	0.000592	0.0016	8.83	9.16	Higher at M6
	Pain	Moderate Recovery	NDEL1	-0.346	-6.11	9.31	-5.55	2.78e-08	6.08e-07	7.7	7.35	Higher at ED
	Pain	Moderate Recovery	ENSG00000285693	-0.346	-6.56	10.9	-5.89	3.97e-09	1.81e-07	5.83	5.48	Higher at ED
	Pain	Moderate Recovery	ENSG00000265118	-0.346	-3.97	0.747	-3.79	0.000153	0.000501	3.01	2.64	Higher at ED
	Pain	Moderate Recovery	TSEN34	-0.346	-4.64	3.23	-4.37	1.26e-05	6.24e-05	5.69	5.33	Higher at ED
	Pain	Moderate Recovery	HEMGN	0.345	3.09	-2.01	3	0.00273	0.00602	6.2	6.53	Higher at M6
	Pain	Moderate Recovery	CHSY1	-0.345	-4.88	4.27	-4.57	4.96e-06	2.91e-05	6.16	5.81	Higher at ED
	Pain	Moderate Recovery	PICALM	-0.345	-6.46	10.8	-5.81	6.4e-09	2.41e-07	8.38	8.03	Higher at ED
	Pain	Moderate Recovery	STX11	-0.345	-4.9	4.12	-4.58	4.69e-06	2.79e-05	7.02	6.66	Higher at ED
	Pain	Moderate Recovery	ITGA1	-0.345	-5.87	7.89	-5.37	7.9e-08	1.25e-06	2.99	2.67	Higher at ED
	Pain	Moderate Recovery	IFITM3	-0.345	-3.81	0.124	-3.65	0.000263	0.000797	7.33	6.98	Higher at ED
	Pain	Moderate Recovery	HGF	-0.345	-5.84	8.12	-5.33	9.6e-08	1.44e-06	3.07	2.73	Higher at ED
	Pain	Moderate Recovery	KLC3	0.344	3.49	-0.871	3.36	0.00078	0.00203	3.14	3.48	Higher at M6
	Pain	Moderate Recovery	LITAF	-0.344	-4.6	3.05	-4.34	1.46e-05	6.99e-05	9.51	9.16	Higher at ED
	Pain	Moderate Recovery	ST3GAL6	-0.344	-6.22	9.66	-5.63	1.81e-08	4.68e-07	3.3	2.96	Higher at ED
	Pain	Moderate Recovery	ASPH	-0.344	-6.02	8.62	-5.47	4.39e-08	8.28e-07	5.85	5.49	Higher at ED
	Pain	Moderate Recovery	ITPR3	0.344	6.22	9.81	5.64	1.71e-08	4.54e-07	5.77	6.11	Higher at M6
	Pain	Moderate Recovery	H4C15	-0.344	-5.26	5.72	-4.88	1.06e-06	8.6e-06	5.26	4.92	Higher at ED
	Pain	Moderate Recovery	C13orf46	0.344	5.13	5.02	4.76	1.91e-06	1.35e-05	3.77	4.13	Higher at M6
	Pain	Moderate Recovery	FAM131B.AS2	-0.344	-6.03	8.86	-5.49	3.99e-08	7.74e-07	3.33	3	Higher at ED
	Pain	Moderate Recovery	KIF13A	-0.344	-5.11	4.95	-4.77	1.87e-06	1.34e-05	6.41	6.05	Higher at ED
	Pain	Moderate Recovery	ACSM3	0.343	5.78	7.63	5.29	1.21e-07	1.69e-06	2.54	2.89	Higher at M6
	Pain	Moderate Recovery	OGFRL1	-0.343	-6.12	9.07	-5.55	2.79e-08	6.08e-07	7.9	7.55	Higher at ED
	Pain	Moderate Recovery	ITM2B	-0.343	-6.5	10.9	-5.84	5.08e-09	2.09e-07	9.98	9.63	Higher at ED
	Pain	Moderate Recovery	RTEL1P1	-0.343	-4.66	3.28	-4.38	1.19e-05	5.93e-05	4.96	4.61	Higher at ED
	Pain	Moderate Recovery	DTX1	0.343	6.68	11.4	5.97	2.42e-09	1.46e-07	2.92	3.29	Higher at M6
	Pain	Moderate Recovery	RAB5IF	-0.343	-5.54	6.74	-5.11	3.28e-07	3.49e-06	5.1	4.75	Higher at ED
	Pain	Moderate Recovery	PSMF1	0.343	4.26	1.7	4.04	5.29e-05	0.000203	8.43	8.77	Higher at M6
	Pain	Moderate Recovery	LAMP2	-0.342	-5.86	8.17	-5.36	8.31e-08	1.3e-06	7.78	7.43	Higher at ED
	Pain	Moderate Recovery	AGTPBP1	-0.342	-6.19	9.67	-5.6	2.1e-08	5.14e-07	6.64	6.29	Higher at ED
	Pain	Moderate Recovery	HAUS4	-0.342	-5.91	8.08	-5.39	6.89e-08	1.12e-06	4.93	4.59	Higher at ED
	Pain	Moderate Recovery	SMOX	0.342	3.76	-0.00362	3.6	0.000313	0.000927	4.19	4.54	Higher at M6
	Pain	Moderate Recovery	GAB2	-0.342	-4.57	2.94	-4.31	1.62e-05	7.6e-05	7.81	7.46	Higher at ED
	Pain	Moderate Recovery	BLTP3B	-0.341	-6.9	12.9	-6.14	8.5e-10	8.36e-08	6.05	5.71	Higher at ED
	Pain	Moderate Recovery	SHISA7	0.341	2.9	-2.52	2.82	0.00486	0.00999	2.08	2.42	Higher at M6
	Pain	Moderate Recovery	ENSG00000287771	-0.341	-3.27	-1.47	-3.17	0.00153	0.00363	2.71	2.39	Higher at ED
	Pain	Moderate Recovery	ZAP70	0.341	6.81	12.5	6.08	1.23e-09	1.06e-07	6.96	7.3	Higher at M6
	Pain	Moderate Recovery	SBK1	0.341	5.23	5.69	4.85	1.23e-06	9.59e-06	4.86	5.2	Higher at M6
	Pain	Moderate Recovery	CDK5R1	-0.341	-4.55	2.72	-4.3	1.74e-05	8.06e-05	3.99	3.67	Higher at ED
	Pain	Moderate Recovery	ARPC3	-0.341	-6.64	11.5	-5.94	2.92e-09	1.57e-07	6.84	6.49	Higher at ED
	Pain	Moderate Recovery	IL10RB	-0.34	-6.92	13.1	-6.14	8.24e-10	8.31e-08	6.32	5.97	Higher at ED
	Pain	Moderate Recovery	THBD	-0.34	-4.62	2.96	-4.35	1.38e-05	6.72e-05	5.04	4.69	Higher at ED
	Pain	Moderate Recovery	LINC02362	-0.34	-6.53	10.8	-5.86	4.7e-09	2e-07	4.05	3.71	Higher at ED
	Pain	Moderate Recovery	MT.CO1	0.34	4.84	3.93	4.54	5.73e-06	3.26e-05	11.9	12.3	Higher at M6
	Pain	Moderate Recovery	CEROX1	0.34	5.37	5.83	4.98	6.45e-07	5.84e-06	1.85	2.18	Higher at M6
	Pain	Moderate Recovery	TMCC2	0.34	3.72	-0.144	3.56	0.000364	0.00106	5.16	5.5	Higher at M6
	Pain	Moderate Recovery	ACOX1	-0.34	-5.29	5.57	-4.9	9.45e-07	7.82e-06	6.7	6.34	Higher at ED
	Pain	Moderate Recovery	MXI1	0.339	3.6	-0.511	3.46	0.000534	0.00147	7.1	7.44	Higher at M6
	Pain	Moderate Recovery	FLNB	0.339	7.07	13.2	6.25	4.09e-10	6.02e-08	5.79	6.13	Higher at M6
	Pain	Moderate Recovery	EPB41	0.339	3.95	0.623	3.77	0.000162	0.000526	10.1	10.5	Higher at M6
	Pain	Moderate Recovery	TTN	0.339	5.49	6.38	5.06	4.09e-07	4.13e-06	7.32	7.65	Higher at M6
	Pain	Moderate Recovery	HSPG2	0.339	5.66	7.02	5.2	2.04e-07	2.45e-06	1.65	2	Higher at M6
	Pain	Moderate Recovery	IFIT5	-0.339	-4.38	2.08	-4.14	3.43e-05	0.000142	4.86	4.51	Higher at ED
	Pain	Moderate Recovery	PIK3R5.DT	-0.339	-6.7	11.9	-5.99	2.06e-09	1.36e-07	3.88	3.55	Higher at ED
	Pain	Moderate Recovery	IRAK3	-0.339	-4.27	1.78	-4.05	5.21e-05	0.0002	6.98	6.61	Higher at ED
	Pain	Moderate Recovery	TGM2	0.338	3.86	0.321	3.7	0.000217	0.000676	3.65	3.99	Higher at M6
	Pain	Moderate Recovery	DDX60L	-0.338	-5.02	4.55	-4.68	2.92e-06	1.89e-05	7.38	7.03	Higher at ED
	Pain	Moderate Recovery	GLIPR2	-0.338	-6.82	12.3	-6.07	1.31e-09	1.1e-07	7.35	7.01	Higher at ED
	Pain	Moderate Recovery	ST20.AS1	-0.338	-4.94	4.37	-4.62	3.83e-06	2.36e-05	3.18	2.85	Higher at ED
	Pain	Moderate Recovery	ZNF354A	-0.338	-5.24	5.54	-4.87	1.1e-06	8.8e-06	3.19	2.87	Higher at ED
	Pain	Moderate Recovery	ENSG00000236194	-0.338	-6.05	9.39	-5.5	3.72e-08	7.36e-07	3.8	3.46	Higher at ED
	Pain	Moderate Recovery	CHMP1B	-0.338	-7.75	16.9	-6.72	1.78e-11	1.16e-08	6.4	6.06	Higher at ED
	Pain	Moderate Recovery	BACE2	0.338	6.46	10.6	5.82	5.99e-09	2.3e-07	2.78	3.13	Higher at M6
	Pain	Moderate Recovery	CD46	-0.338	-6.31	10.3	-5.7	1.19e-08	3.59e-07	8.07	7.73	Higher at ED
	Pain	Moderate Recovery	DRAM1	-0.338	-6.03	8.95	-5.5	3.72e-08	7.36e-07	3.27	2.93	Higher at ED
	Pain	Moderate Recovery	ENSG00000292994	-0.337	-6.48	10.3	-5.82	5.89e-09	2.29e-07	3.45	3.12	Higher at ED
	Pain	Moderate Recovery	ENSG00000280136	-0.337	-4.86	3.88	-4.55	5.34e-06	3.09e-05	2.05	1.7	Higher at ED
	Pain	Moderate Recovery	ZBTB34	-0.337	-6.52	10.9	-5.86	4.69e-09	2e-07	6.52	6.18	Higher at ED
	Pain	Moderate Recovery	HRH2	-0.337	-5.13	4.98	-4.77	1.83e-06	1.31e-05	7.59	7.25	Higher at ED
	Pain	Moderate Recovery	RASSF2	-0.337	-5.72	7.44	-5.25	1.5e-07	1.96e-06	9.34	9	Higher at ED
	Pain	Moderate Recovery	CARD6	-0.337	-5.81	7.99	-5.33	1e-07	1.49e-06	4.53	4.2	Higher at ED
	Pain	Moderate Recovery	TNXB	0.337	5.47	6.26	5.05	4.49e-07	4.42e-06	2.67	3.02	Higher at M6
	Pain	Moderate Recovery	ENSG00000289731	0.337	6.18	9.08	5.59	2.21e-08	5.29e-07	3.9	4.25	Higher at M6
	Pain	Moderate Recovery	EIF4E3	-0.337	-6.75	11.8	-6.02	1.71e-09	1.28e-07	7.32	6.97	Higher at ED
	Pain	Moderate Recovery	HIVEP3	0.337	4.85	4	4.55	5.47e-06	3.15e-05	5.34	5.68	Higher at M6
	Pain	Moderate Recovery	APBA2	0.337	6.81	11.9	6.05	1.43e-09	1.15e-07	5.05	5.39	Higher at M6
	Pain	Moderate Recovery	ITGB7	0.337	6.62	11.5	5.94	2.9e-09	1.57e-07	5.92	6.25	Higher at M6
	Pain	Moderate Recovery	OSER1	-0.336	-6.92	12.8	-6.15	7.67e-10	8.01e-08	4.82	4.48	Higher at ED
	Pain	Moderate Recovery	VCPKMT	-0.336	-6.19	9.83	-5.62	1.96e-08	4.93e-07	3.25	2.93	Higher at ED
	Pain	Moderate Recovery	WASHC4	-0.336	-6.41	11.2	-5.78	7.57e-09	2.72e-07	6.79	6.46	Higher at ED
	Pain	Moderate Recovery	SYNGAP1	0.336	5.43	6.35	5.02	5.3e-07	5.01e-06	4.88	5.22	Higher at M6
	Pain	Moderate Recovery	SERPINA1	-0.336	-5.31	5.76	-4.92	8.87e-07	7.5e-06	9.59	9.24	Higher at ED
	Pain	Moderate Recovery	FASN	0.336	5.59	7.14	5.14	2.72e-07	3.04e-06	4.96	5.3	Higher at M6
	Pain	Moderate Recovery	PER1	0.336	4.38	2.39	4.15	3.32e-05	0.000139	4.24	4.58	Higher at M6
	Pain	Moderate Recovery	RSL24D1	-0.336	-3.21	-1.58	-3.12	0.00184	0.00426	3.03	2.69	Higher at ED
	Pain	Moderate Recovery	MAP3K2	-0.336	-6.19	9.69	-5.61	1.98e-08	4.95e-07	7.73	7.39	Higher at ED
	Pain	Moderate Recovery	BRCA1	-0.335	-6.23	9.8	-5.64	1.71e-08	4.54e-07	3.6	3.27	Higher at ED
	Pain	Moderate Recovery	FAM153A	0.335	5.53	6.39	5.07	3.89e-07	3.99e-06	3.42	3.78	Higher at M6
	Pain	Moderate Recovery	RAD23A	0.335	4.7	3.25	4.41	1.05e-05	5.35e-05	6.72	7.05	Higher at M6
	Pain	Moderate Recovery	ENSG00000285851	-0.335	-6	8.76	-5.46	4.82e-08	8.79e-07	4.6	4.27	Higher at ED
	Pain	Moderate Recovery	NFATC2	0.335	6.38	10.8	5.75	8.76e-09	2.97e-07	6.69	7.02	Higher at M6
	Pain	Moderate Recovery	ENSG00000309428	-0.335	-6.58	10.8	-5.89	3.8e-09	1.76e-07	5.98	5.64	Higher at ED
	Pain	Moderate Recovery	SLC22A1	-0.335	-4.92	4.08	-4.6	4.22e-06	2.55e-05	1.98	1.66	Higher at ED
	Pain	Moderate Recovery	ZDHHC18	-0.334	-5.19	5.29	-4.83	1.37e-06	1.04e-05	8.26	7.92	Higher at ED
	Pain	Moderate Recovery	TMPRSS9	0.334	3.41	-1.09	3.29	0.000985	0.00248	2.02	2.31	Higher at M6
	Pain	Moderate Recovery	KIF1B	-0.334	-4.62	3.16	-4.35	1.38e-05	6.72e-05	6.33	5.99	Higher at ED
	Pain	Moderate Recovery	ENSG00000265401	0.334	4.16	1.35	3.97	7.33e-05	0.000267	1.86	2.18	Higher at M6
	Pain	Moderate Recovery	KEL	0.334	3.92	0.535	3.75	0.000176	0.000565	2.23	2.57	Higher at M6
	Pain	Moderate Recovery	ENSG00000272037	-0.334	-4.97	4.53	-4.64	3.46e-06	2.17e-05	1.91	1.58	Higher at ED
	Pain	Moderate Recovery	FGL2	-0.334	-6.83	12.1	-6.08	1.18e-09	1.02e-07	8.67	8.34	Higher at ED
	Pain	Moderate Recovery	CCDC126	-0.334	-4.97	4.59	-4.65	3.32e-06	2.09e-05	2.89	2.57	Higher at ED
	Pain	Moderate Recovery	TMX4	-0.334	-6.34	10.3	-5.71	1.1e-08	3.45e-07	7.13	6.79	Higher at ED
	Pain	Moderate Recovery	IPO4	0.333	4.88	4.21	4.56	5.24e-06	3.05e-05	3.06	3.4	Higher at M6
	Pain	Moderate Recovery	STRADB	0.333	3.28	-1.48	3.17	0.00152	0.0036	7.97	8.31	Higher at M6
	Pain	Moderate Recovery	SLC9A8	-0.333	-6.01	9.03	-5.47	4.54e-08	8.47e-07	5.82	5.49	Higher at ED
	Pain	Moderate Recovery	RAB36	-0.333	-4.04	1.01	-3.86	0.000114	0.000388	2.28	1.95	Higher at ED
	Pain	Moderate Recovery	RIPOR3	0.333	4.07	1.05	3.88	0.000105	0.000364	1.68	2.01	Higher at M6
	Pain	Moderate Recovery	GLIPR1	-0.333	-7.41	15.1	-6.48	9.12e-11	2.33e-08	7.46	7.12	Higher at ED
	Pain	Moderate Recovery	FAM200B	-0.333	-6.23	9.98	-5.64	1.69e-08	4.51e-07	4.05	3.72	Higher at ED
	Pain	Moderate Recovery	PPP2R5A	-0.333	-5.59	6.9	-5.14	2.82e-07	3.12e-06	6.24	5.89	Higher at ED
	Pain	Moderate Recovery	CXCL16	-0.333	-4.45	2.47	-4.2	2.62e-05	0.000113	5.75	5.41	Higher at ED
	Pain	Moderate Recovery	A2M.AS1	0.333	5.69	7.13	5.22	1.82e-07	2.27e-06	4.75	5.09	Higher at M6
	Pain	Moderate Recovery	COP1	-0.332	-5.76	7.9	-5.27	1.33e-07	1.79e-06	6.62	6.29	Higher at ED
	Pain	Moderate Recovery	CLDN9	-0.332	-3.88	0.467	-3.71	0.000209	0.000655	2.29	1.98	Higher at ED
	Pain	Moderate Recovery	ENSG00000289085	-0.332	-5.25	5.81	-4.88	1.09e-06	8.75e-06	2.43	2.1	Higher at ED
	Pain	Moderate Recovery	CD59	-0.332	-5.49	6.5	-5.05	4.43e-07	4.38e-06	5.46	5.12	Higher at ED
	Pain	Moderate Recovery	CARMIL2	0.332	6.34	10.2	5.72	1.08e-08	3.42e-07	4.99	5.32	Higher at M6
	Pain	Moderate Recovery	ATN1	0.332	5.22	5.59	4.85	1.26e-06	9.77e-06	4.94	5.27	Higher at M6
	Pain	Moderate Recovery	ENSG00000225411	-0.332	-5.2	5.19	-4.83	1.37e-06	1.04e-05	2.57	2.23	Higher at ED
	Pain	Moderate Recovery	GZMH	0.332	4.74	3.35	4.45	8.63e-06	4.57e-05	3.56	3.9	Higher at M6
	Pain	Moderate Recovery	TPD52L2	-0.331	-6.44	10.6	-5.8	6.78e-09	2.5e-07	6.67	6.33	Higher at ED
	Pain	Moderate Recovery	SIRPB1	-0.331	-5.02	4.55	-4.69	2.72e-06	1.78e-05	8.12	7.78	Higher at ED
	Pain	Moderate Recovery	CNEP1R1	-0.331	-6.65	12.2	-5.96	2.57e-09	1.5e-07	4.08	3.75	Higher at ED
	Pain	Moderate Recovery	RPGR	-0.331	-5.76	8	-5.28	1.28e-07	1.74e-06	4.62	4.29	Higher at ED
	Pain	Moderate Recovery	CMTM1	-0.331	-5.4	6.08	-4.99	6.16e-07	5.62e-06	3.87	3.54	Higher at ED
	Pain	Moderate Recovery	ARFIP1	-0.331	-6.76	12	-6.04	1.51e-09	1.19e-07	4.47	4.14	Higher at ED
	Pain	Moderate Recovery	MTMR6	-0.331	-6.58	11.8	-5.9	3.59e-09	1.71e-07	5.36	5.03	Higher at ED
	Pain	Moderate Recovery	FCER1G	-0.331	-5.54	6.64	-5.1	3.43e-07	3.61e-06	7.11	6.77	Higher at ED
	Pain	Moderate Recovery	ATP6V0B	-0.331	-5.42	6.25	-5.01	5.44e-07	5.11e-06	6.31	5.97	Higher at ED
	Pain	Moderate Recovery	ANO9	0.331	5.44	6.29	5.02	5.27e-07	4.99e-06	3.64	3.99	Higher at M6
	Pain	Moderate Recovery	HTATIP2	-0.331	-7.17	13.8	-6.33	2.46e-10	4.39e-08	4.55	4.22	Higher at ED
	Pain	Moderate Recovery	CLEC5A	-0.331	-3.91	0.557	-3.74	0.000184	0.000585	2.14	1.82	Higher at ED
	Pain	Moderate Recovery	CSF3R	-0.331	-4.71	3.42	-4.43	9.38e-06	4.9e-05	11.4	11.1	Higher at ED
	Pain	Moderate Recovery	NFAM1	-0.33	-4.43	2.39	-4.2	2.71e-05	0.000117	8.74	8.4	Higher at ED
	Pain	Moderate Recovery	SERINC1	-0.33	-6.22	9.76	-5.63	1.83e-08	4.71e-07	6.74	6.4	Higher at ED
	Pain	Moderate Recovery	PGS1	-0.33	-4.98	4.59	-4.65	3.35e-06	2.1e-05	6.9	6.57	Higher at ED
	Pain	Moderate Recovery	MKRN1	0.33	3.65	-0.363	3.51	0.000456	0.00128	9.54	9.86	Higher at M6
	Pain	Moderate Recovery	RUNX3	0.33	6.29	10.1	5.69	1.24e-08	3.63e-07	6.95	7.28	Higher at M6
	Pain	Moderate Recovery	PDZD8	-0.33	-6.22	9.88	-5.63	1.85e-08	4.74e-07	6.48	6.15	Higher at ED
	Pain	Moderate Recovery	TASL	-0.33	-6.69	11.8	-5.99	2.1e-09	1.36e-07	3.91	3.58	Higher at ED
	Pain	Moderate Recovery	RIT1	-0.33	-6.53	11.1	-5.86	4.68e-09	2e-07	5.66	5.33	Higher at ED
	Pain	Moderate Recovery	AVIL	-0.33	-5.56	6.62	-5.12	3.1e-07	3.36e-06	3.6	3.28	Higher at ED
	Pain	Moderate Recovery	PANX2	-0.33	-3.7	-0.149	-3.55	0.000383	0.0011	4.96	4.63	Higher at ED
	Pain	Moderate Recovery	TNFSF14	-0.33	-6.67	11.4	-5.97	2.43e-09	1.46e-07	6.4	6.07	Higher at ED
	Pain	Moderate Recovery	ENSG00000279447	-0.33	-5.08	4.67	-4.73	2.24e-06	1.54e-05	2.7	2.39	Higher at ED
	Pain	Moderate Recovery	PLEK2	0.33	4.34	1.92	4.11	3.92e-05	0.000158	2.7	3.02	Higher at M6
	Pain	Moderate Recovery	LPCAT2	-0.329	-4.57	2.92	-4.3	1.7e-05	7.9e-05	6.11	5.77	Higher at ED
	Pain	Moderate Recovery	CDC25B	0.329	6.16	9.64	5.6	2.18e-08	5.23e-07	6.28	6.61	Higher at M6
	Pain	Moderate Recovery	IRAG2	-0.329	-7.23	14.4	-6.36	2.02e-10	4.13e-08	6.41	6.08	Higher at ED
	Pain	Moderate Recovery	RMI1	-0.329	-6.14	9.46	-5.56	2.68e-08	5.96e-07	2.85	2.52	Higher at ED
	Pain	Moderate Recovery	GASK1B	-0.329	-5.94	8.22	-5.41	6.26e-08	1.06e-06	5.41	5.08	Higher at ED
	Pain	Moderate Recovery	LINC00862	-0.329	-4.41	2.36	-4.18	2.95e-05	0.000126	2.14	1.83	Higher at ED
	Pain	Moderate Recovery	ENSG00000283839	-0.329	-5.94	8.44	-5.42	5.97e-08	1.02e-06	3.04	2.73	Higher at ED
	Pain	Moderate Recovery	ALS2CL	0.329	5.94	8.26	5.4	6.64e-08	1.1e-06	2.91	3.25	Higher at M6
	Pain	Moderate Recovery	RNF130	-0.329	-6.33	10.1	-5.7	1.22e-08	3.6e-07	7.19	6.85	Higher at ED
	Pain	Moderate Recovery	ENSG00000305762	0.329	3.8	0.0994	3.64	0.000274	0.000826	1.49	1.83	Higher at M6
	Pain	Moderate Recovery	HOTAIRM1	-0.328	-7.44	14.6	-6.5	7.89e-11	2.28e-08	3.05	2.73	Higher at ED
	Pain	Moderate Recovery	LINC02035	-0.328	-5.48	6.55	-5.06	4.18e-07	4.21e-06	4.78	4.45	Higher at ED
	Pain	Moderate Recovery	APAF1	-0.328	-5.64	7.13	-5.19	2.12e-07	2.51e-06	7.04	6.7	Higher at ED
	Pain	Moderate Recovery	TRIM10	0.328	4.05	0.949	3.87	0.000111	0.00038	3.35	3.69	Higher at M6
	Pain	Moderate Recovery	TLR2	-0.327	-4.88	4.1	-4.57	4.8e-06	2.84e-05	7.72	7.39	Higher at ED
	Pain	Moderate Recovery	SMIM24	0.327	3.33	-1.32	3.23	0.00126	0.00306	2.58	2.93	Higher at M6
	Pain	Moderate Recovery	RN7SK	-0.327	-4.04	0.968	-3.86	0.000114	0.00039	14.5	14.2	Higher at ED
	Pain	Moderate Recovery	MARCHF7	-0.327	-6.72	12.3	-6	2.01e-09	1.36e-07	7.17	6.84	Higher at ED
	Pain	Moderate Recovery	PPP4R2	-0.327	-5.33	6.16	-4.94	7.99e-07	6.9e-06	5.32	4.99	Higher at ED
	Pain	Moderate Recovery	CARD11	0.327	6.12	9.63	5.57	2.58e-08	5.83e-07	6.39	6.71	Higher at M6
	Pain	Moderate Recovery	ENSG00000254936	0.327	4.18	1.61	3.97	7.27e-05	0.000265	2.17	2.52	Higher at M6
	Pain	Moderate Recovery	TFEC	-0.326	-4.16	1.52	-3.96	7.65e-05	0.000277	4.21	3.89	Higher at ED
	Pain	Moderate Recovery	ENSG00000272498	0.326	5.53	6.6	5.1	3.46e-07	3.63e-06	1.96	2.3	Higher at M6
	Pain	Moderate Recovery	ENSG00000258728	0.326	7.04	13.3	6.22	4.88e-10	6.64e-08	4.07	4.41	Higher at M6
	Pain	Moderate Recovery	CYP1B1.AS1	-0.326	-4.82	3.84	-4.51	6.35e-06	3.54e-05	2.22	1.91	Higher at ED
	Pain	Moderate Recovery	DOCK5	-0.326	-5.09	4.9	-4.75	2e-06	1.41e-05	8.82	8.48	Higher at ED
	Pain	Moderate Recovery	RFX2	-0.326	-4.44	2.38	-4.2	2.72e-05	0.000117	5.34	5.01	Higher at ED
	Pain	Moderate Recovery	PLXNA3	0.326	5.42	6.43	5.01	5.44e-07	5.11e-06	4.32	4.65	Higher at M6
	Pain	Moderate Recovery	PRSS23	0.326	5.3	5.49	4.89	9.96e-07	8.14e-06	2.76	3.08	Higher at M6
	Pain	Moderate Recovery	CEBPB	-0.326	-4.08	1.15	-3.88	0.000103	0.000358	7.74	7.4	Higher at ED
	Pain	Moderate Recovery	EVI2B	-0.325	-6.14	9.42	-5.57	2.48e-08	5.71e-07	9.59	9.26	Higher at ED
	Pain	Moderate Recovery	ANKH	0.325	6.43	10.4	5.79	7.12e-09	2.6e-07	6.11	6.44	Higher at M6
	Pain	Moderate Recovery	XK	0.325	2.96	-2.35	2.88	0.00395	0.00833	4.39	4.73	Higher at M6
	Pain	Moderate Recovery	DHRS12	-0.325	-5.69	7.15	-5.23	1.68e-07	2.15e-06	3.64	3.33	Higher at ED
	Pain	Moderate Recovery	IGSF6	-0.325	-5.87	8.05	-5.36	8.13e-08	1.27e-06	7.09	6.77	Higher at ED
	Pain	Moderate Recovery	TSHZ2	0.325	6.52	10.5	5.85	4.81e-09	2.03e-07	3.86	4.21	Higher at M6
	Pain	Moderate Recovery	ENSG00000304783	-0.324	-3.89	0.514	-3.72	0.000197	0.000623	1.84	1.53	Higher at ED
	Pain	Moderate Recovery	PHF20L1	-0.324	-6.06	9.39	-5.51	3.62e-08	7.18e-07	7.22	6.9	Higher at ED
	Pain	Moderate Recovery	PELATON	-0.324	-4.86	3.93	-4.55	5.28e-06	3.07e-05	7.33	6.99	Higher at ED
	Pain	Moderate Recovery	MX2	-0.324	-5.41	6.16	-4.99	5.89e-07	5.43e-06	8.42	8.09	Higher at ED
	Pain	Moderate Recovery	CAMKK2	-0.324	-6.02	8.81	-5.48	4.22e-08	8.02e-07	7	6.67	Higher at ED
	Pain	Moderate Recovery	VAPA	-0.324	-6.16	9.74	-5.58	2.46e-08	5.69e-07	6.64	6.31	Higher at ED
	Pain	Moderate Recovery	DHRSX	-0.324	-6.4	10.2	-5.77	7.71e-09	2.74e-07	4.57	4.25	Higher at ED
	Pain	Moderate Recovery	TMEM121B	-0.323	-4.89	3.96	-4.58	4.76e-06	2.82e-05	3.72	3.39	Higher at ED
	Pain	Moderate Recovery	CSGALNACT2	-0.323	-6.78	12.6	-6.05	1.49e-09	1.18e-07	6.05	5.73	Higher at ED
	Pain	Moderate Recovery	SLA	-0.323	-5.34	6.09	-4.94	7.67e-07	6.69e-06	8.06	7.73	Higher at ED
	Pain	Moderate Recovery	ABHD13	-0.323	-4.95	4.66	-4.63	3.65e-06	2.26e-05	5.06	4.73	Higher at ED
	Pain	Moderate Recovery	PELI2	-0.323	-5.66	7.29	-5.2	1.99e-07	2.4e-06	6.45	6.12	Higher at ED
	Pain	Moderate Recovery	SLC25A23	0.323	5.49	6.59	5.05	4.33e-07	4.32e-06	3.12	3.47	Higher at M6
	Pain	Moderate Recovery	HCFC1	0.323	5.15	5.33	4.79	1.64e-06	1.2e-05	6.69	7.01	Higher at M6
	Pain	Moderate Recovery	INF2	0.323	6.18	9.36	5.6	2.13e-08	5.17e-07	5.03	5.36	Higher at M6
	Pain	Moderate Recovery	ENSG00000291131	-0.323	-6.38	10.2	-5.74	9.26e-09	3.08e-07	4.26	3.94	Higher at ED
	Pain	Moderate Recovery	PMAIP1	-0.323	-4.87	4.1	-4.57	4.98e-06	2.92e-05	2.41	2.09	Higher at ED
	Pain	Moderate Recovery	CXCL1	-0.323	-4	0.781	-3.81	0.000141	0.000468	2.61	2.29	Higher at ED
	Pain	Moderate Recovery	RAB2B	0.322	3.6	-0.508	3.46	0.000547	0.0015	6	6.31	Higher at M6
	Pain	Moderate Recovery	LGALS12	0.322	5.21	5.35	4.85	1.26e-06	9.77e-06	2.45	2.77	Higher at M6
	Pain	Moderate Recovery	GOLGA8A	0.322	6.21	9.54	5.63	1.77e-08	4.63e-07	6.49	6.81	Higher at M6
	Pain	Moderate Recovery	TUBB2A	0.322	2.9	-2.54	2.82	0.00483	0.00994	5.16	5.49	Higher at M6
	Pain	Moderate Recovery	MT.ND6	0.322	3.61	-0.454	3.47	0.000522	0.00144	4.02	4.36	Higher at M6
	Pain	Moderate Recovery	MMADHC	-0.322	-6.38	11	-5.76	8.64e-09	2.96e-07	4.02	3.7	Higher at ED
	Pain	Moderate Recovery	RTEL1.TNFRSF6B	0.322	5.61	6.97	5.15	2.61e-07	2.94e-06	2.39	2.7	Higher at M6
	Pain	Moderate Recovery	HNRNPH2	-0.322	-5.94	8.35	-5.41	6.35e-08	1.07e-06	6.23	5.91	Higher at ED
	Pain	Moderate Recovery	ENSG00000251259	-0.322	-5.14	5.14	-4.78	1.73e-06	1.26e-05	2.48	2.15	Higher at ED
	Pain	Moderate Recovery	MAMLD1	0.322	4.57	2.82	4.32	1.59e-05	7.48e-05	1.99	2.32	Higher at M6
	Pain	Moderate Recovery	PTCH1	0.322	6.35	9.9	5.72	1.05e-08	3.36e-07	4.42	4.75	Higher at M6
	Pain	Moderate Recovery	NCR3	0.321	5.91	8.3	5.38	7.41e-08	1.19e-06	2.07	2.4	Higher at M6
	Pain	Moderate Recovery	DCHS1	0.321	5.2	5.13	4.82	1.4e-06	1.06e-05	3.04	3.37	Higher at M6
	Pain	Moderate Recovery	PER3	0.321	6.67	11.5	5.97	2.42e-09	1.46e-07	2.5	2.83	Higher at M6
	Pain	Moderate Recovery	ENSG00000298442	-0.321	-4.88	3.91	-4.57	4.9e-06	2.89e-05	2.13	1.81	Higher at ED
	Pain	Moderate Recovery	JAK2	-0.321	-5.62	7.34	-5.17	2.4e-07	2.75e-06	6.46	6.14	Higher at ED
	Pain	Moderate Recovery	LTB4R	-0.321	-4.86	3.95	-4.55	5.38e-06	3.11e-05	5.75	5.42	Higher at ED
	Pain	Moderate Recovery	PFKFB4	-0.321	-4.4	2.3	-4.16	3.15e-05	0.000133	5.93	5.6	Higher at ED
	Pain	Moderate Recovery	TAF7	-0.321	-5.46	6.51	-5.04	4.67e-07	4.52e-06	5.69	5.37	Higher at ED
	Pain	Moderate Recovery	UBXN6	0.321	3.41	-1.08	3.29	0.001	0.00251	8.45	8.77	Higher at M6
	Pain	Moderate Recovery	PKD1	0.321	5.6	7.12	5.16	2.51e-07	2.86e-06	5.66	5.98	Higher at M6
	Pain	Moderate Recovery	CYP1B1	-0.321	-4.56	2.79	-4.3	1.74e-05	8.06e-05	5.38	5.06	Higher at ED
	Pain	Moderate Recovery	SLITRK4	-0.32	-4.82	3.97	-4.52	6.19e-06	3.47e-05	1.89	1.58	Higher at ED
	Pain	Moderate Recovery	SAMD8	-0.32	-6.99	13.9	-6.2	5.69e-10	6.78e-08	5.8	5.48	Higher at ED
	Pain	Moderate Recovery	EPPK1	0.32	5.73	7.19	5.22	1.77e-07	2.23e-06	3.96	4.26	Higher at M6
	Pain	Moderate Recovery	CFLAR	-0.32	-6.51	11	-5.85	4.96e-09	2.07e-07	9.88	9.55	Higher at ED
	Pain	Moderate Recovery	HIP1R	0.32	6.31	9.86	5.7	1.23e-08	3.62e-07	4.55	4.88	Higher at M6
	Pain	Moderate Recovery	TMCO3	-0.32	-6.3	9.98	-5.69	1.3e-08	3.74e-07	5.4	5.07	Higher at ED
	Pain	Moderate Recovery	BCL3	-0.32	-3.6	-0.429	-3.46	0.000535	0.00147	6.42	6.09	Higher at ED
	Pain	Moderate Recovery	NUMB	-0.32	-5.08	4.92	-4.74	2.18e-06	1.5e-05	8.24	7.91	Higher at ED
	Pain	Moderate Recovery	CASP5	-0.32	-3.21	-1.67	-3.11	0.00185	0.00428	2.65	2.29	Higher at ED
	Pain	Moderate Recovery	KIAA1671	0.319	6.23	9.31	5.64	1.68e-08	4.49e-07	2.94	3.27	Higher at M6
	Pain	Moderate Recovery	ENSG00000272501	-0.319	-5.8	7.83	-5.3	1.16e-07	1.63e-06	5	4.67	Higher at ED
	Pain	Moderate Recovery	NAIP	-0.319	-5.41	6.02	-5	5.8e-07	5.36e-06	7.3	6.97	Higher at ED
	Pain	Moderate Recovery	MFSD14B	-0.319	-6.84	12.1	-6.08	1.17e-09	1.02e-07	5.84	5.51	Higher at ED
	Pain	Moderate Recovery	FBXO38.DT	-0.319	-5.73	7.54	-5.27	1.4e-07	1.85e-06	2.43	2.12	Higher at ED
	Pain	Moderate Recovery	SNORA22	-0.319	-3.05	-2.11	-2.96	0.0031	0.00677	4.13	3.81	Higher at ED
	Pain	Moderate Recovery	LIM2.AS1	0.319	4.83	3.76	4.52	6.06e-06	3.41e-05	2.13	2.44	Higher at M6
	Pain	Moderate Recovery	LMBRD1	-0.319	-6.81	12.9	-6.07	1.28e-09	1.09e-07	5.51	5.19	Higher at ED
	Pain	Moderate Recovery	TMEM88	-0.319	-4.36	2.13	-4.13	3.69e-05	0.00015	2.56	2.25	Higher at ED
	Pain	Moderate Recovery	MYL4	0.318	3.34	-1.29	3.23	0.00124	0.00303	4.02	4.33	Higher at M6
	Pain	Moderate Recovery	SNORA53	-0.318	-2.9	-2.51	-2.82	0.00478	0.00985	5.46	5.13	Higher at ED
	Pain	Moderate Recovery	RILPL1	-0.318	-4.45	2.44	-4.21	2.52e-05	0.00011	2.92	2.63	Higher at ED
	Pain	Moderate Recovery	ENSG00000288700	-0.318	-6.11	8.9	-5.56	2.74e-08	6.05e-07	6.86	6.54	Higher at ED
	Pain	Moderate Recovery	CPQ	-0.318	-5.66	7.31	-5.2	2.01e-07	2.42e-06	5.78	5.46	Higher at ED
	Pain	Moderate Recovery	PKD1P4	0.318	5.93	8.03	5.4	6.54e-08	1.09e-06	4.11	4.43	Higher at M6
	Pain	Moderate Recovery	SLC5A4.AS1	0.318	3.44	-1.01	3.32	0.00089	0.00228	1.39	1.73	Higher at M6
	Pain	Moderate Recovery	TFR2	0.317	4.71	3.29	4.44	9.08e-06	4.77e-05	2.14	2.47	Higher at M6
	Pain	Moderate Recovery	PACSIN1	0.317	4.79	3.68	4.51	6.46e-06	3.59e-05	1.79	2.12	Higher at M6
	Pain	Moderate Recovery	AJM1	0.317	6.02	8.51	5.49	4.07e-08	7.83e-07	3.08	3.4	Higher at M6
	Pain	Moderate Recovery	STK38L	-0.317	-6.71	12.1	-5.99	2.04e-09	1.36e-07	5.23	4.91	Higher at ED
	Pain	Moderate Recovery	ABHD3	-0.317	-6.36	10.2	-5.74	9.68e-09	3.17e-07	5.21	4.89	Higher at ED
	Pain	Moderate Recovery	ENSG00000299330	-0.317	-5.04	4.55	-4.7	2.66e-06	1.76e-05	3.48	3.16	Higher at ED
	Pain	Moderate Recovery	ENSG00000302966	-0.317	-5.85	7.79	-5.33	9.57e-08	1.44e-06	3.37	3.06	Higher at ED
	Pain	Moderate Recovery	HNMT	-0.317	-3.7	-0.086	-3.55	0.000379	0.00109	2.42	2.11	Higher at ED
	Pain	Moderate Recovery	TBX21	0.317	5.57	6.64	5.13	2.97e-07	3.24e-06	4.9	5.22	Higher at M6
	Pain	Moderate Recovery	LEF1.AS1	0.316	5.5	6.31	5.06	4.18e-07	4.21e-06	2.9	3.22	Higher at M6
	Pain	Moderate Recovery	RAF1	-0.316	-6.53	11	-5.87	4.41e-09	1.93e-07	8.26	7.94	Higher at ED
	Pain	Moderate Recovery	CLC	0.316	2.91	-2.49	2.83	0.00461	0.00955	2.44	2.77	Higher at M6
	Pain	Moderate Recovery	ENSG00000270277	-0.316	-4.98	4.55	-4.66	3.22e-06	2.04e-05	3.15	2.84	Higher at ED
	Pain	Moderate Recovery	SLC31A2	-0.315	-4.62	3.04	-4.35	1.36e-05	6.63e-05	5.37	5.05	Higher at ED
	Pain	Moderate Recovery	IGF2R	-0.315	-3.96	0.683	-3.78	0.000154	0.000504	9.92	9.58	Higher at ED
	Pain	Moderate Recovery	ZNF486	-0.315	-7.14	13.4	-6.31	2.77e-10	4.81e-08	3.32	3.01	Higher at ED
	Pain	Moderate Recovery	RAB8B	-0.315	-6.56	11.2	-5.89	3.94e-09	1.81e-07	6.88	6.56	Higher at ED
	Pain	Moderate Recovery	GYPB	0.315	3.43	-1.04	3.31	0.000932	0.00237	2.77	3.1	Higher at M6
	Pain	Moderate Recovery	ENSG00000285730	-0.315	-5.75	7.51	-5.27	1.35e-07	1.8e-06	2.37	2.06	Higher at ED
	Pain	Moderate Recovery	PIP4K2A	0.315	4.35	1.98	4.11	3.88e-05	0.000157	8.61	8.93	Higher at M6
	Pain	Moderate Recovery	ENSG00000288827	-0.315	-4.2	1.57	-3.98	6.83e-05	0.000252	4.45	4.15	Higher at ED
	Pain	Moderate Recovery	GYPC	0.315	3.24	-1.58	3.14	0.00172	0.00402	9	9.31	Higher at M6
	Pain	Moderate Recovery	KLHDC4	0.314	6.81	12.6	6.06	1.33e-09	1.1e-07	5.1	5.41	Higher at M6
	Pain	Moderate Recovery	ZNF137P	-0.314	-4.98	4.69	-4.63	3.63e-06	2.25e-05	2.02	1.71	Higher at ED
	Pain	Moderate Recovery	PELO	-0.314	-7.78	16.5	-6.74	1.54e-11	1.13e-08	3.78	3.47	Higher at ED
	Pain	Moderate Recovery	ENSG00000248769	-0.314	-4.06	0.958	-3.87	0.000107	0.000368	2.69	2.45	Higher at ED
	Pain	Moderate Recovery	OXER1	-0.314	-4.07	1.03	-3.87	0.000107	0.000368	3.55	3.27	Higher at ED
	Pain	Moderate Recovery	MT.ND1	0.314	4.13	1.39	3.94	8.31e-05	0.000296	10.7	11.1	Higher at M6
	Pain	Moderate Recovery	TMEM140	-0.313	-4.93	4.28	-4.61	4e-06	2.44e-05	6.82	6.51	Higher at ED
	Pain	Moderate Recovery	DSC2	-0.313	-4.62	2.92	-4.35	1.37e-05	6.67e-05	5.05	4.74	Higher at ED
	Pain	Moderate Recovery	TECPR2	-0.313	-4.49	2.54	-4.24	2.21e-05	9.83e-05	7.4	7.08	Higher at ED
	Pain	Moderate Recovery	PLXNA1	0.313	6.73	12	5.99	2.12e-09	1.37e-07	3.21	3.54	Higher at M6
	Pain	Moderate Recovery	SSBP3	0.313	5.31	5.74	4.91	9e-07	7.57e-06	5.87	6.18	Higher at M6
	Pain	Moderate Recovery	SLC1A5	0.313	3.98	0.705	3.79	0.000149	0.000489	6.08	6.39	Higher at M6
	Pain	Moderate Recovery	SHOC2	-0.312	-6.74	12.4	-6.02	1.73e-09	1.29e-07	6.9	6.58	Higher at ED
	Pain	Moderate Recovery	STARD9	0.312	6.11	9.15	5.55	2.9e-08	6.2e-07	4.05	4.37	Higher at M6
	Pain	Moderate Recovery	GABARAPL1	-0.312	-5	4.54	-4.67	3.01e-06	1.95e-05	5.11	4.8	Higher at ED
	Pain	Moderate Recovery	S1PR5	0.312	5.55	6.51	5.1	3.31e-07	3.51e-06	4.5	4.82	Higher at M6
	Pain	Moderate Recovery	EXTL3	-0.312	-5.09	4.88	-4.74	2.12e-06	1.47e-05	6.57	6.25	Higher at ED
	Pain	Moderate Recovery	GTF2B	-0.312	-5.72	7.66	-5.25	1.53e-07	1.99e-06	3.81	3.5	Higher at ED
	Pain	Moderate Recovery	KLLN	-0.312	-5.11	5.02	-4.77	1.84e-06	1.31e-05	2.11	1.81	Higher at ED
	Pain	Moderate Recovery	BTBD10	-0.312	-6.68	11.8	-5.98	2.17e-09	1.38e-07	4.29	3.99	Higher at ED
	Pain	Moderate Recovery	TARP	0.312	4.91	4.02	4.59	4.35e-06	2.61e-05	1.96	2.29	Higher at M6
	Pain	Moderate Recovery	SCARNA7	-0.312	-2.92	-2.43	-2.84	0.0045	0.00935	5.53	5.21	Higher at ED
	Pain	Moderate Recovery	SLC25A44	-0.311	-6.18	9.47	-5.6	2.16e-08	5.22e-07	6.42	6.1	Higher at ED
	Pain	Moderate Recovery	RAB3D	-0.311	-4.59	2.93	-4.33	1.51e-05	7.18e-05	7.92	7.6	Higher at ED
	Pain	Moderate Recovery	FNIP1	-0.311	-5.88	8.3	-5.37	7.8e-08	1.24e-06	6.92	6.6	Higher at ED
	Pain	Moderate Recovery	NLRX1	-0.311	-5.01	4.52	-4.68	2.85e-06	1.86e-05	4.37	4.08	Higher at ED
	Pain	Moderate Recovery	PXK	-0.311	-6	8.99	-5.47	4.6e-08	8.52e-07	5.78	5.46	Higher at ED
	Pain	Moderate Recovery	FAM117A	0.31	5.1	4.83	4.74	2.12e-06	1.47e-05	7.07	7.37	Higher at M6
	Pain	Moderate Recovery	BAZ1A	-0.31	-5.98	8.78	-5.44	5.21e-08	9.25e-07	7.38	7.07	Higher at ED
	Pain	Moderate Recovery	CYRIB	-0.31	-6.45	11	-5.8	6.75e-09	2.5e-07	7.47	7.16	Higher at ED
	Pain	Moderate Recovery	HEBP2	-0.31	-7.39	14.4	-6.48	8.97e-11	2.33e-08	6.29	5.97	Higher at ED
	Pain	Moderate Recovery	TUT7	-0.31	-5.98	8.79	-5.45	5.02e-08	9.01e-07	8.08	7.76	Higher at ED
	Pain	Moderate Recovery	SLC7A5	0.31	3.63	-0.407	3.49	0.000491	0.00136	5.15	5.46	Higher at M6
	Pain	Moderate Recovery	TUBA1A	-0.31	-4.7	3.38	-4.42	9.93e-06	5.13e-05	7.83	7.51	Higher at ED
	Pain	Moderate Recovery	CDKL5	-0.31	-5.19	5.31	-4.82	1.43e-06	1.08e-05	4.66	4.36	Higher at ED
	Pain	Moderate Recovery	C1RL	-0.31	-5.81	7.83	-5.31	1.08e-07	1.56e-06	6.29	5.98	Higher at ED
	Pain	Moderate Recovery	MDC1	0.31	6.15	9.67	5.58	2.47e-08	5.69e-07	5.1	5.41	Higher at M6
	Pain	Moderate Recovery	FAM174A	-0.31	-5.11	5.07	-4.76	1.98e-06	1.39e-05	3.71	3.4	Higher at ED
	Pain	Moderate Recovery	DLGAP1.AS2	-0.31	-5.72	7.52	-5.24	1.58e-07	2.05e-06	2.29	1.99	Higher at ED
	Pain	Moderate Recovery	NOP10	-0.31	-5.32	5.82	-4.93	8.31e-07	7.11e-06	4.56	4.25	Higher at ED
	Pain	Moderate Recovery	ENSG00000284977	-0.309	-4.02	0.905	-3.84	0.000126	0.000423	3.27	2.98	Higher at ED
	Pain	Moderate Recovery	LINC02975	-0.309	-5.8	7.54	-5.31	1.11e-07	1.59e-06	3	2.7	Higher at ED
	Pain	Moderate Recovery	HSPB1	0.309	4.92	4.13	4.6	4.23e-06	2.56e-05	5.04	5.35	Higher at M6
	Pain	Moderate Recovery	DYRK3	0.309	3.78	0.0571	3.63	0.000278	0.000837	2.03	2.36	Higher at M6
	Pain	Moderate Recovery	IL6R	-0.309	-5.31	5.76	-4.93	8.32e-07	7.12e-06	8.79	8.47	Higher at ED
	Pain	Moderate Recovery	LPGAT1	-0.308	-6.06	8.99	-5.51	3.57e-08	7.13e-07	7.13	6.81	Higher at ED
	Pain	Moderate Recovery	ECHDC2	0.308	6.2	9.5	5.6	2.1e-08	5.14e-07	4.51	4.83	Higher at M6
	Pain	Moderate Recovery	AMN1	-0.308	-5.87	8.25	-5.37	7.7e-08	1.22e-06	3.25	2.94	Higher at ED
	Pain	Moderate Recovery	TCF7	0.308	5.09	4.76	4.76	1.97e-06	1.38e-05	8.26	8.54	Higher at M6
	Pain	Moderate Recovery	CPPED1	-0.308	-5.13	5	-4.78	1.79e-06	1.29e-05	8.56	8.25	Higher at ED
	Pain	Moderate Recovery	ENSG00000286488	-0.308	-6.78	11.8	-6.04	1.54e-09	1.2e-07	4.74	4.44	Higher at ED
	Pain	Moderate Recovery	HAGH	0.308	3.96	0.632	3.78	0.000159	0.000519	6.48	6.79	Higher at M6
	Pain	Moderate Recovery	TSPYL2	0.308	5.99	8.69	5.45	4.98e-08	8.98e-07	4.51	4.82	Higher at M6
	Pain	Moderate Recovery	ZNF697	-0.308	-5.59	6.76	-5.14	2.7e-07	3.03e-06	2.9	2.59	Higher at ED
	Pain	Moderate Recovery	ENSG00000290556	-0.308	-4.36	2.02	-4.13	3.62e-05	0.000148	5.43	5.11	Higher at ED
	Pain	Moderate Recovery	STAG2	-0.307	-6.33	10.4	-5.71	1.1e-08	3.45e-07	7.65	7.34	Higher at ED
	Pain	Moderate Recovery	RGPD2	-0.307	-5.45	6.08	-5.03	4.82e-07	4.64e-06	3.71	3.41	Higher at ED
	Pain	Moderate Recovery	ENSG00000289009	-0.307	-4.53	2.75	-4.27	1.94e-05	8.83e-05	2.27	1.97	Higher at ED
	Pain	Moderate Recovery	ELF2	-0.307	-6.25	10.4	-5.65	1.59e-08	4.32e-07	6.42	6.11	Higher at ED
	Pain	Moderate Recovery	RASGRP4	-0.307	-4.47	2.53	-4.23	2.34e-05	0.000103	7.27	6.96	Higher at ED
	Pain	Moderate Recovery	DUSP1	-0.307	-3.54	-0.653	-3.41	0.000647	0.00173	7.37	7.05	Higher at ED
	Pain	Moderate Recovery	NPIPA9	0.307	3.79	0.097	3.62	0.000292	0.000872	2.44	2.74	Higher at M6
	Pain	Moderate Recovery	ENSG00000310238	-0.307	-4.79	3.6	-4.49	7.15e-06	3.91e-05	3.68	3.39	Higher at ED
	Pain	Moderate Recovery	BAZ2B	-0.307	-5.43	6.18	-5.02	5.04e-07	4.82e-06	7.81	7.49	Higher at ED
	Pain	Moderate Recovery	GMFB	-0.307	-4.63	3.29	-4.36	1.32e-05	6.45e-05	4.22	3.92	Higher at ED
	Pain	Moderate Recovery	ENSG00000235105	0.306	3.57	-0.593	3.44	0.000579	0.00157	1.57	1.88	Higher at M6
	Pain	Moderate Recovery	KRCC1	-0.306	-5.34	6.02	-4.95	7.57e-07	6.63e-06	3.72	3.42	Higher at ED
	Pain	Moderate Recovery	LAT2	-0.306	-6.31	9.87	-5.7	1.2e-08	3.59e-07	6.3	5.99	Higher at ED
	Pain	Moderate Recovery	H3C13	-0.306	-3.83	0.276	-3.67	0.00024	0.000737	3.17	2.89	Higher at ED
	Pain	Moderate Recovery	FLT4	0.306	5.44	6.04	5.02	5.13e-07	4.88e-06	2.04	2.35	Higher at M6
	Pain	Moderate Recovery	H3P6	-0.306	-4.99	4.4	-4.66	3.14e-06	2.01e-05	4.09	3.78	Higher at ED
	Pain	Moderate Recovery	PRNCR1	0.306	5.13	5.2	4.77	1.88e-06	1.34e-05	2.8	3.11	Higher at M6
	Pain	Moderate Recovery	FLOT2	-0.306	-4.66	3.24	-4.39	1.16e-05	5.81e-05	8.5	8.18	Higher at ED
	Pain	Moderate Recovery	SLC16A6	-0.306	-7.87	17	-6.8	1.07e-11	8.35e-09	4.51	4.2	Higher at ED
	Pain	Moderate Recovery	PCED1B	0.306	5.53	6.64	5.09	3.5e-07	3.66e-06	5.16	5.46	Higher at M6
	Pain	Moderate Recovery	PLXDC2	-0.306	-4.99	4.5	-4.67	3.08e-06	1.98e-05	7.24	6.92	Higher at ED
	Pain	Moderate Recovery	VBP1	-0.306	-4.34	2.07	-4.12	3.76e-05	0.000153	2.68	2.37	Higher at ED
	Pain	Moderate Recovery	ENSG00000286010	0.306	5.05	4.56	4.72	2.41e-06	1.63e-05	1.55	1.86	Higher at M6
	Pain	Moderate Recovery	NCF1C	-0.306	-5.03	4.49	-4.69	2.7e-06	1.77e-05	7.5	7.17	Higher at ED
	Pain	Moderate Recovery	SIGLEC9	-0.306	-5.35	5.73	-4.95	7.56e-07	6.62e-06	5.51	5.2	Higher at ED
	Pain	Moderate Recovery	GNAZ	0.306	3.34	-1.26	3.23	0.00123	0.003	3.91	4.22	Higher at M6
	Pain	Moderate Recovery	CD302	-0.306	-6.59	10.9	-5.91	3.52e-09	1.71e-07	6.29	5.98	Higher at ED
	Pain	Moderate Recovery	NSUN5P1	0.305	5.86	8.21	5.35	8.68e-08	1.34e-06	5.09	5.4	Higher at M6
	Pain	Moderate Recovery	SH3GLB1	-0.305	-6.12	9.29	-5.55	2.81e-08	6.1e-07	6.98	6.67	Higher at ED
	Pain	Moderate Recovery	TRIM9	-0.305	-3.53	-0.69	-3.4	0.000664	0.00177	1.76	1.47	Higher at ED
	Pain	Moderate Recovery	RAB33B.AS1	-0.305	-6.51	11.4	-5.85	5.06e-09	2.09e-07	5.1	4.79	Higher at ED
	Pain	Moderate Recovery	MAP1A	0.305	4.18	1.43	3.98	6.99e-05	0.000257	3.19	3.5	Higher at M6
	Pain	Moderate Recovery	TMEM120A	-0.305	-4.38	2.21	-4.15	3.36e-05	0.00014	4.24	3.94	Higher at ED
	Pain	Moderate Recovery	ANKRD9	0.305	3.78	0.0462	3.63	0.000286	0.000858	2.9	3.2	Higher at M6
	Pain	Moderate Recovery	ENSG00000296911	-0.305	-4.67	3.41	-4.39	1.13e-05	5.69e-05	2.31	2.01	Higher at ED
	Pain	Moderate Recovery	BACH1	-0.305	-5.83	8.02	-5.33	1e-07	1.49e-06	7.98	7.68	Higher at ED
	Pain	Moderate Recovery	ENSG00000285976	-0.305	-5.49	6.89	-5.07	3.99e-07	4.05e-06	4.5	4.19	Higher at ED
	Pain	Moderate Recovery	ZDHHC17	-0.305	-6.43	11.1	-5.79	7.2e-09	2.62e-07	5.22	4.91	Higher at ED
	Pain	Moderate Recovery	CASP1	-0.305	-6.21	9.52	-5.61	1.97e-08	4.94e-07	6.42	6.11	Higher at ED
	Pain	Moderate Recovery	PGM2	-0.305	-7.32	14.5	-6.43	1.28e-10	3.03e-08	5.18	4.88	Higher at ED
	Pain	Moderate Recovery	DENND10	-0.304	-7.59	16	-6.61	3.81e-11	1.65e-08	5.36	5.06	Higher at ED
	Pain	Moderate Recovery	ARHGAP26	-0.304	-5.07	4.8	-4.73	2.28e-06	1.56e-05	8.48	8.17	Higher at ED
	Pain	Moderate Recovery	OPTN	0.304	5.24	5.29	4.86	1.16e-06	9.22e-06	6.54	6.83	Higher at M6
	Pain	Moderate Recovery	ENSG00000299578	0.304	5.51	6.49	5.07	3.92e-07	4e-06	3.25	3.57	Higher at M6
	Pain	Moderate Recovery	C9orf78	0.304	4.05	0.922	3.86	0.000115	0.00039	7.29	7.6	Higher at M6
	Pain	Moderate Recovery	SORBS3	0.304	5.03	4.78	4.68	2.87e-06	1.87e-05	3.96	4.27	Higher at M6
	Pain	Moderate Recovery	FHIP2A	-0.303	-5.21	5.41	-4.84	1.33e-06	1.02e-05	5.62	5.31	Higher at ED
	Pain	Moderate Recovery	MLLT6	0.303	5.94	8.67	5.44	5.37e-08	9.42e-07	7.61	7.91	Higher at M6
	Pain	Moderate Recovery	ATG3	-0.303	-6.15	9.68	-5.58	2.43e-08	5.65e-07	5.48	5.18	Higher at ED
	Pain	Moderate Recovery	BCL11B	0.303	6.3	9.92	5.7	1.19e-08	3.58e-07	7.29	7.58	Higher at M6
	Pain	Moderate Recovery	GPCPD1	-0.303	-6.34	10.2	-5.71	1.11e-08	3.46e-07	7.28	6.97	Higher at ED
	Pain	Moderate Recovery	HBP1	-0.303	-6.76	12.5	-6.02	1.71e-09	1.28e-07	6.22	5.92	Higher at ED
	Pain	Moderate Recovery	STK17B	-0.302	-5.59	7.26	-5.14	2.72e-07	3.04e-06	8.47	8.16	Higher at ED
	Pain	Moderate Recovery	CNTNAP2	0.302	4.92	4.02	4.6	4.17e-06	2.53e-05	1.29	1.6	Higher at M6
	Pain	Moderate Recovery	LAG3	0.302	3.88	0.405	3.72	0.000198	0.000624	1.54	1.83	Higher at M6
	Pain	Moderate Recovery	ENSG00000230615	0.302	3.43	-1.02	3.31	0.000922	0.00234	2.11	2.42	Higher at M6
	Pain	Moderate Recovery	ERV3.1	-0.302	-6.62	11	-5.93	3.08e-09	1.6e-07	6.93	6.63	Higher at ED
	Pain	Moderate Recovery	NPIPA1	0.302	6.08	8.88	5.51	3.49e-08	7.03e-07	4.31	4.62	Higher at M6
	Pain	Moderate Recovery	RNASE6	-0.302	-5.38	5.9	-4.99	6.15e-07	5.61e-06	3.85	3.56	Higher at ED
	Pain	Moderate Recovery	PLPPR2	-0.302	-4.23	1.61	-4.02	5.9e-05	0.000222	6.25	5.94	Higher at ED
	Pain	Moderate Recovery	ENSG00000289633	-0.302	-4.73	3.33	-4.44	8.81e-06	4.65e-05	1.65	1.32	Higher at ED
	Pain	Moderate Recovery	ARHGAP15	-0.302	-6.59	11.7	-5.91	3.42e-09	1.69e-07	6.55	6.25	Higher at ED
	Pain	Moderate Recovery	ENSG00000291221	-0.301	-4.43	2.25	-4.19	2.82e-05	0.000121	6.03	5.72	Higher at ED
	Pain	Moderate Recovery	NKG7	0.301	5.57	6.6	5.12	3.04e-07	3.3e-06	5.98	6.28	Higher at M6
	Pain	Moderate Recovery	PRR12	0.301	4.59	3.05	4.34	1.45e-05	6.97e-05	6.36	6.66	Higher at M6
	Pain	Moderate Recovery	RAB27A	-0.301	-5.92	8.36	-5.4	6.66e-08	1.1e-06	6.88	6.57	Higher at ED
	Pain	Moderate Recovery	XPO6	-0.301	-4.67	3.26	-4.39	1.12e-05	5.65e-05	9.13	8.82	Higher at ED
	Pain	Moderate Recovery	CYP4F35P	0.301	4.96	4.36	4.63	3.61e-06	2.24e-05	1.41	1.74	Higher at M6
	Pain	Moderate Recovery	ENSG00000289912	-0.301	-4.99	4.49	-4.65	3.27e-06	2.07e-05	2.97	2.67	Higher at ED
	Pain	Moderate Recovery	GUK1	0.301	3.45	-0.957	3.33	0.000866	0.00222	8.79	9.09	Higher at M6
	Pain	Moderate Recovery	UBN1	-0.301	-4.27	1.78	-4.06	5e-05	0.000194	7.83	7.52	Higher at ED
	Pain	Moderate Recovery	LINC00402	0.301	5.81	7.6	5.3	1.19e-07	1.67e-06	3.95	4.27	Higher at M6
	Pain	Moderate Recovery	MATK	0.301	6.01	8.54	5.48	4.36e-08	8.22e-07	4.21	4.51	Higher at M6
	Pain	Moderate Recovery	BCL2	0.3	7.02	13	6.22	5.1e-10	6.71e-08	6.74	7.03	Higher at M6
	Pain	Moderate Recovery	DYNLT1	-0.3	-6.1	9.32	-5.55	2.92e-08	6.21e-07	4.69	4.39	Higher at ED
	Pain	Moderate Recovery	C1GALT1C1	-0.3	-5.86	8.29	-5.36	8.32e-08	1.3e-06	3.01	2.71	Higher at ED
	Pain	Moderate Recovery	BRI3	-0.3	-5.77	7.76	-5.28	1.29e-07	1.75e-06	6.08	5.77	Higher at ED
	Pain	Moderate Recovery	DENND5A	-0.3	-5.5	6.51	-5.07	3.93e-07	4e-06	8.03	7.73	Higher at ED
	Pain	Moderate Recovery	DPM2	0.3	3.74	-0.0609	3.59	0.000333	0.000979	5.76	6.07	Higher at M6
	Pain	Moderate Recovery	DHRS7B	-0.3	-7.73	16.8	-6.72	1.86e-11	1.16e-08	3.66	3.37	Higher at ED
	Pain	Moderate Recovery	PTMS	0.3	3.42	-1.06	3.3	0.000966	0.00244	4.82	5.12	Higher at M6
	Pain	Moderate Recovery	ENSG00000289584	0.3	5.65	7.12	5.2	1.99e-07	2.4e-06	1.74	2.05	Higher at M6
	Pain	Moderate Recovery	ENSG00000261067	0.3	6.15	9.25	5.58	2.38e-08	5.58e-07	2.09	2.4	Higher at M6
	Pain	Moderate Recovery	TCN2	-0.299	-4.59	2.89	-4.33	1.5e-05	7.14e-05	2.08	1.8	Higher at ED
	Pain	Moderate Recovery	PIGB	-0.299	-7.57	15.4	-6.6	4.17e-11	1.74e-08	4.38	4.08	Higher at ED
	Pain	Moderate Recovery	SMIM5	0.299	3.94	0.573	3.76	0.000167	0.000539	3.08	3.38	Higher at M6
	Pain	Moderate Recovery	LINC00963	-0.299	-6.26	9.57	-5.66	1.55e-08	4.25e-07	5.8	5.5	Higher at ED
	Pain	Moderate Recovery	PILRA	-0.299	-4.94	4.33	-4.62	3.83e-06	2.36e-05	7.21	6.9	Higher at ED
	Pain	Moderate Recovery	RAB32	-0.299	-4.57	2.96	-4.31	1.61e-05	7.55e-05	3.16	2.87	Higher at ED
	Pain	Moderate Recovery	PRAG1	0.299	6.32	9.85	5.7	1.19e-08	3.58e-07	4.47	4.77	Higher at M6
	Pain	Moderate Recovery	CELSR3	0.299	5.18	5.15	4.82	1.44e-06	1.08e-05	1.93	2.23	Higher at M6
	Pain	Moderate Recovery	ATP11B	-0.299	-5.58	7.19	-5.13	2.95e-07	3.23e-06	7.15	6.85	Higher at ED
	Pain	Moderate Recovery	SPI1	-0.299	-4.17	1.46	-3.97	7.34e-05	0.000267	8.93	8.63	Higher at ED
	Pain	Moderate Recovery	SPOCK2	0.298	5.12	5.05	4.78	1.72e-06	1.26e-05	7.68	7.97	Higher at M6
	Pain	Moderate Recovery	MEFV	-0.298	-4.7	3.31	-4.42	9.69e-06	5.04e-05	7.94	7.64	Higher at ED
	Pain	Moderate Recovery	ZFYVE28	0.298	5.76	7.64	5.28	1.32e-07	1.78e-06	3.83	4.14	Higher at M6
	Pain	Moderate Recovery	OSCAR	-0.298	-4.94	4.26	-4.62	3.88e-06	2.38e-05	5.36	5.06	Higher at ED
	Pain	Moderate Recovery	LYZ	-0.298	-5	4.45	-4.67	3.02e-06	1.95e-05	10.2	9.88	Higher at ED
	Pain	Moderate Recovery	PLXNA2	-0.298	-4.28	1.78	-4.06	4.9e-05	0.000191	3.89	3.6	Higher at ED
	Pain	Moderate Recovery	GOLGA8B	0.298	6.07	8.84	5.53	3.23e-08	6.65e-07	6.27	6.56	Higher at M6
	Pain	Moderate Recovery	CITED4	-0.298	-4.62	3.12	-4.35	1.35e-05	6.57e-05	2.02	1.72	Higher at ED
	Pain	Moderate Recovery	SPTA1	0.298	3.19	-1.75	3.09	0.00201	0.00461	2.85	3.15	Higher at M6
	Pain	Moderate Recovery	PELI1	-0.298	-4.42	2.39	-4.18	2.91e-05	0.000124	7.22	6.92	Higher at ED
	Pain	Moderate Recovery	DPY19L3	-0.297	-5.31	5.97	-4.93	8.33e-07	7.12e-06	4.52	4.22	Higher at ED
	Pain	Moderate Recovery	ROBO3	0.297	5.58	6.68	5.14	2.81e-07	3.11e-06	1.8	2.1	Higher at M6
	Pain	Moderate Recovery	TUBG2	0.297	6.28	9.97	5.66	1.48e-08	4.09e-07	1.53	1.83	Higher at M6
	Pain	Moderate Recovery	ENSG00000293372	0.297	5.43	6.14	5.02	5.3e-07	5.01e-06	2.08	2.39	Higher at M6
	Pain	Moderate Recovery	CLEC7A	-0.297	-5.95	8.3	-5.43	5.75e-08	9.88e-07	7.5	7.2	Higher at ED
	Pain	Moderate Recovery	FLOT1	-0.297	-4.78	3.66	-4.48	7.54e-06	4.08e-05	7.15	6.84	Higher at ED
	Pain	Moderate Recovery	TMEM167A	-0.297	-5.46	6.72	-5.04	4.65e-07	4.52e-06	5.37	5.07	Higher at ED
	Pain	Moderate Recovery	CLIC3	0.297	4.83	3.76	4.53	5.97e-06	3.37e-05	2.53	2.84	Higher at M6
	Pain	Moderate Recovery	KLRD1	0.297	5.91	7.98	5.39	7e-08	1.14e-06	6.18	6.48	Higher at M6
	Pain	Moderate Recovery	SLC22A23	0.297	6.13	9.04	5.57	2.58e-08	5.83e-07	3.08	3.38	Higher at M6
	Pain	Moderate Recovery	SLC40A1	-0.297	-4.21	1.62	-4	6.28e-05	0.000234	6.28	5.98	Higher at ED
	Pain	Moderate Recovery	ENSG00000270574	-0.297	-5.22	5.57	-4.85	1.21e-06	9.48e-06	2.44	2.15	Higher at ED
	Pain	Moderate Recovery	PNPLA8	-0.296	-4.7	3.52	-4.42	1.01e-05	5.19e-05	4.23	3.93	Higher at ED
	Pain	Moderate Recovery	APOBEC3B	-0.296	-4.08	1	-3.88	0.000103	0.000357	2.72	2.43	Higher at ED
	Pain	Moderate Recovery	ENTPD5	0.296	6.37	10	5.75	8.75e-09	2.97e-07	3.69	4	Higher at M6
	Pain	Moderate Recovery	NADK	-0.296	-4.64	3.1	-4.37	1.24e-05	6.14e-05	8.04	7.73	Higher at ED
	Pain	Moderate Recovery	PBX1	0.296	3.67	-0.309	3.53	0.00042	0.00119	3.69	3.98	Higher at M6
	Pain	Moderate Recovery	ECE1	-0.295	-4.85	3.98	-4.54	5.62e-06	3.21e-05	7.76	7.45	Higher at ED
	Pain	Moderate Recovery	RHOB	-0.295	-5.8	7.66	-5.31	1.08e-07	1.56e-06	6.61	6.31	Higher at ED
	Pain	Moderate Recovery	PNMA3	0.295	5.32	5.6	4.93	8.14e-07	7e-06	2.06	2.36	Higher at M6
	Pain	Moderate Recovery	PGD	-0.295	-4	0.851	-3.82	0.000134	0.000448	7.7	7.38	Higher at ED
	Pain	Moderate Recovery	FGFBP2	0.295	5	4.32	4.66	3.17e-06	2.02e-05	3.84	4.13	Higher at M6
	Pain	Moderate Recovery	ENSG00000290109	0.295	4.37	2.02	4.13	3.57e-05	0.000147	1.52	1.82	Higher at M6
	Pain	Moderate Recovery	MT.CO2	0.295	4.52	2.88	4.27	1.94e-05	8.83e-05	10.1	10.4	Higher at M6
	Pain	Moderate Recovery	GLYR1P1	-0.295	-5.61	7.22	-5.17	2.31e-07	2.67e-06	2.69	2.4	Higher at ED
	Pain	Moderate Recovery	RNF19B	-0.295	-6.13	9.23	-5.57	2.57e-08	5.83e-07	6.97	6.67	Higher at ED
	Pain	Moderate Recovery	NLRC3	0.295	6.38	10.5	5.76	8.42e-09	2.9e-07	6.27	6.56	Higher at M6
	Pain	Moderate Recovery	SMPDL3A	-0.295	-5.44	6.25	-5.03	4.94e-07	4.73e-06	2.34	2.05	Higher at ED
	Pain	Moderate Recovery	ZFAS1	-0.295	-5.9	8.39	-5.38	7.43e-08	1.19e-06	6.01	5.71	Higher at ED
	Pain	Moderate Recovery	ALOX5	-0.295	-4.37	2.12	-4.14	3.5e-05	0.000144	7.85	7.54	Higher at ED
	Pain	Moderate Recovery	CD14	-0.295	-5.41	6.08	-5	5.61e-07	5.22e-06	7.14	6.84	Higher at ED
	Pain	Moderate Recovery	PKD1P2	0.295	3.67	-0.333	3.52	0.000424	0.0012	1.3	1.59	Higher at M6
	Pain	Moderate Recovery	HDGF	0.295	3.96	0.642	3.77	0.000161	0.000523	7.42	7.71	Higher at M6
	Pain	Moderate Recovery	GTF2IP4	-0.294	-4.11	1.18	-3.92	9.04e-05	0.000319	6.3	5.99	Higher at ED
	Pain	Moderate Recovery	CSRNP1	-0.294	-4.19	1.57	-3.99	6.7e-05	0.000248	5.23	4.94	Higher at ED
	Pain	Moderate Recovery	MT.CO3	0.294	5.01	4.63	4.68	2.9e-06	1.88e-05	10.3	10.6	Higher at M6
	Pain	Moderate Recovery	SLC6A6	-0.294	-5.13	4.99	-4.77	1.8e-06	1.29e-05	8.97	8.68	Higher at ED
	Pain	Moderate Recovery	SNX11	-0.294	-6.66	11.3	-5.96	2.6e-09	1.51e-07	4.81	4.52	Higher at ED
	Pain	Moderate Recovery	SPN	0.294	5.28	5.7	4.91	9.21e-07	7.71e-06	6.74	7.03	Higher at M6
	Pain	Moderate Recovery	MCF2L	0.294	5.77	7.59	5.28	1.3e-07	1.76e-06	2.74	3.05	Higher at M6
	Pain	Moderate Recovery	PKD1P6.NPIPP1	0.294	5.33	5.94	4.93	8.15e-07	7e-06	3.27	3.58	Higher at M6
	Pain	Moderate Recovery	GASK1B.AS1	-0.294	-5.49	6.26	-5.06	4.2e-07	4.22e-06	3.28	3	Higher at ED
	Pain	Moderate Recovery	B3GNT2	-0.294	-6.41	10.6	-5.78	7.43e-09	2.68e-07	4.45	4.16	Higher at ED
	Pain	Moderate Recovery	PPAN	0.294	5.65	7.61	5.19	2.15e-07	2.53e-06	4.47	4.77	Higher at M6
	Pain	Moderate Recovery	LEF1	0.294	6	8.36	5.47	4.45e-08	8.35e-07	6.88	7.17	Higher at M6
	Pain	Moderate Recovery	RNF217	-0.294	-5.59	7.11	-5.14	2.72e-07	3.03e-06	2.75	2.46	Higher at ED
	Pain	Moderate Recovery	MFGE8	0.293	5.03	4.56	4.68	2.9e-06	1.88e-05	3.14	3.46	Higher at M6
	Pain	Moderate Recovery	MARCKS	-0.293	-4.09	1.16	-3.9	9.67e-05	0.000338	7.31	7.02	Higher at ED
	Pain	Moderate Recovery	MIER1	-0.293	-6.31	10.4	-5.7	1.17e-08	3.56e-07	6.38	6.09	Higher at ED
	Pain	Moderate Recovery	COP1.DT	-0.293	-4.84	3.94	-4.53	5.84e-06	3.31e-05	1.97	1.68	Higher at ED
	Pain	Moderate Recovery	DDIT4	0.293	3.91	0.621	3.74	0.000186	0.000592	3.51	3.8	Higher at M6
	Pain	Moderate Recovery	ENSG00000289191	0.292	4.25	1.67	4.03	5.56e-05	0.000212	1.44	1.75	Higher at M6
	Pain	Moderate Recovery	DENND3	-0.292	-4.62	3.04	-4.35	1.34e-05	6.56e-05	8.55	8.25	Higher at ED
	Pain	Moderate Recovery	WDR90	0.292	4.92	4.3	4.6	4.28e-06	2.58e-05	1.59	1.88	Higher at M6
	Pain	Moderate Recovery	GLRX5	0.292	3.33	-1.34	3.22	0.0013	0.00315	6.43	6.73	Higher at M6
	Pain	Moderate Recovery	GRAMD1C	-0.292	-4.43	2.33	-4.18	2.86e-05	0.000122	2.65	2.37	Higher at ED
	Pain	Moderate Recovery	ETS1	0.292	6.67	11.6	5.97	2.35e-09	1.46e-07	8.51	8.79	Higher at M6
	Pain	Moderate Recovery	SP3	-0.292	-7.14	14.3	-6.3	3.06e-10	5.06e-08	7.72	7.42	Higher at ED
	Pain	Moderate Recovery	PJA2	-0.292	-6.24	10.1	-5.65	1.63e-08	4.39e-07	7.55	7.26	Higher at ED
	Pain	Moderate Recovery	MTMR10	-0.292	-6.69	11.9	-5.98	2.22e-09	1.39e-07	6.71	6.42	Higher at ED
	Pain	Moderate Recovery	RGS6	0.292	3.62	-0.424	3.49	0.000487	0.00135	1.76	2.05	Higher at M6
	Pain	Moderate Recovery	ZNF512B	0.292	5.1	5.17	4.74	2.13e-06	1.48e-05	3.68	3.98	Higher at M6
	Pain	Moderate Recovery	SNX16	-0.292	-4.6	2.96	-4.33	1.49e-05	7.12e-05	2.19	1.91	Higher at ED
	Pain	Moderate Recovery	EFCAB12	-0.292	-5.05	4.64	-4.69	2.75e-06	1.8e-05	1.99	1.69	Higher at ED
	Pain	Moderate Recovery	TTC28	0.292	6.03	8.47	5.5	3.82e-08	7.51e-07	2.11	2.4	Higher at M6
	Pain	Moderate Recovery	ARPC5	-0.291	-6.47	11	-5.82	5.95e-09	2.3e-07	8.01	7.71	Higher at ED
	Pain	Moderate Recovery	CHST12	0.291	5.4	6.12	4.99	5.89e-07	5.44e-06	5.93	6.21	Higher at M6
	Pain	Moderate Recovery	ASS1P1	0.291	5.82	7.73	5.32	1.01e-07	1.5e-06	1.97	2.28	Higher at M6
	Pain	Moderate Recovery	HERC2P2	0.291	3.28	-1.48	3.14	0.00167	0.00391	3.05	3.39	Higher at M6
	Pain	Moderate Recovery	ENSG00000261596	-0.291	-4.64	3.18	-4.38	1.18e-05	5.92e-05	2.64	2.36	Higher at ED
	Pain	Moderate Recovery	ARHGAP19	-0.291	-5.27	5.71	-4.89	1.02e-06	8.33e-06	5.05	4.76	Higher at ED
	Pain	Moderate Recovery	HAPSTR1	-0.291	-6.5	11.3	-5.84	5.12e-09	2.09e-07	8.91	8.61	Higher at ED
	Pain	Moderate Recovery	TYROBP	-0.291	-5.59	6.92	-5.14	2.71e-07	3.03e-06	7.86	7.57	Higher at ED
	Pain	Moderate Recovery	RAP2C	-0.29	-6.23	9.88	-5.64	1.7e-08	4.53e-07	5.25	4.96	Higher at ED
	Pain	Moderate Recovery	AIF1	-0.29	-4.7	3.32	-4.42	9.98e-06	5.15e-05	5.17	4.88	Higher at ED
	Pain	Moderate Recovery	NPR2	0.29	5.57	6.87	5.12	3.12e-07	3.37e-06	1.76	2.06	Higher at M6
	Pain	Moderate Recovery	ENSG00000254363	0.29	3.94	0.661	3.76	0.000173	0.000554	1.52	1.82	Higher at M6
	Pain	Moderate Recovery	CNR2	0.29	6.42	10.3	5.78	7.69e-09	2.74e-07	3.79	4.09	Higher at M6
	Pain	Moderate Recovery	THAP5	-0.29	-4.54	2.95	-4.28	1.84e-05	8.46e-05	4.28	3.99	Higher at ED
	Pain	Moderate Recovery	NMUR1	0.29	4.29	1.79	4.06	4.85e-05	0.000189	3.07	3.37	Higher at M6
	Pain	Moderate Recovery	FKBP8	0.29	3.03	-2.17	2.94	0.00326	0.00706	10.5	10.8	Higher at M6
	Pain	Moderate Recovery	PPP1R12B	-0.29	-4.73	3.36	-4.44	8.96e-06	4.72e-05	7.27	6.96	Higher at ED
	Pain	Moderate Recovery	RHOT1	-0.29	-6.11	9.43	-5.55	2.89e-08	6.19e-07	5.08	4.79	Higher at ED
	Pain	Moderate Recovery	TAL1	0.29	3.42	-1.06	3.3	0.000972	0.00245	4.64	4.93	Higher at M6
	Pain	Moderate Recovery	LINC01278	0.289	6.27	10.2	5.67	1.44e-08	4.01e-07	4.59	4.88	Higher at M6
	Pain	Moderate Recovery	DDX51	0.289	6.38	10.7	5.74	9.74e-09	3.18e-07	3.56	3.86	Higher at M6
	Pain	Moderate Recovery	CLUH	0.289	5.8	8.28	5.31	1.1e-07	1.58e-06	4.31	4.6	Higher at M6
	Pain	Moderate Recovery	SHISAL2A	0.289	6.13	9.06	5.54	3.03e-08	6.39e-07	3.52	3.83	Higher at M6
	Pain	Moderate Recovery	GUCD1	0.289	3.74	-0.0403	3.59	0.000333	0.000979	7.71	8	Higher at M6
	Pain	Moderate Recovery	ZNF763	-0.289	-4.72	3.37	-4.41	1.03e-05	5.29e-05	2.18	1.9	Higher at ED
	Pain	Moderate Recovery	PFKFB2	-0.289	-3.55	-0.607	-3.42	0.000628	0.00169	3.98	3.71	Higher at ED
	Pain	Moderate Recovery	PDZK1IP1	0.289	3.03	-2.19	2.94	0.00331	0.00715	5.28	5.58	Higher at M6
	Pain	Moderate Recovery	ENSG00000290386	0.289	4	0.965	3.81	0.000136	0.000453	1.79	2.08	Higher at M6
	Pain	Moderate Recovery	NHSL2	-0.289	-5.66	7.09	-5.2	1.99e-07	2.4e-06	8.47	8.18	Higher at ED
	Pain	Moderate Recovery	TSHZ3	-0.289	-4.05	0.986	-3.86	0.000112	0.000384	4.48	4.2	Higher at ED
	Pain	Moderate Recovery	OSBPL7	0.289	6.23	9.88	5.64	1.68e-08	4.49e-07	3.19	3.48	Higher at M6
	Pain	Moderate Recovery	RASSF3	-0.289	-5.85	8	-5.35	8.96e-08	1.37e-06	8.19	7.9	Higher at ED
	Pain	Moderate Recovery	HAUS5	0.288	5.98	8.81	5.44	5.3e-08	9.33e-07	3.07	3.36	Higher at M6
	Pain	Moderate Recovery	MUC20	0.288	5.05	4.51	4.7	2.65e-06	1.75e-05	2.9	3.2	Higher at M6
	Pain	Moderate Recovery	LINC02908	-0.288	-5.06	4.65	-4.72	2.39e-06	1.62e-05	4.06	3.79	Higher at ED
	Pain	Moderate Recovery	CCNG2	-0.288	-6.54	11.5	-5.87	4.32e-09	1.91e-07	6.01	5.72	Higher at ED
	Pain	Moderate Recovery	NLRP6	-0.288	-4.01	0.841	-3.83	0.000129	0.000433	5.14	4.85	Higher at ED
	Pain	Moderate Recovery	DNMT1	0.288	6.28	10.5	5.68	1.32e-08	3.78e-07	5.95	6.24	Higher at M6
	Pain	Moderate Recovery	TXK	0.288	7.23	13.7	6.36	1.98e-10	4.13e-08	5.71	5.99	Higher at M6
	Pain	Moderate Recovery	APBB1	0.288	5.98	8.39	5.44	5.22e-08	9.25e-07	4	4.3	Higher at M6
	Pain	Moderate Recovery	ENSG00000226310	0.288	4.6	3.2	4.33	1.5e-05	7.13e-05	1.59	1.89	Higher at M6
	Pain	Moderate Recovery	STXBP3	-0.288	-7	13.5	-6.21	5.45e-10	6.75e-08	5.44	5.15	Higher at ED
	Pain	Moderate Recovery	USP36	0.288	6.63	12	5.94	2.85e-09	1.57e-07	5.5	5.78	Higher at M6
	Pain	Moderate Recovery	ENSG00000290385	-0.288	-3.78	0.0546	-3.62	0.000297	0.000886	5.5	5.21	Higher at ED
	Pain	Moderate Recovery	USP15	-0.288	-5.45	6.33	-5.03	4.94e-07	4.73e-06	8.36	8.06	Higher at ED
	Pain	Moderate Recovery	LINC01270	-0.288	-4.04	0.904	-3.85	0.000116	0.000395	3.73	3.45	Higher at ED
	Pain	Moderate Recovery	SLC35A1	-0.287	-3.98	0.951	-3.89	0.000101	0.000351	2.73	2.44	Higher at ED
	Pain	Moderate Recovery	ENSG00000304130	-0.287	-4.41	2.37	-4.17	3.05e-05	0.000129	2.03	1.75	Higher at ED
	Pain	Moderate Recovery	GNAI3	-0.287	-7.18	14.4	-6.33	2.43e-10	4.39e-08	6.73	6.45	Higher at ED
	Pain	Moderate Recovery	VEGFB	0.287	5.19	5.39	4.82	1.46e-06	1.09e-05	3.43	3.73	Higher at M6
	Pain	Moderate Recovery	ATP10A	0.287	6.47	10.6	5.82	5.91e-09	2.29e-07	5.54	5.82	Higher at M6
	Pain	Moderate Recovery	MCL1	-0.287	-5.46	6.47	-5.04	4.74e-07	4.58e-06	10.3	10	Higher at ED
	Pain	Moderate Recovery	FEM1C	-0.287	-5.78	7.91	-5.29	1.23e-07	1.7e-06	5.32	5.03	Higher at ED
	Pain	Moderate Recovery	SELENOT	-0.287	-4.99	4.67	-4.66	3.13e-06	2e-05	5.35	5.07	Higher at ED
	Pain	Moderate Recovery	EIF2AK1	0.287	4.08	1.06	3.89	0.000102	0.000354	7.36	7.64	Higher at M6
	Pain	Moderate Recovery	MAP4K1	0.287	5.82	8.04	5.32	1.03e-07	1.51e-06	5.08	5.37	Higher at M6
	Pain	Moderate Recovery	SEPTIN1	0.287	6.62	11.6	5.93	2.97e-09	1.58e-07	5.66	5.95	Higher at M6
	Pain	Moderate Recovery	TNFRSF25	0.287	5.28	5.59	4.89	9.98e-07	8.16e-06	4.77	5.06	Higher at M6
	Pain	Moderate Recovery	RNF123	0.287	4.44	2.35	4.2	2.69e-05	0.000116	5.99	6.28	Higher at M6
	Pain	Moderate Recovery	EEF2K	0.287	6.55	11.3	5.87	4.43e-09	1.94e-07	4.37	4.66	Higher at M6
	Pain	Moderate Recovery	AGO4	-0.287	-4.94	4.33	-4.62	3.84e-06	2.36e-05	7.56	7.27	Higher at ED
	Pain	Moderate Recovery	DCP2	-0.287	-5.88	8.51	-5.37	8.07e-08	1.26e-06	7.41	7.12	Higher at ED
	Pain	Moderate Recovery	LLGL2	0.287	5.58	6.88	5.14	2.81e-07	3.11e-06	3.93	4.22	Higher at M6
	Pain	Moderate Recovery	JAML	-0.287	-5.74	7.42	-5.27	1.36e-07	1.81e-06	9.46	9.16	Higher at ED
	Pain	Moderate Recovery	PRKAR1A	-0.286	-4.89	4.25	-4.57	4.78e-06	2.82e-05	8.78	8.49	Higher at ED
	Pain	Moderate Recovery	MLC1	0.286	5.27	5.46	4.87	1.11e-06	8.92e-06	2.67	2.96	Higher at M6
	Pain	Moderate Recovery	SNORA47	-0.286	-3.24	-1.6	-3.14	0.0017	0.00397	2.54	2.29	Higher at ED
	Pain	Moderate Recovery	ANXA1	-0.286	-3.75	-0.000324	-3.6	0.000318	0.000939	6	5.71	Higher at ED
	Pain	Moderate Recovery	CEACAM1	-0.286	-3.34	-1.26	-3.23	0.00125	0.00303	4.93	4.65	Higher at ED
	Pain	Moderate Recovery	SDK2	0.286	5.09	4.71	4.73	2.3e-06	1.56e-05	3.69	4.01	Higher at M6
	Pain	Moderate Recovery	DMXL2	-0.286	-5.82	7.84	-5.32	1.01e-07	1.5e-06	7.42	7.13	Higher at ED
	Pain	Moderate Recovery	GATA3	0.286	4.88	4.11	4.57	4.91e-06	2.89e-05	4.99	5.28	Higher at M6
	Pain	Moderate Recovery	STK3	-0.286	-4.37	2.22	-4.15	3.35e-05	0.00014	3.36	3.07	Higher at ED
	Pain	Moderate Recovery	DHX34	-0.286	-4.96	4.35	-4.64	3.49e-06	2.18e-05	7.03	6.73	Higher at ED
	Pain	Moderate Recovery	TMEM30A	-0.286	-6.19	10.1	-5.61	2.06e-08	5.1e-07	6.41	6.12	Higher at ED
	Pain	Moderate Recovery	MAN1C1	0.286	5.87	7.85	5.35	8.8e-08	1.35e-06	4.42	4.72	Higher at M6
	Pain	Moderate Recovery	ZNF467	-0.286	-4.08	1.1	-3.9	9.77e-05	0.00034	6.72	6.43	Higher at ED
	Pain	Moderate Recovery	CARD8.AS1	-0.286	-5.25	5.73	-4.87	1.12e-06	8.92e-06	3.65	3.37	Higher at ED
	Pain	Moderate Recovery	MRNIP	0.285	6.26	9.65	5.65	1.58e-08	4.32e-07	4.12	4.4	Higher at M6
	Pain	Moderate Recovery	ZNF776	-0.285	-6.71	12.3	-6	2.03e-09	1.36e-07	5.14	4.86	Higher at ED
	Pain	Moderate Recovery	SLC45A4	-0.285	-4.41	2.25	-4.18	2.94e-05	0.000125	7.25	6.96	Higher at ED
	Pain	Moderate Recovery	IKZF3	0.285	6.35	10.1	5.73	9.92e-09	3.23e-07	7.39	7.66	Higher at M6
	Pain	Moderate Recovery	PPP2R3C	-0.285	-6.39	10.4	-5.77	7.8e-09	2.75e-07	3.94	3.66	Higher at ED
	Pain	Moderate Recovery	TMBIM4	-0.285	-6.15	9.46	-5.58	2.38e-08	5.58e-07	5.3	5.02	Higher at ED
	Pain	Moderate Recovery	EVL	0.285	6.01	8.77	5.49	4.12e-08	7.9e-07	7.62	7.9	Higher at M6
	Pain	Moderate Recovery	SMARCD3	-0.285	-6.24	9.58	-5.65	1.64e-08	4.42e-07	3.64	3.35	Higher at ED
	Pain	Moderate Recovery	DNAJB2	0.285	4.55	2.69	4.28	1.85e-05	8.49e-05	6.14	6.42	Higher at M6
	Pain	Moderate Recovery	ENSG00000289551	-0.285	-6.5	10.7	-5.85	4.91e-09	2.05e-07	1.96	1.67	Higher at ED
	Pain	Moderate Recovery	LYN	-0.285	-4.48	2.59	-4.23	2.31e-05	0.000102	9.22	8.94	Higher at ED
	Pain	Moderate Recovery	ARHGAP24	-0.285	-4.84	3.87	-4.53	5.91e-06	3.35e-05	3.97	3.71	Higher at ED
	Pain	Moderate Recovery	EIF3B	0.285	6.45	10.7	5.8	6.77e-09	2.5e-07	5.94	6.22	Higher at M6
	Pain	Moderate Recovery	ENSG00000309412	0.285	3.36	-1.26	3.24	0.00121	0.00295	2.62	2.89	Higher at M6
	Pain	Moderate Recovery	MYL12B	-0.284	-5.38	6.07	-4.98	6.46e-07	5.84e-06	6.34	6.05	Higher at ED
	Pain	Moderate Recovery	CROCC	0.284	5.23	5.51	4.85	1.24e-06	9.66e-06	4.82	5.11	Higher at M6
	Pain	Moderate Recovery	SKIL	-0.284	-5.25	5.96	-4.87	1.11e-06	8.9e-06	4.94	4.65	Higher at ED
	Pain	Moderate Recovery	ASB2	0.284	4.13	1.25	3.94	8.32e-05	0.000296	1.63	1.93	Higher at M6
	Pain	Moderate Recovery	TRGC1	0.284	5.24	5.3	4.87	1.14e-06	9.08e-06	3.28	3.58	Higher at M6
	Pain	Moderate Recovery	ARMT1	-0.284	-5.26	5.81	-4.88	1.04e-06	8.44e-06	3.17	2.89	Higher at ED
	Pain	Moderate Recovery	GFOD1	0.284	6.55	10.9	5.87	4.24e-09	1.88e-07	4.52	4.8	Higher at M6
	Pain	Moderate Recovery	ENSG00000271964	0.284	5.36	5.8	4.96	7.15e-07	6.34e-06	1.62	1.9	Higher at M6
	Pain	Moderate Recovery	NFKBIZ	-0.284	-5.82	8.07	-5.32	1.01e-07	1.5e-06	6.74	6.45	Higher at ED
	Pain	Moderate Recovery	ST6GALNAC4	0.284	3.73	-0.103	3.58	0.000346	0.00101	5.55	5.84	Higher at M6
	Pain	Moderate Recovery	LINC01503	-0.284	-6.14	9.02	-5.58	2.35e-08	5.55e-07	3.6	3.33	Higher at ED
	Pain	Moderate Recovery	CCDC88C	0.284	6.02	9.1	5.49	3.91e-08	7.62e-07	7.66	7.94	Higher at M6
	Pain	Moderate Recovery	PCMT1	-0.284	-5.93	8.28	-5.41	6.44e-08	1.08e-06	4.35	4.07	Higher at ED
	Pain	Moderate Recovery	PITHD1	0.284	3.59	-0.546	3.45	0.000553	0.00151	6.35	6.63	Higher at M6
	Pain	Moderate Recovery	PIM1	0.283	3.8	0.125	3.64	0.000274	0.000826	8.6	8.88	Higher at M6
	Pain	Moderate Recovery	TP53INP1	-0.283	-5.58	7.08	-5.13	2.86e-07	3.15e-06	7.11	6.82	Higher at ED
	Pain	Moderate Recovery	EPHX2	0.283	5.27	5.43	4.88	1.04e-06	8.4e-06	3.1	3.4	Higher at M6
	Pain	Moderate Recovery	SFXN5	-0.283	-5.06	4.75	-4.72	2.36e-06	1.6e-05	4.36	4.09	Higher at ED
	Pain	Moderate Recovery	SEMA7A	0.283	5.27	5.54	4.89	9.87e-07	8.1e-06	3.01	3.3	Higher at M6
	Pain	Moderate Recovery	ENSG00000279555	0.283	4.22	1.73	3.96	7.45e-05	0.000271	2.55	2.85	Higher at M6
	Pain	Moderate Recovery	TGFBR3	0.283	5.63	6.86	5.17	2.3e-07	2.66e-06	4.6	4.89	Higher at M6
	Pain	Moderate Recovery	LDLRAP1	0.283	6.09	8.88	5.54	3.1e-08	6.5e-07	6.1	6.38	Higher at M6
	Pain	Moderate Recovery	TESC	0.283	3.34	-1.28	3.23	0.00124	0.00303	5.74	6.02	Higher at M6
	Pain	Moderate Recovery	ARID4A	-0.283	-6.18	9.69	-5.61	2.03e-08	5.07e-07	6.31	6.02	Higher at ED
	Pain	Moderate Recovery	HAT1	-0.283	-4.78	3.74	-4.49	7.23e-06	3.95e-05	3.35	3.07	Higher at ED
	Pain	Moderate Recovery	DHRS7	-0.283	-6.85	12.3	-6.09	1.14e-09	1.02e-07	5.8	5.51	Higher at ED
	Pain	Moderate Recovery	CRK	-0.283	-6.53	11.5	-5.87	4.47e-09	1.94e-07	5.66	5.38	Higher at ED
	Pain	Moderate Recovery	ESYT1	0.283	5.64	7.33	5.19	2.12e-07	2.51e-06	6.29	6.56	Higher at M6
	Pain	Moderate Recovery	CD6	0.283	5.25	5.48	4.88	1.08e-06	8.68e-06	6.14	6.41	Higher at M6
	Pain	Moderate Recovery	NAIPP2	-0.282	-4.05	0.943	-3.86	0.000115	0.000391	5.12	4.84	Higher at ED
	Pain	Moderate Recovery	HPSE	-0.282	-5.61	6.84	-5.16	2.48e-07	2.83e-06	4.85	4.58	Higher at ED
	Pain	Moderate Recovery	ELL	-0.282	-4.37	2.21	-4.14	3.43e-05	0.000142	6.38	6.09	Higher at ED
	Pain	Moderate Recovery	P2RY2	0.282	4.35	2	4.12	3.82e-05	0.000155	4.5	4.79	Higher at M6
	Pain	Moderate Recovery	ENSG00000289439	-0.282	-5.73	7.21	-5.26	1.44e-07	1.89e-06	2.81	2.54	Higher at ED
	Pain	Moderate Recovery	DLG5	0.282	6.11	8.86	5.55	2.85e-08	6.15e-07	3.25	3.53	Higher at M6
	Pain	Moderate Recovery	PISD	-0.282	-5.4	5.97	-4.99	6.05e-07	5.54e-06	6.46	6.17	Higher at ED
	Pain	Moderate Recovery	ANKS6	0.282	6.08	9.13	5.52	3.46e-08	6.99e-07	2.81	3.11	Higher at M6
	Pain	Moderate Recovery	MSH5	0.282	5.51	6.49	5.08	3.86e-07	3.97e-06	1.77	2.05	Higher at M6
	Pain	Moderate Recovery	TCF3	0.282	6.12	9.04	5.55	2.89e-08	6.19e-07	6.07	6.35	Higher at M6
	Pain	Moderate Recovery	GALNT4	-0.282	-5.81	8.13	-5.32	1.03e-07	1.51e-06	4.31	4.03	Higher at ED
	Pain	Moderate Recovery	ENSG00000293689	-0.281	-3.79	0.0479	-3.61	0.000308	0.000913	4.23	3.96	Higher at ED
	Pain	Moderate Recovery	PIDD1	0.281	5.87	8.05	5.36	8.49e-08	1.32e-06	2.94	3.21	Higher at M6
	Pain	Moderate Recovery	EDAR	0.281	5.42	5.98	5	5.6e-07	5.22e-06	2.18	2.47	Higher at M6
	Pain	Moderate Recovery	CKLF.CMTM1	-0.281	-4.24	1.66	-4.03	5.6e-05	0.000213	2.64	2.37	Higher at ED
	Pain	Moderate Recovery	SBF2	-0.281	-5.28	5.69	-4.9	9.57e-07	7.9e-06	6.77	6.48	Higher at ED
	Pain	Moderate Recovery	RHOG	-0.281	-5.09	4.95	-4.74	2.09e-06	1.46e-05	7.27	6.98	Higher at ED
	Pain	Moderate Recovery	RNF10	0.281	3.08	-2.03	2.99	0.00278	0.00613	9.2	9.49	Higher at M6
	Pain	Moderate Recovery	IFNAR1	-0.281	-6.06	9.09	-5.5	3.74e-08	7.39e-07	7.43	7.14	Higher at ED
	Pain	Moderate Recovery	PFAS	0.281	6.1	9.33	5.55	2.91e-08	6.2e-07	3.46	3.75	Higher at M6
	Pain	Moderate Recovery	ATG9B	0.281	5.75	7.46	5.26	1.41e-07	1.86e-06	2.11	2.4	Higher at M6
	Pain	Moderate Recovery	TBC1D14	-0.281	-4.76	3.66	-4.47	7.81e-06	4.21e-05	7.36	7.07	Higher at ED
	Pain	Moderate Recovery	SIPA1L1	-0.281	-4.74	3.6	-4.45	8.59e-06	4.56e-05	7.24	6.95	Higher at ED
	Pain	Moderate Recovery	TMEM144	-0.281	-4.75	3.41	-4.46	8.32e-06	4.44e-05	2.3	2.04	Higher at ED
	Pain	Moderate Recovery	ENSG00000280381	0.281	4.01	0.85	3.82	0.000135	0.000449	2.33	2.64	Higher at M6
	Pain	Moderate Recovery	CDC42EP2	-0.281	-4.51	2.61	-4.25	2.11e-05	9.47e-05	5.82	5.53	Higher at ED
	Pain	Moderate Recovery	OPRL1	-0.281	-5.07	4.67	-4.68	2.86e-06	1.86e-05	3.69	3.42	Higher at ED
	Pain	Moderate Recovery	CCDC85C	0.281	5.66	7.25	5.19	2.1e-07	2.49e-06	2.21	2.5	Higher at M6
	Pain	Moderate Recovery	CYSLTR2	0.281	4.95	4.28	4.62	3.78e-06	2.33e-05	3.33	3.61	Higher at M6
	Pain	Moderate Recovery	PHF21A	-0.281	-5.37	6.05	-4.96	6.92e-07	6.17e-06	8.03	7.74	Higher at ED
	Pain	Moderate Recovery	SMCHD1	-0.281	-4.92	4.27	-4.6	4.17e-06	2.53e-05	9.99	9.7	Higher at ED
	Pain	Moderate Recovery	YIPF1	-0.281	-5.31	5.87	-4.93	8.42e-07	7.17e-06	4.1	3.82	Higher at ED
	Pain	Moderate Recovery	ZNF516	-0.28	-4.74	3.46	-4.46	8.26e-06	4.42e-05	7.63	7.34	Higher at ED
	Pain	Moderate Recovery	ICAM3	-0.28	-4.89	4.07	-4.58	4.71e-06	2.8e-05	8.83	8.54	Higher at ED
	Pain	Moderate Recovery	PKD1P6	0.28	3.96	0.739	3.78	0.000155	0.000506	2.49	2.78	Higher at M6
	Pain	Moderate Recovery	RILP	0.28	3.07	-2.07	2.98	0.00292	0.0064	5.24	5.53	Higher at M6
	Pain	Moderate Recovery	ENSG00000293691	-0.28	-3.71	-0.204	-3.55	0.00038	0.00109	4.62	4.35	Higher at ED
	Pain	Moderate Recovery	CATSPER2	0.28	4.96	4.22	4.62	3.92e-06	2.4e-05	2.18	2.46	Higher at M6
	Pain	Moderate Recovery	CLSTN1	0.28	4.97	4.63	4.65	3.31e-06	2.09e-05	5.85	6.13	Higher at M6
	Pain	Moderate Recovery	COLQ	0.28	5.75	7.51	5.27	1.35e-07	1.8e-06	3.08	3.37	Higher at M6
	Pain	Moderate Recovery	POLL	0.28	4.66	3.13	4.38	1.18e-05	5.9e-05	5.24	5.52	Higher at M6
	Pain	Moderate Recovery	AFF2	-0.28	-4.13	1.26	-3.93	8.48e-05	0.000301	3.22	2.95	Higher at ED
	Pain	Moderate Recovery	FMNL3	0.28	6.25	9.95	5.66	1.53e-08	4.19e-07	5.9	6.18	Higher at M6
	Pain	Moderate Recovery	LSS	0.28	7.01	13.1	6.21	5.28e-10	6.75e-08	4.49	4.77	Higher at M6
	Pain	Moderate Recovery	RASA3	0.279	6.39	10.9	5.76	8.24e-09	2.88e-07	7.05	7.33	Higher at M6
	Pain	Moderate Recovery	CD247	0.279	6.91	12.7	6.14	8.12e-10	8.26e-08	6.65	6.92	Higher at M6
	Pain	Moderate Recovery	UBB	0.279	3.48	-0.89	3.35	0.000798	0.00207	9.84	10.1	Higher at M6
	Pain	Moderate Recovery	ABCA3	0.279	6.12	9.12	5.56	2.75e-08	6.06e-07	2.7	2.99	Higher at M6
	Pain	Moderate Recovery	RICTOR	-0.279	-5.28	5.76	-4.9	9.72e-07	8e-06	7.74	7.45	Higher at ED
	Pain	Moderate Recovery	ANO10	-0.279	-5.83	8.05	-5.33	9.72e-08	1.46e-06	3.86	3.59	Higher at ED
	Pain	Moderate Recovery	TNFRSF1A	-0.279	-4.91	4.2	-4.6	4.28e-06	2.58e-05	8.31	8.03	Higher at ED
	Pain	Moderate Recovery	ROCK1	-0.279	-6.47	11.3	-5.82	5.89e-09	2.29e-07	7.77	7.49	Higher at ED
	Pain	Moderate Recovery	BOD1L1	-0.278	-5.61	7.14	-5.16	2.42e-07	2.77e-06	8.71	8.42	Higher at ED
	Pain	Moderate Recovery	TM7SF2	0.278	5.63	6.96	5.19	2.14e-07	2.52e-06	2.44	2.72	Higher at M6
	Pain	Moderate Recovery	NEK7	-0.278	-5.34	6.27	-4.94	7.72e-07	6.72e-06	5.93	5.66	Higher at ED
	Pain	Moderate Recovery	TBC1D30	-0.278	-4.31	1.91	-4.09	4.23e-05	0.000168	2.36	2.09	Higher at ED
	Pain	Moderate Recovery	AUTS2	0.278	5.29	5.6	4.9	9.46e-07	7.82e-06	4.94	5.22	Higher at M6
	Pain	Moderate Recovery	PPP1R15A	-0.278	-4.89	4.1	-4.57	4.83e-06	2.85e-05	7.03	6.75	Higher at ED
	Pain	Moderate Recovery	SLC14A1	0.278	3.73	-0.11	3.58	0.000343	0.001	4.57	4.86	Higher at M6
	Pain	Moderate Recovery	HCK	-0.278	-4.77	3.59	-4.48	7.57e-06	4.1e-05	8.53	8.25	Higher at ED
	Pain	Moderate Recovery	SPAG1	-0.278	-4.8	3.73	-4.51	6.63e-06	3.67e-05	2.07	1.8	Higher at ED
	Pain	Moderate Recovery	D2HGDH	0.278	5.8	7.78	5.3	1.16e-07	1.64e-06	3.98	4.26	Higher at M6
	Pain	Moderate Recovery	PHTF1	-0.278	-4.61	3.09	-4.35	1.37e-05	6.64e-05	4.24	3.97	Higher at ED
	Pain	Moderate Recovery	CD5	0.278	5.07	4.73	4.73	2.3e-06	1.56e-05	5.8	6.07	Higher at M6
	Pain	Moderate Recovery	ENSG00000309149	0.278	4.84	3.79	4.54	5.75e-06	3.27e-05	3.57	3.85	Higher at M6
	Pain	Moderate Recovery	ENSG00000290577	0.277	4.57	2.72	4.29	1.76e-05	8.12e-05	2.46	2.69	Higher at M6
	Pain	Moderate Recovery	BAG1	0.277	3.7	-0.203	3.55	0.000385	0.00111	6.98	7.26	Higher at M6
	Pain	Moderate Recovery	CD3E	0.277	5.43	6.23	5.04	4.77e-07	4.59e-06	7.36	7.62	Higher at M6
	Pain	Moderate Recovery	SIGLEC17P	0.277	5.2	5.11	4.84	1.29e-06	9.95e-06	1.45	1.73	Higher at M6
	Pain	Moderate Recovery	OSBPL11	-0.277	-6.47	10.8	-5.81	6.1e-09	2.33e-07	6.11	5.83	Higher at ED
	Pain	Moderate Recovery	MPZ	-0.277	-5.35	6.04	-4.94	7.66e-07	6.69e-06	3.28	3.01	Higher at ED
	Pain	Moderate Recovery	PIK3R6	0.277	5.25	5.39	4.87	1.1e-06	8.83e-06	3.31	3.59	Higher at M6
	Pain	Moderate Recovery	ENSG00000286288	-0.277	-4.4	2.17	-4.16	3.21e-05	0.000135	5.25	4.97	Higher at ED
	Pain	Moderate Recovery	MBOAT7	-0.277	-3.66	-0.259	-3.52	0.000436	0.00123	8.57	8.29	Higher at ED
	Pain	Moderate Recovery	SNX13	-0.277	-6.09	9.59	-5.53	3.16e-08	6.57e-07	6.34	6.06	Higher at ED
	Pain	Moderate Recovery	ENSG00000291144	-0.277	-4.26	1.68	-4.04	5.31e-05	0.000204	4.4	4.13	Higher at ED
	Pain	Moderate Recovery	NCF1B	-0.277	-4.46	2.38	-4.22	2.48e-05	0.000108	7.62	7.33	Higher at ED
	Pain	Moderate Recovery	B3GNTL1	-0.277	-4.16	1.36	-3.95	7.7e-05	0.000278	4.64	4.37	Higher at ED
	Pain	Moderate Recovery	THOP1	0.277	5.85	8.09	5.35	8.84e-08	1.36e-06	3.05	3.34	Higher at M6
	Pain	Moderate Recovery	SORL1	-0.277	-4	0.834	-3.82	0.000135	0.000451	10.9	10.6	Higher at ED
	Pain	Moderate Recovery	ENSG00000267554	0.277	3.48	-0.785	3.36	0.000781	0.00204	1.61	1.89	Higher at M6
	Pain	Moderate Recovery	TNIK	0.276	6.78	12.5	6.05	1.46e-09	1.16e-07	6.12	6.39	Higher at M6
	Pain	Moderate Recovery	PCNT	0.276	6.64	11.7	5.95	2.62e-09	1.51e-07	6.04	6.32	Higher at M6
	Pain	Moderate Recovery	TTC7B	0.276	4.19	1.49	3.98	6.82e-05	0.000251	2.69	2.97	Higher at M6
	Pain	Moderate Recovery	ENSG00000286813	-0.276	-4.44	2.52	-4.2	2.7e-05	0.000116	4.29	4.01	Higher at ED
	Pain	Moderate Recovery	EOMES	0.276	5.66	6.98	5.2	1.96e-07	2.39e-06	4.25	4.53	Higher at M6
	Pain	Moderate Recovery	LRRC25	-0.276	-5.64	7.05	-5.19	2.14e-07	2.53e-06	7.53	7.25	Higher at ED
	Pain	Moderate Recovery	CRAT	0.276	4.23	1.55	4.01	6.06e-05	0.000227	4.51	4.78	Higher at M6
	Pain	Moderate Recovery	SALL2	0.276	5.55	6.68	5.1	3.34e-07	3.53e-06	1.78	2.06	Higher at M6
	Pain	Moderate Recovery	XKR8	-0.276	-5.06	4.73	-4.72	2.37e-06	1.61e-05	5.62	5.34	Higher at ED
	Pain	Moderate Recovery	POMT1	0.276	6.49	11	5.83	5.59e-09	2.21e-07	3.77	4.05	Higher at M6
	Pain	Moderate Recovery	SNPH	0.276	5.26	5.45	4.88	1.05e-06	8.53e-06	3.28	3.58	Higher at M6
	Pain	Moderate Recovery	IER3	-0.276	-4.31	1.87	-4.08	4.46e-05	0.000176	3.94	3.67	Higher at ED
	Pain	Moderate Recovery	QKI	-0.276	-6.3	10.1	-5.7	1.21e-08	3.6e-07	7.66	7.38	Higher at ED
	Pain	Moderate Recovery	SQOR	-0.275	-5.51	6.65	-5.08	3.75e-07	3.88e-06	5.49	5.21	Higher at ED
	Pain	Moderate Recovery	LAMTOR5	-0.275	-5.45	6.35	-5.04	4.73e-07	4.57e-06	3.75	3.48	Higher at ED
	Pain	Moderate Recovery	TMEM91	-0.275	-4.32	1.94	-4.09	4.3e-05	0.000171	3.97	3.7	Higher at ED
	Pain	Moderate Recovery	DNAJC6	0.275	3.63	-0.435	3.49	0.000476	0.00133	2.76	3.03	Higher at M6
	Pain	Moderate Recovery	EP400	0.275	5.9	8.53	5.4	6.84e-08	1.12e-06	6.85	7.12	Higher at M6
	Pain	Moderate Recovery	GNA12	0.275	4.97	4.27	4.63	3.57e-06	2.22e-05	5.42	5.7	Higher at M6
	Pain	Moderate Recovery	CDC34	0.275	3.32	-1.35	3.21	0.00134	0.00322	6.57	6.85	Higher at M6
	Pain	Moderate Recovery	ENSG00000306718	-0.275	-4.19	1.42	-3.94	8.02e-05	0.000287	3.19	2.94	Higher at ED
	Pain	Moderate Recovery	ATP6V1B2	-0.275	-5.25	5.48	-4.88	1.08e-06	8.71e-06	8.64	8.36	Higher at ED
	Pain	Moderate Recovery	FAM53C	-0.275	-4.18	1.48	-3.98	6.92e-05	0.000254	6.8	6.52	Higher at ED
	Pain	Moderate Recovery	ANTXRLP1	0.275	3.69	-0.153	3.54	0.000399	0.00114	1.37	1.66	Higher at M6
	Pain	Moderate Recovery	BLVRB	0.275	3.13	-1.91	3.03	0.00244	0.00547	7.36	7.64	Higher at M6
	Pain	Moderate Recovery	VASP	-0.275	-4.34	2.07	-4.12	3.86e-05	0.000156	8.46	8.18	Higher at ED
	Pain	Moderate Recovery	FADD	-0.275	-5.94	8.35	-5.42	5.88e-08	1e-06	4.5	4.23	Higher at ED
	Pain	Moderate Recovery	JDP2	-0.274	-4.57	2.85	-4.31	1.65e-05	7.74e-05	5.06	4.78	Higher at ED
	Pain	Moderate Recovery	IL32	0.274	5.02	4.43	4.69	2.73e-06	1.79e-05	7.56	7.81	Higher at M6
	Pain	Moderate Recovery	ZNF441	-0.274	-3.12	-1.85	-3.03	0.00246	0.00551	2.66	2.39	Higher at ED
	Pain	Moderate Recovery	MBOAT1	-0.274	-5.69	7.37	-5.22	1.79e-07	2.25e-06	4.72	4.45	Higher at ED
	Pain	Moderate Recovery	ERGIC1	-0.274	-4.38	2.28	-4.15	3.34e-05	0.000139	8.02	7.74	Higher at ED
	Pain	Moderate Recovery	NME4	0.274	5.5	6.3	5.07	3.93e-07	4e-06	4.15	4.44	Higher at M6
	Pain	Moderate Recovery	C7orf25	-0.274	-5.47	6.47	-5.05	4.33e-07	4.32e-06	3.05	2.78	Higher at ED
	Pain	Moderate Recovery	MPP7	-0.274	-5.1	5.05	-4.75	2.02e-06	1.41e-05	5.18	4.9	Higher at ED
	Pain	Moderate Recovery	BBOF1	0.274	3.33	-1.32	3.23	0.00126	0.00306	3.31	3.61	Higher at M6
	Pain	Moderate Recovery	MDN1	0.274	6.73	12.2	6.01	1.83e-09	1.31e-07	6.53	6.8	Higher at M6
	Pain	Moderate Recovery	RNF146	-0.274	-6.52	11.5	-5.86	4.54e-09	1.96e-07	4.85	4.57	Higher at ED
	Pain	Moderate Recovery	TLE3	-0.274	-3.6	-0.432	-3.47	0.000523	0.00144	8.75	8.47	Higher at ED
	Pain	Moderate Recovery	GTF2H2	-0.274	-5.23	5.29	-4.86	1.18e-06	9.3e-06	3.04	2.77	Higher at ED
	Pain	Moderate Recovery	QTRT1	0.274	5.78	7.95	5.29	1.25e-07	1.72e-06	2.53	2.81	Higher at M6
	Pain	Moderate Recovery	BSG	0.273	3.11	-1.94	3.02	0.00252	0.00563	9.23	9.51	Higher at M6
	Pain	Moderate Recovery	DAPP1	-0.273	-5.16	5.2	-4.79	1.63e-06	1.2e-05	6.15	5.87	Higher at ED
	Pain	Moderate Recovery	VIM.AS1	-0.273	-6.9	12.7	-6.13	8.53e-10	8.36e-08	4.31	4.04	Higher at ED
	Pain	Moderate Recovery	ITK	0.273	6.85	12.2	6.11	1.01e-09	9.36e-08	6.71	6.98	Higher at M6
	Pain	Moderate Recovery	DHRS3	0.273	6.36	10.1	5.73	9.89e-09	3.22e-07	3.9	4.18	Higher at M6
	Pain	Moderate Recovery	CACUL1	-0.273	-5.83	8.08	-5.33	9.57e-08	1.44e-06	6.99	6.71	Higher at ED
	Pain	Moderate Recovery	ATP6V0E1	-0.273	-5.98	8.7	-5.45	5.14e-08	9.17e-07	6.04	5.76	Higher at ED
	Pain	Moderate Recovery	ATP6V0C	0.273	3.08	-2.02	2.99	0.00279	0.00614	8.92	9.2	Higher at M6
	Pain	Moderate Recovery	SUPT4H1	-0.273	-5.82	7.95	-5.32	1.04e-07	1.52e-06	5.42	5.14	Higher at ED
	Pain	Moderate Recovery	GOLGA8Q	0.273	3.12	-1.94	3.03	0.00248	0.00556	1.55	1.81	Higher at M6
	Pain	Moderate Recovery	IFI6	-0.273	-3.08	-2.05	-2.99	0.00279	0.00614	5.03	4.75	Higher at ED
	Pain	Moderate Recovery	GNB4	-0.273	-5.71	7.4	-5.24	1.61e-07	2.07e-06	5.64	5.37	Higher at ED
	Pain	Moderate Recovery	EIF2AK2	-0.273	-4.23	1.55	-4.01	5.98e-05	0.000225	7.26	6.97	Higher at ED
	Pain	Moderate Recovery	LMTK3	0.273	4.39	2.26	4.14	3.47e-05	0.000143	2.8	3.09	Higher at M6
	Pain	Moderate Recovery	ENSG00000284691	0.273	5.57	6.87	5.12	3.01e-07	3.27e-06	3.54	3.82	Higher at M6
	Pain	Moderate Recovery	TGFBR1	-0.272	-5.54	7.06	-5.11	3.26e-07	3.48e-06	6.26	5.99	Higher at ED
	Pain	Moderate Recovery	NPIPB3	0.272	5.01	4.49	4.68	2.93e-06	1.9e-05	5.35	5.62	Higher at M6
	Pain	Moderate Recovery	ENSG00000300565	0.272	2.97	-2.32	2.89	0.00382	0.0081	1.88	2.17	Higher at M6
	Pain	Moderate Recovery	FOXO4	0.272	3.17	-1.79	3.07	0.00215	0.0049	6.75	7.02	Higher at M6
	Pain	Moderate Recovery	ATP8B2	0.272	6.16	9.26	5.6	2.13e-08	5.16e-07	6.45	6.71	Higher at M6
	Pain	Moderate Recovery	LPAR2	-0.272	-4.33	2	-4.11	3.98e-05	0.00016	6.12	5.84	Higher at ED
	Pain	Moderate Recovery	PTGDS	0.272	4.07	0.996	3.88	0.000104	0.000361	2.12	2.39	Higher at M6
	Pain	Moderate Recovery	LCK	0.272	5.65	7.35	5.2	1.99e-07	2.4e-06	6.28	6.55	Higher at M6
	Pain	Moderate Recovery	CEP63	-0.272	-5.75	7.57	-5.27	1.36e-07	1.81e-06	7.06	6.79	Higher at ED
	Pain	Moderate Recovery	TMEM167B	-0.272	-6.25	10	-5.66	1.53e-08	4.2e-07	5.06	4.79	Higher at ED
	Pain	Moderate Recovery	MKI67	0.272	3.47	-0.916	3.34	0.000829	0.00214	4	4.28	Higher at M6
	Pain	Moderate Recovery	CAD	0.272	6.35	10.4	5.72	1.05e-08	3.36e-07	4.42	4.69	Higher at M6
	Pain	Moderate Recovery	IFNAR2.IL10RB	-0.271	-4.78	3.83	-4.48	7.37e-06	4e-05	5.29	5.02	Higher at ED
	Pain	Moderate Recovery	SETD1A	0.271	4.36	2.26	4.13	3.58e-05	0.000147	4.99	5.26	Higher at M6
	Pain	Moderate Recovery	PRR5	0.271	5.77	7.66	5.28	1.26e-07	1.73e-06	5.23	5.5	Higher at M6
	Pain	Moderate Recovery	PRCP	-0.271	-7.96	17.5	-6.86	7.11e-12	8.05e-09	6.09	5.82	Higher at ED
	Pain	Moderate Recovery	IL4R	-0.271	-5.56	6.61	-5.11	3.14e-07	3.39e-06	7.65	7.37	Higher at ED
	Pain	Moderate Recovery	IGHD	0.271	3.71	-0.183	3.56	0.000373	0.00107	5.37	5.64	Higher at M6
	Pain	Moderate Recovery	ENSG00000274922	-0.271	-5.42	6.31	-5.02	5.28e-07	4.99e-06	2.9	2.63	Higher at ED
	Pain	Moderate Recovery	C4orf50	0.271	4.19	1.39	3.98	6.87e-05	0.000253	2.01	2.28	Higher at M6
	Pain	Moderate Recovery	OXNAD1	0.271	5.71	7.19	5.24	1.63e-07	2.09e-06	6.05	6.32	Higher at M6
	Pain	Moderate Recovery	NIBAN1	-0.271	-3.41	-1.07	-3.29	0.001	0.00252	9.41	9.14	Higher at ED
	Pain	Moderate Recovery	SNED1	0.271	5.32	5.63	4.93	8.14e-07	7e-06	3.52	3.8	Higher at M6
	Pain	Moderate Recovery	LAPTM4A	-0.271	-6.36	10.9	-5.74	9.43e-09	3.12e-07	4.95	4.68	Higher at ED
	Pain	Moderate Recovery	NINJ1	-0.27	-4.83	3.78	-4.53	6.01e-06	3.39e-05	6.83	6.56	Higher at ED
	Pain	Moderate Recovery	HACD4	-0.27	-5.93	8.36	-5.41	6.24e-08	1.05e-06	6.27	6	Higher at ED
	Pain	Moderate Recovery	C21orf58	0.27	5.05	5.09	4.71	2.5e-06	1.67e-05	2.14	2.41	Higher at M6
	Pain	Moderate Recovery	DNAJA4	0.27	4.57	2.74	4.3	1.69e-05	7.88e-05	4.77	5.05	Higher at M6
	Pain	Moderate Recovery	ENSG00000289514	0.27	2.95	-2.4	2.87	0.00411	0.00862	3.06	3.34	Higher at M6
	Pain	Moderate Recovery	WSB1	-0.27	-5.77	7.93	-5.29	1.24e-07	1.72e-06	7.14	6.87	Higher at ED
	Pain	Moderate Recovery	ENSG00000230454	-0.27	-5.41	6.09	-5	5.69e-07	5.28e-06	2.46	2.19	Higher at ED
	Pain	Moderate Recovery	FOXP3	0.27	5.8	7.55	5.31	1.08e-07	1.56e-06	2.65	2.94	Higher at M6
	Pain	Moderate Recovery	MAGED1	0.27	5.79	8.09	5.3	1.15e-07	1.63e-06	3.26	3.53	Higher at M6
	Pain	Moderate Recovery	ENSG00000276248	-0.27	-4.97	4.43	-4.65	3.31e-06	2.09e-05	3.02	2.76	Higher at ED
	Pain	Moderate Recovery	MYBBP1A	0.27	5.26	5.75	4.88	1.07e-06	8.65e-06	4.59	4.86	Higher at M6
	Pain	Moderate Recovery	SNX18	-0.27	-5.77	7.72	-5.29	1.26e-07	1.72e-06	7.29	7.02	Higher at ED
	Pain	Moderate Recovery	NHS	-0.27	-4.51	2.54	-4.25	2.13e-05	9.54e-05	3.89	3.63	Higher at ED
	Pain	Moderate Recovery	CAPN12	0.27	5.48	6.27	5.05	4.34e-07	4.32e-06	1.9	2.18	Higher at M6
	Pain	Moderate Recovery	CHUK	-0.27	-5.79	7.96	-5.3	1.14e-07	1.63e-06	4.28	4.02	Higher at ED
	Pain	Moderate Recovery	SLF1	-0.27	-5.53	6.77	-5.1	3.47e-07	3.64e-06	3.46	3.19	Higher at ED
	Pain	Moderate Recovery	ENSG00000304722	0.269	5.07	5	4.7	2.54e-06	1.69e-05	3.42	3.7	Higher at M6
	Pain	Moderate Recovery	HMGCR	-0.269	-5.22	5.43	-4.85	1.24e-06	9.64e-06	5.37	5.1	Higher at ED
	Pain	Moderate Recovery	IFFO2	0.269	5.67	7.23	5.2	1.98e-07	2.4e-06	4.86	5.13	Higher at M6
	Pain	Moderate Recovery	COQ10B	-0.269	-6.02	9.42	-5.48	4.24e-08	8.04e-07	3.88	3.61	Higher at ED
	Pain	Moderate Recovery	PASK	0.269	5.73	7.29	5.25	1.54e-07	2e-06	4.61	4.88	Higher at M6
	Pain	Moderate Recovery	ZNF66	-0.269	-5.43	6.08	-5.02	5.16e-07	4.91e-06	4.92	4.65	Higher at ED
	Pain	Moderate Recovery	ENSG00000293615	-0.269	-3.08	-2.04	-2.99	0.00282	0.00621	3.48	3.23	Higher at ED
	Pain	Moderate Recovery	TYMP	-0.269	-5.29	5.55	-4.9	9.48e-07	7.83e-06	8.3	8.03	Higher at ED
	Pain	Moderate Recovery	RCBTB2	-0.269	-6.03	8.65	-5.49	4.1e-08	7.88e-07	4.82	4.55	Higher at ED
	Pain	Moderate Recovery	ENSG00000250138	-0.269	-3.61	-0.494	-3.45	0.000554	0.00152	6.3	6.03	Higher at ED
	Pain	Moderate Recovery	LYST	-0.269	-5.31	5.72	-4.92	8.71e-07	7.4e-06	9.52	9.25	Higher at ED
	Pain	Moderate Recovery	ZNF200	-0.269	-6.05	9.03	-5.5	3.79e-08	7.46e-07	4.66	4.39	Higher at ED
	Pain	Moderate Recovery	MYOM2	0.269	4.54	2.62	4.29	1.8e-05	8.28e-05	2.15	2.32	Higher at M6
	Pain	Moderate Recovery	BAG6	0.268	3.74	-0.0289	3.58	0.000341	0.000997	7.9	8.16	Higher at M6
	Pain	Moderate Recovery	IGSF9B	0.268	4.12	1.23	3.92	8.98e-05	0.000317	4.53	4.81	Higher at M6
	Pain	Moderate Recovery	AARS1	0.268	6.17	9.71	5.6	2.2e-08	5.26e-07	4.42	4.69	Higher at M6
	Pain	Moderate Recovery	H2AZ1	-0.268	-6.18	9.38	-5.6	2.09e-08	5.14e-07	4.58	4.31	Higher at ED
	Pain	Moderate Recovery	PLEKHG2	0.268	5.74	7.58	5.26	1.44e-07	1.89e-06	4.46	4.73	Higher at M6
	Pain	Moderate Recovery	RMDN2	-0.268	-4.46	2.67	-4.22	2.49e-05	0.000109	2.06	1.8	Higher at ED
	Pain	Moderate Recovery	LINC01284	0.267	5.24	5.42	4.86	1.19e-06	9.37e-06	2.03	2.3	Higher at M6
	Pain	Moderate Recovery	IL1RAP	-0.267	-3.44	-0.942	-3.32	0.000906	0.00231	6.31	6.04	Higher at ED
	Pain	Moderate Recovery	TMEM154	-0.267	-5.02	4.61	-4.69	2.76e-06	1.8e-05	8.85	8.58	Higher at ED
	Pain	Moderate Recovery	RAB2A	-0.267	-7.06	13.8	-6.25	4.16e-10	6.05e-08	5.78	5.51	Higher at ED
	Pain	Moderate Recovery	PELP1	0.267	5.04	4.88	4.69	2.71e-06	1.78e-05	4.58	4.85	Higher at M6
	Pain	Moderate Recovery	ENSG00000255339	0.267	3.13	-1.82	3.04	0.00239	0.00538	1.7	1.96	Higher at M6
	Pain	Moderate Recovery	PRDX2	0.267	4.44	2.27	4.19	2.79e-05	0.00012	5.37	5.64	Higher at M6
	Pain	Moderate Recovery	TSPO	-0.267	-4.3	1.86	-4.08	4.57e-05	0.00018	5.71	5.44	Higher at ED
	Pain	Moderate Recovery	H3C4	-0.267	-4.65	3.17	-4.37	1.22e-05	6.08e-05	4.85	4.58	Higher at ED
	Pain	Moderate Recovery	CCDC120	0.267	5.28	5.91	4.9	9.77e-07	8.03e-06	2.34	2.61	Higher at M6
	Pain	Moderate Recovery	H2AC18	-0.267	-3.58	-0.452	-3.45	0.000564	0.00154	7.38	7.11	Higher at ED
	Pain	Moderate Recovery	ANTXR2	-0.266	-5.5	6.55	-5.07	3.99e-07	4.05e-06	6.94	6.67	Higher at ED
	Pain	Moderate Recovery	AP1S2	-0.266	-3.59	-0.424	-3.46	0.000546	0.0015	5.4	5.14	Higher at ED
	Pain	Moderate Recovery	MICAL3	0.266	5.3	5.65	4.92	8.85e-07	7.49e-06	5.52	5.79	Higher at M6
	Pain	Moderate Recovery	FLACC1	0.266	3.5	-0.832	3.37	0.000744	0.00196	3.16	3.44	Higher at M6
	Pain	Moderate Recovery	MPZL1	-0.266	-4.1	1.08	-3.9	9.7e-05	0.000338	6.37	6.11	Higher at ED
	Pain	Moderate Recovery	PCSK1N	0.266	3.53	-0.75	3.4	0.000668	0.00178	1.96	2.27	Higher at M6
	Pain	Moderate Recovery	ENSG00000310471	-0.266	-5.22	5.18	-4.84	1.29e-06	9.96e-06	3.95	3.68	Higher at ED
	Pain	Moderate Recovery	STXBP5	-0.266	-5.18	5.35	-4.82	1.47e-06	1.1e-05	7.06	6.79	Higher at ED
	Pain	Moderate Recovery	SLC25A20	-0.266	-4.85	4.01	-4.54	5.61e-06	3.2e-05	3.8	3.54	Higher at ED
	Pain	Moderate Recovery	ENSG00000288965	0.266	5.19	5.14	4.8	1.62e-06	1.19e-05	3.23	3.51	Higher at M6
	Pain	Moderate Recovery	ELOVL5	-0.266	-6.17	9.39	-5.58	2.36e-08	5.56e-07	7.27	7.01	Higher at ED
	Pain	Moderate Recovery	CCR1	-0.266	-4.51	2.55	-4.26	2.09e-05	9.37e-05	6.68	6.41	Higher at ED
	Pain	Moderate Recovery	HK3	-0.266	-4.34	2	-4.11	3.93e-05	0.000158	6.74	6.46	Higher at ED
	Pain	Moderate Recovery	PPP2R2B	0.266	4.84	3.78	4.54	5.55e-06	3.17e-05	2.97	3.25	Higher at M6
	Pain	Moderate Recovery	SLC49A3	-0.266	-4.37	2.13	-4.14	3.45e-05	0.000143	1.93	1.66	Higher at ED
	Pain	Moderate Recovery	ENSG00000254556	0.266	4.57	2.99	4.3	1.68e-05	7.84e-05	1.91	2.18	Higher at M6
	Pain	Moderate Recovery	TIGD7	-0.265	-4.31	2.04	-4.09	4.25e-05	0.000169	2.83	2.56	Higher at ED
	Pain	Moderate Recovery	RDH13	0.265	6.1	8.93	5.53	3.15e-08	6.56e-07	2.82	3.09	Higher at M6
	Pain	Moderate Recovery	SLFN14	0.265	3	-2.25	2.92	0.00348	0.00747	3.04	3.34	Higher at M6
	Pain	Moderate Recovery	H2BC26	0.265	4.36	2	4.13	3.58e-05	0.000147	3.41	3.68	Higher at M6
	Pain	Moderate Recovery	PPP1R12A	-0.265	-6.07	9.27	-5.52	3.33e-08	6.8e-07	7.66	7.4	Higher at ED
	Pain	Moderate Recovery	DEGS1	-0.265	-6.8	12.4	-6.06	1.35e-09	1.1e-07	5.1	4.83	Higher at ED
	Pain	Moderate Recovery	ANPEP	-0.265	-3.17	-1.77	-3.08	0.00207	0.00474	7.85	7.57	Higher at ED
	Pain	Moderate Recovery	NCF1	-0.265	-3.77	0.0207	-3.61	0.000303	0.000902	8.77	8.49	Higher at ED
	Pain	Moderate Recovery	LAT	0.265	5.8	8.05	5.32	1.05e-07	1.53e-06	5.68	5.94	Higher at M6
	Pain	Moderate Recovery	ARHGAP26.IT1	-0.265	-3.67	-0.217	-3.53	0.000415	0.00118	3	2.75	Higher at ED
	Pain	Moderate Recovery	ASNSD1	-0.265	-4.36	2.11	-4.13	3.66e-05	0.00015	3.52	3.26	Higher at ED
	Pain	Moderate Recovery	ZC3H7B	0.265	5.49	6.83	5.07	3.93e-07	4e-06	5.8	6.06	Higher at M6
	Pain	Moderate Recovery	YBX1	0.265	3.96	0.638	3.78	0.000156	0.00051	9.13	9.4	Higher at M6
	Pain	Moderate Recovery	SLC25A25.AS1	0.265	5.61	6.95	5.13	2.97e-07	3.24e-06	3.78	4.06	Higher at M6
	Pain	Moderate Recovery	TWF1	-0.265	-3.88	0.557	-3.71	0.000206	0.000645	3.36	3.09	Higher at ED
	Pain	Moderate Recovery	TKT	-0.265	-4.87	3.98	-4.56	5.08e-06	2.96e-05	8.87	8.59	Higher at ED
	Pain	Moderate Recovery	DYNC1LI1	-0.265	-6.66	11.5	-5.95	2.62e-09	1.51e-07	5.51	5.25	Higher at ED
	Pain	Moderate Recovery	ADAM19	-0.265	-4.23	1.66	-4.02	5.88e-05	0.000222	7.43	7.15	Higher at ED
	Pain	Moderate Recovery	ORAI2	-0.264	-4.57	2.81	-4.31	1.65e-05	7.73e-05	7.28	7	Higher at ED
	Pain	Moderate Recovery	ARHGEF5	0.264	6.04	8.51	5.49	4.07e-08	7.83e-07	3.14	3.42	Higher at M6
	Pain	Moderate Recovery	PDGFA	0.264	3.16	-1.79	3.06	0.00218	0.00497	2.15	2.41	Higher at M6
	Pain	Moderate Recovery	ATP6V1C1	-0.264	-5.54	6.88	-5.11	3.27e-07	3.48e-06	5.14	4.88	Higher at ED
	Pain	Moderate Recovery	ITGAM	-0.264	-4.03	0.935	-3.85	0.000119	0.000402	7.51	7.23	Higher at ED
	Pain	Moderate Recovery	CCL4	0.264	4.97	4.27	4.65	3.24e-06	2.06e-05	2.27	2.53	Higher at M6
	Pain	Moderate Recovery	C1D	-0.264	-4.88	3.93	-4.56	5.01e-06	2.94e-05	2.69	2.44	Higher at ED
	Pain	Moderate Recovery	TMEM260	-0.264	-5.96	8.85	-5.45	5.16e-08	9.18e-07	4.59	4.33	Higher at ED
	Pain	Moderate Recovery	CFAP410	0.264	6.65	11.3	5.95	2.68e-09	1.52e-07	3.65	3.92	Higher at M6
	Pain	Moderate Recovery	GAS6.AS1	0.264	4.84	3.73	4.53	5.89e-06	3.34e-05	3.46	3.74	Higher at M6
	Pain	Moderate Recovery	CD36	-0.264	-4.66	3.11	-4.38	1.17e-05	5.86e-05	5.95	5.68	Higher at ED
	Pain	Moderate Recovery	RNF157	0.263	5.31	5.64	4.91	8.91e-07	7.53e-06	4.43	4.7	Higher at M6
	Pain	Moderate Recovery	SLU7	-0.263	-6.18	9.48	-5.6	2.12e-08	5.16e-07	5.17	4.9	Higher at ED
	Pain	Moderate Recovery	POLR1A	0.263	6.03	8.99	5.49	4.09e-08	7.85e-07	4.78	5.05	Higher at M6
	Pain	Moderate Recovery	MOB4	-0.263	-4.64	3.46	-4.5	6.91e-06	3.79e-05	3.95	3.69	Higher at ED
	Pain	Moderate Recovery	ACE	0.263	3.92	0.547	3.75	0.000176	0.000564	1.35	1.64	Higher at M6
	Pain	Moderate Recovery	OSTM1	-0.263	-6.15	9.67	-5.58	2.47e-08	5.69e-07	5.43	5.16	Higher at ED
	Pain	Moderate Recovery	DMPK	0.263	5.78	7.52	5.29	1.19e-07	1.67e-06	3.32	3.6	Higher at M6
	Pain	Moderate Recovery	SOX6	0.263	2.97	-2.33	2.89	0.00383	0.00811	4.08	4.35	Higher at M6
	Pain	Moderate Recovery	TIMP2	-0.263	-4.02	0.915	-3.83	0.000126	0.000424	7.36	7.09	Higher at ED
	Pain	Moderate Recovery	DOCK9	0.263	6.75	11.9	6.02	1.71e-09	1.28e-07	5.52	5.78	Higher at M6
	Pain	Moderate Recovery	GSTM4	0.263	6.05	8.51	5.48	4.34e-08	8.21e-07	2.81	3.08	Higher at M6
	Pain	Moderate Recovery	ESCO1	-0.263	-4.11	1.31	-3.91	9.15e-05	0.000322	4.56	4.3	Higher at ED
	Pain	Moderate Recovery	STX10	-0.263	-6.27	9.7	-5.67	1.42e-08	4e-07	5.24	4.98	Higher at ED
	Pain	Moderate Recovery	IL21R	0.263	5.55	6.84	5.11	3.18e-07	3.41e-06	4.75	5.02	Higher at M6
	Pain	Moderate Recovery	SAMD10	0.263	4.96	4.32	4.65	3.39e-06	2.13e-05	2.44	2.72	Higher at M6
	Pain	Moderate Recovery	TESPA1	0.263	5.77	7.55	5.29	1.22e-07	1.69e-06	5.83	6.09	Higher at M6
	Pain	Moderate Recovery	CHIT1	-0.263	-4.22	1.55	-4.02	5.87e-05	0.000222	2.07	1.8	Higher at ED
	Pain	Moderate Recovery	FAR2	-0.263	-5.05	4.67	-4.71	2.45e-06	1.65e-05	5.04	4.77	Higher at ED
	Pain	Moderate Recovery	CAPN15	0.262	5.33	5.93	4.94	7.95e-07	6.86e-06	5.54	5.8	Higher at M6
	Pain	Moderate Recovery	PCNX1	-0.262	-4.67	3.3	-4.39	1.11e-05	5.6e-05	8.27	8	Higher at ED
	Pain	Moderate Recovery	ZNF487	-0.262	-5.49	6.5	-5.07	3.91e-07	4e-06	3.64	3.39	Higher at ED
	Pain	Moderate Recovery	FCMR	0.262	5.59	6.79	5.16	2.53e-07	2.87e-06	7.52	7.77	Higher at M6
	Pain	Moderate Recovery	ENSG00000289576	-0.262	-3.89	0.458	-3.72	0.000202	0.000634	2.26	2	Higher at ED
	Pain	Moderate Recovery	PPDPF	0.262	4.39	2.17	4.15	3.29e-05	0.000138	6.69	6.95	Higher at M6
	Pain	Moderate Recovery	ENSG00000295602	0.262	3.81	0.139	3.64	0.000272	0.000822	3.8	4.08	Higher at M6
	Pain	Moderate Recovery	RAB24	-0.262	-5.27	5.58	-4.89	1.01e-06	8.27e-06	6.13	5.86	Higher at ED
	Pain	Moderate Recovery	UBE2B	-0.262	-4.45	2.47	-4.21	2.57e-05	0.000111	6.01	5.75	Higher at ED
	Pain	Moderate Recovery	IDUA	0.262	5.85	8.12	5.35	9.03e-08	1.37e-06	3.11	3.37	Higher at M6
	Pain	Moderate Recovery	KIAA0040	-0.262	-5.29	5.76	-4.9	9.46e-07	7.82e-06	7.47	7.2	Higher at ED
	Pain	Moderate Recovery	LINC01001	-0.262	-3.24	-1.57	-3.15	0.00166	0.0039	7.23	6.95	Higher at ED
	Pain	Moderate Recovery	LINC02648	0.262	4.65	3.08	4.38	1.2e-05	6.02e-05	1.62	1.89	Higher at M6
	Pain	Moderate Recovery	UBE2J1	-0.261	-4.62	3.09	-4.35	1.39e-05	6.74e-05	6.41	6.15	Higher at ED
	Pain	Moderate Recovery	GRAP2	0.261	6.32	10.2	5.71	1.14e-08	3.5e-07	6.45	6.71	Higher at M6
	Pain	Moderate Recovery	TBC1D22B	0.261	4.71	3.29	4.42	9.66e-06	5.02e-05	4.83	5.09	Higher at M6
	Pain	Moderate Recovery	SBNO2	-0.261	-3.58	-0.51	-3.45	0.000571	0.00155	8.17	7.9	Higher at ED
	Pain	Moderate Recovery	CDC42BPG	0.261	4.95	4.38	4.62	3.9e-06	2.39e-05	2	2.26	Higher at M6
	Pain	Moderate Recovery	LINC00861	0.261	5.02	4.66	4.69	2.71e-06	1.78e-05	8	8.25	Higher at M6
	Pain	Moderate Recovery	DGKA	0.261	6.73	11.7	6.02	1.77e-09	1.3e-07	6.86	7.12	Higher at M6
	Pain	Moderate Recovery	JKAMP	-0.261	-6.95	13.1	-6.18	6.57e-10	7.51e-08	4.13	3.88	Higher at ED
	Pain	Moderate Recovery	ENSG00000264456	-0.261	-5.01	4.45	-4.67	2.99e-06	1.93e-05	2.16	1.91	Higher at ED
	Pain	Moderate Recovery	MYD88	-0.261	-5.42	6.24	-5.01	5.54e-07	5.18e-06	7.83	7.56	Higher at ED
	Pain	Moderate Recovery	TFDP2	0.26	8.41	19.3	7.16	8.17e-13	2.56e-09	4.81	5.07	Higher at M6
	Pain	Moderate Recovery	DSE	-0.26	-5.55	6.82	-5.11	3.18e-07	3.41e-06	5.45	5.19	Higher at ED
	Pain	Moderate Recovery	TJP3	0.26	4.61	2.96	4.34	1.41e-05	6.83e-05	1.87	2.15	Higher at M6
	Pain	Moderate Recovery	ENSG00000289691	-0.26	-4.31	1.91	-4.08	4.45e-05	0.000176	3.66	3.41	Higher at ED
	Pain	Moderate Recovery	ENSG00000299955	-0.26	-4.57	3.07	-4.3	1.67e-05	7.81e-05	1.99	1.73	Higher at ED
	Pain	Moderate Recovery	KLHL21	-0.26	-4.8	3.7	-4.5	6.65e-06	3.68e-05	6.85	6.58	Higher at ED
	Pain	Moderate Recovery	ELMOD2	-0.26	-4.6	3.21	-4.33	1.47e-05	7.05e-05	3.67	3.41	Higher at ED
	Pain	Moderate Recovery	CCDC186	-0.26	-5.06	4.92	-4.72	2.36e-06	1.6e-05	5.61	5.35	Higher at ED
	Pain	Moderate Recovery	SLC25A42	0.26	5.45	6.52	5.02	5.06e-07	4.83e-06	3.68	3.95	Higher at M6
	Pain	Moderate Recovery	LINC00173	-0.26	-4.74	3.42	-4.45	8.75e-06	4.62e-05	3.25	2.99	Higher at ED
	Pain	Moderate Recovery	HYI	0.26	5.12	5.1	4.77	1.88e-06	1.34e-05	1.58	1.84	Higher at M6
	Pain	Moderate Recovery	IFRD2	0.26	6.59	11.1	5.92	3.13e-09	1.61e-07	3.43	3.7	Higher at M6
	Pain	Moderate Recovery	GRB10	-0.26	-3.33	-1.34	-3.23	0.00126	0.00306	2.91	2.7	Higher at ED
	Pain	Moderate Recovery	ADARB1	0.26	5.66	7.2	5.19	2.07e-07	2.48e-06	4.85	5.12	Higher at M6
	Pain	Moderate Recovery	CACNA1H	0.26	3.95	0.608	3.77	0.000165	0.000534	1.42	1.69	Higher at M6
	Pain	Moderate Recovery	PHLPP1	-0.26	-4.57	2.85	-4.31	1.6e-05	7.54e-05	4.09	3.84	Higher at ED
	Pain	Moderate Recovery	NRBP2	0.259	5.99	8.77	5.46	4.81e-08	8.79e-07	2.84	3.1	Higher at M6
	Pain	Moderate Recovery	LMO2	-0.259	-5.18	5.14	-4.81	1.48e-06	1.1e-05	4.69	4.43	Higher at ED
	Pain	Moderate Recovery	COQ2	-0.259	-4.99	4.61	-4.66	3.11e-06	2e-05	2.92	2.66	Higher at ED
	Pain	Moderate Recovery	ZNF350	-0.259	-6.84	12.6	-6.09	1.16e-09	1.02e-07	4.34	4.08	Higher at ED
	Pain	Moderate Recovery	MAP2K6	-0.259	-5.14	5.18	-4.78	1.72e-06	1.26e-05	5.32	5.06	Higher at ED
	Pain	Moderate Recovery	AP3S1	-0.259	-6.28	10.1	-5.67	1.44e-08	4.01e-07	3.68	3.42	Higher at ED
	Pain	Moderate Recovery	ENSG00000288948	-0.259	-4.94	4.4	-4.62	3.89e-06	2.39e-05	3.43	3.17	Higher at ED
	Pain	Moderate Recovery	RALGAPA2	-0.259	-5.15	5.15	-4.79	1.68e-06	1.23e-05	7.33	7.06	Higher at ED
	Pain	Moderate Recovery	DHCR24	0.259	3.81	0.254	3.66	0.000256	0.000778	2.04	2.3	Higher at M6
	Pain	Moderate Recovery	CD7	0.259	4.82	3.79	4.52	6.21e-06	3.48e-05	6.05	6.3	Higher at M6
	Pain	Moderate Recovery	CCN3	-0.259	-3.01	-2.23	-2.92	0.00346	0.00742	3.34	3.1	Higher at ED
	Pain	Moderate Recovery	CST7	-0.259	-3.73	-0.111	-3.57	0.000351	0.00102	6.39	6.11	Higher at ED
	Pain	Moderate Recovery	CIR1	-0.259	-5.04	4.69	-4.7	2.6e-06	1.72e-05	6.03	5.78	Higher at ED
	Pain	Moderate Recovery	CLTCL1	-0.259	-4.2	1.49	-4	6.39e-05	0.000238	2.59	2.36	Higher at ED
	Pain	Moderate Recovery	ITPRID2	-0.259	-5.85	8.08	-5.35	9e-08	1.37e-06	6.25	5.98	Higher at ED
	Pain	Moderate Recovery	PIK3IP1	0.259	6.66	11.3	5.97	2.36e-09	1.46e-07	6.23	6.49	Higher at M6
	Pain	Moderate Recovery	ZNF831	0.259	6.55	10.9	5.88	4.2e-09	1.87e-07	6.15	6.41	Higher at M6
	Pain	Moderate Recovery	ATP6V1D	-0.259	-5.34	5.83	-4.94	7.87e-07	6.8e-06	4.06	3.79	Higher at ED
	Pain	Moderate Recovery	URB1	0.259	5.98	8.64	5.44	5.34e-08	9.39e-07	4.58	4.84	Higher at M6
	Pain	Moderate Recovery	HMGB1P3	-0.259	-4.53	2.73	-4.27	1.95e-05	8.85e-05	2.92	2.66	Higher at ED
	Pain	Moderate Recovery	STX7	-0.258	-6.44	10.8	-5.8	6.71e-09	2.5e-07	7.51	7.24	Higher at ED
	Pain	Moderate Recovery	LINC02887	-0.258	-2.96	-2.37	-2.87	0.0041	0.0086	4.89	4.65	Higher at ED
	Pain	Moderate Recovery	OSBPL2	-0.258	-4.98	4.54	-4.65	3.27e-06	2.07e-05	6.89	6.63	Higher at ED
	Pain	Moderate Recovery	ENSG00000300739	0.258	4.47	2.44	4.21	2.52e-05	0.00011	2.77	3.04	Higher at M6
	Pain	Moderate Recovery	OSTF1	-0.258	-5.1	5.02	-4.75	2.04e-06	1.43e-05	6.21	5.95	Higher at ED
	Pain	Moderate Recovery	DENND3.AS1	-0.258	-4.53	2.64	-4.28	1.91e-05	8.71e-05	2.51	2.27	Higher at ED
	Pain	Moderate Recovery	SIRPA	-0.258	-4.32	1.94	-4.1	4.12e-05	0.000164	8.32	8.06	Higher at ED
	Pain	Moderate Recovery	KIFC2	0.258	5.63	7.17	5.17	2.34e-07	2.69e-06	3.72	3.98	Higher at M6
	Pain	Moderate Recovery	FPGS	0.258	5.8	8.1	5.31	1.1e-07	1.57e-06	4.1	4.36	Higher at M6
	Pain	Moderate Recovery	WARS2.AS1	0.258	5.93	8.17	5.4	6.85e-08	1.12e-06	3.7	3.97	Higher at M6
	Pain	Moderate Recovery	MYL6	-0.258	-3.84	0.274	-3.68	0.000234	0.000721	7.17	6.9	Higher at ED
	Pain	Moderate Recovery	DOCK3	0.257	4.28	1.78	4.06	4.94e-05	0.000192	1.51	1.78	Higher at M6
	Pain	Moderate Recovery	IKZF2	0.257	5.82	7.69	5.32	1.02e-07	1.5e-06	5.02	5.28	Higher at M6
	Pain	Moderate Recovery	OLIG1	0.257	4.49	2.49	4.24	2.22e-05	9.85e-05	3.29	3.56	Higher at M6
	Pain	Moderate Recovery	JMJD1C	-0.257	-5.41	6.2	-5	5.76e-07	5.34e-06	8.7	8.44	Higher at ED
	Pain	Moderate Recovery	AZIN2	0.257	4.5	2.61	4.24	2.19e-05	9.79e-05	1.96	2.23	Higher at M6
	Pain	Moderate Recovery	ENSG00000291121	-0.257	-5.35	5.93	-4.96	7.18e-07	6.36e-06	3.53	3.28	Higher at ED
	Pain	Moderate Recovery	DEF8	-0.257	-4.89	3.97	-4.57	4.76e-06	2.82e-05	6.51	6.24	Higher at ED
	Pain	Moderate Recovery	ENO2	0.257	5.75	7.56	5.27	1.33e-07	1.79e-06	3.65	3.92	Higher at M6
	Pain	Moderate Recovery	DNTTIP1	-0.257	-5.06	4.81	-4.72	2.37e-06	1.61e-05	4.47	4.22	Higher at ED
	Pain	Moderate Recovery	RPAP3.DT	-0.257	-5.75	7.39	-5.28	1.33e-07	1.79e-06	3.75	3.49	Higher at ED
	Pain	Moderate Recovery	NCALD	0.257	5.52	6.55	5.1	3.46e-07	3.63e-06	3.32	3.58	Higher at M6
	Pain	Moderate Recovery	RPGRIP1	-0.257	-3.37	-1.21	-3.25	0.00114	0.00281	2.18	1.95	Higher at ED
	Pain	Moderate Recovery	AHDC1	0.257	4.09	1.23	3.88	0.000103	0.000357	4.27	4.53	Higher at M6
	Pain	Moderate Recovery	RAB11FIP1	-0.257	-4.17	1.43	-3.97	7.1e-05	0.00026	8.71	8.45	Higher at ED
	Pain	Moderate Recovery	ENSG00000298831	-0.257	-4.06	1.1	-3.87	0.000107	0.000369	2.01	1.75	Higher at ED
	Pain	Moderate Recovery	SDF2	-0.256	-6.99	13.5	-6.21	5.42e-10	6.75e-08	4.19	3.93	Higher at ED
	Pain	Moderate Recovery	APC	-0.256	-6.37	10.6	-5.74	9.34e-09	3.1e-07	6.77	6.51	Higher at ED
	Pain	Moderate Recovery	GBA1	-0.256	-5.71	7.42	-5.24	1.62e-07	2.09e-06	5.21	4.96	Higher at ED
	Pain	Moderate Recovery	SHARPIN	0.256	3.78	0.05	3.62	0.000296	0.000882	5.55	5.82	Higher at M6
	Pain	Moderate Recovery	CHTF18	0.256	5.98	8.44	5.45	4.99e-08	8.98e-07	2.46	2.72	Higher at M6
	Pain	Moderate Recovery	IDI1	-0.256	-4.04	1.02	-3.85	0.000119	0.000402	4.15	3.9	Higher at ED
	Pain	Moderate Recovery	BIN1	0.256	5.51	6.6	5.08	3.74e-07	3.87e-06	5.78	6.03	Higher at M6
	Pain	Moderate Recovery	FADS2	0.256	4.91	3.98	4.61	4.09e-06	2.49e-05	2.61	2.88	Higher at M6
	Pain	Moderate Recovery	TLE2	0.256	4.09	1.15	3.89	0.000101	0.000351	2.22	2.49	Higher at M6
	Pain	Moderate Recovery	SPTAN1	0.256	5.43	6.52	5.02	5.27e-07	4.99e-06	7.45	7.7	Higher at M6
	Pain	Moderate Recovery	SCLT1	-0.256	-5.67	7.24	-5.2	1.97e-07	2.4e-06	5.81	5.55	Higher at ED
	Pain	Moderate Recovery	GSDMB	0.256	5.3	5.67	4.91	9.22e-07	7.71e-06	4.54	4.8	Higher at M6
	Pain	Moderate Recovery	ARHGAP33	0.256	4.03	1.01	3.84	0.000121	0.00041	1.96	2.21	Higher at M6
	Pain	Moderate Recovery	KRI1	0.256	5.74	7.77	5.26	1.44e-07	1.89e-06	5.22	5.48	Higher at M6
	Pain	Moderate Recovery	OLFM2	0.256	5.14	5.06	4.78	1.75e-06	1.27e-05	2.36	2.62	Higher at M6
	Pain	Moderate Recovery	ENSG00000232855	0.255	5.09	4.83	4.75	2.07e-06	1.44e-05	2.47	2.75	Higher at M6
	Pain	Moderate Recovery	FCRL3	0.255	5.48	6.22	5.05	4.35e-07	4.32e-06	5.08	5.34	Higher at M6
	Pain	Moderate Recovery	CDK19	-0.255	-4.76	3.64	-4.47	7.84e-06	4.22e-05	5.77	5.51	Higher at ED
	Pain	Moderate Recovery	ARHGAP27P1.BPTFP1.KPNA2P3	-0.255	-5.82	7.8	-5.32	1.02e-07	1.5e-06	5.62	5.36	Higher at ED
	Pain	Moderate Recovery	SREBF2	0.255	6.51	11.2	5.85	4.82e-09	2.03e-07	5.8	6.05	Higher at M6
	Pain	Moderate Recovery	UBAP1L	0.255	6	8.63	5.45	4.97e-08	8.98e-07	4.04	4.3	Higher at M6
	Pain	Moderate Recovery	GALNT1	-0.255	-5.1	4.98	-4.75	2.02e-06	1.41e-05	4.95	4.69	Higher at ED
	Pain	Moderate Recovery	TMA7B	0.255	4.88	4.07	4.56	5.05e-06	2.95e-05	2.92	3.19	Higher at M6
	Pain	Moderate Recovery	PRR5L	0.255	6.3	9.62	5.69	1.29e-08	3.74e-07	4.63	4.89	Higher at M6
	Pain	Moderate Recovery	SLC17A9	0.255	5.76	7.41	5.28	1.27e-07	1.73e-06	2.54	2.8	Higher at M6
	Pain	Moderate Recovery	PACSIN2	-0.255	-4.13	1.28	-3.93	8.5e-05	0.000302	7.02	6.76	Higher at ED
	Pain	Moderate Recovery	RAPGEF2	-0.255	-4.15	1.4	-3.95	7.87e-05	0.000282	6.79	6.53	Higher at ED
	Pain	Moderate Recovery	ADAMTSL4.AS1	-0.255	-3.92	0.537	-3.75	0.00018	0.000575	5.35	5.09	Higher at ED
	Pain	Moderate Recovery	ZNG1F	-0.254	-5.79	7.66	-5.29	1.23e-07	1.7e-06	3.69	3.43	Higher at ED
	Pain	Moderate Recovery	TBC1D15	-0.254	-4.88	4.14	-4.56	5.01e-06	2.94e-05	4.83	4.57	Higher at ED
	Pain	Moderate Recovery	ENSG00000268081	-0.254	-5.67	6.93	-5.2	1.97e-07	2.4e-06	1.9	1.65	Higher at ED
	Pain	Moderate Recovery	ENSG00000304678	0.254	3.34	-1.24	3.21	0.00131	0.00317	2.26	2.53	Higher at M6
	Pain	Moderate Recovery	ACAP2	-0.254	-5.58	7.01	-5.14	2.79e-07	3.1e-06	7.8	7.55	Higher at ED
	Pain	Moderate Recovery	UBE2R2	-0.254	-4.97	4.52	-4.64	3.44e-06	2.15e-05	7.12	6.87	Higher at ED
	Pain	Moderate Recovery	IGSF8	0.254	5.93	8.65	5.4	6.5e-08	1.08e-06	3.96	4.22	Higher at M6
	Pain	Moderate Recovery	STAM2	-0.254	-5.75	8.02	-5.27	1.36e-07	1.81e-06	4.95	4.7	Higher at ED
	Pain	Moderate Recovery	LINC01934	0.254	5.2	5.29	4.82	1.4e-06	1.06e-05	3.68	3.94	Higher at M6
	Pain	Moderate Recovery	FPGT	-0.254	-3.86	0.5	-3.77	0.000164	0.000531	3.14	2.89	Higher at ED
	Pain	Moderate Recovery	JAZF1	0.254	3.74	-0.0738	3.59	0.000335	0.000984	6.38	6.63	Higher at M6
	Pain	Moderate Recovery	ENSG00000279491	-0.253	-4.28	1.78	-4.08	4.45e-05	0.000176	2.43	2.19	Higher at ED
	Pain	Moderate Recovery	MGLL	0.253	3.59	-0.502	3.46	0.000537	0.00147	3.4	3.67	Higher at M6
	Pain	Moderate Recovery	PDCD11	0.253	6.23	10.1	5.64	1.74e-08	4.58e-07	4.59	4.85	Higher at M6
	Pain	Moderate Recovery	TM9SF2	-0.253	-5.42	6.37	-5.01	5.54e-07	5.18e-06	6.78	6.52	Higher at ED
	Pain	Moderate Recovery	AGFG2	0.253	5.1	4.96	4.74	2.11e-06	1.47e-05	4.18	4.44	Higher at M6
	Pain	Moderate Recovery	SULF2	-0.253	-4.56	2.72	-4.3	1.69e-05	7.88e-05	7.24	6.97	Higher at ED
	Pain	Moderate Recovery	PRSS53	0.253	5.21	5.48	4.84	1.27e-06	9.85e-06	2.34	2.6	Higher at M6
	Pain	Moderate Recovery	ARID3A	-0.253	-3.74	-0.0311	-3.59	0.000337	0.000987	6.19	5.93	Higher at ED
	Pain	Moderate Recovery	YJEFN3	0.253	4.31	1.98	4.08	4.44e-05	0.000175	1.9	2.15	Higher at M6
	Pain	Moderate Recovery	FCHO2	-0.253	-4.75	3.57	-4.46	8.1e-06	4.35e-05	5.36	5.11	Higher at ED
	Pain	Moderate Recovery	LDLR	0.253	5.15	5.08	4.79	1.7e-06	1.24e-05	3.76	4.01	Higher at M6
	Pain	Moderate Recovery	OSBPL5	0.253	5.26	5.41	4.88	1.08e-06	8.68e-06	4.63	4.89	Higher at M6
	Pain	Moderate Recovery	LILRB2	-0.253	-4.98	4.48	-4.66	3.21e-06	2.04e-05	7.74	7.49	Higher at ED
	Pain	Moderate Recovery	ARPC2	-0.253	-6.71	11.7	-5.99	2.08e-09	1.36e-07	8.23	7.97	Higher at ED
	Pain	Moderate Recovery	N4BP1	-0.252	-5.38	6.18	-4.98	6.42e-07	5.81e-06	7.16	6.9	Higher at ED
	Pain	Moderate Recovery	LRFN3	0.252	3.86	0.426	3.69	0.000225	0.000698	2.95	3.22	Higher at M6
	Pain	Moderate Recovery	FRRS1	0.252	4.26	1.73	4.05	5.19e-05	0.0002	1.56	1.81	Higher at M6
	Pain	Moderate Recovery	IRF2.DT	-0.252	-5.22	5.47	-4.85	1.24e-06	9.66e-06	3.82	3.57	Higher at ED
	Pain	Moderate Recovery	ACTR3	-0.252	-6.84	12.7	-6.08	1.18e-09	1.02e-07	8.39	8.14	Higher at ED
	Pain	Moderate Recovery	TAX1BP1	-0.252	-4.61	2.97	-4.34	1.41e-05	6.81e-05	6.04	5.79	Higher at ED
	Pain	Moderate Recovery	CHMP2B	-0.252	-5.53	7.02	-5.1	3.45e-07	3.62e-06	4.75	4.49	Higher at ED
	Pain	Moderate Recovery	TMEM59	-0.252	-6.17	9.71	-5.59	2.25e-08	5.36e-07	5.83	5.58	Higher at ED
	Pain	Moderate Recovery	SPTBN1	0.252	5.61	6.96	5.16	2.53e-07	2.87e-06	7.37	7.61	Higher at M6
	Pain	Moderate Recovery	PDLIM7	-0.252	-3.45	-0.923	-3.33	0.000855	0.0022	6.59	6.33	Higher at ED
	Pain	Moderate Recovery	BAG3	0.252	5.34	5.81	4.94	7.82e-07	6.77e-06	3.36	3.63	Higher at M6
	Pain	Moderate Recovery	ITPRIPL1	0.252	4.73	3.39	4.44	8.84e-06	4.66e-05	2.35	2.61	Higher at M6
	Pain	Moderate Recovery	SEMA4A	-0.252	-3.98	0.737	-3.8	0.000145	0.000479	6.73	6.48	Higher at ED
	Pain	Moderate Recovery	LCP1	-0.252	-4.8	3.77	-4.5	6.65e-06	3.68e-05	10.5	10.2	Higher at ED
	Pain	Moderate Recovery	ENSG00000279394	-0.252	-3.35	-1.21	-3.24	0.00118	0.0029	2.29	2.05	Higher at ED
	Pain	Moderate Recovery	NUAK2	-0.252	-4.72	3.43	-4.43	9.33e-06	4.88e-05	6.82	6.56	Higher at ED
	Pain	Moderate Recovery	DDX11	0.252	5.47	6.15	5.04	4.69e-07	4.54e-06	3.21	3.45	Higher at M6
	Pain	Moderate Recovery	ENSG00000293339	-0.252	-3.78	0.113	-3.62	0.000292	0.000873	3.1	2.84	Higher at ED
	Pain	Moderate Recovery	TMEM198B	0.251	5.43	6.5	5.01	5.36e-07	5.05e-06	3.51	3.76	Higher at M6
	Pain	Moderate Recovery	ENSG00000285667	-0.251	-6.17	9.5	-5.58	2.43e-08	5.65e-07	3.36	3.11	Higher at ED
	Pain	Moderate Recovery	TMEM70	-0.251	-4.68	3.48	-4.41	1.03e-05	5.3e-05	2.83	2.58	Higher at ED
	Pain	Moderate Recovery	IER2	-0.251	-6.28	9.81	-5.68	1.38e-08	3.91e-07	7.02	6.76	Higher at ED
	Pain	Moderate Recovery	TREML2	-0.251	-4.38	2.13	-4.15	3.35e-05	0.000139	6.06	5.8	Higher at ED
	Pain	Moderate Recovery	ZCCHC10	-0.251	-3.15	-1.78	-3.05	0.00225	0.00511	2.14	1.89	Higher at ED
	Pain	Moderate Recovery	ANKRD12	-0.251	-4.41	2.36	-4.18	2.89e-05	0.000124	7.27	7.01	Higher at ED
	Pain	Moderate Recovery	IVNS1ABP	-0.251	-4.69	3.52	-4.41	1.06e-05	5.39e-05	7.18	6.93	Higher at ED
	Pain	Moderate Recovery	P2RX1	-0.251	-4.5	2.5	-4.25	2.17e-05	9.7e-05	5.06	4.81	Higher at ED
	Pain	Moderate Recovery	PIEZO1	0.251	5.13	5.15	4.78	1.76e-06	1.27e-05	6.84	7.09	Higher at M6
	Pain	Moderate Recovery	MIR23AHG	-0.251	-3.67	-0.273	-3.53	0.000423	0.0012	7.23	6.97	Higher at ED
	Pain	Moderate Recovery	AXIN2	0.251	4.57	2.77	4.3	1.74e-05	8.06e-05	3.52	3.8	Higher at M6
	Pain	Moderate Recovery	CLN8.AS1	0.251	3.98	0.694	3.8	0.000143	0.000473	3.78	4.03	Higher at M6
	Pain	Moderate Recovery	MAN1A1	-0.25	-5.41	6	-5	5.82e-07	5.38e-06	6.39	6.14	Higher at ED
	Pain	Moderate Recovery	SIRPB2	-0.25	-4.2	1.44	-3.99	6.65e-05	0.000246	6.65	6.39	Higher at ED
	Pain	Moderate Recovery	ENSG00000308230	0.25	4.58	2.97	4.32	1.54e-05	7.28e-05	2.25	2.51	Higher at M6
	Pain	Moderate Recovery	LIG4	-0.25	-4.96	4.55	-4.64	3.56e-06	2.21e-05	3.89	3.64	Higher at ED
	Pain	Moderate Recovery	INPP5E	0.25	5.72	7.77	5.25	1.53e-07	1.99e-06	3.61	3.86	Higher at M6
	Pain	Moderate Recovery	MYH3	0.25	5.04	4.73	4.68	2.81e-06	1.84e-05	2.26	2.52	Higher at M6
	Pain	Moderate Recovery	TVP23B	-0.25	-5.91	8.58	-5.38	7.38e-08	1.19e-06	3.67	3.42	Higher at ED
	Pain	Moderate Recovery	PVRIG	0.25	5.24	5.48	4.86	1.2e-06	9.42e-06	4.36	4.62	Higher at M6
	Pain	Moderate Recovery	USB1	-0.25	-4.9	4.15	-4.59	4.49e-06	2.68e-05	5.99	5.74	Higher at ED
	Pain	Moderate Recovery	ZSWIM6	-0.25	-5.96	8.47	-5.43	5.65e-08	9.75e-07	5.93	5.68	Higher at ED
	Pain	Moderate Recovery	FBXO32	0.25	6.31	9.82	5.7	1.2e-08	3.59e-07	3.9	4.16	Higher at M6
	Pain	Moderate Recovery	E2F3	-0.25	-4.89	4.09	-4.58	4.74e-06	2.81e-05	5.33	5.08	Higher at ED
	Pain	Moderate Recovery	FLYWCH1	0.25	5.8	7.52	5.3	1.15e-07	1.63e-06	4.88	5.14	Higher at M6
	Pain	Moderate Recovery	SEMA4C	0.25	5.01	4.69	4.68	2.88e-06	1.88e-05	3.85	4.11	Higher at M6
	Pain	Moderate Recovery	PRR13	-0.25	-5.11	5.13	-4.76	1.98e-06	1.39e-05	7.34	7.09	Higher at ED
	Pain	Moderate Recovery	ALPK3	-0.25	-3.47	-0.898	-3.35	0.000816	0.00211	1.85	1.6	Higher at ED
	Pain	Moderate Recovery	USP11	0.25	6.19	9.65	5.61	2.06e-08	5.1e-07	4.68	4.93	Higher at M6
	Pain	Moderate Recovery	LMTK2	-0.249	-4.05	1.01	-3.86	0.000112	0.000384	6.62	6.35	Higher at ED
	Pain	Moderate Recovery	GALT	0.249	5.92	8.42	5.41	6.44e-08	1.08e-06	4.13	4.38	Higher at M6
	Pain	Moderate Recovery	SPAG9	-0.249	-5.4	6.27	-5	5.75e-07	5.33e-06	7.14	6.89	Higher at ED
	Pain	Moderate Recovery	ENSG00000267074	0.249	4.65	3.19	4.37	1.26e-05	6.23e-05	2.98	3.24	Higher at M6
	Pain	Moderate Recovery	GPSM2	-0.249	-4.13	1.28	-3.93	8.4e-05	0.000299	3.31	3.06	Higher at ED
	Pain	Moderate Recovery	YPEL3.DT	-0.249	-4.36	2.05	-4.13	3.62e-05	0.000148	3.76	3.5	Higher at ED
	Pain	Moderate Recovery	SEMA3C	-0.249	-4.3	1.87	-4.07	4.61e-05	0.000181	2.65	2.41	Higher at ED
	Pain	Moderate Recovery	ZNF777	0.249	5.34	6.02	4.94	7.85e-07	6.79e-06	3.88	4.14	Higher at M6
	Pain	Moderate Recovery	MERTK	-0.249	-3.99	0.753	-3.81	0.000138	0.000458	2.13	1.89	Higher at ED
	Pain	Moderate Recovery	CCR7	0.249	4.88	3.91	4.58	4.68e-06	2.78e-05	7.24	7.49	Higher at M6
	Pain	Moderate Recovery	PKD1P3	0.249	4.36	2.05	4.13	3.64e-05	0.000149	4.35	4.6	Higher at M6
	Pain	Moderate Recovery	RGCC	0.249	4.6	2.89	4.33	1.46e-05	7.02e-05	3.69	3.95	Higher at M6
	Pain	Moderate Recovery	F8	-0.249	-4.57	2.81	-4.31	1.61e-05	7.56e-05	1.84	1.6	Higher at ED
	Pain	Moderate Recovery	NID1	0.249	3.33	-1.31	3.23	0.00126	0.00306	3.09	3.33	Higher at M6
	Pain	Moderate Recovery	CCDC102A	0.249	4.49	2.62	4.24	2.26e-05	0.0001	2.36	2.62	Higher at M6
	Pain	Moderate Recovery	RAI1	0.249	4.74	3.6	4.45	8.71e-06	4.6e-05	4.93	5.18	Higher at M6
	Pain	Moderate Recovery	HRH4	0.249	3.18	-1.76	3.08	0.00208	0.00475	1.95	2.22	Higher at M6
	Pain	Moderate Recovery	SLC19A1	-0.249	-3.81	0.176	-3.66	0.000257	0.000781	6.89	6.64	Higher at ED
	Pain	Moderate Recovery	ENSG00000290563	-0.249	-3.37	-1.23	-3.26	0.00113	0.00279	2.76	2.52	Higher at ED
	Pain	Moderate Recovery	NIBAN3	0.249	4.7	3.23	4.42	1e-05	5.17e-05	4.88	5.13	Higher at M6
	Pain	Moderate Recovery	SECTM1	-0.249	-3.86	0.348	-3.69	0.000225	0.000698	7.45	7.2	Higher at ED
	Pain	Moderate Recovery	FGFRL1	0.249	4.7	3.33	4.41	1.02e-05	5.24e-05	3.29	3.55	Higher at M6
	Pain	Moderate Recovery	ATP5MJ	-0.249	-3.14	-1.86	-3.05	0.00231	0.00522	3.21	2.97	Higher at ED
	Pain	Moderate Recovery	ACAP2.IT1	-0.249	-3.87	0.391	-3.7	0.000216	0.000673	1.86	1.6	Higher at ED
	Pain	Moderate Recovery	GSTM2	0.248	5.47	6.15	5.03	4.89e-07	4.68e-06	3.3	3.57	Higher at M6
	Pain	Moderate Recovery	FRMD4B	-0.248	-3.94	0.64	-3.77	0.000164	0.000531	4.13	3.89	Higher at ED
	Pain	Moderate Recovery	LRP10	-0.248	-3.86	0.393	-3.7	0.000216	0.000673	9.33	9.08	Higher at ED
	Pain	Moderate Recovery	ST3GAL3	0.248	5.81	7.91	5.3	1.15e-07	1.63e-06	3.99	4.25	Higher at M6
	Pain	Moderate Recovery	VDR	-0.248	-4.53	2.78	-4.28	1.9e-05	8.68e-05	5.05	4.8	Higher at ED
	Pain	Moderate Recovery	ARHGAP9	-0.248	-4.74	3.4	-4.46	8.36e-06	4.45e-05	8.02	7.76	Higher at ED
	Pain	Moderate Recovery	AHCTF1	-0.248	-5.2	5.33	-4.84	1.32e-06	1.02e-05	7.36	7.1	Higher at ED
	Pain	Moderate Recovery	PCDH1	0.248	3.44	-0.989	3.33	0.000881	0.00225	1.72	1.98	Higher at M6
	Pain	Moderate Recovery	ENSG00000286507	-0.248	-4.02	0.883	-3.84	0.000124	0.000419	2.05	1.82	Higher at ED
	Pain	Moderate Recovery	SRRD	0.248	4.26	1.66	4.04	5.27e-05	0.000202	4.64	4.89	Higher at M6
	Pain	Moderate Recovery	CEBPD	-0.248	-3.01	-2.2	-2.92	0.00345	0.00741	7.26	7.01	Higher at ED
	Pain	Moderate Recovery	RNF144B	-0.248	-4.24	1.66	-4.03	5.66e-05	0.000215	5.91	5.65	Higher at ED
	Pain	Moderate Recovery	SNX6	-0.248	-6.6	11.4	-5.91	3.41e-09	1.69e-07	5.52	5.27	Higher at ED
	Pain	Moderate Recovery	IDS	-0.248	-4.82	3.87	-4.52	6.27e-06	3.5e-05	8.13	7.87	Higher at ED
	Pain	Moderate Recovery	GTPBP6	0.248	6.21	9.65	5.62	1.93e-08	4.88e-07	4.9	5.15	Higher at M6
	Pain	Moderate Recovery	ENSG00000288604	-0.248	-3.6	-0.517	-3.46	0.000534	0.00147	1.93	1.69	Higher at ED
	Pain	Moderate Recovery	GCN1	0.248	5.99	8.95	5.46	4.78e-08	8.78e-07	5.91	6.16	Higher at M6
	Pain	Moderate Recovery	HHEX	-0.248	-6.14	9.19	-5.57	2.56e-08	5.83e-07	5.3	5.05	Higher at ED
	Pain	Moderate Recovery	PIK3C2B	0.247	4.69	3.33	4.4	1.06e-05	5.42e-05	4.83	5.08	Higher at M6
	Pain	Moderate Recovery	CFP	-0.247	-5.27	5.52	-4.89	9.94e-07	8.14e-06	7.26	7.01	Higher at ED
	Pain	Moderate Recovery	DUSP2	0.247	4.42	2.22	4.19	2.75e-05	0.000118	2.26	2.5	Higher at M6
	Pain	Moderate Recovery	FHIT	0.247	4.79	3.54	4.48	7.37e-06	4e-05	2.96	3.2	Higher at M6
	Pain	Moderate Recovery	STON2	0.247	3.13	-1.89	3.04	0.0024	0.00541	4.1	4.36	Higher at M6
	Pain	Moderate Recovery	PAX5	0.247	3.95	0.6	3.77	0.000161	0.000523	5.43	5.68	Higher at M6
	Pain	Moderate Recovery	ABCC4	0.247	4.76	3.47	4.47	7.68e-06	4.15e-05	4.18	4.43	Higher at M6
	Pain	Moderate Recovery	OAT	-0.247	-5.52	6.5	-5.1	3.44e-07	3.61e-06	3.84	3.61	Higher at ED
	Pain	Moderate Recovery	RPTOR	0.247	5.68	7.39	5.22	1.75e-07	2.21e-06	5.81	6.06	Higher at M6
	Pain	Moderate Recovery	CD160	0.247	3.16	-1.8	3.07	0.00217	0.00494	2.04	2.3	Higher at M6
	Pain	Moderate Recovery	ENSG00000225032	0.247	3.64	-0.361	3.49	0.000481	0.00134	1.48	1.73	Higher at M6
	Pain	Moderate Recovery	S100B	0.247	3.39	-1.17	3.28	0.00105	0.00261	1.33	1.58	Higher at M6
	Pain	Moderate Recovery	SEMA4F	0.247	5.39	6.11	4.97	6.73e-07	6.03e-06	3.31	3.57	Higher at M6
	Pain	Moderate Recovery	NEDD9	-0.247	-4.68	3.34	-4.4	1.06e-05	5.41e-05	7.34	7.08	Higher at ED
	Pain	Moderate Recovery	AOC2	-0.247	-4.42	2.21	-4.18	2.96e-05	0.000126	3.75	3.51	Higher at ED
	Pain	Moderate Recovery	ZNF106	-0.247	-5.04	4.72	-4.71	2.52e-06	1.68e-05	7.75	7.49	Higher at ED
	Pain	Moderate Recovery	ENSG00000272668	0.247	4.13	1.18	3.94	8.31e-05	0.000296	1.78	2.04	Higher at M6
	Pain	Moderate Recovery	AK5	0.247	4.89	3.91	4.57	4.98e-06	2.92e-05	2.68	2.91	Higher at M6
	Pain	Moderate Recovery	MS4A6A	-0.247	-4.68	3.19	-4.4	1.09e-05	5.55e-05	6.02	5.77	Higher at ED
	Pain	Moderate Recovery	PLEKHF2	-0.247	-6.28	10.5	-5.68	1.38e-08	3.91e-07	4.67	4.42	Higher at ED
	Pain	Moderate Recovery	CAB39	-0.247	-5.29	5.82	-4.9	9.36e-07	7.78e-06	7.35	7.09	Higher at ED
	Pain	Moderate Recovery	POU6F1	0.247	5.06	4.67	4.71	2.44e-06	1.64e-05	3.29	3.55	Higher at M6
	Pain	Moderate Recovery	IFI16	-0.247	-4.58	2.84	-4.3	1.68e-05	7.83e-05	7.87	7.62	Higher at ED
	Pain	Moderate Recovery	LINC00528	-0.247	-5.82	7.87	-5.31	1.07e-07	1.56e-06	3.99	3.74	Higher at ED
	Pain	Moderate Recovery	KCNQ5	0.246	4.57	2.81	4.3	1.68e-05	7.83e-05	2.18	2.43	Higher at M6
	Pain	Moderate Recovery	MORC2	0.246	6.23	9.93	5.64	1.72e-08	4.54e-07	5.2	5.45	Higher at M6
	Pain	Moderate Recovery	GADD45B	-0.246	-5.4	6.07	-4.99	6.07e-07	5.55e-06	5.48	5.24	Higher at ED
	Pain	Moderate Recovery	NUP210	0.246	5.77	7.76	5.29	1.23e-07	1.7e-06	7.19	7.43	Higher at M6
	Pain	Moderate Recovery	TTC24	0.246	4.15	1.27	3.95	7.87e-05	0.000282	1.97	2.24	Higher at M6
	Pain	Moderate Recovery	TMC8	0.246	5.96	8.48	5.44	5.4e-08	9.46e-07	7.19	7.43	Higher at M6
	Pain	Moderate Recovery	ENSG00000279598	-0.246	-4.43	2.45	-4.2	2.73e-05	0.000117	3.93	3.69	Higher at ED
	Pain	Moderate Recovery	PAK1	-0.246	-4.56	2.82	-4.31	1.67e-05	7.8e-05	7.02	6.77	Higher at ED
	Pain	Moderate Recovery	IL17RA	-0.246	-3.86	0.359	-3.7	0.000219	0.000681	9.05	8.79	Higher at ED
	Pain	Moderate Recovery	PPRC1	0.246	4.71	3.6	4.42	9.73e-06	5.05e-05	4.63	4.88	Higher at M6
	Pain	Moderate Recovery	NUP50.DT	-0.246	-6.28	9.54	-5.68	1.36e-08	3.88e-07	3.57	3.34	Higher at ED
	Pain	Moderate Recovery	HEMK1	0.246	5.35	5.95	4.95	7.46e-07	6.56e-06	4.98	5.22	Higher at M6
	Pain	Moderate Recovery	ENSG00000278829	-0.246	-4.79	3.79	-4.5	6.83e-06	3.76e-05	3.26	3.01	Higher at ED
	Pain	Moderate Recovery	PSEN1	-0.246	-5.88	8.28	-5.37	7.72e-08	1.23e-06	7.51	7.25	Higher at ED
	Pain	Moderate Recovery	PLEK	-0.246	-4.99	4.43	-4.65	3.28e-06	2.07e-05	7.62	7.37	Higher at ED
	Pain	Moderate Recovery	MCMBP	-0.246	-6.32	10.5	-5.7	1.18e-08	3.57e-07	5.81	5.57	Higher at ED
	Pain	Moderate Recovery	ENSG00000299459	-0.246	-4.34	1.96	-4.1	4.15e-05	0.000166	2.75	2.52	Higher at ED
	Pain	Moderate Recovery	MAP3K5	-0.245	-4.91	4.2	-4.59	4.41e-06	2.65e-05	6.66	6.41	Higher at ED
	Pain	Moderate Recovery	RPAP1	0.245	5.1	5.22	4.75	2.06e-06	1.44e-05	3.4	3.65	Higher at M6
	Pain	Moderate Recovery	LONRF1	-0.245	-5.29	5.94	-4.91	9.29e-07	7.76e-06	3.89	3.64	Higher at ED
	Pain	Moderate Recovery	CHRM3.AS2	0.245	4.93	4.09	4.6	4.28e-06	2.58e-05	4.65	4.9	Higher at M6
	Pain	Moderate Recovery	FCGR2C	-0.245	-5.08	4.63	-4.72	2.33e-06	1.59e-05	5.17	4.91	Higher at ED
	Pain	Moderate Recovery	NOD2	-0.245	-5.36	5.75	-4.96	7.07e-07	6.27e-06	5.98	5.73	Higher at ED
	Pain	Moderate Recovery	MTCO3P11	-0.245	-3.93	0.639	-3.76	0.000173	0.000555	2.01	1.78	Higher at ED
	Pain	Moderate Recovery	ENSG00000289534	0.245	3.87	0.473	3.7	0.000215	0.000669	1.59	1.85	Higher at M6
	Pain	Moderate Recovery	PLEKHF1	0.245	4.85	3.85	4.54	5.54e-06	3.17e-05	3.62	3.87	Higher at M6
	Pain	Moderate Recovery	VAV3	-0.245	-5.19	5.42	-4.82	1.44e-06	1.08e-05	5.49	5.24	Higher at ED
	Pain	Moderate Recovery	BTBD6P1	0.245	3.98	0.751	3.8	0.000146	0.00048	1.85	2.11	Higher at M6
	Pain	Moderate Recovery	ENSG00000291113	0.245	5.35	5.78	4.95	7.51e-07	6.59e-06	4.51	4.76	Higher at M6
	Pain	Moderate Recovery	NUP58	-0.245	-5.43	6.38	-5.01	5.32e-07	5.02e-06	5.91	5.66	Higher at ED
	Pain	Moderate Recovery	TCOF1	0.244	5.13	5.36	4.78	1.8e-06	1.29e-05	5.16	5.41	Higher at M6
	Pain	Moderate Recovery	RPIA	0.244	3.55	-0.666	3.42	0.000625	0.00168	4.67	4.92	Higher at M6
	Pain	Moderate Recovery	HIF1A	-0.244	-4.1	1.28	-3.91	9.39e-05	0.000329	7.11	6.87	Higher at ED
	Pain	Moderate Recovery	LINC02384	0.244	4.25	1.58	4.03	5.63e-05	0.000214	2.39	2.61	Higher at M6
	Pain	Moderate Recovery	JMJD7.PLA2G4B	0.244	5.49	6.73	5.06	4.18e-07	4.21e-06	4.55	4.8	Higher at M6
	Pain	Moderate Recovery	SIGLEC14	-0.244	-4.56	2.66	-4.29	1.82e-05	8.38e-05	5.99	5.76	Higher at ED
	Pain	Moderate Recovery	FAM30A	0.244	4.89	3.92	4.57	4.82e-06	2.85e-05	4.06	4.31	Higher at M6
	Pain	Moderate Recovery	NELL2	0.244	4.52	2.56	4.25	2.11e-05	9.48e-05	5.29	5.54	Higher at M6
	Pain	Moderate Recovery	APH1B	-0.244	-6.54	11	-5.88	4.19e-09	1.87e-07	4.26	4.02	Higher at ED
	Pain	Moderate Recovery	RLF	-0.244	-5.66	7.49	-5.2	1.99e-07	2.4e-06	5.36	5.11	Higher at ED
	Pain	Moderate Recovery	ABLIM1	0.244	6.17	9.16	5.61	2.04e-08	5.07e-07	6.73	6.96	Higher at M6
	Pain	Moderate Recovery	ARK2C	0.244	3.93	0.527	3.75	0.00018	0.000575	2.64	2.91	Higher at M6
	Pain	Moderate Recovery	MTND5P2	-0.244	-3.62	-0.337	-3.48	0.000499	0.00139	1.89	1.65	Higher at ED
	Pain	Moderate Recovery	TBXAS1	-0.244	-4.55	2.79	-4.3	1.72e-05	7.99e-05	7.06	6.81	Higher at ED
	Pain	Moderate Recovery	HIP1	-0.244	-3.55	-0.674	-3.42	0.000628	0.00169	6.1	5.84	Higher at ED
	Pain	Moderate Recovery	RNASEH1.DT	0.244	5.66	7.33	5.19	2.05e-07	2.46e-06	2.06	2.3	Higher at M6
	Pain	Moderate Recovery	SOX13	0.244	4.22	1.54	4.02	5.91e-05	0.000222	2.41	2.65	Higher at M6
	Pain	Moderate Recovery	WNT7A	0.244	4.05	0.949	3.86	0.000114	0.00039	1.91	2.17	Higher at M6
	Pain	Moderate Recovery	ENSG00000288156	-0.244	-4.23	1.66	-4.02	5.94e-05	0.000223	5.38	5.13	Higher at ED
	Pain	Moderate Recovery	MYO19	0.244	6.16	9.82	5.58	2.34e-08	5.54e-07	4.01	4.26	Higher at M6
	Pain	Moderate Recovery	SH2B2	-0.244	-4.16	1.45	-3.96	7.53e-05	0.000273	4.58	4.33	Higher at ED
	Pain	Moderate Recovery	BNIP2	-0.243	-6.18	9.69	-5.6	2.19e-08	5.26e-07	6.61	6.36	Higher at ED
	Pain	Moderate Recovery	MED30	-0.243	-4.67	3.35	-4.39	1.11e-05	5.61e-05	2.73	2.49	Higher at ED
	Pain	Moderate Recovery	GZMM	0.243	4.71	3.35	4.43	9.36e-06	4.89e-05	3.6	3.86	Higher at M6
	Pain	Moderate Recovery	GMPR2	-0.243	-5.91	8.38	-5.4	6.78e-08	1.11e-06	5.01	4.76	Higher at ED
	Pain	Moderate Recovery	ENSG00000279996	-0.243	-2.95	-2.39	-2.87	0.00408	0.00857	1.89	1.68	Higher at ED
	Pain	Moderate Recovery	AGAP9	0.243	4.78	3.5	4.46	8.35e-06	4.45e-05	3.1	3.36	Higher at M6
	Pain	Moderate Recovery	CD81	0.243	5.6	6.87	5.15	2.58e-07	2.91e-06	5.31	5.55	Higher at M6
	Pain	Moderate Recovery	KRT73	0.243	4.17	1.31	3.97	7.3e-05	0.000266	1.55	1.75	Higher at M6
	Pain	Moderate Recovery	BACH2	0.243	5.14	4.9	4.78	1.71e-06	1.25e-05	6.03	6.27	Higher at M6
	Pain	Moderate Recovery	MKNK1	-0.243	-4.93	4.25	-4.61	4.1e-06	2.49e-05	6.36	6.11	Higher at ED
	Pain	Moderate Recovery	ENSG00000288838	-0.243	-7.62	15.3	-6.63	3.26e-11	1.62e-08	5.9	5.66	Higher at ED
	Pain	Moderate Recovery	HERC2	0.243	5.8	7.7	5.31	1.07e-07	1.56e-06	5.79	6.03	Higher at M6
	Pain	Moderate Recovery	LYSMD3	-0.243	-4.19	1.58	-3.98	6.81e-05	0.000251	4.48	4.23	Higher at ED
	Pain	Moderate Recovery	PDK2	0.243	5.64	6.88	5.19	2.1e-07	2.5e-06	4.19	4.44	Higher at M6
	Pain	Moderate Recovery	AGTRAP	-0.243	-5.61	6.94	-5.16	2.42e-07	2.77e-06	5.58	5.33	Higher at ED
	Pain	Moderate Recovery	TEF	0.243	5.06	4.81	4.71	2.46e-06	1.65e-05	2.45	2.7	Higher at M6
	Pain	Moderate Recovery	ETS2	-0.243	-4.13	1.33	-3.93	8.37e-05	0.000298	5.89	5.64	Higher at ED
	Pain	Moderate Recovery	ZMYM3	0.243	5.47	6.75	5.05	4.4e-07	4.36e-06	3.94	4.19	Higher at M6
	Pain	Moderate Recovery	FLT3LG	0.243	4.73	3.5	4.44	8.9e-06	4.68e-05	4.64	4.89	Higher at M6
	Pain	Moderate Recovery	C4orf3	-0.242	-5.23	5.35	-4.85	1.23e-06	9.61e-06	5.78	5.54	Higher at ED
	Pain	Moderate Recovery	TSEN54	0.242	5.11	4.98	4.76	1.89e-06	1.35e-05	3.61	3.85	Higher at M6
	Pain	Moderate Recovery	LAMTOR4	-0.242	-6.1	8.91	-5.54	3.06e-08	6.42e-07	5.19	4.95	Higher at ED
	Pain	Moderate Recovery	GIPC1	0.242	4.89	4.31	4.57	4.8e-06	2.84e-05	3.24	3.49	Higher at M6
	Pain	Moderate Recovery	GPR52	0.242	4.34	2.04	4.12	3.8e-05	0.000154	2.2	2.45	Higher at M6
	Pain	Moderate Recovery	FLNA	0.242	4.24	1.75	4.03	5.53e-05	0.000211	10.2	10.4	Higher at M6
	Pain	Moderate Recovery	STX18.AS1	0.242	4.74	3.62	4.45	8.57e-06	4.54e-05	3.9	4.15	Higher at M6
	Pain	Moderate Recovery	LINC02631	-0.242	-3.4	-1.06	-3.28	0.00103	0.00256	2.06	1.82	Higher at ED
	Pain	Moderate Recovery	ENOSF1	0.242	5.18	5.12	4.81	1.5e-06	1.11e-05	4.41	4.66	Higher at M6
	Pain	Moderate Recovery	ABCG1	-0.242	-3.81	0.167	-3.65	0.000264	0.0008	5.8	5.55	Higher at ED
	Pain	Moderate Recovery	VSIR	-0.242	-4.01	0.904	-3.83	0.000128	0.000431	9.49	9.25	Higher at ED
	Pain	Moderate Recovery	LRFN1	-0.242	-4.17	1.39	-3.96	7.44e-05	0.00027	4.97	4.73	Higher at ED
	Pain	Moderate Recovery	PPP1R13B	0.242	5.2	5.37	4.82	1.43e-06	1.07e-05	3.52	3.78	Higher at M6
	Pain	Moderate Recovery	TXNDC12	-0.242	-6.66	11.6	-5.96	2.54e-09	1.49e-07	4.75	4.5	Higher at ED
	Pain	Moderate Recovery	DUSP8	0.242	3.61	-0.443	3.47	0.000515	0.00142	1.51	1.74	Higher at M6
	Pain	Moderate Recovery	CLEC12B	-0.242	-3.41	-1.1	-3.3	0.000981	0.00247	1.84	1.67	Higher at ED
	Pain	Moderate Recovery	ZEB1.AS1	-0.242	-5.39	6.33	-4.99	6.15e-07	5.61e-06	2.43	2.19	Higher at ED
	Pain	Moderate Recovery	TCEA3	0.241	3.84	0.279	3.66	0.00025	0.000761	2.19	2.45	Higher at M6
	Pain	Moderate Recovery	ARMH1	0.241	5.07	4.67	4.71	2.44e-06	1.64e-05	2.53	2.77	Higher at M6
	Pain	Moderate Recovery	ZFAND6	-0.241	-6.06	9.25	-5.51	3.53e-08	7.09e-07	5.26	5.02	Higher at ED
	Pain	Moderate Recovery	OASL	-0.241	-3.1	-2.01	-3	0.00266	0.00591	4.66	4.42	Higher at ED
	Pain	Moderate Recovery	USP54	0.241	5.37	6.23	4.96	6.99e-07	6.23e-06	1.78	2.03	Higher at M6
	Pain	Moderate Recovery	TANK	-0.241	-5.76	7.69	-5.27	1.33e-07	1.79e-06	5.68	5.43	Higher at ED
	Pain	Moderate Recovery	ENSG00000289471	-0.241	-4.23	1.64	-4.02	5.89e-05	0.000222	2.08	1.84	Higher at ED
	Pain	Moderate Recovery	GNAQ	-0.241	-4.64	3.13	-4.36	1.27e-05	6.29e-05	7.3	7.05	Higher at ED
	Pain	Moderate Recovery	MAP1LC3A	-0.241	-3.12	-1.92	-3.03	0.00248	0.00556	1.93	1.72	Higher at ED
	Pain	Moderate Recovery	JPT1	-0.241	-3.97	0.76	-3.79	0.000151	0.000494	5.45	5.21	Higher at ED
	Pain	Moderate Recovery	HINT3	-0.241	-5.6	7.25	-5.15	2.55e-07	2.89e-06	3.72	3.48	Higher at ED
	Pain	Moderate Recovery	RAB11FIP3	0.241	5.96	8.58	5.42	6e-08	1.02e-06	3.96	4.21	Higher at M6
	Pain	Moderate Recovery	MAEA	-0.241	-5.09	4.89	-4.74	2.14e-06	1.48e-05	6.63	6.38	Higher at ED
	Pain	Moderate Recovery	CDIN1	0.241	4.34	2.22	4.11	3.99e-05	0.00016	1.86	2.1	Higher at M6
	Pain	Moderate Recovery	ENSG00000290762	0.241	5.53	6.53	5.07	3.89e-07	3.99e-06	2.78	3.04	Higher at M6
	Pain	Moderate Recovery	HK2	-0.241	-3.49	-0.838	-3.36	0.000773	0.00202	6.18	5.92	Higher at ED
	Pain	Moderate Recovery	GRAPL	0.241	3.88	0.399	3.71	0.000208	0.000653	4.74	4.99	Higher at M6
	Pain	Moderate Recovery	PPP1R16B	0.241	6.04	8.68	5.5	3.9e-08	7.61e-07	5.68	5.92	Higher at M6
	Pain	Moderate Recovery	DDAH2	-0.241	-5.2	5.31	-4.83	1.35e-06	1.03e-05	3.56	3.32	Higher at ED
	Pain	Moderate Recovery	DIP2C	0.24	5.58	6.62	5.13	2.92e-07	3.2e-06	2.55	2.81	Higher at M6
	Pain	Moderate Recovery	MT.ND3	0.24	4.15	1.31	3.95	7.87e-05	0.000282	8.01	8.24	Higher at M6
	Pain	Moderate Recovery	SLC12A6	-0.24	-4.64	3.14	-4.37	1.23e-05	6.12e-05	8.5	8.25	Higher at ED
	Pain	Moderate Recovery	UBA3	-0.24	-5.9	8.38	-5.39	7.22e-08	1.16e-06	4.87	4.63	Higher at ED
	Pain	Moderate Recovery	TBK1	-0.24	-5.93	8.51	-5.41	6.28e-08	1.06e-06	4.93	4.69	Higher at ED
	Pain	Moderate Recovery	ARL4C	0.24	6.1	9.12	5.54	3.03e-08	6.39e-07	6.78	7.02	Higher at M6
	Pain	Moderate Recovery	KLHL3	0.24	4.83	3.85	4.52	6.16e-06	3.45e-05	3.5	3.75	Higher at M6
	Pain	Moderate Recovery	FAS	-0.24	-5.11	4.94	-4.76	1.95e-06	1.38e-05	6.99	6.75	Higher at ED
	Pain	Moderate Recovery	METRNL	-0.24	-4.85	3.94	-4.55	5.44e-06	3.14e-05	5.56	5.32	Higher at ED
	Pain	Moderate Recovery	ENSG00000188897	-0.24	-3.59	-0.554	-3.45	0.000556	0.00152	6.23	5.99	Higher at ED
	Pain	Moderate Recovery	ENSG00000251661	-0.24	-5.79	7.46	-5.3	1.15e-07	1.63e-06	3.4	3.17	Higher at ED
	Pain	Moderate Recovery	CD22	0.24	4.73	3.32	4.44	8.98e-06	4.73e-05	5.18	5.42	Higher at M6
	Pain	Moderate Recovery	FBXO30	-0.24	-5.73	7.65	-5.25	1.5e-07	1.97e-06	4.69	4.45	Higher at ED
	Pain	Moderate Recovery	ENSG00000291117	-0.24	-3.51	-0.782	-3.38	0.000718	0.00189	3.75	3.53	Higher at ED
	Pain	Moderate Recovery	P2RY11	0.24	4.34	2.04	4.11	4e-05	0.000161	2.64	2.88	Higher at M6
	Pain	Moderate Recovery	TOM1	-0.24	-5.47	6.38	-5.05	4.34e-07	4.32e-06	6	5.76	Higher at ED
	Pain	Moderate Recovery	BMT2	-0.24	-5.58	7.01	-5.13	2.85e-07	3.14e-06	3.76	3.52	Higher at ED
	Pain	Moderate Recovery	TMEM33	-0.24	-6.18	9.83	-5.6	2.12e-08	5.16e-07	6.46	6.22	Higher at ED
	Pain	Moderate Recovery	PLEKHO2	-0.24	-4.42	2.34	-4.18	2.88e-05	0.000123	7.42	7.18	Higher at ED
	Pain	Moderate Recovery	RNASEL	-0.239	-5.53	6.7	-5.09	3.57e-07	3.72e-06	5.85	5.61	Higher at ED
	Pain	Moderate Recovery	MGST1	-0.239	-4.22	1.58	-4.01	5.99e-05	0.000225	2.19	1.96	Higher at ED
	Pain	Moderate Recovery	CELSR1	0.239	4.69	3.18	4.41	1.04e-05	5.33e-05	2.61	2.87	Higher at M6
	Pain	Moderate Recovery	GPR65	-0.239	-4.88	4.16	-4.57	4.96e-06	2.91e-05	5.34	5.1	Higher at ED
	Pain	Moderate Recovery	RAB1A	-0.239	-5.69	7.73	-5.22	1.77e-07	2.23e-06	5.79	5.55	Higher at ED
	Pain	Moderate Recovery	ENSG00000300410	0.239	3.41	-1.09	3.28	0.00104	0.00259	1.65	1.9	Higher at M6
	Pain	Moderate Recovery	TET2	-0.239	-4.62	3.1	-4.36	1.32e-05	6.45e-05	8.86	8.62	Higher at ED
	Pain	Moderate Recovery	PTPRE	-0.239	-5.3	5.7	-4.92	8.55e-07	7.27e-06	7.87	7.63	Higher at ED
	Pain	Moderate Recovery	NBN	-0.239	-5.85	8.05	-5.35	9.03e-08	1.37e-06	6.27	6.02	Higher at ED
	Pain	Moderate Recovery	ENSG00000227486	0.239	4.2	1.52	3.99	6.52e-05	0.000242	2.31	2.57	Higher at M6
	Pain	Moderate Recovery	NEIL1	0.239	5.81	7.64	5.32	1.07e-07	1.55e-06	2.35	2.59	Higher at M6
	Pain	Moderate Recovery	DYNC2I1	0.239	5.19	5.22	4.82	1.4e-06	1.06e-05	3.63	3.88	Higher at M6
	Pain	Moderate Recovery	HOXB3	0.239	4.57	2.8	4.3	1.69e-05	7.88e-05	1.64	1.87	Higher at M6
	Pain	Moderate Recovery	FCGRT	-0.239	-4.98	4.39	-4.66	3.23e-06	2.05e-05	7.39	7.15	Higher at ED
	Pain	Moderate Recovery	EHD3	0.239	4.03	0.942	3.85	0.00012	0.000405	4.14	4.38	Higher at M6
	Pain	Moderate Recovery	ILF3	0.239	6.91	13.2	6.15	7.66e-10	8.01e-08	7.25	7.49	Higher at M6
	Pain	Moderate Recovery	ASAP1.IT2	-0.239	-4.1	1.18	-3.9	9.75e-05	0.00034	2.67	2.44	Higher at ED
	Pain	Moderate Recovery	CYBRD1	-0.239	-4.5	2.48	-4.24	2.19e-05	9.79e-05	4.72	4.49	Higher at ED
	Pain	Moderate Recovery	SLC16A10	0.239	4.72	3.29	4.43	9.63e-06	5.01e-05	2.3	2.53	Higher at M6
	Pain	Moderate Recovery	ADAMTS1	0.239	3.83	0.206	3.67	0.000243	0.000744	1.72	1.97	Higher at M6
	Pain	Moderate Recovery	RAB18	-0.239	-6.33	10.2	-5.71	1.13e-08	3.49e-07	6.38	6.14	Higher at ED
	Pain	Moderate Recovery	AMIGO1	0.238	5.18	5.14	4.81	1.5e-06	1.12e-05	3.92	4.16	Higher at M6
	Pain	Moderate Recovery	MEN1	0.238	6.08	9.3	5.52	3.37e-08	6.87e-07	4.41	4.65	Higher at M6
	Pain	Moderate Recovery	UBLCP1	-0.238	-5.15	5.16	-4.79	1.65e-06	1.21e-05	4.49	4.25	Higher at ED
	Pain	Moderate Recovery	POLRMT	0.238	6.63	11.6	5.94	2.91e-09	1.57e-07	4.67	4.91	Higher at M6
	Pain	Moderate Recovery	OSBPL1A	-0.238	-4.35	2.06	-4.13	3.68e-05	0.00015	2.91	2.68	Higher at ED
	Pain	Moderate Recovery	RCN3	-0.238	-3.61	-0.497	-3.46	0.000532	0.00146	3.78	3.57	Higher at ED
	Pain	Moderate Recovery	KIF22	0.238	6.45	10.7	5.8	6.65e-09	2.49e-07	4.56	4.8	Higher at M6
	Pain	Moderate Recovery	KATNBL1	-0.238	-5.2	5.31	-4.83	1.36e-06	1.04e-05	4.88	4.64	Higher at ED
	Pain	Moderate Recovery	C1orf159	0.238	5.56	6.83	5.12	3.03e-07	3.29e-06	2.8	3.03	Higher at M6
	Pain	Moderate Recovery	LGR6	0.238	3.98	0.698	3.81	0.00014	0.000465	1.84	2.09	Higher at M6
	Pain	Moderate Recovery	EHMT2	0.238	5.27	5.88	4.89	1.03e-06	8.38e-06	4.89	5.13	Higher at M6
	Pain	Moderate Recovery	WDR4	0.238	5.21	5.27	4.82	1.41e-06	1.07e-05	3.01	3.26	Higher at M6
	Pain	Moderate Recovery	GPBP1	-0.238	-5.67	7.48	-5.22	1.83e-07	2.28e-06	6.02	5.79	Higher at ED
	Pain	Moderate Recovery	ENSG00000285756	0.238	6.33	9.68	5.71	1.12e-08	3.48e-07	4.91	5.15	Higher at M6
	Pain	Moderate Recovery	CPSF1	0.238	6.34	9.95	5.72	1.06e-08	3.38e-07	5.5	5.74	Higher at M6
	Pain	Moderate Recovery	RRP1B	0.238	6.18	9.56	5.6	2.17e-08	5.22e-07	5.13	5.37	Higher at M6
	Pain	Moderate Recovery	KBTBD2	-0.238	-5.71	7.69	-5.24	1.62e-07	2.09e-06	6.22	5.98	Higher at ED
	Pain	Moderate Recovery	CCR2	-0.238	-4.74	3.44	-4.45	8.64e-06	4.57e-05	5.74	5.5	Higher at ED
	Pain	Moderate Recovery	CPEB4	-0.238	-4.06	1.05	-3.87	0.000108	0.00037	7.46	7.22	Higher at ED
	Pain	Moderate Recovery	PSMB8.AS1	-0.238	-6.35	10.3	-5.73	1e-08	3.24e-07	5.94	5.7	Higher at ED
	Pain	Moderate Recovery	ENSG00000224950	-0.238	-4.72	3.36	-4.44	9.15e-06	4.8e-05	3.02	2.79	Higher at ED
	Pain	Moderate Recovery	MYNN	-0.237	-4.02	1.04	-3.84	0.000125	0.000422	3.78	3.55	Higher at ED
	Pain	Moderate Recovery	TRPM6	-0.237	-3.35	-1.27	-3.23	0.00123	0.003	4.6	4.36	Higher at ED
	Pain	Moderate Recovery	PARP15	0.237	5.8	7.77	5.31	1.09e-07	1.56e-06	5.63	5.87	Higher at M6
	Pain	Moderate Recovery	HIC1	0.237	3.72	-0.0883	3.57	0.000353	0.00103	2.37	2.61	Higher at M6
	Pain	Moderate Recovery	IMPDH1	-0.237	-4.16	1.42	-3.96	7.46e-05	0.000271	7.16	6.92	Higher at ED
	Pain	Moderate Recovery	H2AC21	-0.237	-3.96	0.709	-3.8	0.000148	0.000485	3.72	3.49	Higher at ED
	Pain	Moderate Recovery	PAIP2	-0.237	-6.12	9.14	-5.55	2.84e-08	6.12e-07	5.82	5.58	Higher at ED
	Pain	Moderate Recovery	BDH1	0.237	5.12	4.9	4.76	1.91e-06	1.35e-05	3.7	3.95	Higher at M6
	Pain	Moderate Recovery	H2BC18	-0.237	-4.81	3.76	-4.51	6.63e-06	3.67e-05	6.15	5.91	Higher at ED
	Pain	Moderate Recovery	ADCY4	-0.237	-3.69	-0.182	-3.54	0.000397	0.00114	2.99	2.77	Higher at ED
	Pain	Moderate Recovery	NOP14	0.237	5.1	5.19	4.75	2.08e-06	1.45e-05	4.63	4.87	Higher at M6
	Pain	Moderate Recovery	NEDD4	-0.237	-5.5	6.36	-5.07	4.01e-07	4.06e-06	2.68	2.44	Higher at ED
	Pain	Moderate Recovery	NFE2L2	-0.237	-6.13	9.34	-5.55	2.84e-08	6.12e-07	6.83	6.6	Higher at ED
	Pain	Moderate Recovery	RHPN1	0.237	4.49	2.49	4.24	2.19e-05	9.79e-05	2.23	2.46	Higher at M6
	Pain	Moderate Recovery	COX7A2	-0.236	-3.03	-2.17	-2.94	0.00326	0.00707	3.45	3.21	Higher at ED
	Pain	Moderate Recovery	HIPK3	-0.236	-4.84	3.99	-4.53	5.79e-06	3.29e-05	8.22	7.98	Higher at ED
	Pain	Moderate Recovery	TST	-0.236	-4.55	2.77	-4.3	1.73e-05	8.03e-05	3.01	2.78	Higher at ED
	Pain	Moderate Recovery	ENSG00000213279	0.236	3.03	-2.18	2.94	0.00333	0.00719	2.53	2.79	Higher at M6
	Pain	Moderate Recovery	ARHGEF11	-0.236	-4.42	2.3	-4.19	2.85e-05	0.000122	6.29	6.05	Higher at ED
	Pain	Moderate Recovery	HSPBAP1	-0.236	-5.34	6.05	-4.94	7.69e-07	6.7e-06	5.18	4.94	Higher at ED
	Pain	Moderate Recovery	SSTR3	0.236	4.12	1.16	3.92	8.95e-05	0.000316	1.98	2.22	Higher at M6
	Pain	Moderate Recovery	AFF3	0.236	5.29	5.44	4.9	9.61e-07	7.93e-06	5.27	5.51	Higher at M6
	Pain	Moderate Recovery	DSEL	0.236	3.78	0.0346	3.63	0.000287	0.00086	1.48	1.75	Higher at M6
	Pain	Moderate Recovery	GSKIP	-0.236	-4.15	1.47	-3.96	7.59e-05	0.000275	3.04	2.81	Higher at ED
	Pain	Moderate Recovery	PIGL	0.236	4.89	4.17	4.57	4.95e-06	2.91e-05	3.29	3.53	Higher at M6
	Pain	Moderate Recovery	GBE1	-0.236	-4.61	3.25	-4.35	1.39e-05	6.73e-05	3.81	3.58	Higher at ED
	Pain	Moderate Recovery	ZNF701	-0.236	-6.32	10.1	-5.7	1.19e-08	3.58e-07	4.96	4.73	Higher at ED
	Pain	Moderate Recovery	RBM19	0.236	5.01	4.63	4.68	2.89e-06	1.88e-05	5.53	5.77	Higher at M6
	Pain	Moderate Recovery	FGGY	-0.236	-5.2	5.21	-4.83	1.36e-06	1.04e-05	2.66	2.43	Higher at ED
	Pain	Moderate Recovery	RGS19	-0.236	-5.26	5.54	-4.88	1.08e-06	8.67e-06	6.37	6.13	Higher at ED
	Pain	Moderate Recovery	ENSG00000226266	-0.236	-4.46	2.6	-4.22	2.45e-05	0.000107	2.11	1.88	Higher at ED
	Pain	Moderate Recovery	SLC43A2	-0.236	-3.54	-0.67	-3.41	0.000658	0.00176	7.64	7.4	Higher at ED
	Pain	Moderate Recovery	SCD	0.236	3.95	0.699	3.77	0.000163	0.000529	2.01	2.25	Higher at M6
	Pain	Moderate Recovery	RGL2	-0.236	-4.62	3.02	-4.35	1.35e-05	6.6e-05	6.2	5.96	Higher at ED
	Pain	Moderate Recovery	SAMD3	0.236	5	4.39	4.67	3.06e-06	1.97e-05	4.43	4.67	Higher at M6
	Pain	Moderate Recovery	SLC12A9	-0.235	-4.15	1.37	-3.95	7.74e-05	0.000279	7.15	6.91	Higher at ED
	Pain	Moderate Recovery	B4GALT3	0.235	5.7	7.21	5.23	1.66e-07	2.13e-06	4.77	5.01	Higher at M6
	Pain	Moderate Recovery	CALM2	-0.235	-5.85	8.03	-5.35	8.8e-08	1.35e-06	7.08	6.85	Higher at ED
	Pain	Moderate Recovery	VCAN	-0.235	-3.48	-0.872	-3.35	0.000797	0.00207	9.41	9.16	Higher at ED
	Pain	Moderate Recovery	CENPT	0.235	6.67	12.1	5.97	2.36e-09	1.46e-07	4.17	4.41	Higher at M6
	Pain	Moderate Recovery	OR52K1	-0.235	-3.15	-1.83	-3.05	0.00229	0.00518	3.13	2.9	Higher at ED
	Pain	Moderate Recovery	DPH3	-0.235	-4.79	3.74	-4.5	6.91e-06	3.79e-05	3.4	3.17	Higher at ED
	Pain	Moderate Recovery	FOXP1.DT	-0.235	-4.6	2.97	-4.33	1.49e-05	7.11e-05	3.12	2.89	Higher at ED
	Pain	Moderate Recovery	ERH	-0.235	-3.15	-1.79	-3.05	0.00226	0.00513	2.56	2.33	Higher at ED
	Pain	Moderate Recovery	UCKL1	0.235	6.12	9.44	5.55	2.81e-08	6.1e-07	3.5	3.74	Higher at M6
	Pain	Moderate Recovery	FRY	-0.235	-4.55	2.78	-4.3	1.74e-05	8.04e-05	7.64	7.4	Higher at ED
	Pain	Moderate Recovery	TLR10	-0.235	-5.15	5.01	-4.8	1.62e-06	1.19e-05	4.12	3.88	Higher at ED
	Pain	Moderate Recovery	LINC02363	-0.235	-3.12	-1.92	-3.03	0.00247	0.00555	1.91	1.67	Higher at ED
	Pain	Moderate Recovery	AGPAT2	-0.235	-5.1	4.9	-4.75	2e-06	1.41e-05	4.08	3.85	Higher at ED
	Pain	Moderate Recovery	PTAR1	-0.235	-4.98	4.69	-4.66	3.21e-06	2.04e-05	6.48	6.25	Higher at ED
	Pain	Moderate Recovery	RBPJ	-0.235	-4.71	3.5	-4.43	9.54e-06	4.97e-05	7.09	6.85	Higher at ED
	Pain	Moderate Recovery	ADAM8	-0.235	-3.94	0.625	-3.77	0.000165	0.000532	8.27	8.03	Higher at ED
	Pain	Moderate Recovery	DDB1	0.235	5.95	8.32	5.41	6.14e-08	1.04e-06	6.7	6.93	Higher at M6
	Pain	Moderate Recovery	TSNAX	-0.235	-5.21	5.52	-4.84	1.33e-06	1.02e-05	4.78	4.54	Higher at ED
	Pain	Moderate Recovery	CYRIA	-0.235	-4.89	4.07	-4.58	4.68e-06	2.79e-05	6.15	5.91	Higher at ED
	Pain	Moderate Recovery	PIAS1	-0.234	-6.1	9.31	-5.54	3.04e-08	6.4e-07	7.48	7.24	Higher at ED
	Pain	Moderate Recovery	BABAM1	0.234	5.21	5.17	4.83	1.35e-06	1.03e-05	5.19	5.42	Higher at M6
	Pain	Moderate Recovery	PRMT7	0.234	6.27	9.71	5.66	1.51e-08	4.16e-07	4.65	4.89	Higher at M6
	Pain	Moderate Recovery	SLC41A1	0.234	5.61	7.14	5.15	2.58e-07	2.91e-06	3.83	4.07	Higher at M6
	Pain	Moderate Recovery	HAPLN3	0.234	4.62	3.01	4.35	1.39e-05	6.74e-05	3.9	4.14	Higher at M6
	Pain	Moderate Recovery	BLOC1S2	-0.234	-4.49	2.5	-4.24	2.23e-05	9.92e-05	3.23	3	Higher at ED
	Pain	Moderate Recovery	LSR	0.234	4.7	3.27	4.39	1.11e-05	5.61e-05	3.31	3.57	Higher at M6
	Pain	Moderate Recovery	S1PR4	-0.234	-4.67	3.21	-4.4	1.08e-05	5.49e-05	7.06	6.82	Higher at ED
	Pain	Moderate Recovery	GDPD5	0.234	5.16	4.96	4.79	1.65e-06	1.21e-05	4.19	4.44	Higher at M6
	Pain	Moderate Recovery	FAM91A1	-0.234	-5.84	8.44	-5.34	9.24e-08	1.4e-06	6.15	5.91	Higher at ED
	Pain	Moderate Recovery	SH2D3A	0.234	4.43	2.39	4.19	2.83e-05	0.000121	3.9	4.14	Higher at M6
	Pain	Moderate Recovery	KLRG1	0.234	4.51	2.55	4.26	2.05e-05	9.23e-05	3.59	3.84	Higher at M6
	Pain	Moderate Recovery	METTL9	-0.234	-4.2	1.49	-3.98	6.8e-05	0.000251	6.23	6	Higher at ED
	Pain	Moderate Recovery	ENSG00000307176	-0.234	-3.44	-0.956	-3.32	0.000899	0.0023	2.62	2.4	Higher at ED
	Pain	Moderate Recovery	ENSG00000306750	-0.234	-3.5	-0.85	-3.37	0.00074	0.00195	1.58	1.38	Higher at ED
	Pain	Moderate Recovery	IGHEP2	-0.234	-3.64	-0.295	-3.5	0.000466	0.0013	2.24	2.01	Higher at ED
	Pain	Moderate Recovery	GPA33	0.234	4.87	3.87	4.55	5.29e-06	3.07e-05	2.21	2.45	Higher at M6
	Pain	Moderate Recovery	TRAK2	0.234	4.33	1.89	4.1	4.19e-05	0.000167	6.88	7.11	Higher at M6
	Pain	Moderate Recovery	SPECC1	0.234	3.47	-0.927	3.34	0.000834	0.00215	7.1	7.34	Higher at M6
	Pain	Moderate Recovery	FBXO38	-0.233	-6.07	9.24	-5.52	3.46e-08	6.99e-07	5.98	5.74	Higher at ED
	Pain	Moderate Recovery	RASGRP1	0.233	5.84	7.95	5.35	8.82e-08	1.35e-06	6.57	6.8	Higher at M6
	Pain	Moderate Recovery	ENSG00000261732	0.233	3.08	-1.99	2.98	0.00284	0.00625	1.64	1.89	Higher at M6
	Pain	Moderate Recovery	SLC2A11	0.233	5.36	5.85	4.95	7.29e-07	6.44e-06	2.71	2.95	Higher at M6
	Pain	Moderate Recovery	GOLGA6L9	0.233	5.32	5.65	4.93	8.29e-07	7.11e-06	2.66	2.91	Higher at M6
	Pain	Moderate Recovery	ADD2	0.233	4.94	4.14	4.62	3.88e-06	2.38e-05	3.6	3.84	Higher at M6
	Pain	Moderate Recovery	VARS1	0.233	5.03	4.88	4.69	2.71e-06	1.78e-05	4.42	4.65	Higher at M6
	Pain	Moderate Recovery	LILRA4	0.233	3.82	0.186	3.66	0.000248	0.000756	1.74	1.96	Higher at M6
	Pain	Moderate Recovery	ZMPSTE24	-0.233	-6	8.86	-5.47	4.51e-08	8.43e-07	4.64	4.4	Higher at ED
	Pain	Moderate Recovery	CREBRF	-0.233	-5.15	5.32	-4.79	1.64e-06	1.21e-05	7.24	7.01	Higher at ED
	Pain	Moderate Recovery	MTG1	0.233	5.79	7.79	5.3	1.17e-07	1.64e-06	4.04	4.27	Higher at M6
	Pain	Moderate Recovery	PLIN3	-0.233	-4.03	0.919	-3.84	0.000122	0.000411	5.91	5.67	Higher at ED
	Pain	Moderate Recovery	KLF6	-0.233	-5.41	6.15	-5	5.8e-07	5.36e-06	8.56	8.32	Higher at ED
	Pain	Moderate Recovery	ATP1A3	0.233	3.83	0.314	3.67	0.000244	0.000745	2	2.23	Higher at M6
	Pain	Moderate Recovery	ANAPC13	-0.233	-5.93	8.54	-5.4	6.62e-08	1.1e-06	3.46	3.23	Higher at ED
	Pain	Moderate Recovery	PCSK7	0.233	5.83	8.01	5.35	8.82e-08	1.35e-06	7.4	7.63	Higher at M6
	Pain	Moderate Recovery	ADIRF.AS1	0.233	4.31	1.84	4.08	4.47e-05	0.000176	2.1	2.35	Higher at M6
	Pain	Moderate Recovery	CEP250	0.233	5.29	5.75	4.91	8.93e-07	7.53e-06	6.11	6.34	Higher at M6
	Pain	Moderate Recovery	LBH	0.232	5.83	7.92	5.33	9.61e-08	1.44e-06	6.92	7.15	Higher at M6
	Pain	Moderate Recovery	DGCR8	0.232	6.12	9.24	5.55	2.78e-08	6.08e-07	4.57	4.81	Higher at M6
	Pain	Moderate Recovery	LPAR5	0.232	6.46	10.4	5.8	6.49e-09	2.44e-07	4.15	4.39	Higher at M6
	Pain	Moderate Recovery	ZNF322	-0.232	-4.03	1.09	-3.84	0.000121	0.000409	3.71	3.48	Higher at ED
	Pain	Moderate Recovery	SLC4A8	0.232	4.86	4.02	4.55	5.31e-06	3.08e-05	2.58	2.82	Higher at M6
	Pain	Moderate Recovery	GTPBP3	0.232	5.31	5.82	4.91	8.94e-07	7.53e-06	2.86	3.1	Higher at M6
	Pain	Moderate Recovery	ZNF575	0.232	3.82	0.315	3.66	0.000253	0.000772	1.82	2.06	Higher at M6
	Pain	Moderate Recovery	AZI2	-0.232	-4.13	1.49	-3.94	8.29e-05	0.000296	3.92	3.69	Higher at ED
	Pain	Moderate Recovery	EPHA1	0.232	4.49	2.46	4.22	2.43e-05	0.000106	2.55	2.79	Higher at M6
	Pain	Moderate Recovery	PDCD1	0.232	4.09	1.08	3.9	9.69e-05	0.000338	1.66	1.9	Higher at M6
	Pain	Moderate Recovery	CCDC141	0.232	4.53	2.61	4.27	1.96e-05	8.9e-05	4.15	4.39	Higher at M6
	Pain	Moderate Recovery	ST6GALNAC6	0.232	5.65	7.07	5.19	2.08e-07	2.48e-06	4.73	4.96	Higher at M6
	Pain	Moderate Recovery	PARP8	-0.232	-5.78	7.83	-5.3	1.16e-07	1.64e-06	7.79	7.55	Higher at ED
	Pain	Moderate Recovery	SCRIB	0.232	4.71	3.46	4.42	9.81e-06	5.09e-05	4.28	4.52	Higher at M6
	Pain	Moderate Recovery	HABP4	0.232	4.63	3.13	4.36	1.33e-05	6.49e-05	3.07	3.31	Higher at M6
	Pain	Moderate Recovery	CAP1	-0.232	-4.83	3.87	-4.53	5.93e-06	3.35e-05	8.79	8.55	Higher at ED
	Pain	Moderate Recovery	PLEKHB1	0.232	4.64	3.04	4.36	1.32e-05	6.45e-05	3.42	3.67	Higher at M6
	Pain	Moderate Recovery	CD93	-0.232	-3.85	0.263	-3.68	0.000229	0.000707	7.92	7.67	Higher at ED
	Pain	Moderate Recovery	USP4	-0.231	-5.36	5.98	-4.96	6.91e-07	6.17e-06	7.2	6.97	Higher at ED
	Pain	Moderate Recovery	GPATCH4	0.231	4.31	2	4.08	4.51e-05	0.000178	3.54	3.78	Higher at M6
	Pain	Moderate Recovery	TMEM127	-0.231	-4.85	4.04	-4.55	5.47e-06	3.15e-05	7.56	7.33	Higher at ED
	Pain	Moderate Recovery	MARCHF9	0.231	5.93	8.24	5.4	6.62e-08	1.1e-06	4.04	4.28	Higher at M6
	Pain	Moderate Recovery	HOMER3	-0.231	-4.33	2	-4.1	4.06e-05	0.000163	3.39	3.17	Higher at ED
	Pain	Moderate Recovery	TIMP1	-0.231	-4.33	1.92	-4.1	4.07e-05	0.000163	5.06	4.83	Higher at ED
	Pain	Moderate Recovery	CCL5	0.231	4.74	3.4	4.45	8.49e-06	4.51e-05	7.43	7.67	Higher at M6
	Pain	Moderate Recovery	ABCF1	0.231	5.04	4.96	4.7	2.58e-06	1.71e-05	5.38	5.61	Higher at M6
	Pain	Moderate Recovery	ZMIZ2	0.231	5.17	5.39	4.81	1.48e-06	1.1e-05	6.07	6.3	Higher at M6
	Pain	Moderate Recovery	HEXB	-0.231	-6.64	11.4	-5.94	2.82e-09	1.56e-07	5.13	4.9	Higher at ED
	Pain	Moderate Recovery	SNX27	-0.231	-4.15	1.38	-3.95	7.78e-05	0.00028	7.21	6.97	Higher at ED
	Pain	Moderate Recovery	ENSG00000278972	0.231	3.99	0.88	3.8	0.000142	0.000471	1.62	1.86	Higher at M6
	Pain	Moderate Recovery	YBX1P1	0.231	3.11	-1.96	3.02	0.00255	0.00568	1.94	2.18	Higher at M6
	Pain	Moderate Recovery	GPRASP1	0.231	5.41	6.01	5	5.75e-07	5.33e-06	4.3	4.54	Higher at M6
	Pain	Moderate Recovery	EAPP	-0.231	-5.78	7.89	-5.29	1.23e-07	1.7e-06	4.04	3.81	Higher at ED
	Pain	Moderate Recovery	SLC39A13.AS1	-0.231	-5.28	5.51	-4.89	9.94e-07	8.14e-06	6.85	6.61	Higher at ED
	Pain	Moderate Recovery	LINC00921	-0.231	-5.04	4.66	-4.71	2.54e-06	1.69e-05	5.97	5.73	Higher at ED
	Pain	Moderate Recovery	PSENEN	-0.231	-5.25	5.48	-4.88	1.07e-06	8.65e-06	3.85	3.62	Higher at ED
	Pain	Moderate Recovery	C10orf105	-0.231	-3.86	0.318	-3.7	0.000219	0.000679	4.04	3.81	Higher at ED
	Pain	Moderate Recovery	DNAJA1	-0.231	-3.65	-0.327	-3.51	0.00045	0.00126	5.59	5.36	Higher at ED
	Pain	Moderate Recovery	TAF13	-0.231	-4.27	1.83	-4.05	5.04e-05	0.000195	1.88	1.65	Higher at ED
	Pain	Moderate Recovery	ZBP1	-0.23	-3.89	0.405	-3.72	0.0002	0.000631	5.22	4.99	Higher at ED
	Pain	Moderate Recovery	AGAP6	0.23	5.83	7.91	5.33	9.92e-08	1.48e-06	4.41	4.65	Higher at M6
	Pain	Moderate Recovery	SCRN2	0.23	5.27	5.88	4.88	1.04e-06	8.46e-06	2.63	2.86	Higher at M6
	Pain	Moderate Recovery	WNK1	0.23	3.34	-1.31	3.22	0.00127	0.00309	9.62	9.85	Higher at M6
	Pain	Moderate Recovery	RPL11P3	-0.23	-3.83	0.307	-3.66	0.000251	0.000767	2.91	2.68	Higher at ED
	Pain	Moderate Recovery	SIGIRR	0.23	5.48	6.65	5.06	4.26e-07	4.27e-06	5.17	5.4	Higher at M6
	Pain	Moderate Recovery	LMO7	0.23	5.34	5.76	4.95	7.56e-07	6.62e-06	3.57	3.81	Higher at M6
	Pain	Moderate Recovery	PKD1P5	0.23	4.34	1.89	4.11	3.9e-05	0.000157	3.01	3.21	Higher at M6
	Pain	Moderate Recovery	TOR1AIP1	-0.23	-6.21	9.99	-5.62	1.93e-08	4.88e-07	6.14	5.91	Higher at ED
	Pain	Moderate Recovery	CD53	-0.23	-5.46	6.38	-5.04	4.65e-07	4.51e-06	8.01	7.77	Higher at ED
	Pain	Moderate Recovery	SLC2A4RG	0.23	5.5	6.62	5.07	4.02e-07	4.07e-06	4.48	4.71	Higher at M6
	Pain	Moderate Recovery	RRP7BP	0.23	5.55	6.67	5.11	3.27e-07	3.49e-06	3.99	4.23	Higher at M6
	Pain	Moderate Recovery	VAMP3	-0.23	-4.98	4.46	-4.65	3.34e-06	2.1e-05	5.18	4.94	Higher at ED
	Pain	Moderate Recovery	OTUD7B	0.23	5.67	7.31	5.2	1.94e-07	2.38e-06	3.58	3.82	Higher at M6
	Pain	Moderate Recovery	LAX1	0.23	5.56	6.78	5.12	3.1e-07	3.36e-06	4.4	4.64	Higher at M6
	Pain	Moderate Recovery	APOBEC3C	0.23	5.43	6.3	5.01	5.31e-07	5.02e-06	6.2	6.43	Higher at M6
	Pain	Moderate Recovery	AFTPH	-0.23	-6.72	11.9	-6.01	1.85e-09	1.31e-07	6.23	6	Higher at ED
	Pain	Moderate Recovery	PLXDC1	0.23	4.64	3	4.36	1.31e-05	6.44e-05	3.11	3.36	Higher at M6
	Pain	Moderate Recovery	FOXO3B	0.23	5.63	7.25	5.17	2.28e-07	2.65e-06	3.19	3.42	Higher at M6
	Pain	Moderate Recovery	ENSG00000227200	-0.23	-3.85	0.313	-3.68	0.000231	0.000711	1.91	1.69	Higher at ED
	Pain	Moderate Recovery	PPP2R5B	0.23	3.35	-1.28	3.24	0.00121	0.00296	4.36	4.59	Higher at M6
	Pain	Moderate Recovery	SETD6	0.23	6.41	10.4	5.77	8.09e-09	2.84e-07	2.63	2.86	Higher at M6
	Pain	Moderate Recovery	YPEL4	0.23	3.25	-1.56	3.15	0.00165	0.00387	1.71	1.94	Higher at M6
	Pain	Moderate Recovery	PPIG	-0.23	-4.25	1.75	-4.03	5.53e-05	0.000211	5.75	5.52	Higher at ED
	Pain	Moderate Recovery	ENSG00000291178	0.229	4.64	3.2	4.36	1.32e-05	6.45e-05	4.48	4.71	Higher at M6
	Pain	Moderate Recovery	ZNF844	-0.229	-3.96	0.78	-3.79	0.000151	0.000495	3.25	3.03	Higher at ED
	Pain	Moderate Recovery	RELT	-0.229	-5.03	4.6	-4.69	2.7e-06	1.78e-05	6.99	6.76	Higher at ED
	Pain	Moderate Recovery	LRIG1	0.229	5.58	6.75	5.13	2.87e-07	3.15e-06	4.31	4.55	Higher at M6
	Pain	Moderate Recovery	STXBP1	0.229	3.69	-0.257	3.54	0.000393	0.00113	2.34	2.59	Higher at M6
	Pain	Moderate Recovery	CARD8	-0.229	-6.32	9.97	-5.71	1.15e-08	3.54e-07	7.81	7.58	Higher at ED
	Pain	Moderate Recovery	YLPM1	0.229	5.68	7.44	5.22	1.76e-07	2.23e-06	7.05	7.27	Higher at M6
	Pain	Moderate Recovery	CANT1	-0.229	-4.45	2.47	-4.21	2.54e-05	0.000111	6.62	6.39	Higher at ED
	Pain	Moderate Recovery	SYNPO	0.229	3.99	0.719	3.81	0.000141	0.000467	2.66	2.92	Higher at M6
	Pain	Moderate Recovery	LYRM1	-0.229	-4.88	4.13	-4.57	4.81e-06	2.84e-05	3.34	3.11	Higher at ED
	Pain	Moderate Recovery	ZBTB40	0.229	6.55	11.3	5.88	4.09e-09	1.84e-07	5.76	5.99	Higher at M6
	Pain	Moderate Recovery	TDRKH	0.229	4.91	4.41	4.6	4.31e-06	2.59e-05	2.28	2.51	Higher at M6
	Pain	Moderate Recovery	ACACB	0.229	5.52	6.57	5.07	3.91e-07	4e-06	4.24	4.47	Higher at M6
	Pain	Moderate Recovery	SPAST	-0.229	-5.64	7.41	-5.18	2.19e-07	2.58e-06	4.94	4.71	Higher at ED
	Pain	Moderate Recovery	CLK4	-0.229	-4.87	4.32	-4.56	5.08e-06	2.96e-05	5.82	5.59	Higher at ED
	Pain	Moderate Recovery	FBF1	0.228	4.74	3.59	4.44	8.88e-06	4.68e-05	2.87	3.1	Higher at M6
	Pain	Moderate Recovery	NDUFA1	-0.228	-3.3	-1.41	-3.19	0.00144	0.00344	2.51	2.28	Higher at ED
	Pain	Moderate Recovery	RTEL1	0.228	5.13	5.38	4.78	1.77e-06	1.28e-05	3.51	3.74	Higher at M6
	Pain	Moderate Recovery	CLCF1	0.228	4.86	3.87	4.56	5.11e-06	2.98e-05	1.93	2.16	Higher at M6
	Pain	Moderate Recovery	KLRK1	0.228	4.6	2.9	4.33	1.47e-05	7.03e-05	5.04	5.27	Higher at M6
	Pain	Moderate Recovery	ZDHHC11B	0.228	4.51	2.53	4.26	2.02e-05	9.15e-05	2.14	2.37	Higher at M6
	Pain	Moderate Recovery	NMNAT1	-0.228	-5.48	6.38	-5.05	4.45e-07	4.39e-06	3.04	2.82	Higher at ED
	Pain	Moderate Recovery	S1PR3	-0.228	-5.25	5.33	-4.86	1.17e-06	9.22e-06	4.4	4.17	Higher at ED
	Pain	Moderate Recovery	MAP3K9	0.228	5	4.44	4.67	3.08e-06	1.98e-05	2.83	3.07	Higher at M6
	Pain	Moderate Recovery	SEC31B	0.228	4.99	4.44	4.66	3.16e-06	2.02e-05	4.24	4.47	Higher at M6
	Pain	Moderate Recovery	CALML4	-0.228	-5.89	8.03	-5.38	7.64e-08	1.21e-06	3.5	3.28	Higher at ED
	Pain	Moderate Recovery	RALGDS	0.228	5.99	8.5	5.45	4.92e-08	8.91e-07	5.65	5.87	Higher at M6
	Pain	Moderate Recovery	PDGFD	0.228	4.15	1.3	3.96	7.65e-05	0.000277	1.67	1.89	Higher at M6
	Pain	Moderate Recovery	ENSG00000293192	-0.228	-3.4	-1.04	-3.28	0.00104	0.0026	2.14	1.92	Higher at ED
	Pain	Moderate Recovery	COL5A3	0.228	3.4	-1.14	3.28	0.00103	0.00257	1.38	1.63	Higher at M6
	Pain	Moderate Recovery	MTF1	-0.228	-5.36	6.02	-4.96	7e-07	6.23e-06	6.17	5.94	Higher at ED
	Pain	Moderate Recovery	ZBTB18	-0.228	-6.31	9.94	-5.7	1.17e-08	3.56e-07	6.69	6.46	Higher at ED
	Pain	Moderate Recovery	LRRN3	0.228	3.32	-1.37	3.21	0.00134	0.00323	3.29	3.55	Higher at M6
	Pain	Moderate Recovery	TTN.AS1	-0.227	-4.51	2.73	-4.26	2.02e-05	9.15e-05	5.54	5.31	Higher at ED
	Pain	Moderate Recovery	PPP3CA	-0.227	-5.31	5.78	-4.92	8.47e-07	7.21e-06	6.67	6.44	Higher at ED
	Pain	Moderate Recovery	ZNF586	-0.227	-6.61	11.5	-5.92	3.2e-09	1.63e-07	5.49	5.26	Higher at ED
	Pain	Moderate Recovery	KPNB1.DT	-0.227	-4.3	1.89	-4.08	4.52e-05	0.000178	3.24	3.01	Higher at ED
	Pain	Moderate Recovery	KLC2	0.227	4.34	2.13	4.11	4e-05	0.00016	3.31	3.54	Higher at M6
	Pain	Moderate Recovery	TRGC2	0.227	4.26	1.63	4.04	5.33e-05	0.000204	3.31	3.55	Higher at M6
	Pain	Moderate Recovery	SMARCA4	0.227	5.18	5.5	4.83	1.4e-06	1.06e-05	6.5	6.72	Higher at M6
	Pain	Moderate Recovery	CSF2RB	-0.227	-3.33	-1.29	-3.22	0.00128	0.00311	9.4	9.18	Higher at ED
	Pain	Moderate Recovery	MILR1	-0.227	-5.84	7.68	-5.34	9.54e-08	1.44e-06	4.15	3.93	Higher at ED
	Pain	Moderate Recovery	FOXK1	0.227	4.06	1.09	3.88	0.000105	0.000362	6.36	6.58	Higher at M6
	Pain	Moderate Recovery	MAN2C1	0.227	5.93	8.09	5.41	6.39e-08	1.07e-06	5.46	5.68	Higher at M6
	Pain	Moderate Recovery	THEMIS2	-0.227	-4.31	1.93	-4.09	4.31e-05	0.000171	8.39	8.16	Higher at ED
	Pain	Moderate Recovery	SCFD2	0.227	6.22	9.97	5.63	1.82e-08	4.68e-07	3.87	4.1	Higher at M6
	Pain	Moderate Recovery	VCF1	0.227	3.31	-1.4	3.2	0.00139	0.00334	6.96	7.19	Higher at M6
	Pain	Moderate Recovery	TXNRD1	-0.227	-5.63	7.09	-5.17	2.28e-07	2.65e-06	6.07	5.84	Higher at ED
	Pain	Moderate Recovery	IL18BP	0.227	6.71	11.8	5.99	2.15e-09	1.37e-07	4.36	4.59	Higher at M6
	Pain	Moderate Recovery	SUGT1P3	0.227	5.67	7.34	5.21	1.92e-07	2.35e-06	4.09	4.32	Higher at M6
	Pain	Moderate Recovery	GNG5	-0.227	-5.12	5.11	-4.77	1.86e-06	1.33e-05	5.49	5.26	Higher at ED
	Pain	Moderate Recovery	RIMS3	0.227	4.24	1.76	4.03	5.68e-05	0.000216	1.78	2.01	Higher at M6
	Pain	Moderate Recovery	SLC2A1	0.227	4.92	4.1	4.6	4.31e-06	2.59e-05	5.72	5.94	Higher at M6
	Pain	Moderate Recovery	CCDC92	0.227	5.95	8.57	5.43	5.71e-08	9.83e-07	5.08	5.31	Higher at M6
	Pain	Moderate Recovery	PRDM15	0.227	6.05	8.84	5.5	3.73e-08	7.38e-07	3.95	4.18	Higher at M6
	Pain	Moderate Recovery	TRAP1	0.227	6.32	9.96	5.7	1.22e-08	3.61e-07	4	4.23	Higher at M6
	Pain	Moderate Recovery	UCKL1.AS1	-0.226	-3.69	-0.167	-3.54	0.000399	0.00114	1.88	1.65	Higher at ED
	Pain	Moderate Recovery	UBASH3A	0.226	4.63	3.09	4.36	1.29e-05	6.35e-05	4.86	5.1	Higher at M6
	Pain	Moderate Recovery	KLHL8	-0.226	-4.53	2.76	-4.28	1.87e-05	8.55e-05	4.88	4.65	Higher at ED
	Pain	Moderate Recovery	SRA1	-0.226	-5.39	6.16	-4.99	6.01e-07	5.53e-06	4.16	3.94	Higher at ED
	Pain	Moderate Recovery	ENSG00000298310	-0.226	-3.3	-1.37	-3.19	0.00142	0.0034	3.26	3.04	Higher at ED
	Pain	Moderate Recovery	EVA1C	0.226	5.57	6.77	5.14	2.79e-07	3.1e-06	2.14	2.37	Higher at M6
	Pain	Moderate Recovery	SUGT1P4.STRA6LP.CCDC180	0.226	2.93	-2.43	2.85	0.00431	0.009	1.93	2.17	Higher at M6
	Pain	Moderate Recovery	TMCC1	-0.226	-4.46	2.41	-4.22	2.49e-05	0.000108	5.82	5.59	Higher at ED
	Pain	Moderate Recovery	SFMBT1	0.226	5.83	8.24	5.33	9.57e-08	1.44e-06	3.54	3.77	Higher at M6
	Pain	Moderate Recovery	SLC4A4	0.226	4.13	1.23	3.94	8.29e-05	0.000295	1.43	1.66	Higher at M6
	Pain	Moderate Recovery	ZNF654	-0.226	-3.87	0.549	-3.71	0.00021	0.000656	4.29	4.07	Higher at ED
	Pain	Moderate Recovery	PRKCD	-0.226	-3.93	0.605	-3.76	0.000172	0.000554	7.57	7.33	Higher at ED
	Pain	Moderate Recovery	APBB1IP	-0.226	-3.73	-0.0451	-3.58	0.000344	0.001	8.26	8.03	Higher at ED
	Pain	Moderate Recovery	ZNF827	0.226	5.1	4.81	4.75	2.09e-06	1.45e-05	4.49	4.72	Higher at M6
	Pain	Moderate Recovery	CCSAP	-0.226	-5.04	4.61	-4.7	2.6e-06	1.72e-05	4.82	4.59	Higher at ED
	Pain	Moderate Recovery	SYNJ2	0.226	5.57	6.71	5.12	2.99e-07	3.26e-06	4.21	4.44	Higher at M6
	Pain	Moderate Recovery	NUP188	0.226	5.76	7.84	5.28	1.29e-07	1.75e-06	4.61	4.84	Higher at M6
	Pain	Moderate Recovery	LINC00649	0.226	4.4	2.14	4.17	3.11e-05	0.000131	5.71	5.93	Higher at M6
	Pain	Moderate Recovery	ABCB8	0.226	6	8.68	5.46	4.79e-08	8.78e-07	3.92	4.15	Higher at M6
	Pain	Moderate Recovery	SVIL	-0.225	-3.74	-0.0398	-3.59	0.000333	0.000979	7.61	7.38	Higher at ED
	Pain	Moderate Recovery	MAF1	0.225	3.89	0.425	3.72	0.0002	0.00063	6.63	6.86	Higher at M6
	Pain	Moderate Recovery	EFHC2	-0.225	-3.58	-0.549	-3.45	0.000559	0.00153	1.84	1.63	Higher at ED
	Pain	Moderate Recovery	IL7R	0.225	5.17	5.06	4.82	1.46e-06	1.09e-05	8.58	8.79	Higher at M6
	Pain	Moderate Recovery	RAB7A	-0.225	-4.72	3.5	-4.43	9.25e-06	4.85e-05	7.99	7.76	Higher at ED
	Pain	Moderate Recovery	DTHD1	0.225	4.98	4.26	4.65	3.27e-06	2.07e-05	3.37	3.59	Higher at M6
	Pain	Moderate Recovery	MSL3	-0.225	-5.24	5.63	-4.86	1.16e-06	9.22e-06	6.82	6.59	Higher at ED
	Pain	Moderate Recovery	KIFC3	0.225	3.7	-0.186	3.55	0.000389	0.00112	2.2	2.42	Higher at M6
	Pain	Moderate Recovery	CIZ1	0.225	5.13	5.22	4.78	1.78e-06	1.28e-05	6.1	6.32	Higher at M6
	Pain	Moderate Recovery	JAKMIP1	0.225	3.96	0.63	3.78	0.000154	0.000505	3.17	3.4	Higher at M6
	Pain	Moderate Recovery	CARS2	-0.225	-5.45	6.21	-5.04	4.75e-07	4.58e-06	5.98	5.75	Higher at ED
	Pain	Moderate Recovery	TSPOAP1.AS1	0.225	6.59	11.2	5.91	3.43e-09	1.69e-07	5.12	5.34	Higher at M6
	Pain	Moderate Recovery	ANO8	0.225	4.91	4.31	4.6	4.28e-06	2.58e-05	2.88	3.11	Higher at M6
	Pain	Moderate Recovery	B9D2	-0.225	-3.92	0.591	-3.75	0.000177	0.000565	2.33	2.11	Higher at ED
	Pain	Moderate Recovery	AOC3	-0.225	-3.68	-0.269	-3.53	0.000412	0.00117	3.07	2.83	Higher at ED
	Pain	Moderate Recovery	PIGX	-0.225	-5.92	8.17	-5.4	6.77e-08	1.11e-06	4.3	4.07	Higher at ED
	Pain	Moderate Recovery	SUPT20H	-0.225	-5.78	7.87	-5.29	1.22e-07	1.69e-06	6.05	5.82	Higher at ED
	Pain	Moderate Recovery	ICOSLG	0.225	4.56	2.73	4.3	1.7e-05	7.92e-05	4.02	4.26	Higher at M6
	Pain	Moderate Recovery	PPM1D	-0.225	-6.03	8.92	-5.49	4.05e-08	7.83e-07	4.88	4.66	Higher at ED
	Pain	Moderate Recovery	GPI	0.224	5.68	7.67	5.22	1.78e-07	2.24e-06	5.7	5.93	Higher at M6
	Pain	Moderate Recovery	PLBD2	0.224	4.13	1.29	3.93	8.55e-05	0.000303	4.95	5.18	Higher at M6
	Pain	Moderate Recovery	DGKG	-0.224	-4.24	1.6	-4.02	5.73e-05	0.000217	4.39	4.17	Higher at ED
	Pain	Moderate Recovery	TRIM23	-0.224	-5.13	5.02	-4.79	1.71e-06	1.25e-05	4.08	3.85	Higher at ED
	Pain	Moderate Recovery	FHIP2B	0.224	5.44	6.38	5.02	5.07e-07	4.83e-06	4.25	4.48	Higher at M6
	Pain	Moderate Recovery	NR6A1	-0.224	-3.1	-1.96	-3.01	0.00263	0.00584	3.35	3.14	Higher at ED
	Pain	Moderate Recovery	ENSG00000279744	-0.224	-3.02	-2.17	-2.93	0.00339	0.00729	3.31	3.1	Higher at ED
	Pain	Moderate Recovery	GALNT12	0.224	4.5	2.62	4.24	2.21e-05	9.84e-05	1.53	1.75	Higher at M6
	Pain	Moderate Recovery	CERT1	-0.224	-5.9	8.76	-5.39	7.13e-08	1.15e-06	6.48	6.25	Higher at ED
	Pain	Moderate Recovery	ZNF292	-0.224	-5.45	6.63	-5.03	4.84e-07	4.64e-06	7.48	7.25	Higher at ED
	Pain	Moderate Recovery	SFMBT2	0.224	6.45	10.6	5.81	6.36e-09	2.4e-07	4.9	5.13	Higher at M6
	Pain	Moderate Recovery	KLF7	-0.224	-5.3	5.68	-4.92	8.72e-07	7.4e-06	7.16	6.93	Higher at ED
	Pain	Moderate Recovery	ENSG00000286909	0.224	4.81	3.7	4.51	6.64e-06	3.67e-05	2.55	2.79	Higher at M6
	Pain	Moderate Recovery	CACNB1	0.224	5.22	5.39	4.84	1.32e-06	1.01e-05	3	3.23	Higher at M6
	Pain	Moderate Recovery	TRABD2A	0.224	4.17	1.36	3.97	7.32e-05	0.000267	5.63	5.85	Higher at M6
	Pain	Moderate Recovery	PTTG1IP	-0.224	-5.93	8.43	-5.41	6.33e-08	1.07e-06	6.86	6.64	Higher at ED
	Pain	Moderate Recovery	PRKCQ	0.224	5.55	6.77	5.12	3.12e-07	3.37e-06	5.08	5.3	Higher at M6
	Pain	Moderate Recovery	WDR6	0.224	6.03	8.83	5.49	4.06e-08	7.83e-07	5.69	5.92	Higher at M6
	Pain	Moderate Recovery	CUEDC1	-0.224	-4.58	2.8	-4.31	1.65e-05	7.72e-05	3.69	3.47	Higher at ED
	Pain	Moderate Recovery	GTF2IP1	-0.224	-3.8	0.159	-3.64	0.00027	0.000815	6.4	6.16	Higher at ED
	Pain	Moderate Recovery	ANK3	0.223	5.34	5.68	4.93	8.15e-07	7e-06	4.99	5.23	Higher at M6
	Pain	Moderate Recovery	HECTD3	0.223	6.34	9.98	5.72	1.04e-08	3.34e-07	4.8	5.03	Higher at M6
	Pain	Moderate Recovery	TMEM86B	0.223	3.05	-2.1	2.96	0.00303	0.00662	3.75	3.97	Higher at M6
	Pain	Moderate Recovery	PRKCH	0.223	6.07	8.9	5.52	3.49e-08	7.02e-07	6.78	7	Higher at M6
	Pain	Moderate Recovery	S100A4	-0.223	-5.39	5.9	-4.98	6.31e-07	5.73e-06	6.99	6.76	Higher at ED
	Pain	Moderate Recovery	JUP	0.223	3.98	0.671	3.8	0.000145	0.000476	4	4.25	Higher at M6
	Pain	Moderate Recovery	NEDD4L	0.223	4.16	1.28	3.96	7.58e-05	0.000274	3.63	3.85	Higher at M6
	Pain	Moderate Recovery	KLRC4	0.223	4.56	2.69	4.3	1.71e-05	7.93e-05	4.14	4.37	Higher at M6
	Pain	Moderate Recovery	JADE2	0.223	5.56	6.99	5.13	2.89e-07	3.17e-06	6.81	7.03	Higher at M6
	Pain	Moderate Recovery	CHURC1	-0.223	-5.36	6.34	-4.96	7.04e-07	6.26e-06	5.64	5.42	Higher at ED
	Pain	Moderate Recovery	SUB1	-0.223	-4.4	2.26	-4.17	3.07e-05	0.00013	5.46	5.24	Higher at ED
	Pain	Moderate Recovery	FAM66D	0.223	4.35	1.95	4.12	3.8e-05	0.000154	1.51	1.73	Higher at M6
	Pain	Moderate Recovery	ZFP64	0.223	6.08	9.33	5.52	3.32e-08	6.8e-07	3.5	3.72	Higher at M6
	Pain	Moderate Recovery	PPP1R15B	-0.223	-6.33	10.8	-5.72	1.09e-08	3.42e-07	7.28	7.05	Higher at ED
	Pain	Moderate Recovery	PLAC8	0.223	6.41	10.4	5.78	7.58e-09	2.72e-07	7.83	8.05	Higher at M6
	Pain	Moderate Recovery	CMKLR1	0.223	5.14	4.87	4.78	1.73e-06	1.26e-05	3.7	3.93	Higher at M6
	Pain	Moderate Recovery	LINC00926	0.223	4.16	1.28	3.95	7.76e-05	0.00028	5.1	5.33	Higher at M6
	Pain	Moderate Recovery	FAM217B	-0.223	-5.54	6.88	-5.11	3.26e-07	3.48e-06	4.93	4.71	Higher at ED
	Pain	Moderate Recovery	TMEM165	-0.223	-5.52	6.84	-5.09	3.59e-07	3.74e-06	5.52	5.3	Higher at ED
	Pain	Moderate Recovery	MTFMT	-0.223	-4.95	4.37	-4.63	3.69e-06	2.28e-05	2.51	2.29	Higher at ED
	Pain	Moderate Recovery	RUSF1	0.223	6.39	10.9	5.76	8.32e-09	2.89e-07	4.8	5.02	Higher at M6
	Pain	Moderate Recovery	PTAFR	-0.223	-3.62	-0.438	-3.48	0.000503	0.0014	8.04	7.82	Higher at ED
	Pain	Moderate Recovery	ANP32B	0.222	3.99	0.755	3.8	0.000142	0.000471	6.6	6.82	Higher at M6
	Pain	Moderate Recovery	PPIEL	0.222	4.36	2.07	4.09	4.3e-05	0.000171	3.03	3.26	Higher at M6
	Pain	Moderate Recovery	KMT2A	0.222	5.87	8.38	5.37	8.04e-08	1.26e-06	7.84	8.05	Higher at M6
	Pain	Moderate Recovery	AMACR	-0.222	-3.98	0.737	-3.81	0.000139	0.000461	2.59	2.39	Higher at ED
	Pain	Moderate Recovery	BLK	0.222	5	4.33	4.66	3.1e-06	1.99e-05	4.29	4.52	Higher at M6
	Pain	Moderate Recovery	ACOT9	-0.222	-6.21	9.57	-5.63	1.79e-08	4.66e-07	4.6	4.38	Higher at ED
	Pain	Moderate Recovery	ANXA6	0.222	5.67	7.33	5.21	1.91e-07	2.34e-06	7.48	7.7	Higher at M6
	Pain	Moderate Recovery	ENSG00000279957	-0.222	-3.69	-0.16	-3.54	0.000395	0.00113	2.67	2.46	Higher at ED
	Pain	Moderate Recovery	NUP50	-0.222	-5.47	6.41	-5.05	4.4e-07	4.36e-06	7.31	7.08	Higher at ED
	Pain	Moderate Recovery	LINC00540	0.222	3.61	-0.49	3.48	0.00051	0.00141	1.55	1.75	Higher at M6
	Pain	Moderate Recovery	FBXO44	0.222	5.24	5.6	4.87	1.14e-06	9.09e-06	3.21	3.44	Higher at M6
	Pain	Moderate Recovery	ABCC10	0.222	5.32	5.82	4.93	8.43e-07	7.18e-06	5.01	5.23	Higher at M6
	Pain	Moderate Recovery	C11orf54	-0.222	-5.97	8.76	-5.44	5.27e-08	9.32e-07	4.01	3.79	Higher at ED
	Pain	Moderate Recovery	NAA80	0.222	4.09	1.26	3.9	9.8e-05	0.000341	2.81	3.04	Higher at M6
	Pain	Moderate Recovery	RTF2	-0.222	-4.86	4.05	-4.55	5.41e-06	3.13e-05	6.31	6.09	Higher at ED
	Pain	Moderate Recovery	TMEM120B	0.222	4.51	2.72	4.25	2.1e-05	9.46e-05	2.49	2.72	Higher at M6
	Pain	Moderate Recovery	RNFT1	-0.222	-4.67	3.53	-4.4	1.1e-05	5.57e-05	3.21	2.99	Higher at ED
	Pain	Moderate Recovery	SH3PXD2A	0.222	5.31	5.54	4.92	8.83e-07	7.48e-06	4.05	4.28	Higher at M6
	Pain	Moderate Recovery	NOL6	0.222	5.42	6.32	5	5.59e-07	5.21e-06	4.16	4.38	Higher at M6
	Pain	Moderate Recovery	TIFA	-0.222	-3.34	-1.24	-3.24	0.00121	0.00295	3.95	3.72	Higher at ED
	Pain	Moderate Recovery	PHACTR1	-0.222	-4.38	2.11	-4.14	3.4e-05	0.000141	4.21	3.99	Higher at ED
	Pain	Moderate Recovery	ENSG00000266709	0.222	5.15	5	4.78	1.77e-06	1.28e-05	2.81	3.04	Higher at M6
	Pain	Moderate Recovery	ANKS3	0.222	4.26	1.84	4.05	5.19e-05	0.0002	2.72	2.94	Higher at M6
	Pain	Moderate Recovery	TRIM8.DT	-0.221	-4.4	2.28	-4.16	3.12e-05	0.000132	2.34	2.12	Higher at ED
	Pain	Moderate Recovery	EXT1	-0.221	-4.55	2.84	-4.3	1.73e-05	8.03e-05	4.41	4.2	Higher at ED
	Pain	Moderate Recovery	ALDH6A1	0.221	5.67	7.64	5.21	1.94e-07	2.37e-06	2.99	3.21	Higher at M6
	Pain	Moderate Recovery	POLR2C	-0.221	-6.13	9.25	-5.57	2.58e-08	5.83e-07	4.36	4.14	Higher at ED
	Pain	Moderate Recovery	GNG2	-0.221	-5.36	5.92	-4.96	7.2e-07	6.38e-06	6.72	6.49	Higher at ED
	Pain	Moderate Recovery	PECAM1	-0.221	-5.04	4.62	-4.7	2.6e-06	1.72e-05	8.78	8.56	Higher at ED
	Pain	Moderate Recovery	LINGO3	-0.221	-4.23	1.66	-4.02	5.79e-05	0.000219	2.9	2.68	Higher at ED
	Pain	Moderate Recovery	ENSG00000291015	-0.221	-5.62	6.95	-5.17	2.4e-07	2.75e-06	3.38	3.17	Higher at ED
	Pain	Moderate Recovery	SMPD4	0.221	5.52	6.9	5.09	3.59e-07	3.74e-06	4.9	5.12	Higher at M6
	Pain	Moderate Recovery	SFI1	0.221	5.97	8.52	5.45	5.11e-08	9.13e-07	5.87	6.09	Higher at M6
	Pain	Moderate Recovery	ENSG00000290927	0.221	4.4	2.14	4.16	3.19e-05	0.000134	4.94	5.17	Higher at M6
	Pain	Moderate Recovery	ZNF518A	-0.221	-4.22	1.73	-4.01	6.01e-05	0.000226	5.4	5.18	Higher at ED
	Pain	Moderate Recovery	AFAP1L2	0.221	4.7	3.31	4.42	1.01e-05	5.18e-05	1.64	1.87	Higher at M6
	Pain	Moderate Recovery	F2R	0.221	4.57	2.74	4.31	1.64e-05	7.67e-05	3.87	4.09	Higher at M6
	Pain	Moderate Recovery	ENSG00000279330	-0.221	-4.23	1.63	-4.01	6.08e-05	0.000227	3.84	3.62	Higher at ED
	Pain	Moderate Recovery	MCOLN1	0.221	2.94	-2.42	2.86	0.0043	0.00899	5.49	5.71	Higher at M6
	Pain	Moderate Recovery	SLC48A1	0.221	3.1	-1.98	3.01	0.00263	0.00585	5.01	5.23	Higher at M6
	Pain	Moderate Recovery	PLEKHG4	0.221	3.95	0.654	3.77	0.000161	0.000523	2.2	2.43	Higher at M6
	Pain	Moderate Recovery	DDR1	0.221	4.59	2.85	4.33	1.48e-05	7.09e-05	1.97	2.19	Higher at M6
	Pain	Moderate Recovery	MIR22HG	-0.221	-4.64	3.16	-4.37	1.27e-05	6.27e-05	3.02	2.81	Higher at ED
	Pain	Moderate Recovery	VSIG1	0.221	4.24	1.6	4.02	5.93e-05	0.000223	2.61	2.85	Higher at M6
	Pain	Moderate Recovery	GALNT7	-0.221	-6	8.85	-5.47	4.55e-08	8.47e-07	4.62	4.4	Higher at ED
	Pain	Moderate Recovery	SKAP1	0.221	4.82	3.89	4.52	6.27e-06	3.5e-05	4.96	5.18	Higher at M6
	Pain	Moderate Recovery	ZNF564	-0.221	-5.56	7.11	-5.12	3.11e-07	3.37e-06	3.73	3.51	Higher at ED
	Pain	Moderate Recovery	TSPAN18	0.221	4.02	0.909	3.83	0.000126	0.000424	4.49	4.72	Higher at M6
	Pain	Moderate Recovery	ENSG00000288887	-0.221	-4.69	3.23	-4.41	1.04e-05	5.31e-05	3.38	3.16	Higher at ED
	Pain	Moderate Recovery	TMC6	0.22	5.48	6.46	5.06	4.22e-07	4.24e-06	7.21	7.43	Higher at M6
	Pain	Moderate Recovery	ENSG00000266378	0.22	3.87	0.412	3.7	0.000215	0.00067	2.16	2.39	Higher at M6
	Pain	Moderate Recovery	ACSS1	0.22	6.5	11	5.84	5.12e-09	2.09e-07	5.28	5.5	Higher at M6
	Pain	Moderate Recovery	ECT2	-0.22	-3.89	0.439	-3.72	0.000202	0.000636	2.06	1.84	Higher at ED
	Pain	Moderate Recovery	MAPK1	-0.22	-4.69	3.41	-4.41	1.02e-05	5.22e-05	7.96	7.73	Higher at ED
	Pain	Moderate Recovery	NAT10	0.22	5.19	5.53	4.83	1.39e-06	1.06e-05	4.74	4.96	Higher at M6
	Pain	Moderate Recovery	RLIM	-0.22	-5.68	7.66	-5.21	1.85e-07	2.3e-06	6.75	6.53	Higher at ED
	Pain	Moderate Recovery	WDR27	0.22	5.19	5.35	4.82	1.42e-06	1.07e-05	4.12	4.34	Higher at M6
	Pain	Moderate Recovery	RNF144A	0.22	6.55	10.8	5.88	4.2e-09	1.87e-07	5.23	5.45	Higher at M6
	Pain	Moderate Recovery	ADA	0.22	4.79	3.68	4.5	6.87e-06	3.78e-05	3.94	4.17	Higher at M6
	Pain	Moderate Recovery	GRAP	0.22	4.86	3.91	4.55	5.36e-06	3.1e-05	4.4	4.63	Higher at M6
	Pain	Moderate Recovery	ALDH18A1	0.22	5.13	5.15	4.78	1.78e-06	1.29e-05	3.2	3.42	Higher at M6
	Pain	Moderate Recovery	SLC25A45	0.22	5.29	5.68	4.91	9.32e-07	7.76e-06	4.45	4.67	Higher at M6
	Pain	Moderate Recovery	RNF187	0.22	5	4.36	4.66	3.18e-06	2.03e-05	5.87	6.09	Higher at M6
	Pain	Moderate Recovery	ENSG00000260997	0.22	4.47	2.55	4.22	2.44e-05	0.000107	3.32	3.54	Higher at M6
	Pain	Moderate Recovery	SLC15A3	-0.22	-4.18	1.48	-3.97	7.06e-05	0.000259	6.22	5.99	Higher at ED
	Pain	Moderate Recovery	ATP6V1E1	-0.22	-4.82	3.8	-4.52	6.25e-06	3.5e-05	5.33	5.11	Higher at ED
	Pain	Moderate Recovery	PLAGL1	-0.22	-4.41	2.22	-4.17	2.98e-05	0.000127	4.71	4.49	Higher at ED
	Pain	Moderate Recovery	ENSG00000306026	0.22	3.64	-0.382	3.49	0.000478	0.00133	1.66	1.89	Higher at M6
	Pain	Moderate Recovery	ENSG00000260316	0.22	3.28	-1.41	3.15	0.00163	0.00384	1.6	1.84	Higher at M6
	Pain	Moderate Recovery	HUWE1	0.22	5.1	5.18	4.75	2.04e-06	1.43e-05	7.64	7.86	Higher at M6
	Pain	Moderate Recovery	ARMC2	-0.22	-5.05	4.83	-4.71	2.48e-06	1.66e-05	2.55	2.33	Higher at ED
	Pain	Moderate Recovery	CD8A	0.22	4.38	2.05	4.14	3.45e-05	0.000143	5.89	6.11	Higher at M6
	Pain	Moderate Recovery	ANKRD18A	0.22	4.59	2.81	4.32	1.54e-05	7.29e-05	2.23	2.47	Higher at M6
	Pain	Moderate Recovery	BID	-0.22	-6.31	9.86	-5.7	1.22e-08	3.61e-07	5.7	5.48	Higher at ED
	Pain	Moderate Recovery	TUBGCP4	0.22	6.1	9.42	5.54	3.02e-08	6.39e-07	4.07	4.29	Higher at M6
	Pain	Moderate Recovery	SOCS2	0.219	4.86	3.89	4.56	5.03e-06	2.94e-05	2.78	3.01	Higher at M6
	Pain	Moderate Recovery	PPM1H	-0.219	-3.85	0.311	-3.69	0.000228	0.000704	2.42	2.21	Higher at ED
	Pain	Moderate Recovery	ITGA6	0.219	6.12	8.87	5.56	2.77e-08	6.08e-07	5.76	5.98	Higher at M6
	Pain	Moderate Recovery	MYADM	-0.219	-2.89	-2.53	-2.82	0.00484	0.00996	8.51	8.28	Higher at ED
	Pain	Moderate Recovery	ARID4B	-0.219	-5.51	6.88	-5.09	3.67e-07	3.81e-06	6.96	6.74	Higher at ED
	Pain	Moderate Recovery	AKIRIN2	-0.219	-4.51	2.77	-4.26	2.06e-05	9.29e-05	6.14	5.92	Higher at ED
	Pain	Moderate Recovery	WEE1	0.219	5.08	4.67	4.74	2.16e-06	1.49e-05	2.59	2.82	Higher at M6
	Pain	Moderate Recovery	XACT	0.219	4.38	2.08	4.15	3.35e-05	0.00014	2.33	2.56	Higher at M6
	Pain	Moderate Recovery	ENSG00000280088	-0.219	-4.21	1.6	-4	6.38e-05	0.000238	3.17	2.96	Higher at ED
	Pain	Moderate Recovery	UBAP2	0.219	5.58	6.85	5.14	2.77e-07	3.08e-06	5.2	5.42	Higher at M6
	Pain	Moderate Recovery	STARD10	-0.219	-5.49	6.34	-5.07	4.08e-07	4.12e-06	3.29	3.07	Higher at ED
	Pain	Moderate Recovery	ABCC5	-0.219	-3.94	0.572	-3.76	0.000168	0.000543	5.58	5.35	Higher at ED
	Pain	Moderate Recovery	CTPS1	0.219	5.47	6.43	5.05	4.4e-07	4.36e-06	3.86	4.08	Higher at M6
	Pain	Moderate Recovery	VPS4B	-0.219	-5.91	8.41	-5.4	6.79e-08	1.11e-06	6.28	6.06	Higher at ED
	Pain	Moderate Recovery	TNK2.AS1	0.219	3.64	-0.381	3.5	0.000461	0.00129	2.19	2.41	Higher at M6
	Pain	Moderate Recovery	WDR81	0.219	5.46	6.59	5.05	4.5e-07	4.42e-06	5.58	5.8	Higher at M6
	Pain	Moderate Recovery	RPS6KA2	0.219	5.28	5.55	4.89	1.01e-06	8.25e-06	3.07	3.29	Higher at M6
	Pain	Moderate Recovery	FCER2	0.219	4.06	0.947	3.87	0.00011	0.000378	4.17	4.4	Higher at M6
	Pain	Moderate Recovery	CCND2	0.219	5.66	7.41	5.2	1.97e-07	2.4e-06	7.25	7.47	Higher at M6
	Pain	Moderate Recovery	STARD3NL	-0.219	-4.63	3.26	-4.36	1.28e-05	6.33e-05	3.44	3.22	Higher at ED
	Pain	Moderate Recovery	SAMD9L	-0.219	-3.45	-0.987	-3.32	0.000892	0.00228	7.16	6.93	Higher at ED
	Pain	Moderate Recovery	DHX37	0.219	5.16	5.42	4.8	1.62e-06	1.19e-05	3.96	4.18	Higher at M6
	Pain	Moderate Recovery	ANKRD50	-0.219	-4.85	3.9	-4.54	5.57e-06	3.18e-05	4.02	3.8	Higher at ED
	Pain	Moderate Recovery	EVI5	-0.219	-4.61	3.02	-4.34	1.39e-05	6.75e-05	4.73	4.52	Higher at ED
	Pain	Moderate Recovery	NRDC	-0.219	-4.91	4.21	-4.59	4.45e-06	2.66e-05	7.03	6.8	Higher at ED
	Pain	Moderate Recovery	ZNF708	-0.219	-3.31	-1.35	-3.2	0.00137	0.00329	4.82	4.6	Higher at ED
	Pain	Moderate Recovery	CDK10	0.219	5.41	6.02	4.96	7.06e-07	6.27e-06	3.59	3.81	Higher at M6
	Pain	Moderate Recovery	IGHM	0.219	3.61	-0.492	3.48	0.000509	0.00141	7.83	8.03	Higher at M6
	Pain	Moderate Recovery	UBE2Q2P1	0.219	4.75	3.42	4.45	8.54e-06	4.53e-05	2.48	2.71	Higher at M6
	Pain	Moderate Recovery	EEPD1	-0.218	-3.49	-0.809	-3.37	0.000764	0.002	5.27	5.05	Higher at ED
	Pain	Moderate Recovery	MFHAS1	0.218	5.63	6.93	5.18	2.27e-07	2.64e-06	5.13	5.35	Higher at M6
	Pain	Moderate Recovery	MVD	0.218	5.22	5.4	4.85	1.23e-06	9.59e-06	2.81	3.02	Higher at M6
	Pain	Moderate Recovery	RNF169	-0.218	-6.38	10.4	-5.75	8.79e-09	2.97e-07	6.88	6.65	Higher at ED
	Pain	Moderate Recovery	CD164	-0.218	-5.71	8.02	-5.24	1.6e-07	2.07e-06	7.08	6.86	Higher at ED
	Pain	Moderate Recovery	MINDY1	-0.218	-3.53	-0.679	-3.4	0.000669	0.00178	6.4	6.17	Higher at ED
	Pain	Moderate Recovery	ENSG00000295873	0.218	4.02	0.84	3.84	0.000124	0.000418	1.79	2	Higher at M6
	Pain	Moderate Recovery	MAP4K4	-0.218	-4.23	1.65	-4.02	5.82e-05	0.00022	8.18	7.95	Higher at ED
	Pain	Moderate Recovery	TRAF1	0.218	4.6	2.93	4.34	1.44e-05	6.91e-05	5.81	6.02	Higher at M6
	Pain	Moderate Recovery	GNS	-0.218	-3.93	0.594	-3.76	0.000173	0.000554	6.78	6.56	Higher at ED
	Pain	Moderate Recovery	ELOF1	0.218	3.79	0.0677	3.63	0.000285	0.000854	4.63	4.85	Higher at M6
	Pain	Moderate Recovery	THOC5	-0.218	-5.61	7	-5.16	2.53e-07	2.87e-06	5.92	5.7	Higher at ED
	Pain	Moderate Recovery	LIG1	0.218	5.58	6.74	5.13	2.86e-07	3.15e-06	4.41	4.63	Higher at M6
	Pain	Moderate Recovery	SERTAD3	-0.218	-4.95	4.37	-4.63	3.69e-06	2.28e-05	3.7	3.49	Higher at ED
	Pain	Moderate Recovery	ZNF33A	-0.218	-5.15	5.26	-4.79	1.65e-06	1.21e-05	6.97	6.75	Higher at ED
	Pain	Moderate Recovery	TMX1	-0.218	-3.37	-1.08	-3.31	0.000919	0.00234	4.01	3.8	Higher at ED
	Pain	Moderate Recovery	IFNAR2	-0.218	-6.73	12.1	-6.01	1.91e-09	1.34e-07	7.94	7.72	Higher at ED
	Pain	Moderate Recovery	TMEM201	0.218	4.4	2.37	4.16	3.16e-05	0.000133	2.62	2.84	Higher at M6
	Pain	Moderate Recovery	LPCAT3	-0.218	-4.87	4.11	-4.56	5e-06	2.93e-05	4.72	4.5	Higher at ED
	Pain	Moderate Recovery	THEM4	0.218	5.49	6.29	5.06	4.23e-07	4.24e-06	4.53	4.75	Higher at M6
	Pain	Moderate Recovery	MCM3	0.218	5.42	6.43	5.01	5.38e-07	5.07e-06	4.19	4.41	Higher at M6
	Pain	Moderate Recovery	ODC1	0.217	3.28	-1.47	3.17	0.00152	0.00362	6.34	6.56	Higher at M6
	Pain	Moderate Recovery	FAM182A	0.217	4.88	3.92	4.56	5.06e-06	2.96e-05	2.45	2.67	Higher at M6
	Pain	Moderate Recovery	SPEG	0.217	4.19	1.4	3.98	6.92e-05	0.000254	2.06	2.28	Higher at M6
	Pain	Moderate Recovery	ANKRD13A	-0.217	-4.51	2.72	-4.26	2.05e-05	9.23e-05	7.4	7.17	Higher at ED
	Pain	Moderate Recovery	CSRP1.AS1	0.217	4.66	3.27	4.36	1.32e-05	6.45e-05	2.5	2.73	Higher at M6
	Pain	Moderate Recovery	LINC01550	0.217	4.2	1.46	3.99	6.72e-05	0.000248	4.61	4.83	Higher at M6
	Pain	Moderate Recovery	UCP2	0.217	5.59	6.86	5.15	2.58e-07	2.91e-06	7.79	8	Higher at M6
	Pain	Moderate Recovery	SLFNL1.AS1	0.217	4	0.867	3.82	0.000134	0.000448	2.27	2.5	Higher at M6
	Pain	Moderate Recovery	SLC7A1	0.217	4.69	3.31	4.41	1.04e-05	5.33e-05	4.56	4.78	Higher at M6
	Pain	Moderate Recovery	MACROH2A1	-0.217	-6.53	11	-5.86	4.52e-09	1.96e-07	8.47	8.25	Higher at ED
	Pain	Moderate Recovery	RMDN3	0.217	5.29	5.83	4.9	9.43e-07	7.82e-06	3.1	3.32	Higher at M6
	Pain	Moderate Recovery	TANC2	-0.217	-4.66	3.19	-4.38	1.17e-05	5.87e-05	5.67	5.45	Higher at ED
	Pain	Moderate Recovery	ENSG00000288741	-0.217	-4.09	1.2	-3.89	9.97e-05	0.000347	1.99	1.78	Higher at ED
	Pain	Moderate Recovery	CSNK1G3	-0.217	-4.17	1.59	-3.97	7.21e-05	0.000264	4.25	4.04	Higher at ED
	Pain	Moderate Recovery	HERC2P9	0.217	6.38	10	5.74	9.6e-09	3.15e-07	4.22	4.44	Higher at M6
	Pain	Moderate Recovery	AP2A1	0.217	3.05	-2.12	2.96	0.00309	0.00674	7.58	7.8	Higher at M6
	Pain	Moderate Recovery	PIK3CG	-0.217	-4.93	4.34	-4.61	4.04e-06	2.47e-05	7.25	7.02	Higher at ED
	Pain	Moderate Recovery	RPS2P44	-0.217	-4.1	1.17	-3.91	9.37e-05	0.000328	2.53	2.31	Higher at ED
	Pain	Moderate Recovery	ZNF835	0.217	4.43	2.24	4.18	2.87e-05	0.000123	1.57	1.79	Higher at M6
	Pain	Moderate Recovery	URB2	0.217	4.92	4.44	4.6	4.18e-06	2.54e-05	3.13	3.35	Higher at M6
	Pain	Moderate Recovery	ZFP36	-0.217	-4.06	1.09	-3.87	0.00011	0.000377	8.87	8.65	Higher at ED
	Pain	Moderate Recovery	UBA52	0.217	3.41	-1.09	3.29	0.00102	0.00254	8.14	8.36	Higher at M6
	Pain	Moderate Recovery	HLA.C	-0.217	-4.84	3.72	-4.53	5.77e-06	3.28e-05	11.1	10.9	Higher at ED
	Pain	Moderate Recovery	VCPIP1	-0.217	-5.2	5.55	-4.83	1.39e-06	1.06e-05	7.2	6.98	Higher at ED
	Pain	Moderate Recovery	ELAC2	0.217	6.9	13.2	6.13	8.56e-10	8.36e-08	4.75	4.97	Higher at M6
	Pain	Moderate Recovery	HSBP1	-0.217	-4.56	3.06	-4.31	1.67e-05	7.79e-05	4.18	3.97	Higher at ED
	Pain	Moderate Recovery	C14orf132	0.216	3.63	-0.422	3.49	0.000481	0.00134	1.71	1.96	Higher at M6
	Pain	Moderate Recovery	ENSG00000279349	-0.216	-3.43	-0.986	-3.31	0.000941	0.00239	2.26	2.05	Higher at ED
	Pain	Moderate Recovery	NUMA1	0.216	4.82	3.97	4.53	5.9e-06	3.34e-05	7.88	8.1	Higher at M6
	Pain	Moderate Recovery	KRAS	-0.216	-5.64	7.2	-5.18	2.23e-07	2.61e-06	5.85	5.64	Higher at ED
	Pain	Moderate Recovery	OSBPL9	-0.216	-5.2	5.55	-4.83	1.37e-06	1.04e-05	5.51	5.3	Higher at ED
	Pain	Moderate Recovery	ACSL6	0.216	4.73	3.34	4.45	8.71e-06	4.6e-05	3.9	4.13	Higher at M6
	Pain	Moderate Recovery	MIR600HG	0.216	4.05	0.929	3.85	0.000116	0.000395	3.84	4.07	Higher at M6
	Pain	Moderate Recovery	SLC46A2	-0.216	-3.94	0.618	-3.76	0.000168	0.000541	3.19	2.98	Higher at ED
	Pain	Moderate Recovery	PA2G4	0.216	4.61	2.9	4.33	1.46e-05	7.01e-05	5.99	6.21	Higher at M6
	Pain	Moderate Recovery	ENSG00000260563	-0.216	-3.91	0.556	-3.73	0.000191	0.000604	2.2	1.99	Higher at ED
	Pain	Moderate Recovery	CCDC124	0.216	5.01	4.46	4.68	2.91e-06	1.89e-05	4.3	4.52	Higher at M6
	Pain	Moderate Recovery	EXOC8	-0.216	-6.35	10.7	-5.73	1.01e-08	3.26e-07	5.96	5.74	Higher at ED
	Pain	Moderate Recovery	GOLM2	-0.216	-5.9	8.3	-5.38	7.4e-08	1.19e-06	6.13	5.92	Higher at ED
	Pain	Moderate Recovery	ENSG00000293606	0.216	3.02	-2.13	2.94	0.00329	0.00712	2.94	3.17	Higher at M6
	Pain	Moderate Recovery	PCED1B.AS1	0.216	5.05	4.75	4.71	2.42e-06	1.63e-05	5.84	6.05	Higher at M6
	Pain	Moderate Recovery	SUMO4	-0.216	-3.5	-0.676	-3.44	0.000588	0.00159	1.97	1.75	Higher at ED
	Pain	Moderate Recovery	RAP1A	-0.216	-6.11	9.21	-5.55	2.88e-08	6.17e-07	6.3	6.08	Higher at ED
	Pain	Moderate Recovery	PSMC6	-0.216	-4.5	2.69	-4.25	2.15e-05	9.63e-05	4.07	3.85	Higher at ED
	Pain	Moderate Recovery	NOP56	0.216	6.13	9.59	5.56	2.68e-08	5.96e-07	4.95	5.17	Higher at M6
	Pain	Moderate Recovery	DPP4	0.216	4.35	1.99	4.12	3.87e-05	0.000156	4.63	4.86	Higher at M6
	Pain	Moderate Recovery	DUSP3	-0.216	-4.72	3.45	-4.44	9.03e-06	4.75e-05	4.86	4.65	Higher at ED
	Pain	Moderate Recovery	ZNF76	0.216	5.48	6.71	5.06	4.2e-07	4.22e-06	4.36	4.57	Higher at M6
	Pain	Moderate Recovery	IFNG.AS1	0.216	3.71	-0.181	3.56	0.000377	0.00109	4.54	4.77	Higher at M6
	Pain	Moderate Recovery	IQGAP1	-0.216	-3.1	-1.96	-3.01	0.00263	0.00585	9.49	9.26	Higher at ED
	Pain	Moderate Recovery	HDAC6	0.216	7	13.5	6.21	5.4e-10	6.75e-08	4.81	5.03	Higher at M6
	Pain	Moderate Recovery	DPF3	0.216	4.3	1.83	4.08	4.6e-05	0.000181	1.69	1.9	Higher at M6
	Pain	Moderate Recovery	GSE1	0.215	5.87	8.22	5.37	8e-08	1.26e-06	6.13	6.35	Higher at M6
	Pain	Moderate Recovery	ECSIT	0.215	4.68	3.3	4.4	1.08e-05	5.46e-05	4.45	4.67	Higher at M6
	Pain	Moderate Recovery	PPM1F	-0.215	-4.44	2.3	-4.2	2.66e-05	0.000115	7.55	7.33	Higher at ED
	Pain	Moderate Recovery	LINC02427	-0.215	-4.37	2.05	-4.14	3.52e-05	0.000145	2.08	1.86	Higher at ED
	Pain	Moderate Recovery	PDK3	-0.215	-4.14	1.32	-3.94	8.25e-05	0.000295	6.91	6.68	Higher at ED
	Pain	Moderate Recovery	MYO1F	-0.215	-3.52	-0.717	-3.4	0.000685	0.00182	9.85	9.63	Higher at ED
	Pain	Moderate Recovery	ZNF594.DT	0.215	4.76	3.6	4.46	8.14e-06	4.36e-05	2.03	2.26	Higher at M6
	Pain	Moderate Recovery	SPOUT1	0.215	5.71	7.75	5.24	1.62e-07	2.09e-06	3.98	4.2	Higher at M6
	Pain	Moderate Recovery	TRIM73	0.215	3.56	-0.601	3.43	0.000612	0.00165	1.52	1.74	Higher at M6
	Pain	Moderate Recovery	MTR	0.215	5.98	8.73	5.45	4.93e-08	8.91e-07	6.22	6.43	Higher at M6
	Pain	Moderate Recovery	ABTB1	-0.215	-3.32	-1.34	-3.21	0.00134	0.00322	8.52	8.3	Higher at ED
	Pain	Moderate Recovery	F11R	-0.215	-4.18	1.44	-3.98	7.02e-05	0.000257	5.96	5.74	Higher at ED
	Pain	Moderate Recovery	LAS1L	0.215	5.25	5.64	4.86	1.15e-06	9.1e-06	4.77	4.99	Higher at M6
	Pain	Moderate Recovery	MTMR3	-0.215	-3.67	-0.231	-3.53	0.00042	0.00119	7.93	7.71	Higher at ED
	Pain	Moderate Recovery	ENSG00000288771	-0.215	-5.38	5.85	-4.97	6.65e-07	5.97e-06	3.85	3.63	Higher at ED
	Pain	Moderate Recovery	MRTFB	0.215	5.4	6.16	4.99	6.03e-07	5.53e-06	4.11	4.33	Higher at M6
	Pain	Moderate Recovery	ADAM10	-0.215	-6.13	9.42	-5.56	2.64e-08	5.92e-07	7.42	7.2	Higher at ED
	Pain	Moderate Recovery	CELSR2	0.215	3.57	-0.573	3.43	0.000596	0.00161	2.24	2.46	Higher at M6
	Pain	Moderate Recovery	ADAR	-0.215	-3.95	0.66	-3.77	0.000162	0.000525	9.54	9.32	Higher at ED
	Pain	Moderate Recovery	ADGRE2	-0.215	-4.27	1.68	-4.05	5.09e-05	0.000196	7.52	7.31	Higher at ED
	Pain	Moderate Recovery	MED24	0.214	5.51	6.71	5.08	3.81e-07	3.93e-06	4.34	4.56	Higher at M6
	Pain	Moderate Recovery	PYCARD	-0.214	-4.63	3.09	-4.36	1.31e-05	6.42e-05	5.6	5.38	Higher at ED
	Pain	Moderate Recovery	ISL2	-0.214	-2.98	-2.32	-2.9	0.00375	0.00795	1.79	1.61	Higher at ED
	Pain	Moderate Recovery	KDM7A	-0.214	-4.37	2.21	-4.14	3.44e-05	0.000142	7.3	7.08	Higher at ED
	Pain	Moderate Recovery	SPRY3	-0.214	-4.03	0.98	-3.85	0.000119	0.000402	3.07	2.86	Higher at ED
	Pain	Moderate Recovery	ENSG00000277701	0.214	3.77	0.0402	3.61	0.000306	0.000908	4.62	4.84	Higher at M6
	Pain	Moderate Recovery	DBP	0.214	5.21	5.51	4.84	1.3e-06	1e-05	4.46	4.68	Higher at M6
	Pain	Moderate Recovery	SH3BP5L	-0.214	-4.25	1.71	-4.04	5.41e-05	0.000207	6	5.78	Higher at ED
	Pain	Moderate Recovery	EXOC1	-0.214	-6.94	13.2	-6.16	7.11e-10	7.81e-08	5.03	4.81	Higher at ED
	Pain	Moderate Recovery	SHKBP1	-0.214	-3.54	-0.684	-3.41	0.000654	0.00174	7.33	7.11	Higher at ED
	Pain	Moderate Recovery	FASLG	0.214	3.7	-0.189	3.55	0.000379	0.00109	2.45	2.67	Higher at M6
	Pain	Moderate Recovery	XRCC3	0.214	4.49	2.64	4.24	2.21e-05	9.83e-05	2.17	2.39	Higher at M6
	Pain	Moderate Recovery	ORMDL3	0.214	6.13	8.99	5.55	2.83e-08	6.12e-07	5.37	5.58	Higher at M6
	Pain	Moderate Recovery	PARP9	-0.214	-3.84	0.25	-3.67	0.000239	0.000734	7.17	6.95	Higher at ED
	Pain	Moderate Recovery	KIF3C	-0.214	-3.06	-2.07	-2.97	0.00297	0.0065	3.94	3.73	Higher at ED
	Pain	Moderate Recovery	GNAO1	0.214	4.25	1.63	4.04	5.26e-05	0.000202	2.4	2.62	Higher at M6
	Pain	Moderate Recovery	ADAM17	-0.214	-5.87	8.26	-5.36	8.18e-08	1.28e-06	6.11	5.89	Higher at ED
	Pain	Moderate Recovery	RFTN1	0.214	5.46	6.47	5.04	4.57e-07	4.46e-06	5.27	5.48	Higher at M6
	Pain	Moderate Recovery	DPYD	-0.214	-4.57	2.89	-4.3	1.68e-05	7.83e-05	6.98	6.76	Higher at ED
	Pain	Moderate Recovery	FBXL16	0.214	3.85	0.284	3.68	0.000234	0.00072	3.3	3.54	Higher at M6
	Pain	Moderate Recovery	UBE3D	0.214	4.82	3.84	4.51	6.46e-06	3.59e-05	2.32	2.54	Higher at M6
	Pain	Moderate Recovery	RCAN3	0.214	5.07	4.62	4.73	2.26e-06	1.55e-05	6.23	6.44	Higher at M6
	Pain	Moderate Recovery	PUS1	0.214	4.71	3.52	4.42	9.82e-06	5.09e-05	3.34	3.56	Higher at M6
	Pain	Moderate Recovery	ACP5	0.213	4.69	3.16	4.41	1.03e-05	5.29e-05	3.87	4.08	Higher at M6
	Pain	Moderate Recovery	DNAJC11	0.213	5.83	8.1	5.33	9.92e-08	1.48e-06	4.74	4.96	Higher at M6
	Pain	Moderate Recovery	AREL1	-0.213	-4.9	4.13	-4.58	4.55e-06	2.71e-05	6.51	6.29	Higher at ED
	Pain	Moderate Recovery	SLC15A4	-0.213	-4.93	4.2	-4.61	3.94e-06	2.41e-05	6.14	5.92	Higher at ED
	Pain	Moderate Recovery	SRM	0.213	4.39	2.36	4.16	3.22e-05	0.000135	3.83	4.05	Higher at M6
	Pain	Moderate Recovery	ENSG00000283189	0.213	3.23	-1.54	3.13	0.00177	0.00412	2.56	2.77	Higher at M6
	Pain	Moderate Recovery	MAST4	0.213	5.78	7.46	5.29	1.24e-07	1.71e-06	4.54	4.76	Higher at M6
	Pain	Moderate Recovery	CD27	0.213	3.94	0.616	3.76	0.00017	0.000546	4.93	5.15	Higher at M6
	Pain	Moderate Recovery	ATXN7L2	0.213	4.61	3.21	4.34	1.43e-05	6.88e-05	2.34	2.55	Higher at M6
	Pain	Moderate Recovery	SPACA6	-0.213	-3.91	0.517	-3.74	0.000185	0.00059	2.96	2.76	Higher at ED
	Pain	Moderate Recovery	AAK1	0.213	6.6	11.3	5.92	3.2e-09	1.63e-07	7.65	7.86	Higher at M6
	Pain	Moderate Recovery	ENSG00000279884	-0.213	-4.04	0.942	-3.85	0.000118	0.000401	3.11	2.9	Higher at ED
	Pain	Moderate Recovery	NEK6	-0.213	-5.17	5.1	-4.81	1.5e-06	1.11e-05	6.58	6.37	Higher at ED
	Pain	Moderate Recovery	POLD1	0.213	5.96	8.7	5.43	5.54e-08	9.64e-07	3.53	3.74	Higher at M6
	Pain	Moderate Recovery	KLHDC8B	-0.213	-3.36	-1.25	-3.24	0.00118	0.0029	2.16	1.96	Higher at ED
	Pain	Moderate Recovery	GCDH	0.213	5.75	7.82	5.27	1.36e-07	1.81e-06	3.47	3.68	Higher at M6
	Pain	Moderate Recovery	SPATA2L	-0.213	-3.67	-0.198	-3.53	0.00042	0.00119	3	2.79	Higher at ED
	Pain	Moderate Recovery	LAPTM5	-0.213	-5.76	7.69	-5.28	1.27e-07	1.73e-06	9.91	9.7	Higher at ED
	Pain	Moderate Recovery	TSNARE1	0.212	4.28	1.8	4.06	4.97e-05	0.000193	3.17	3.39	Higher at M6
	Pain	Moderate Recovery	ENSG00000251143	0.212	3.77	0.14	3.61	0.000302	0.000899	1.49	1.71	Higher at M6
	Pain	Moderate Recovery	BLZF1	-0.212	-4.47	2.59	-4.23	2.38e-05	0.000105	3.39	3.18	Higher at ED
	Pain	Moderate Recovery	ZBTB42	0.212	4.52	2.71	4.27	1.98e-05	9e-05	2.63	2.84	Higher at M6
	Pain	Moderate Recovery	CAMKK1	-0.212	-3.42	-1.05	-3.3	0.000969	0.00244	4.02	3.82	Higher at ED
	Pain	Moderate Recovery	PRKAR1B	0.212	3.92	0.586	3.74	0.000182	0.00058	2.8	3.01	Higher at M6
	Pain	Moderate Recovery	PCNX2	0.212	4.78	3.62	4.48	7.37e-06	4e-05	5.26	5.47	Higher at M6
	Pain	Moderate Recovery	NDUFAF1	-0.212	-4.89	4.47	-4.58	4.63e-06	2.76e-05	2.79	2.58	Higher at ED
	Pain	Moderate Recovery	ZC3H12D	0.212	4.29	1.75	4.06	4.84e-05	0.000189	4.92	5.14	Higher at M6
	Pain	Moderate Recovery	ATP6V0D1	-0.212	-4.22	1.56	-4.02	5.93e-05	0.000223	6.92	6.7	Higher at ED
	Pain	Moderate Recovery	CDHR3	0.212	3.46	-0.896	3.34	0.000844	0.00217	1.88	2.1	Higher at M6
	Pain	Moderate Recovery	TTC32	-0.212	-3.99	0.967	-3.89	9.94e-05	0.000345	2.31	2.1	Higher at ED
	Pain	Moderate Recovery	RHOBTB3	0.212	4.59	2.87	4.33	1.52e-05	7.23e-05	2.22	2.42	Higher at M6
	Pain	Moderate Recovery	ITFG2	0.212	5.15	5.14	4.79	1.67e-06	1.22e-05	5.14	5.36	Higher at M6
	Pain	Moderate Recovery	ENSG00000265625	-0.212	-3.53	-0.64	-3.4	0.000662	0.00176	3.78	3.57	Higher at ED
	Pain	Moderate Recovery	BCL10	-0.212	-5.2	5.51	-4.83	1.36e-06	1.04e-05	4.95	4.74	Higher at ED
	Pain	Moderate Recovery	DDX3X	-0.212	-5.17	5.22	-4.82	1.45e-06	1.09e-05	8.98	8.77	Higher at ED
	Pain	Moderate Recovery	STAT5B	-0.212	-4.14	1.32	-3.94	8.1e-05	0.00029	8.49	8.27	Higher at ED
	Pain	Moderate Recovery	MPRIP	0.212	5.55	6.82	5.13	2.94e-07	3.22e-06	7.36	7.56	Higher at M6
	Pain	Moderate Recovery	NOLC1	0.212	4.87	4.14	4.56	5.05e-06	2.95e-05	5.16	5.37	Higher at M6
	Pain	Moderate Recovery	FGR	-0.212	-4.68	3.28	-4.4	1.08e-05	5.49e-05	8.5	8.28	Higher at ED
	Pain	Moderate Recovery	DPM1	-0.212	-5.3	5.95	-4.91	8.96e-07	7.54e-06	4.47	4.26	Higher at ED
	Pain	Moderate Recovery	UTP20	0.211	5.23	5.55	4.85	1.23e-06	9.61e-06	3.97	4.18	Higher at M6
	Pain	Moderate Recovery	TAF12	-0.211	-6.04	8.97	-5.5	3.83e-08	7.51e-07	4.62	4.41	Higher at ED
	Pain	Moderate Recovery	TAF1C	0.211	5.09	4.91	4.74	2.12e-06	1.47e-05	4.62	4.83	Higher at M6
	Pain	Moderate Recovery	YARS1	0.211	5.66	7.59	5.2	1.98e-07	2.4e-06	4.77	4.98	Higher at M6
	Pain	Moderate Recovery	TBC1D7	-0.211	-4.74	3.49	-4.45	8.51e-06	4.52e-05	2.87	2.66	Higher at ED
	Pain	Moderate Recovery	S1PR1	0.211	4.82	3.82	4.52	6.12e-06	3.44e-05	6.32	6.52	Higher at M6
	Pain	Moderate Recovery	TMCO1	-0.211	-3.4	-1.06	-3.28	0.00103	0.00257	4.24	4.03	Higher at ED
	Pain	Moderate Recovery	LARP1	0.211	4.86	4.16	4.56	5.23e-06	3.04e-05	7.01	7.22	Higher at M6
	Pain	Moderate Recovery	CNPPD1	0.211	3.42	-1.07	3.3	0.000977	0.00246	6.32	6.54	Higher at M6
	Pain	Moderate Recovery	NPIPB5	0.211	4.96	4.37	4.65	3.29e-06	2.08e-05	8.76	8.96	Higher at M6
	Pain	Moderate Recovery	MAP3K20	-0.211	-4.3	1.81	-4.08	4.5e-05	0.000177	4.38	4.16	Higher at ED
	Pain	Moderate Recovery	AIFM2	0.211	4.58	2.91	4.32	1.57e-05	7.43e-05	1.87	2.09	Higher at M6
	Pain	Moderate Recovery	ZBTB4	0.211	5.31	5.89	4.93	8.16e-07	7.01e-06	6.67	6.88	Higher at M6
	Pain	Moderate Recovery	PTPDC1	0.211	4.28	1.88	4.06	4.96e-05	0.000193	2.22	2.44	Higher at M6
	Pain	Moderate Recovery	TMEM50A	-0.211	-6.62	11.3	-5.93	3.08e-09	1.6e-07	5.96	5.75	Higher at ED
	Pain	Moderate Recovery	NPIPA6	0.211	4.49	2.53	4.24	2.23e-05	9.92e-05	4.79	5	Higher at M6
	Pain	Moderate Recovery	ENSG00000257176	-0.211	-4.17	1.34	-3.96	7.43e-05	0.00027	2.35	2.16	Higher at ED
	Pain	Moderate Recovery	ZNF407.AS1	-0.211	-3.99	0.919	-3.81	0.000141	0.000466	3.41	3.19	Higher at ED
	Pain	Moderate Recovery	VPS8	-0.211	-4.74	3.57	-4.45	8.45e-06	4.49e-05	6.41	6.2	Higher at ED
	Pain	Moderate Recovery	NOL9	0.211	5.35	6.01	4.95	7.45e-07	6.56e-06	4.81	5.03	Higher at M6
	Pain	Moderate Recovery	PTPRM	0.211	4.91	4	4.59	4.36e-06	2.62e-05	2.81	3.04	Higher at M6
	Pain	Moderate Recovery	TBKBP1	-0.211	-3.36	-1.23	-3.25	0.00116	0.00285	4.61	4.4	Higher at ED
	Pain	Moderate Recovery	CDC14B	0.211	4.24	1.68	4.03	5.53e-05	0.000211	2.98	3.2	Higher at M6
	Pain	Moderate Recovery	ITGA3	0.211	3.66	-0.284	3.52	0.000436	0.00123	1.83	2.06	Higher at M6
	Pain	Moderate Recovery	H2AC6	-0.211	-3.85	0.406	-3.68	0.00023	0.00071	7.62	7.41	Higher at ED
	Pain	Moderate Recovery	RANGAP1	0.211	5.12	5.25	4.77	1.84e-06	1.32e-05	4.98	5.19	Higher at M6
	Pain	Moderate Recovery	RSRP1	-0.21	-5.4	6.14	-4.99	6.01e-07	5.53e-06	7.84	7.62	Higher at ED
	Pain	Moderate Recovery	BCAT2	0.21	5.17	5.26	4.81	1.53e-06	1.14e-05	2.49	2.7	Higher at M6
	Pain	Moderate Recovery	ZFPM1	0.21	5.04	4.79	4.7	2.57e-06	1.71e-05	4	4.21	Higher at M6
	Pain	Moderate Recovery	PAXX	0.21	4.49	2.56	4.24	2.21e-05	9.84e-05	2.54	2.75	Higher at M6
	Pain	Moderate Recovery	GNA13	-0.21	-5.05	4.87	-4.7	2.6e-06	1.72e-05	7.41	7.19	Higher at ED
	Pain	Moderate Recovery	MROH1	0.21	5	4.55	4.67	3.05e-06	1.97e-05	4.53	4.74	Higher at M6
	Pain	Moderate Recovery	STAT3	-0.21	-3.35	-1.22	-3.24	0.0012	0.00294	8.37	8.16	Higher at ED
	Pain	Moderate Recovery	LHPP	0.21	4.91	4.1	4.6	4.24e-06	2.56e-05	4.03	4.24	Higher at M6
	Pain	Moderate Recovery	HEG1	0.21	5.05	4.75	4.71	2.5e-06	1.67e-05	4.85	5.06	Higher at M6
	Pain	Moderate Recovery	SLC25A38	0.21	4.99	4.48	4.66	3.11e-06	2e-05	4.27	4.48	Higher at M6
	Pain	Moderate Recovery	SDR39U1	0.21	5.34	5.91	4.94	7.64e-07	6.68e-06	3.83	4.04	Higher at M6
	Pain	Moderate Recovery	CTSF	0.21	4.81	3.73	4.52	6.11e-06	3.44e-05	1.92	2.14	Higher at M6
	Pain	Moderate Recovery	ATF6	-0.21	-4.77	3.67	-4.47	7.84e-06	4.22e-05	6.95	6.74	Higher at ED
	Pain	Moderate Recovery	ENSG00000261468	-0.21	-5.2	5.33	-4.83	1.34e-06	1.03e-05	4.09	3.88	Higher at ED
	Pain	Moderate Recovery	SIPA1L3	0.21	4.44	2.39	4.21	2.61e-05	0.000113	6.25	6.45	Higher at M6
	Pain	Moderate Recovery	GGT7	0.21	4.36	2.08	4.13	3.64e-05	0.000149	2.51	2.73	Higher at M6
	Pain	Moderate Recovery	ZNF552	-0.21	-4.82	3.86	-4.52	6.22e-06	3.48e-05	3.98	3.78	Higher at ED
	Pain	Moderate Recovery	LINC02210	0.21	4.7	3.27	4.4	1.07e-05	5.45e-05	3.56	3.78	Higher at M6
	Pain	Moderate Recovery	SPPL2B	0.21	4.81	3.8	4.51	6.48e-06	3.6e-05	4.6	4.82	Higher at M6
	Pain	Moderate Recovery	SF3A2	0.21	4.45	2.68	4.21	2.53e-05	0.00011	5.43	5.64	Higher at M6
	Pain	Moderate Recovery	SLC37A4	0.21	5.38	6.04	4.98	6.47e-07	5.84e-06	2.76	2.97	Higher at M6
	Pain	Moderate Recovery	PYROXD2	0.21	4.23	1.72	4.02	5.91e-05	0.000222	1.83	2.04	Higher at M6
	Pain	Moderate Recovery	CTBP2	-0.209	-4.96	4.31	-4.64	3.53e-06	2.2e-05	5.87	5.66	Higher at ED
	Pain	Moderate Recovery	IFITM1	-0.209	-3.99	0.741	-3.81	0.000141	0.000467	7.56	7.35	Higher at ED
	Pain	Moderate Recovery	QSOX1	-0.209	-3.66	-0.3	-3.51	0.000445	0.00125	5.39	5.17	Higher at ED
	Pain	Moderate Recovery	TLE5	0.209	5.3	5.85	4.91	8.93e-07	7.53e-06	7.83	8.03	Higher at M6
	Pain	Moderate Recovery	PPM1B	-0.209	-6.28	10.3	-5.68	1.31e-08	3.78e-07	6.09	5.88	Higher at ED
	Pain	Moderate Recovery	PPP5C	0.209	5.79	7.72	5.3	1.13e-07	1.61e-06	4.42	4.63	Higher at M6
	Pain	Moderate Recovery	NKD1	0.209	3.31	-1.39	3.2	0.00139	0.00335	2.39	2.6	Higher at M6
	Pain	Moderate Recovery	NCOR2	0.209	2.96	-2.31	2.89	0.00391	0.00826	7.34	7.54	Higher at M6
	Pain	Moderate Recovery	CHMP3	-0.209	-5.9	8.29	-5.38	7.28e-08	1.17e-06	6.09	5.87	Higher at ED
	Pain	Moderate Recovery	RARA	-0.209	-3.32	-1.3	-3.21	0.00132	0.00319	7.74	7.53	Higher at ED
	Pain	Moderate Recovery	ENSG00000264895	-0.209	-3.44	-0.962	-3.31	0.000935	0.00237	2.57	2.37	Higher at ED
	Pain	Moderate Recovery	TIGD3	-0.209	-3.18	-1.75	-3.08	0.00207	0.00472	3.71	3.5	Higher at ED
	Pain	Moderate Recovery	ARHGEF35.AS1	0.209	4.3	1.79	4.08	4.54e-05	0.000179	4.29	4.51	Higher at M6
	Pain	Moderate Recovery	RASAL3	0.209	5.54	6.86	5.11	3.24e-07	3.46e-06	6.19	6.4	Higher at M6
	Pain	Moderate Recovery	LINC01128	0.209	5.77	7.76	5.29	1.25e-07	1.72e-06	4.73	4.94	Higher at M6
	Pain	Moderate Recovery	APLP2	-0.209	-4.36	2.08	-4.14	3.53e-05	0.000145	8.37	8.15	Higher at ED
	Pain	Moderate Recovery	PTPN23	0.209	3.81	0.31	3.65	0.000263	0.000797	5.11	5.32	Higher at M6
	Pain	Moderate Recovery	ITFG2.AS1	0.209	4.45	2.47	4.2	2.62e-05	0.000113	2.15	2.36	Higher at M6
	Pain	Moderate Recovery	ENSG00000290879	0.209	5.58	6.62	5.11	3.16e-07	3.4e-06	3.35	3.56	Higher at M6
	Pain	Moderate Recovery	PCED1A	0.209	5.23	5.51	4.85	1.22e-06	9.56e-06	3.56	3.77	Higher at M6
	Pain	Moderate Recovery	LZTS2	0.209	5.05	4.84	4.7	2.54e-06	1.69e-05	3.72	3.94	Higher at M6
	Pain	Moderate Recovery	MYBL1	0.209	4.55	2.68	4.29	1.78e-05	8.23e-05	4.9	5.12	Higher at M6
	Pain	Moderate Recovery	IMPA2	-0.209	-3.61	-0.47	-3.47	0.000521	0.00144	4.75	4.55	Higher at ED
	Pain	Moderate Recovery	KLF12	0.209	5.07	4.77	4.73	2.2e-06	1.51e-05	6.52	6.72	Higher at M6
	Pain	Moderate Recovery	SNX9	0.209	7.16	13.5	6.31	2.73e-10	4.81e-08	4.7	4.91	Higher at M6
	Pain	Moderate Recovery	VDAC2P2	0.208	3.2	-1.7	3.1	0.00191	0.0044	1.63	1.84	Higher at M6
	Pain	Moderate Recovery	ZBTB7B	-0.208	-4.84	3.9	-4.54	5.74e-06	3.27e-05	7.26	7.05	Higher at ED
	Pain	Moderate Recovery	TMIGD2	0.208	4.15	1.26	3.94	8.04e-05	0.000288	2.17	2.38	Higher at M6
	Pain	Moderate Recovery	PACS2	0.208	5.38	6.31	4.97	6.53e-07	5.88e-06	4.98	5.19	Higher at M6
	Pain	Moderate Recovery	RTN4	-0.208	-5.4	6.2	-4.99	6.12e-07	5.59e-06	6.86	6.66	Higher at ED
	Pain	Moderate Recovery	GZMB	0.208	3.55	-0.685	3.42	0.000631	0.00169	4.18	4.4	Higher at M6
	Pain	Moderate Recovery	FBXO31	0.208	5.04	4.83	4.7	2.59e-06	1.72e-05	4.27	4.48	Higher at M6
	Pain	Moderate Recovery	ITGAX	-0.208	-3.29	-1.44	-3.18	0.00148	0.00352	8.86	8.64	Higher at ED
	Pain	Moderate Recovery	MIAT	0.208	4.67	3.1	4.39	1.13e-05	5.69e-05	6.75	6.95	Higher at M6
	Pain	Moderate Recovery	ENSG00000290576	0.208	4.6	2.89	4.33	1.49e-05	7.11e-05	3.67	3.89	Higher at M6
	Pain	Moderate Recovery	SLC38A1	0.208	6.13	9.05	5.57	2.49e-08	5.72e-07	7.32	7.52	Higher at M6
	Pain	Moderate Recovery	MED31	-0.208	-4.25	1.92	-4.04	5.33e-05	0.000204	2.15	1.94	Higher at ED
	Pain	Moderate Recovery	SARM1	0.208	4.72	3.45	4.43	9.28e-06	4.86e-05	4.97	5.18	Higher at M6
	Pain	Moderate Recovery	ZNF74	0.208	4.63	3.23	4.36	1.29e-05	6.35e-05	2.92	3.13	Higher at M6
	Pain	Moderate Recovery	CCDC13.AS2	-0.208	-3.74	-0.0436	-3.59	0.000335	0.000984	2.19	1.97	Higher at ED
	Pain	Moderate Recovery	MAP4	0.208	5.42	6.22	5.01	5.44e-07	5.11e-06	6.05	6.26	Higher at M6
	Pain	Moderate Recovery	SNAP23	-0.208	-4.39	2.32	-4.16	3.23e-05	0.000135	6.54	6.33	Higher at ED
	Pain	Moderate Recovery	PLP2	-0.208	-5.13	4.99	-4.78	1.75e-06	1.27e-05	6.82	6.6	Higher at ED
	Pain	Moderate Recovery	MMAB	0.208	3.73	0.0159	3.57	0.000354	0.00103	2.04	2.25	Higher at M6
	Pain	Moderate Recovery	SYNM	0.208	3.74	-0.101	3.59	0.000336	0.000985	2.28	2.48	Higher at M6
	Pain	Moderate Recovery	OTULINL	-0.207	-6.22	9.68	-5.64	1.74e-08	4.58e-07	5.07	4.86	Higher at ED
	Pain	Moderate Recovery	GIMAP5	0.207	4.87	3.99	4.56	5.01e-06	2.94e-05	7.34	7.54	Higher at M6
	Pain	Moderate Recovery	USP32	-0.207	-3.79	0.146	-3.64	0.000274	0.000825	7.68	7.46	Higher at ED
	Pain	Moderate Recovery	EIF4G1	0.207	4.04	1.05	3.86	0.000115	0.000392	7.16	7.37	Higher at M6
	Pain	Moderate Recovery	EID3	-0.207	-4.68	3.31	-4.4	1.1e-05	5.58e-05	2.22	2.01	Higher at ED
	Pain	Moderate Recovery	LARGE2	0.207	3.7	-0.219	3.55	0.000388	0.00111	1.75	1.99	Higher at M6
	Pain	Moderate Recovery	TIFAB	0.207	3.24	-1.57	3.14	0.00169	0.00397	1.71	1.94	Higher at M6
	Pain	Moderate Recovery	CD63	-0.207	-4.53	2.75	-4.27	1.93e-05	8.78e-05	6.34	6.13	Higher at ED
	Pain	Moderate Recovery	EMC1	0.207	6.13	9.41	5.56	2.69e-08	5.96e-07	4.23	4.44	Higher at M6
	Pain	Moderate Recovery	RTN2	-0.207	-3.42	-1.03	-3.3	0.000962	0.00243	2.59	2.39	Higher at ED
	Pain	Moderate Recovery	BROX	-0.207	-5.34	6.12	-4.94	7.78e-07	6.75e-06	5.72	5.51	Higher at ED
	Pain	Moderate Recovery	NOP2	0.207	6.17	9.49	5.59	2.23e-08	5.34e-07	4.17	4.38	Higher at M6
	Pain	Moderate Recovery	ZNF217	-0.207	-5.58	6.83	-5.14	2.81e-07	3.11e-06	8.46	8.25	Higher at ED
	Pain	Moderate Recovery	CCDC136	0.207	3.38	-1.11	3.26	0.0011	0.00273	1.88	2.1	Higher at M6
	Pain	Moderate Recovery	FAM83G	0.207	4.11	1.15	3.91	9.14e-05	0.000322	2.97	3.2	Higher at M6
	Pain	Moderate Recovery	POLE	0.207	5.68	7.51	5.22	1.81e-07	2.26e-06	4.6	4.81	Higher at M6
	Pain	Moderate Recovery	ENSG00000290832	0.207	4.42	2.28	4.19	2.82e-05	0.000121	6.15	6.35	Higher at M6
	Pain	Moderate Recovery	GOLGA8R	0.207	4.49	2.44	4.24	2.25e-05	9.96e-05	2.85	3.05	Higher at M6
	Pain	Moderate Recovery	RBBP8	-0.207	-3.15	-1.82	-3.05	0.00228	0.00516	2.36	2.16	Higher at ED
	Pain	Moderate Recovery	HTT	0.207	6.38	10.6	5.75	8.8e-09	2.97e-07	6.58	6.79	Higher at M6
	Pain	Moderate Recovery	MIR3667HG	0.207	3.97	0.645	3.79	0.000152	0.000498	5.9	6.1	Higher at M6
	Pain	Moderate Recovery	PREX1	-0.207	-2.97	-2.3	-2.89	0.00382	0.00809	9.58	9.37	Higher at ED
	Pain	Moderate Recovery	ENSG00000300695	-0.207	-3.11	-1.9	-3.02	0.00255	0.00568	1.81	1.6	Higher at ED
	Pain	Moderate Recovery	P4HA1	-0.206	-5.51	6.67	-5.07	3.94e-07	4.01e-06	3.97	3.76	Higher at ED
	Pain	Moderate Recovery	TTC33	-0.206	-3.42	-0.958	-3.3	0.000953	0.00241	3.3	3.09	Higher at ED
	Pain	Moderate Recovery	FBXL3	-0.206	-5.78	8.1	-5.29	1.21e-07	1.69e-06	6.1	5.89	Higher at ED
	Pain	Moderate Recovery	ACSL3	-0.206	-5.25	5.54	-4.87	1.11e-06	8.92e-06	5.2	4.99	Higher at ED
	Pain	Moderate Recovery	NFYB	-0.206	-3.02	-2.14	-2.94	0.00329	0.00711	2.57	2.36	Higher at ED
	Pain	Moderate Recovery	MMP25.AS1	0.206	4.48	2.53	4.23	2.29e-05	0.000101	5.22	5.43	Higher at M6
	Pain	Moderate Recovery	SYF2	-0.206	-5.17	5.11	-4.81	1.55e-06	1.15e-05	5.46	5.25	Higher at ED
	Pain	Moderate Recovery	ENSG00000293999	0.206	4.23	1.69	4.02	5.89e-05	0.000222	1.82	2.03	Higher at M6
	Pain	Moderate Recovery	ATP6V1A	-0.206	-3.27	-1.47	-3.16	0.00157	0.00371	6.52	6.31	Higher at ED
	Pain	Moderate Recovery	SMG1P7	0.206	4.61	3.1	4.34	1.4e-05	6.79e-05	1.86	2.08	Higher at M6
	Pain	Moderate Recovery	SEMA4B	-0.206	-3.64	-0.354	-3.5	0.000468	0.00131	6.08	5.87	Higher at ED
	Pain	Moderate Recovery	GRWD1	0.206	5.12	5.11	4.76	1.91e-06	1.35e-05	4.11	4.32	Higher at M6
	Pain	Moderate Recovery	FAM76B	-0.206	-4.93	4.65	-4.76	1.95e-06	1.38e-05	4.18	3.97	Higher at ED
	Pain	Moderate Recovery	MINK1	0.206	4.26	1.87	4.05	5.15e-05	0.000198	6.49	6.69	Higher at M6
	Pain	Moderate Recovery	ENSG00000291066	0.206	4.69	3.26	4.4	1.07e-05	5.43e-05	4.23	4.45	Higher at M6
	Pain	Moderate Recovery	DROSHA	0.206	5.63	7.19	5.17	2.29e-07	2.65e-06	4.98	5.19	Higher at M6
	Pain	Moderate Recovery	PGK1	-0.206	-5.03	4.7	-4.68	2.81e-06	1.84e-05	7.53	7.32	Higher at ED
	Pain	Moderate Recovery	CD3D	0.206	3.86	0.4	3.69	0.000222	0.00069	5.45	5.66	Higher at M6
	Pain	Moderate Recovery	MIDN	-0.206	-3.05	-2.08	-2.96	0.00304	0.00665	8	7.79	Higher at ED
	Pain	Moderate Recovery	ENSG00000289401	-0.206	-3.21	-1.6	-3.11	0.00187	0.00432	1.84	1.64	Higher at ED
	Pain	Moderate Recovery	TGFB3	0.206	3.52	-0.693	3.39	0.000699	0.00185	1.56	1.77	Higher at M6
	Pain	Moderate Recovery	RRP12	-0.206	-3.59	-0.517	-3.46	0.000547	0.0015	5.88	5.67	Higher at ED
	Pain	Moderate Recovery	SOX12	0.206	4.5	2.54	4.24	2.25e-05	9.97e-05	3.14	3.35	Higher at M6
	Pain	Moderate Recovery	TAF4B	0.206	5.8	7.62	5.3	1.15e-07	1.63e-06	3.11	3.32	Higher at M6
	Pain	Moderate Recovery	SLFN13	0.206	4.98	4.42	4.65	3.27e-06	2.07e-05	4.56	4.77	Higher at M6
	Pain	Moderate Recovery	TIMELESS	0.206	4.57	2.88	4.31	1.65e-05	7.74e-05	2.86	3.08	Higher at M6
	Pain	Moderate Recovery	PBX4	0.206	3.89	0.492	3.72	0.000202	0.000636	1.99	2.2	Higher at M6
	Pain	Moderate Recovery	ZDHHC14	0.206	4.49	2.56	4.24	2.25e-05	9.97e-05	2.99	3.2	Higher at M6
	Pain	Moderate Recovery	ENSG00000267632	-0.206	-4.06	1.02	-3.87	0.000108	0.000373	2.21	2.01	Higher at ED
	Pain	Moderate Recovery	MSTO1	0.205	4.93	4.42	4.61	4.06e-06	2.48e-05	3.14	3.35	Higher at M6
	Pain	Moderate Recovery	HAUS7	0.205	5.34	6.24	4.95	7.49e-07	6.58e-06	2.35	2.56	Higher at M6
	Pain	Moderate Recovery	OGFOD3	0.205	5.05	5.03	4.71	2.54e-06	1.69e-05	3.7	3.91	Higher at M6
	Pain	Moderate Recovery	GBP2	-0.205	-3.88	0.388	-3.71	0.000211	0.000661	8.04	7.83	Higher at ED
	Pain	Moderate Recovery	ORAI3	-0.205	-5.41	6.08	-5	5.85e-07	5.4e-06	4.53	4.32	Higher at ED
	Pain	Moderate Recovery	AKAP1	0.205	4.52	2.78	4.26	2.02e-05	9.15e-05	3.95	4.16	Higher at M6
	Pain	Moderate Recovery	SCN1B	-0.205	-3.19	-1.68	-3.1	0.00196	0.0045	2.09	1.88	Higher at ED
	Pain	Moderate Recovery	CUL3	-0.205	-5.64	7.34	-5.19	2.11e-07	2.5e-06	6.28	6.08	Higher at ED
	Pain	Moderate Recovery	FKBP1A	-0.205	-4.72	3.44	-4.43	9.27e-06	4.86e-05	7.11	6.9	Higher at ED
	Pain	Moderate Recovery	MTCO1P12	0.205	3.12	-1.93	3.03	0.00243	0.00547	4.02	4.24	Higher at M6
	Pain	Moderate Recovery	TPCN2	-0.205	-4.13	1.2	-3.93	8.55e-05	0.000303	4.57	4.37	Higher at ED
	Pain	Moderate Recovery	PSMB3	-0.205	-4.05	1.03	-3.86	0.000114	0.00039	5.03	4.83	Higher at ED
	Pain	Moderate Recovery	CPVL	-0.205	-4.44	2.31	-4.2	2.69e-05	0.000116	5.75	5.54	Higher at ED
	Pain	Moderate Recovery	PTPN12	-0.205	-4.54	2.7	-4.28	1.87e-05	8.55e-05	6.58	6.37	Higher at ED
	Pain	Moderate Recovery	PURB	-0.205	-5.82	8.57	-5.32	1.01e-07	1.5e-06	6.26	6.06	Higher at ED
	Pain	Moderate Recovery	IGF1R	-0.205	-3.42	-1.05	-3.31	0.000948	0.0024	7.6	7.38	Higher at ED
	Pain	Moderate Recovery	C15orf39	-0.205	-3.53	-0.672	-3.41	0.000658	0.00176	8.96	8.75	Higher at ED
	Pain	Moderate Recovery	PARP1	0.205	5.01	4.59	4.68	2.89e-06	1.88e-05	6.61	6.81	Higher at M6
	Pain	Moderate Recovery	ARRDC5	0.205	3.85	0.309	3.67	0.000246	0.000752	3.13	3.35	Higher at M6
	Pain	Moderate Recovery	MBD4	-0.205	-6.62	11.7	-5.93	3e-09	1.59e-07	5.08	4.87	Higher at ED
	Pain	Moderate Recovery	ZDHHC8	0.205	5.42	6.38	5.01	5.44e-07	5.11e-06	4.47	4.67	Higher at M6
	Pain	Moderate Recovery	MAL	0.205	3.63	-0.415	3.49	0.000484	0.00135	3.9	4.11	Higher at M6
	Pain	Moderate Recovery	ATP2B1.AS1	-0.205	-4.28	1.85	-4.06	4.98e-05	0.000193	3.17	2.96	Higher at ED
	Pain	Moderate Recovery	NEU1	-0.205	-6.37	10.1	-5.74	9.53e-09	3.14e-07	4.59	4.38	Higher at ED
	Pain	Moderate Recovery	ACTR10	-0.204	-4.9	4.19	-4.59	4.52e-06	2.7e-05	3.92	3.72	Higher at ED
	Pain	Moderate Recovery	NPEPPS	-0.204	-4.76	3.68	-4.47	7.93e-06	4.26e-05	6.75	6.54	Higher at ED
	Pain	Moderate Recovery	PTPRN2.AS1	-0.204	-3.38	-1.18	-3.26	0.0011	0.00273	2.51	2.32	Higher at ED
	Pain	Moderate Recovery	SFXN2	0.204	3.79	0.124	3.62	0.000294	0.000877	2.8	3.03	Higher at M6
	Pain	Moderate Recovery	HGH1	0.204	4.2	1.69	3.99	6.65e-05	0.000246	3.19	3.4	Higher at M6
	Pain	Moderate Recovery	SNRK	-0.204	-5.03	4.74	-4.69	2.68e-06	1.77e-05	7.51	7.31	Higher at ED
	Pain	Moderate Recovery	ASPSCR1	0.204	4.99	4.6	4.66	3.14e-06	2.01e-05	4.02	4.22	Higher at M6
	Pain	Moderate Recovery	CNIH4	-0.204	-4.52	2.69	-4.27	1.95e-05	8.85e-05	4.31	4.11	Higher at ED
	Pain	Moderate Recovery	PLCG2	-0.204	-4.6	3.01	-4.33	1.47e-05	7.05e-05	7.73	7.52	Higher at ED
	Pain	Moderate Recovery	SLC43A1	0.204	4.73	3.46	4.45	8.68e-06	4.59e-05	2.61	2.82	Higher at M6
	Pain	Moderate Recovery	CYTH4	-0.204	-4.96	4.31	-4.63	3.68e-06	2.28e-05	8.32	8.12	Higher at ED
	Pain	Moderate Recovery	NAB1	-0.204	-4.6	3.16	-4.33	1.47e-05	7.03e-05	4.57	4.36	Higher at ED
	Pain	Moderate Recovery	ENSG00000287562	0.204	3.81	0.173	3.63	0.000284	0.000852	2.26	2.48	Higher at M6
	Pain	Moderate Recovery	SUMO1	-0.204	-4.71	3.38	-4.42	9.68e-06	5.03e-05	4.4	4.2	Higher at ED
	Pain	Moderate Recovery	ENSG00000253200	-0.204	-4.98	4.44	-4.65	3.33e-06	2.1e-05	3.78	3.57	Higher at ED
	Pain	Moderate Recovery	TNFAIP8L2	-0.204	-5.93	8.35	-5.41	6.4e-08	1.07e-06	5.18	4.98	Higher at ED
	Pain	Moderate Recovery	CD300A	-0.204	-5.07	4.74	-4.73	2.28e-06	1.56e-05	6.87	6.67	Higher at ED
	Pain	Moderate Recovery	C1orf198	0.204	3.01	-2.21	2.93	0.00344	0.00738	3.08	3.29	Higher at M6
	Pain	Moderate Recovery	ZNF100	-0.204	-4.08	1.01	-3.88	0.000104	0.000359	3.37	3.16	Higher at ED
	Pain	Moderate Recovery	MTHFD1	0.204	5.3	5.83	4.91	9.04e-07	7.59e-06	3.78	3.99	Higher at M6
	Pain	Moderate Recovery	POLR3E	0.204	6.16	9.43	5.58	2.38e-08	5.58e-07	4.84	5.04	Higher at M6
	Pain	Moderate Recovery	LY9	0.204	4.36	2.09	4.13	3.61e-05	0.000148	5.29	5.5	Higher at M6
	Pain	Moderate Recovery	GOLGA8N	0.204	5.7	7.1	5.23	1.7e-07	2.17e-06	3.57	3.77	Higher at M6
	Pain	Moderate Recovery	PPOX	0.204	4.96	4.5	4.64	3.52e-06	2.2e-05	2.57	2.78	Higher at M6
	Pain	Moderate Recovery	TRIM46	0.204	3.91	0.552	3.74	0.000184	0.000586	1.87	2.08	Higher at M6
	Pain	Moderate Recovery	DAZAP2	-0.204	-4.28	1.89	-4.06	4.88e-05	0.00019	8.72	8.51	Higher at ED
	Pain	Moderate Recovery	CCNL1	-0.204	-5.04	5.04	-4.7	2.59e-06	1.72e-05	7.27	7.06	Higher at ED
	Pain	Moderate Recovery	DCAF1	0.203	5.98	8.88	5.45	5.04e-08	9.04e-07	4.98	5.18	Higher at M6
	Pain	Moderate Recovery	CBX5	0.203	5.47	6.43	5.05	4.4e-07	4.36e-06	6.05	6.25	Higher at M6
	Pain	Moderate Recovery	PRRC2B	0.203	4.04	1.04	3.86	0.000114	0.000388	7.87	8.07	Higher at M6
	Pain	Moderate Recovery	GRN	-0.203	-3.4	-1.1	-3.29	0.00101	0.00253	8.17	7.96	Higher at ED
	Pain	Moderate Recovery	PCGF5	0.203	3.86	0.325	3.7	0.000217	0.000676	7.09	7.3	Higher at M6
	Pain	Moderate Recovery	ZNF93	-0.203	-3.87	0.432	-3.7	0.000215	0.000671	1.98	1.78	Higher at ED
	Pain	Moderate Recovery	MTA1	0.203	5.62	7.3	5.16	2.41e-07	2.75e-06	4.98	5.19	Higher at M6
	Pain	Moderate Recovery	FNDC3B	-0.203	-3.5	-0.788	-3.37	0.000754	0.00198	7.33	7.12	Higher at ED
	Pain	Moderate Recovery	ATP6V0A1	-0.203	-4.7	3.31	-4.42	9.97e-06	5.15e-05	5.78	5.57	Higher at ED
	Pain	Moderate Recovery	ZFP36L1	-0.203	-3.46	-0.904	-3.34	0.000844	0.00217	9.38	9.17	Higher at ED
	Pain	Moderate Recovery	STK40	-0.203	-3.35	-1.22	-3.23	0.00122	0.00297	7.7	7.49	Higher at ED
	Pain	Moderate Recovery	CLCC1	0.203	6.91	12.5	6.14	8.49e-10	8.36e-08	5.33	5.54	Higher at M6
	Pain	Moderate Recovery	SOAT1	-0.203	-5.19	5.42	-4.83	1.39e-06	1.06e-05	5.55	5.34	Higher at ED
	Pain	Moderate Recovery	ATAD3A	0.203	5.17	5.23	4.81	1.48e-06	1.1e-05	2.79	2.99	Higher at M6
	Pain	Moderate Recovery	TAGLN2	-0.203	-3.26	-1.48	-3.16	0.00158	0.00374	8.8	8.59	Higher at ED
	Pain	Moderate Recovery	POLD2	0.203	4.83	4.01	4.53	5.92e-06	3.35e-05	3.91	4.11	Higher at M6
	Pain	Moderate Recovery	TULP4	0.203	5.54	6.83	5.1	3.36e-07	3.55e-06	5.68	5.88	Higher at M6
	Pain	Moderate Recovery	TFAP4	0.202	4.24	1.73	4.02	5.74e-05	0.000217	3.82	4.03	Higher at M6
	Pain	Moderate Recovery	ENSG00000293427	0.202	5.06	4.6	4.71	2.47e-06	1.66e-05	4.08	4.29	Higher at M6
	Pain	Moderate Recovery	UBR2	-0.202	-3.98	0.782	-3.8	0.000146	0.000479	7.79	7.58	Higher at ED
	Pain	Moderate Recovery	SLC26A11	0.202	4.32	2	4.1	4.2e-05	0.000167	3.14	3.35	Higher at M6
	Pain	Moderate Recovery	METTL17	0.202	4.65	3.25	4.38	1.2e-05	5.98e-05	3.58	3.79	Higher at M6
	Pain	Moderate Recovery	FBXO33	-0.202	-4.9	4.31	-4.59	4.5e-06	2.69e-05	4.95	4.75	Higher at ED
	Pain	Moderate Recovery	FAM228B	-0.202	-5.68	7.38	-5.22	1.8e-07	2.26e-06	3.41	3.21	Higher at ED
	Pain	Moderate Recovery	KIF5B	-0.202	-5.03	4.84	-4.7	2.61e-06	1.72e-05	6.54	6.33	Higher at ED
	Pain	Moderate Recovery	LINC00115	-0.202	-3.35	-1.28	-3.23	0.00122	0.00298	7.64	7.43	Higher at ED
	Pain	Moderate Recovery	LRRC45	0.202	4.15	1.54	3.95	7.76e-05	0.00028	2.88	3.09	Higher at M6
	Pain	Moderate Recovery	CNBP	-0.202	-6.49	10.8	-5.83	5.61e-09	2.21e-07	7.35	7.15	Higher at ED
	Pain	Moderate Recovery	AMD1	-0.202	-5.3	5.8	-4.91	9.08e-07	7.61e-06	6.71	6.5	Higher at ED
	Pain	Moderate Recovery	ST13	0.202	4.25	1.61	4.03	5.6e-05	0.000213	7.11	7.31	Higher at M6
	Pain	Moderate Recovery	BICD1	0.202	5.75	7.42	5.27	1.38e-07	1.83e-06	4.29	4.5	Higher at M6
	Pain	Moderate Recovery	MPI	0.202	5.03	4.63	4.69	2.7e-06	1.77e-05	4.09	4.29	Higher at M6
	Pain	Moderate Recovery	SH3GLB2	0.201	5.88	8.14	5.37	7.92e-08	1.25e-06	5.4	5.6	Higher at M6
	Pain	Moderate Recovery	IRF2	-0.201	-4.85	3.94	-4.54	5.58e-06	3.19e-05	7.4	7.2	Higher at ED
	Pain	Moderate Recovery	IFT172	0.201	5	4.72	4.67	3.03e-06	1.96e-05	2.95	3.15	Higher at M6
	Pain	Moderate Recovery	NR3C2	0.201	4.57	2.82	4.31	1.63e-05	7.64e-05	4.68	4.89	Higher at M6
	Pain	Moderate Recovery	SLC7A6	0.201	5.43	6.09	5.02	5.18e-07	4.92e-06	5.97	6.17	Higher at M6
	Pain	Moderate Recovery	SUPT3H	0.201	4.19	1.5	3.97	7.06e-05	0.000259	2.67	2.87	Higher at M6
	Pain	Moderate Recovery	ZBED6	-0.201	-5.11	5.42	-4.92	8.71e-07	7.4e-06	7.23	7.03	Higher at ED
	Pain	Moderate Recovery	NOC2L	0.201	5.35	6.39	4.95	7.26e-07	6.42e-06	4.71	4.91	Higher at M6
	Pain	Moderate Recovery	DLGAP1.AS1	-0.201	-4.57	2.95	-4.31	1.62e-05	7.6e-05	3.86	3.66	Higher at ED
	Pain	Moderate Recovery	ENSG00000260711	0.201	4.41	2.22	4.17	3.1e-05	0.000131	3.82	4.02	Higher at M6
	Pain	Moderate Recovery	LIME1	0.201	4.11	1.18	3.91	9.13e-05	0.000322	4.79	5	Higher at M6
	Pain	Moderate Recovery	ENGASE	0.201	5.11	4.75	4.75	2.01e-06	1.41e-05	4.65	4.86	Higher at M6
	Pain	Moderate Recovery	PYGB	0.201	4.99	4.82	4.66	3.11e-06	1.99e-05	5.27	5.47	Higher at M6
	Pain	Moderate Recovery	RPS6KA1	-0.201	-4.23	1.67	-4.02	5.8e-05	0.00022	7.58	7.37	Higher at ED
	Pain	Moderate Recovery	CSTF2	0.201	5.24	5.7	4.87	1.14e-06	9.06e-06	2.53	2.73	Higher at M6
	Pain	Moderate Recovery	ENSG00000270426	-0.201	-4.23	1.75	-4.02	5.72e-05	0.000217	2.83	2.63	Higher at ED
	Pain	Moderate Recovery	KLHL25	0.201	4.17	1.46	3.96	7.46e-05	0.000271	2.55	2.75	Higher at M6
	Pain	Moderate Recovery	PWWP3A	0.201	5.69	7.38	5.23	1.72e-07	2.19e-06	4.08	4.28	Higher at M6
	Pain	Moderate Recovery	REEP5	-0.201	-5.35	5.86	-4.95	7.25e-07	6.42e-06	5.1	4.9	Higher at ED
	Pain	Moderate Recovery	RASGRF2	0.201	4.48	2.45	4.23	2.37e-05	0.000104	4.53	4.73	Higher at M6
	Pain	Moderate Recovery	MIS18BP1	-0.201	-5.07	4.78	-4.72	2.3e-06	1.57e-05	5.37	5.17	Higher at ED
	Pain	Moderate Recovery	LPIN1	0.201	6.12	9.04	5.55	2.79e-08	6.08e-07	5.36	5.56	Higher at M6
	Pain	Moderate Recovery	HYOU1	0.201	4.77	3.68	4.48	7.61e-06	4.11e-05	5.26	5.46	Higher at M6
	Pain	Moderate Recovery	NKAPP1	0.201	4.41	2.46	4.17	3.03e-05	0.000129	2.28	2.48	Higher at M6
	Pain	Moderate Recovery	ATAD3B	0.201	5.21	5.35	4.84	1.3e-06	9.99e-06	3.59	3.79	Higher at M6
	Pain	Moderate Recovery	ST6GAL1	0.2	5.29	5.74	4.91	9.02e-07	7.58e-06	7.16	7.35	Higher at M6
	Pain	Moderate Recovery	SIDT1	0.2	5.31	5.64	4.92	8.77e-07	7.43e-06	4.87	5.07	Higher at M6
	Pain	Moderate Recovery	CHID1	0.2	5.11	4.99	4.76	1.94e-06	1.37e-05	3.91	4.11	Higher at M6
	Pain	Moderate Recovery	USP3	-0.2	-5.33	5.87	-4.93	8.14e-07	7e-06	6.89	6.69	Higher at ED
	Pain	Moderate Recovery	SETBP1	0.2	4.75	3.4	4.46	8.35e-06	4.45e-05	4.65	4.85	Higher at M6
	Pain	Moderate Recovery	TMF1	-0.2	-5.18	5.56	-4.82	1.46e-06	1.1e-05	5.85	5.65	Higher at ED
	Pain	Moderate Recovery	TMEM185B	-0.2	-4.11	1.26	-3.91	9.18e-05	0.000323	5.44	5.24	Higher at ED
	Pain	Moderate Recovery	PDLIM1	0.2	3.29	-1.43	3.18	0.00147	0.00351	4.37	4.57	Higher at M6
	Pain	Moderate Recovery	JAKMIP2	0.2	3.77	0.0155	3.61	0.0003	0.000894	2.52	2.73	Higher at M6
	Pain	Moderate Recovery	PCMTD1	-0.2	-4.68	3.24	-4.4	1.08e-05	5.48e-05	6.39	6.19	Higher at ED
	Pain	Moderate Recovery	NT5C3A	-0.2	-4.31	1.92	-4.09	4.35e-05	0.000172	4.24	4.04	Higher at ED
	Pain	Moderate Recovery	ACTR2	-0.2	-4.83	3.81	-4.52	6.06e-06	3.41e-05	8.53	8.32	Higher at ED
	Pain	Moderate Recovery	SUSD3	0.2	4.31	1.98	4.09	4.37e-05	0.000173	3.01	3.21	Higher at M6
	Pain	Moderate Recovery	MED7	-0.2	-3.94	0.809	-3.85	0.000118	0.000399	3.07	2.87	Higher at ED
	Pain	Moderate Recovery	METAP1D	0.2	3.61	-0.423	3.48	0.000509	0.00141	1.73	1.93	Higher at M6
	Pain	Moderate Recovery	PPFIA1	-0.2	-4.82	3.82	-4.52	6.17e-06	3.46e-05	6.01	5.81	Higher at ED
	Pain	Moderate Recovery	PATJ	0.2	4.42	2.26	4.18	2.95e-05	0.000126	5.2	5.4	Higher at M6
	Pain	Moderate Recovery	AZIN1	-0.2	-4.62	3.34	-4.36	1.33e-05	6.49e-05	6.07	5.87	Higher at ED
	Pain	Moderate Recovery	CUL4B	-0.2	-5.28	5.99	-4.89	9.88e-07	8.1e-06	6.34	6.14	Higher at ED
	Pain	Moderate Recovery	LINC01126	-0.2	-4.5	2.55	-4.25	2.18e-05	9.72e-05	3.8	3.6	Higher at ED
	Pain	Moderate Recovery	ENSG00000279722	-0.2	-3.99	0.801	-3.81	0.000141	0.000467	2.43	2.22	Higher at ED
	Pain	Moderate Recovery	KDM2B	0.2	4.95	4.42	4.63	3.72e-06	2.3e-05	5.55	5.74	Higher at M6
	Pain	Moderate Recovery	FANCC	0.2	4.48	2.54	4.23	2.32e-05	0.000102	2.49	2.7	Higher at M6
	Pain	Moderate Recovery	ARHGEF34P	0.199	3.49	-0.862	3.36	0.000774	0.00202	2.28	2.47	Higher at M6
	Pain	Moderate Recovery	POR	-0.199	-3.57	-0.568	-3.43	0.0006	0.00162	5.2	5	Higher at ED
	Pain	Moderate Recovery	LINC00654	-0.199	-3.65	-0.343	-3.52	0.000438	0.00123	2.65	2.46	Higher at ED
	Pain	Moderate Recovery	GGT1	-0.199	-3.45	-0.978	-3.33	0.000878	0.00225	2.88	2.68	Higher at ED
	Pain	Moderate Recovery	PIM3	-0.199	-4.2	1.48	-3.99	6.68e-05	0.000247	5.99	5.79	Higher at ED
	Pain	Moderate Recovery	SRGAP3	0.199	3.4	-1.1	3.29	0.001	0.00251	2.25	2.46	Higher at M6
	Pain	Moderate Recovery	RAB11FIP5	0.199	4.1	1.1	3.91	9.22e-05	0.000324	2.98	3.2	Higher at M6
	Pain	Moderate Recovery	MYO1C	0.199	4.38	2.13	4.15	3.33e-05	0.000139	3.74	3.95	Higher at M6
	Pain	Moderate Recovery	ENSG00000283994	-0.199	-3.66	-0.226	-3.52	0.000431	0.00122	2.5	2.3	Higher at ED
	Pain	Moderate Recovery	LRBA	0.199	6.39	10.3	5.76	8.33e-09	2.89e-07	7.07	7.27	Higher at M6
	Pain	Moderate Recovery	MLXIP	0.199	3.87	0.443	3.71	0.000206	0.000646	6.92	7.11	Higher at M6
	Pain	Moderate Recovery	EML5	0.199	4.68	3.17	4.4	1.1e-05	5.58e-05	2.54	2.76	Higher at M6
	Pain	Moderate Recovery	ZNF483	0.199	4.87	3.96	4.56	5.06e-06	2.96e-05	3.63	3.83	Higher at M6
	Pain	Moderate Recovery	ZNF746	-0.199	-3.5	-0.8	-3.37	0.000748	0.00196	7.29	7.08	Higher at ED
	Pain	Moderate Recovery	BICDL1	0.199	4.51	2.59	4.26	2.07e-05	9.32e-05	4.04	4.24	Higher at M6
	Pain	Moderate Recovery	CD2	0.199	4.47	2.48	4.23	2.37e-05	0.000104	5.63	5.82	Higher at M6
	Pain	Moderate Recovery	LNCRNA.IUR	0.199	3.53	-0.751	3.4	0.000674	0.00179	3.23	3.44	Higher at M6
	Pain	Moderate Recovery	CFAP298.TCP10L	0.199	3.94	0.571	3.76	0.000169	0.000543	4.24	4.45	Higher at M6
	Pain	Moderate Recovery	MIR646HG	-0.198	-3.12	-1.94	-3.02	0.0025	0.0056	4.72	4.53	Higher at ED
	Pain	Moderate Recovery	JAG1	-0.198	-3.6	-0.448	-3.47	0.00052	0.00143	2.39	2.19	Higher at ED
	Pain	Moderate Recovery	ETFRF1	-0.198	-3.77	0.1	-3.61	0.000301	0.000896	2.51	2.31	Higher at ED
	Pain	Moderate Recovery	PRKCA	0.198	5.67	7.01	5.21	1.91e-07	2.34e-06	5.64	5.84	Higher at M6
	Pain	Moderate Recovery	OSER1.DT	-0.198	-5.6	6.82	-5.15	2.58e-07	2.91e-06	4.28	4.09	Higher at ED
	Pain	Moderate Recovery	OGA	-0.198	-5.97	9	-5.44	5.3e-08	9.33e-07	8.55	8.35	Higher at ED
	Pain	Moderate Recovery	RNF122	-0.198	-4.35	2.05	-4.12	3.79e-05	0.000154	4.14	3.94	Higher at ED
	Pain	Moderate Recovery	FARSA	0.198	5.51	7.1	5.08	3.74e-07	3.87e-06	4.4	4.6	Higher at M6
	Pain	Moderate Recovery	GPSM1	0.198	3.62	-0.393	3.48	0.0005	0.00139	1.89	2.09	Higher at M6
	Pain	Moderate Recovery	PIK3CA	-0.198	-4.94	4.54	-4.62	3.78e-06	2.33e-05	5.83	5.64	Higher at ED
	Pain	Moderate Recovery	CASP8	-0.198	-6.32	10	-5.7	1.18e-08	3.58e-07	7.08	6.88	Higher at ED
	Pain	Moderate Recovery	TBCD	0.198	6.39	10.3	5.76	8.39e-09	2.9e-07	5.45	5.64	Higher at M6
	Pain	Moderate Recovery	RBM28	0.198	5.71	7.74	5.24	1.63e-07	2.09e-06	5.08	5.28	Higher at M6
	Pain	Moderate Recovery	MIR4432HG	0.198	3.89	0.4	3.72	0.000198	0.000625	1.86	2.06	Higher at M6
	Pain	Moderate Recovery	TRBV7.2	0.198	3.37	-1.22	3.26	0.00111	0.00274	1.44	1.66	Higher at M6
	Pain	Moderate Recovery	PIK3C3	-0.198	-6.71	12.1	-6	1.96e-09	1.35e-07	5.89	5.69	Higher at ED
	Pain	Moderate Recovery	GID4	0.198	3.76	-0.00422	3.61	0.000306	0.000907	4.36	4.56	Higher at M6
	Pain	Moderate Recovery	ENSG00000291171	0.198	5.47	6.24	5.05	4.49e-07	4.42e-06	4.11	4.31	Higher at M6
	Pain	Moderate Recovery	ACAA1	-0.198	-5.66	7.18	-5.2	2.02e-07	2.43e-06	5.89	5.69	Higher at ED
	Pain	Moderate Recovery	STAT4	0.198	4.94	4.29	4.62	3.91e-06	2.39e-05	4.74	4.94	Higher at M6
	Pain	Moderate Recovery	CFAP45	-0.198	-3.18	-1.77	-3.08	0.00207	0.00473	2.36	2.16	Higher at ED
	Pain	Moderate Recovery	RAB10	-0.198	-6.21	9.8	-5.62	1.87e-08	4.78e-07	6.65	6.45	Higher at ED
	Pain	Moderate Recovery	BRF1	0.198	5.39	6.08	4.98	6.2e-07	5.64e-06	4.89	5.09	Higher at M6
	Pain	Moderate Recovery	GRAMD1A	-0.198	-4.09	1.13	-3.89	9.94e-05	0.000345	6.88	6.68	Higher at ED
	Pain	Moderate Recovery	NDUFB6	-0.198	-3.77	0.117	-3.62	0.000299	0.000889	2.47	2.27	Higher at ED
	Pain	Moderate Recovery	C3AR1	-0.198	-4.06	0.973	-3.87	0.000109	0.000373	3.88	3.7	Higher at ED
	Pain	Moderate Recovery	PYHIN1	0.197	4.28	1.73	4.06	4.97e-05	0.000193	5.19	5.39	Higher at M6
	Pain	Moderate Recovery	CDK6	0.197	5.92	8.24	5.4	6.57e-08	1.09e-06	5.55	5.74	Higher at M6
	Pain	Moderate Recovery	ZNF783	0.197	4.75	3.58	4.46	8.15e-06	4.36e-05	4.33	4.53	Higher at M6
	Pain	Moderate Recovery	ARFGAP3	-0.197	-5.45	6.49	-5.03	4.83e-07	4.64e-06	4.77	4.57	Higher at ED
	Pain	Moderate Recovery	SMNDC1	-0.197	-6.1	9.59	-5.54	2.99e-08	6.33e-07	5.11	4.91	Higher at ED
	Pain	Moderate Recovery	TRBC1	0.197	4.25	1.65	4.03	5.55e-05	0.000212	5.73	5.92	Higher at M6
	Pain	Moderate Recovery	PORCN	0.197	4.7	3.55	4.42	9.85e-06	5.09e-05	2.45	2.65	Higher at M6
	Pain	Moderate Recovery	LONP1	0.197	5.44	6.4	5.02	5.16e-07	4.91e-06	4.44	4.64	Higher at M6
	Pain	Moderate Recovery	VILL	0.197	4.92	4.26	4.6	4.21e-06	2.55e-05	3.82	4.01	Higher at M6
	Pain	Moderate Recovery	POLB	-0.197	-4.25	1.7	-4.04	5.34e-05	0.000204	3.28	3.08	Higher at ED
	Pain	Moderate Recovery	RABGEF1	-0.197	-5.16	5.3	-4.81	1.54e-06	1.14e-05	4.3	4.11	Higher at ED
	Pain	Moderate Recovery	ENSG00000225300	0.197	4.73	3.36	4.43	9.39e-06	4.9e-05	2.37	2.58	Higher at M6
	Pain	Moderate Recovery	PRDM11	0.197	4.9	4.16	4.58	4.6e-06	2.74e-05	3.28	3.49	Higher at M6
	Pain	Moderate Recovery	ZNF8.DT	0.197	3.72	-0.125	3.57	0.000362	0.00105	2.2	2.41	Higher at M6
	Pain	Moderate Recovery	CISH	0.197	4.54	2.67	4.28	1.88e-05	8.59e-05	5.94	6.13	Higher at M6
	Pain	Moderate Recovery	ATG16L2	-0.197	-3.31	-1.37	-3.2	0.00136	0.00328	8.6	8.4	Higher at ED
	Pain	Moderate Recovery	KCND1	-0.197	-3.42	-1.06	-3.3	0.00098	0.00247	1.86	1.67	Higher at ED
	Pain	Moderate Recovery	KALRN	0.197	4.5	2.48	4.25	2.16e-05	9.69e-05	1.75	1.96	Higher at M6
	Pain	Moderate Recovery	BCOR	0.197	4.33	2.11	4.1	4.06e-05	0.000163	5.78	5.98	Higher at M6
	Pain	Moderate Recovery	IL13RA1	-0.196	-3.14	-1.85	-3.05	0.00231	0.00523	6.81	6.61	Higher at ED
	Pain	Moderate Recovery	DPY19L2P2	0.196	4.69	3.27	4.41	1.02e-05	5.25e-05	2.5	2.7	Higher at M6
	Pain	Moderate Recovery	DIS3L2	0.196	5.66	7.23	5.19	2.06e-07	2.47e-06	4.85	5.04	Higher at M6
	Pain	Moderate Recovery	MXD4	0.196	6.21	9.54	5.62	1.88e-08	4.78e-07	6.11	6.31	Higher at M6
	Pain	Moderate Recovery	SNX22	0.196	4.72	3.29	4.44	9.17e-06	4.81e-05	3.63	3.83	Higher at M6
	Pain	Moderate Recovery	RNF145	-0.196	-5.7	7.4	-5.23	1.72e-07	2.19e-06	6.12	5.92	Higher at ED
	Pain	Moderate Recovery	IFT140	0.196	4.12	1.31	3.92	8.78e-05	0.000311	2.22	2.43	Higher at M6
	Pain	Moderate Recovery	SIMC1	0.196	5.62	7.15	5.17	2.35e-07	2.7e-06	3.9	4.1	Higher at M6
	Pain	Moderate Recovery	RAB11A	-0.196	-5.8	7.77	-5.31	1.1e-07	1.57e-06	6.11	5.91	Higher at ED
	Pain	Moderate Recovery	PDE4DIPP2	0.196	4.61	2.99	4.35	1.39e-05	6.74e-05	4.1	4.3	Higher at M6
	Pain	Moderate Recovery	C3orf18	0.196	3.12	-1.86	3.03	0.00248	0.00556	1.99	2.19	Higher at M6
	Pain	Moderate Recovery	LPAL2	0.196	3.23	-1.6	3.13	0.00174	0.00407	2.1	2.3	Higher at M6
	Pain	Moderate Recovery	LINC00342	0.196	3.49	-0.811	3.37	0.000759	0.00199	5.6	5.79	Higher at M6
	Pain	Moderate Recovery	GDF11	0.196	3.87	0.415	3.7	0.000214	0.000667	3.86	4.07	Higher at M6
	Pain	Moderate Recovery	TIGIT	0.196	4.13	1.2	3.93	8.43e-05	0.0003	4.06	4.27	Higher at M6
	Pain	Moderate Recovery	AMOT	0.196	3.72	-0.0819	3.57	0.000358	0.00104	1.99	2.19	Higher at M6
	Pain	Moderate Recovery	EARS2	0.196	4.64	3.26	4.36	1.3e-05	6.39e-05	3.24	3.45	Higher at M6
	Pain	Moderate Recovery	TIMM23B	0.196	4.96	4.31	4.63	3.66e-06	2.27e-05	3.28	3.49	Higher at M6
	Pain	Moderate Recovery	SQLE	0.196	3.81	0.233	3.65	0.000257	0.000782	2.31	2.51	Higher at M6
	Pain	Moderate Recovery	LLGL1	0.196	4.95	4.43	4.63	3.74e-06	2.31e-05	3.6	3.8	Higher at M6
	Pain	Moderate Recovery	KPNB1	-0.196	-4.64	3.21	-4.37	1.23e-05	6.12e-05	8.04	7.84	Higher at ED
	Pain	Moderate Recovery	KANK1	0.196	4.96	4.18	4.63	3.61e-06	2.24e-05	3.39	3.59	Higher at M6
	Pain	Moderate Recovery	SLC36A1	-0.196	-4.17	1.4	-3.97	7.26e-05	0.000265	5.68	5.48	Higher at ED
	Pain	Moderate Recovery	TOX	0.196	4.79	3.58	4.5	6.81e-06	3.75e-05	3.45	3.65	Higher at M6
	Pain	Moderate Recovery	CDC42EP4	-0.196	-3.55	-0.631	-3.42	0.000628	0.00169	3.09	2.9	Higher at ED
	Pain	Moderate Recovery	PNMA1	0.196	5.83	7.79	5.33	9.92e-08	1.48e-06	4.51	4.71	Higher at M6
	Pain	Moderate Recovery	WTAP	-0.196	-6.65	12	-5.95	2.76e-09	1.54e-07	6.2	6	Higher at ED
	Pain	Moderate Recovery	CCDC28A	-0.196	-4.63	3.09	-4.36	1.28e-05	6.3e-05	3.74	3.54	Higher at ED
	Pain	Moderate Recovery	IARS1	0.196	5.65	7.17	5.19	2.07e-07	2.48e-06	5.54	5.73	Higher at M6
	Pain	Moderate Recovery	KCNA3	0.196	5.07	4.73	4.73	2.23e-06	1.53e-05	7.03	7.22	Higher at M6
	Pain	Moderate Recovery	ULK3	0.196	4.51	2.68	4.26	2.05e-05	9.23e-05	3.9	4.1	Higher at M6
	Pain	Moderate Recovery	CRELD1	0.196	5.35	6.03	4.95	7.38e-07	6.51e-06	4.22	4.42	Higher at M6
	Pain	Moderate Recovery	H2BC21	-0.196	-3.89	0.465	-3.72	0.000198	0.000625	6.95	6.75	Higher at ED
	Pain	Moderate Recovery	MON1A	0.196	5.1	5.22	4.74	2.1e-06	1.46e-05	2.69	2.89	Higher at M6
	Pain	Moderate Recovery	ENSG00000244701	0.196	3.71	-0.0749	3.56	0.000374	0.00108	1.81	2.01	Higher at M6
	Pain	Moderate Recovery	RIGI	-0.196	-3.62	-0.454	-3.48	0.000507	0.0014	6.73	6.53	Higher at ED
	Pain	Moderate Recovery	FCGR3A	-0.195	-4.43	2.25	-4.2	2.72e-05	0.000117	7.75	7.54	Higher at ED
	Pain	Moderate Recovery	BTBD8	-0.195	-3.82	0.254	-3.67	0.000244	0.000748	2.21	2.01	Higher at ED
	Pain	Moderate Recovery	SLC9A7P1	-0.195	-3.37	-1.19	-3.26	0.0011	0.00273	2.36	2.18	Higher at ED
	Pain	Moderate Recovery	ENSG00000184441	0.195	3.84	0.313	3.68	0.000237	0.000726	2.08	2.28	Higher at M6
	Pain	Moderate Recovery	CHIC2	-0.195	-4.97	4.64	-4.65	3.36e-06	2.11e-05	6.92	6.72	Higher at ED
	Pain	Moderate Recovery	FAM153CP	0.195	3.9	0.427	3.73	0.000188	0.000597	2.64	2.85	Higher at M6
	Pain	Moderate Recovery	ENSG00000273151	-0.195	-4.94	4.13	-4.62	3.88e-06	2.38e-05	3.43	3.24	Higher at ED
	Pain	Moderate Recovery	ARRDC4	-0.195	-3.67	-0.316	-3.53	0.000423	0.0012	3.83	3.64	Higher at ED
	Pain	Moderate Recovery	VEGFA	-0.195	-4.73	3.36	-4.45	8.65e-06	4.58e-05	4.03	3.84	Higher at ED
	Pain	Moderate Recovery	UNG	0.195	4.32	2.05	4.09	4.27e-05	0.00017	2.71	2.91	Higher at M6
	Pain	Moderate Recovery	ANAPC1	0.195	5.85	8.05	5.35	8.73e-08	1.35e-06	5.05	5.25	Higher at M6
	Pain	Moderate Recovery	ANKRD20A5P	0.195	3.69	-0.236	3.54	0.000404	0.00115	2.2	2.4	Higher at M6
	Pain	Moderate Recovery	TNKS1BP1	0.195	3.75	0.00855	3.58	0.00034	0.000994	2.4	2.61	Higher at M6
	Pain	Moderate Recovery	PALM2AKAP2	0.195	4.4	2.12	4.16	3.19e-05	0.000134	5.02	5.22	Higher at M6
	Pain	Moderate Recovery	TNFRSF13C	0.195	3.91	0.445	3.73	0.000188	0.000597	4.84	5.04	Higher at M6
	Pain	Moderate Recovery	CEP97	-0.195	-5.43	6.34	-5.02	5.2e-07	4.94e-06	4.09	3.9	Higher at ED
	Pain	Moderate Recovery	POMGNT1	0.195	4.96	4.53	4.64	3.55e-06	2.21e-05	3.57	3.77	Higher at M6
	Pain	Moderate Recovery	DHTKD1	-0.195	-4.51	2.73	-4.26	2.05e-05	9.26e-05	5.06	4.87	Higher at ED
	Pain	Moderate Recovery	CYBC1	-0.195	-4.41	2.27	-4.17	2.99e-05	0.000127	7.6	7.4	Higher at ED
	Pain	Moderate Recovery	ENSG00000289172	-0.195	-3.14	-1.87	-3.05	0.0023	0.00521	5.71	5.51	Higher at ED
	Pain	Moderate Recovery	SUSD4	0.195	3.27	-1.52	3.16	0.00156	0.0037	1.53	1.73	Higher at M6
	Pain	Moderate Recovery	ENSG00000288061	-0.195	-3.03	-2.1	-2.99	0.00281	0.00617	1.85	1.65	Higher at ED
	Pain	Moderate Recovery	PDF	0.195	2.86	-2.57	2.82	0.00474	0.00978	1.62	1.82	Higher at M6
	Pain	Moderate Recovery	AQP3	0.195	3.8	0.116	3.64	0.000275	0.000828	4.9	5.1	Higher at M6
	Pain	Moderate Recovery	SRPK2	-0.195	-4.6	3.03	-4.34	1.46e-05	7e-05	6.96	6.77	Higher at ED
	Pain	Moderate Recovery	DPEP2	-0.195	-3.79	0.0828	-3.63	0.000283	0.000849	6.49	6.29	Higher at ED
	Pain	Moderate Recovery	PRPF19	0.195	5.06	4.98	4.72	2.37e-06	1.61e-05	4.9	5.1	Higher at M6
	Pain	Moderate Recovery	TBC1D1	-0.195	-4.35	2.08	-4.12	3.81e-05	0.000154	6.93	6.73	Higher at ED
	Pain	Moderate Recovery	ATP11A	-0.194	-4.2	1.58	-4	6.46e-05	0.00024	7.68	7.48	Higher at ED
	Pain	Moderate Recovery	BTG2	-0.194	-4.74	3.66	-4.45	8.46e-06	4.5e-05	7.69	7.5	Higher at ED
	Pain	Moderate Recovery	C16orf54	-0.194	-4.39	2.22	-4.16	3.18e-05	0.000134	7.57	7.37	Higher at ED
	Pain	Moderate Recovery	RB1	-0.194	-5.67	7.51	-5.21	1.9e-07	2.34e-06	5.45	5.25	Higher at ED
	Pain	Moderate Recovery	VARS2	0.194	3.88	0.439	3.71	0.000209	0.000655	2.87	3.07	Higher at M6
	Pain	Moderate Recovery	BIN3	-0.194	-5.23	5.53	-4.86	1.2e-06	9.41e-06	5.42	5.23	Higher at ED
	Pain	Moderate Recovery	SRRT	0.194	5.99	9.06	5.46	4.89e-08	8.88e-07	5.48	5.67	Higher at M6
	Pain	Moderate Recovery	CCDC183.AS1	0.194	3.72	-0.044	3.57	0.000351	0.00102	1.9	2.1	Higher at M6
	Pain	Moderate Recovery	YPEL1	0.194	5.48	6.28	5.06	4.29e-07	4.3e-06	3.72	3.92	Higher at M6
	Pain	Moderate Recovery	IBA57	0.194	4.71	3.4	4.42	9.9e-06	5.12e-05	4.04	4.24	Higher at M6
	Pain	Moderate Recovery	ZNF653	0.194	4.33	1.91	4.11	3.96e-05	0.000159	2.83	3.03	Higher at M6
	Pain	Moderate Recovery	TNFRSF1B	-0.194	-4.38	2.2	-4.15	3.3e-05	0.000138	9.02	8.82	Higher at ED
	Pain	Moderate Recovery	ZNF428	0.194	5.06	4.61	4.72	2.34e-06	1.59e-05	2.49	2.69	Higher at M6
	Pain	Moderate Recovery	GOLGA7B	0.194	3.99	0.751	3.81	0.000141	0.000466	3.07	3.28	Higher at M6
	Pain	Moderate Recovery	UBC	-0.194	-5.09	4.91	-4.74	2.13e-06	1.48e-05	9.27	9.08	Higher at ED
	Pain	Moderate Recovery	OR2A1.AS1	0.194	3.74	-0.0849	3.58	0.000337	0.000988	3.82	4.01	Higher at M6
	Pain	Moderate Recovery	CUL9	0.194	5.52	6.68	5.09	3.57e-07	3.72e-06	5.12	5.31	Higher at M6
	Pain	Moderate Recovery	GFI1	0.194	4.25	1.63	4.04	5.28e-05	0.000202	3.39	3.58	Higher at M6
	Pain	Moderate Recovery	WWOX	0.194	4.59	3.12	4.33	1.51e-05	7.17e-05	3.91	4.11	Higher at M6
	Pain	Moderate Recovery	CIT	0.194	3.61	-0.454	3.47	0.000524	0.00144	1.64	1.84	Higher at M6
	Pain	Moderate Recovery	DERL3	0.194	2.89	-2.55	2.82	0.00483	0.00995	1.81	2.01	Higher at M6
	Pain	Moderate Recovery	RFX3.DT	0.194	4.89	4.02	4.58	4.72e-06	2.8e-05	3.93	4.12	Higher at M6
	Pain	Moderate Recovery	PHC1P1	0.194	3.36	-1.25	3.24	0.0012	0.00293	1.72	1.93	Higher at M6
	Pain	Moderate Recovery	LST1	-0.194	-4.2	1.5	-4	6.41e-05	0.000238	6.71	6.51	Higher at ED
	Pain	Moderate Recovery	ENSG00000288886	-0.194	-4.92	4.09	-4.6	4.19e-06	2.54e-05	3.94	3.76	Higher at ED
	Pain	Moderate Recovery	TRAPPC8	-0.194	-5.42	6.48	-5	5.63e-07	5.24e-06	6.01	5.82	Higher at ED
	Pain	Moderate Recovery	ZC3H12B	0.194	4.1	1.14	3.91	9.41e-05	0.00033	2.26	2.46	Higher at M6
	Pain	Moderate Recovery	TLE4	-0.193	-4.07	1.09	-3.88	0.000106	0.000366	6.73	6.53	Higher at ED
	Pain	Moderate Recovery	CHASERR	-0.193	-4.61	3.09	-4.35	1.38e-05	6.72e-05	6	5.8	Higher at ED
	Pain	Moderate Recovery	OXR1	-0.193	-4.72	3.6	-4.44	9.18e-06	4.82e-05	5.01	4.82	Higher at ED
	Pain	Moderate Recovery	PRKCQ.AS1	0.193	3.64	-0.381	3.5	0.000469	0.00131	4.67	4.87	Higher at M6
	Pain	Moderate Recovery	ATXN2L	0.193	4.45	2.6	4.21	2.55e-05	0.000111	6.64	6.83	Higher at M6
	Pain	Moderate Recovery	TP53	0.193	4.6	3.19	4.34	1.43e-05	6.88e-05	5.46	5.66	Higher at M6
	Pain	Moderate Recovery	TUBGCP6	0.193	5.61	6.96	5.17	2.39e-07	2.74e-06	6.03	6.23	Higher at M6
	Pain	Moderate Recovery	CD248	0.193	3.13	-1.92	3.03	0.00244	0.00547	2.53	2.71	Higher at M6
	Pain	Moderate Recovery	POLR3D	0.193	5.51	6.6	5.07	3.9e-07	3.99e-06	3.91	4.11	Higher at M6
	Pain	Moderate Recovery	ENSG00000274021	-0.193	-3.78	0.112	-3.62	0.000294	0.000877	2.21	2.02	Higher at ED
	Pain	Moderate Recovery	PCYOX1L	0.193	5.6	6.85	5.15	2.58e-07	2.91e-06	4.42	4.61	Higher at M6
	Pain	Moderate Recovery	HNRNPH1	0.193	5.69	7.45	5.23	1.71e-07	2.18e-06	8.15	8.34	Higher at M6
	Pain	Moderate Recovery	HSP90AB1	0.193	4.61	3.11	4.35	1.39e-05	6.74e-05	7.24	7.43	Higher at M6
	Pain	Moderate Recovery	GAPT	-0.193	-3.56	-0.637	-3.42	0.00062	0.00167	5.51	5.31	Higher at ED
	Pain	Moderate Recovery	TMEM43	-0.193	-4.2	1.57	-3.99	6.57e-05	0.000243	6.47	6.28	Higher at ED
	Pain	Moderate Recovery	ENSG00000307181	-0.193	-3.37	-1.16	-3.25	0.00115	0.00283	3.28	3.09	Higher at ED
	Pain	Moderate Recovery	TRIM34	-0.193	-4.75	3.56	-4.46	8.12e-06	4.35e-05	3.76	3.57	Higher at ED
	Pain	Moderate Recovery	AFG2A	0.193	5.22	5.46	4.84	1.27e-06	9.85e-06	3.91	4.11	Higher at M6
	Pain	Moderate Recovery	ENSG00000286327	0.193	3.67	-0.191	3.53	0.000421	0.00119	1.76	1.95	Higher at M6
	Pain	Moderate Recovery	SLA2	0.193	5.1	4.94	4.75	2e-06	1.41e-05	4.61	4.81	Higher at M6
	Pain	Moderate Recovery	RABEP2	0.193	4.7	3.43	4.42	9.7e-06	5.04e-05	3.74	3.94	Higher at M6
	Pain	Moderate Recovery	PLCXD1	0.193	4.43	2.23	4.18	2.88e-05	0.000123	3.36	3.55	Higher at M6
	Pain	Moderate Recovery	ZNF493	-0.193	-5.64	6.89	-5.18	2.22e-07	2.59e-06	5.22	5.02	Higher at ED
	Pain	Moderate Recovery	RBM23	-0.193	-4.11	1.27	-3.92	8.97e-05	0.000316	6.66	6.46	Higher at ED
	Pain	Moderate Recovery	CDR2	0.193	4.21	1.57	4	6.31e-05	0.000235	4.07	4.27	Higher at M6
	Pain	Moderate Recovery	SH2D2A	0.193	4.15	1.31	3.95	7.71e-05	0.000279	4.02	4.22	Higher at M6
	Pain	Moderate Recovery	SF3B3	0.193	5.82	8.14	5.32	1.01e-07	1.5e-06	6.22	6.42	Higher at M6
	Pain	Moderate Recovery	SLK	-0.193	-4.13	1.31	-3.93	8.34e-05	0.000297	6.42	6.22	Higher at ED
	Pain	Moderate Recovery	CPLANE1	0.193	5.54	6.68	5.1	3.37e-07	3.55e-06	4.28	4.48	Higher at M6
	Pain	Moderate Recovery	POLR1G	0.192	3.54	-0.576	3.41	0.000653	0.00174	1.6	1.79	Higher at M6
	Pain	Moderate Recovery	MEGF8	0.192	4.23	1.68	4.02	5.94e-05	0.000223	3.63	3.82	Higher at M6
	Pain	Moderate Recovery	ENSG00000289276	0.192	4.15	1.31	3.94	8.03e-05	0.000288	2.62	2.83	Higher at M6
	Pain	Moderate Recovery	ARHGEF9	0.192	5.31	5.92	4.92	8.64e-07	7.34e-06	4.05	4.24	Higher at M6
	Pain	Moderate Recovery	SLC39A14	0.192	3.71	-0.0986	3.56	0.000366	0.00106	1.74	1.94	Higher at M6
	Pain	Moderate Recovery	CPNE2	-0.192	-3.69	-0.203	-3.54	0.000395	0.00113	4.46	4.28	Higher at ED
	Pain	Moderate Recovery	TSHZ1	0.192	5.01	4.59	4.68	2.94e-06	1.9e-05	4.98	5.17	Higher at M6
	Pain	Moderate Recovery	PHLPP2	0.192	4.7	3.32	4.42	9.82e-06	5.09e-05	4.08	4.28	Higher at M6
	Pain	Moderate Recovery	GAS7	-0.192	-3.45	-0.939	-3.33	0.000872	0.00223	7.2	7	Higher at ED
	Pain	Moderate Recovery	HSPA14	-0.192	-3.64	-0.336	-3.5	0.00047	0.00131	1.79	1.6	Higher at ED
	Pain	Moderate Recovery	PCYT2	0.192	4.76	3.74	4.47	7.75e-06	4.18e-05	3.33	3.52	Higher at M6
	Pain	Moderate Recovery	FCSK	0.192	4.76	3.71	4.47	7.88e-06	4.23e-05	3.15	3.34	Higher at M6
	Pain	Moderate Recovery	ANKMY1	0.192	5.01	4.54	4.68	2.89e-06	1.88e-05	5.2	5.39	Higher at M6
	Pain	Moderate Recovery	POLR3H	0.192	4.82	3.83	4.51	6.33e-06	3.53e-05	4.36	4.56	Higher at M6
	Pain	Moderate Recovery	HECTD4	0.192	5.42	6.46	5.01	5.43e-07	5.11e-06	7	7.19	Higher at M6
	Pain	Moderate Recovery	POM121	0.192	4.1	1.26	3.91	9.4e-05	0.000329	6.48	6.67	Higher at M6
	Pain	Moderate Recovery	STMN3	0.192	4.6	2.93	4.34	1.45e-05	6.98e-05	4.41	4.61	Higher at M6
	Pain	Moderate Recovery	HK1	0.192	3.42	-1.07	3.29	0.000987	0.00248	7.29	7.47	Higher at M6
	Pain	Moderate Recovery	MARCHF5	-0.192	-4.98	4.58	-4.66	3.21e-06	2.04e-05	4.2	4.01	Higher at ED
	Pain	Moderate Recovery	LINC00877	-0.192	-4.16	1.32	-3.95	7.73e-05	0.000279	5.2	5.01	Higher at ED
	Pain	Moderate Recovery	NPTXR	0.191	3.81	0.149	3.64	0.000267	0.000809	2.29	2.49	Higher at M6
	Pain	Moderate Recovery	EMB	-0.191	-4.37	2.23	-4.14	3.47e-05	0.000143	6.89	6.69	Higher at ED
	Pain	Moderate Recovery	SCML4	0.191	5.29	5.59	4.91	9.22e-07	7.71e-06	6.21	6.4	Higher at M6
	Pain	Moderate Recovery	WIPI1	-0.191	-3.28	-1.45	-3.18	0.00149	0.00354	3.98	3.8	Higher at ED
	Pain	Moderate Recovery	SUPT5H	0.191	3.88	0.585	3.79	0.00015	0.000491	6.52	6.71	Higher at M6
	Pain	Moderate Recovery	JHY	0.191	4.15	1.29	3.95	7.67e-05	0.000277	1.79	1.99	Higher at M6
	Pain	Moderate Recovery	KATNIP	-0.191	-4.92	4.26	-4.6	4.17e-06	2.53e-05	5.45	5.26	Higher at ED
	Pain	Moderate Recovery	NUFIP2	-0.191	-5.89	8.64	-5.39	7.23e-08	1.16e-06	8.06	7.87	Higher at ED
	Pain	Moderate Recovery	SLAMF6	0.191	5.52	6.44	5.08	3.71e-07	3.84e-06	5.14	5.34	Higher at M6
	Pain	Moderate Recovery	CEP131	0.191	4.34	2.23	4.11	3.99e-05	0.00016	2.95	3.14	Higher at M6
	Pain	Moderate Recovery	SLC25A35	0.191	4.36	2.21	4.13	3.63e-05	0.000149	2.42	2.61	Higher at M6
	Pain	Moderate Recovery	LAMA5	0.191	3.15	-1.86	3.05	0.00227	0.00514	1.62	1.79	Higher at M6
	Pain	Moderate Recovery	ALDH16A1	0.191	4.59	2.97	4.33	1.52e-05	7.23e-05	4.41	4.6	Higher at M6
	Pain	Moderate Recovery	PUS10	-0.191	-4.34	2.17	-4.11	3.89e-05	0.000157	3.22	3.03	Higher at ED
	Pain	Moderate Recovery	TDRD7	-0.191	-4.57	2.81	-4.32	1.59e-05	7.47e-05	4.36	4.17	Higher at ED
	Pain	Moderate Recovery	LMNB2	0.191	4.44	2.48	4.2	2.72e-05	0.000117	4.07	4.26	Higher at M6
	Pain	Moderate Recovery	ZNF148	-0.191	-5.07	4.96	-4.73	2.27e-06	1.55e-05	6.64	6.45	Higher at ED
	Pain	Moderate Recovery	VIM	-0.191	-5.19	5.17	-4.83	1.39e-06	1.06e-05	9.79	9.59	Higher at ED
	Pain	Moderate Recovery	SSH2	-0.191	-3.22	-1.61	-3.12	0.00179	0.00416	9.2	9	Higher at ED
	Pain	Moderate Recovery	TNFAIP8L1	0.191	4.18	1.52	3.97	7.24e-05	0.000265	3.78	3.98	Higher at M6
	Pain	Moderate Recovery	NFATC2IP	0.191	6.37	10.6	5.75	9.09e-09	3.03e-07	5.4	5.59	Higher at M6
	Pain	Moderate Recovery	CD200	0.191	4.28	1.71	4.06	4.92e-05	0.000191	2.51	2.72	Higher at M6
	Pain	Moderate Recovery	NAV1	0.191	4	0.806	3.81	0.000138	0.000457	3.31	3.51	Higher at M6
	Pain	Moderate Recovery	TRAPPC14	-0.191	-3.87	0.354	-3.7	0.000215	0.000671	5.63	5.44	Higher at ED
	Pain	Moderate Recovery	FAN1	0.191	5.01	4.42	4.68	2.89e-06	1.88e-05	4.66	4.85	Higher at M6
	Pain	Moderate Recovery	LINC01473	0.191	5.16	5.07	4.8	1.58e-06	1.17e-05	3.16	3.36	Higher at M6
	Pain	Moderate Recovery	SEPTIN6	0.191	5.53	6.5	5.1	3.31e-07	3.51e-06	7.55	7.74	Higher at M6
	Pain	Moderate Recovery	MTHFD1L	0.191	3.62	-0.437	3.48	0.000494	0.00137	1.76	1.95	Higher at M6
	Pain	Moderate Recovery	CHPF	0.191	3.66	-0.315	3.53	0.00042	0.00119	1.9	2.11	Higher at M6
	Pain	Moderate Recovery	NEIL2	0.191	5.54	6.52	5.11	3.23e-07	3.46e-06	2.48	2.68	Higher at M6
	Pain	Moderate Recovery	PPT1	-0.191	-4.93	4.05	-4.61	3.99e-06	2.44e-05	6.69	6.48	Higher at ED
	Pain	Moderate Recovery	ENSG00000280035	-0.191	-3.3	-1.4	-3.19	0.00141	0.00337	3.57	3.39	Higher at ED
	Pain	Moderate Recovery	TARBP1	0.191	4.75	3.43	4.45	8.48e-06	4.51e-05	4.28	4.47	Higher at M6
	Pain	Moderate Recovery	PPP1CB	-0.191	-4	0.804	-3.81	0.000137	0.000454	7.33	7.14	Higher at ED
	Pain	Moderate Recovery	MTCO1P11	-0.191	-3.51	-0.757	-3.39	0.000712	0.00188	3.63	3.45	Higher at ED
	Pain	Moderate Recovery	DUS1L	0.191	6.26	10.5	5.66	1.51e-08	4.17e-07	5.12	5.31	Higher at M6
	Pain	Moderate Recovery	PAFAH2	0.191	6.02	8.79	5.48	4.19e-08	7.98e-07	3.8	4	Higher at M6
	Pain	Moderate Recovery	POLA2	0.191	4.86	3.96	4.55	5.39e-06	3.11e-05	3.41	3.61	Higher at M6
	Pain	Moderate Recovery	HMBS	0.191	3.19	-1.74	3.09	0.00198	0.00455	3.24	3.43	Higher at M6
	Pain	Moderate Recovery	HLCS	0.191	4.41	2.27	4.17	3.06e-05	0.000129	3.54	3.74	Higher at M6
	Pain	Moderate Recovery	LENG8	0.19	4.76	3.64	4.47	7.77e-06	4.19e-05	8.3	8.49	Higher at M6
	Pain	Moderate Recovery	KAT2A	0.19	4.92	4.2	4.6	4.27e-06	2.58e-05	3.81	4.01	Higher at M6
	Pain	Moderate Recovery	APOBEC3D	0.19	4.41	2.27	4.17	3e-05	0.000127	4.32	4.51	Higher at M6
	Pain	Moderate Recovery	DDX59	-0.19	-5.86	8.17	-5.35	8.59e-08	1.33e-06	3.73	3.54	Higher at ED
	Pain	Moderate Recovery	ENSG00000286809	-0.19	-3.83	0.25	-3.67	0.000242	0.000742	1.89	1.69	Higher at ED
	Pain	Moderate Recovery	DMWD	0.19	4.75	3.46	4.46	8.05e-06	4.32e-05	4.08	4.27	Higher at M6
	Pain	Moderate Recovery	FBXW4	0.19	5.36	6.02	4.96	6.99e-07	6.23e-06	4.49	4.69	Higher at M6
	Pain	Moderate Recovery	MKLN1	-0.19	-5.75	7.78	-5.27	1.34e-07	1.79e-06	7.07	6.88	Higher at ED
	Pain	Moderate Recovery	BOP1	0.19	4.58	3.11	4.32	1.59e-05	7.47e-05	3.3	3.49	Higher at M6
	Pain	Moderate Recovery	CRLF3	-0.19	-6.04	8.93	-5.5	3.88e-08	7.59e-07	6.27	6.08	Higher at ED
	Pain	Moderate Recovery	THAP1	-0.19	-5.03	4.85	-4.7	2.65e-06	1.75e-05	3.08	2.89	Higher at ED
	Pain	Moderate Recovery	RC3H1	-0.19	-5.16	5.21	-4.8	1.56e-06	1.16e-05	7.75	7.55	Higher at ED
	Pain	Moderate Recovery	PSMG3.AS1	0.19	4.85	3.83	4.54	5.65e-06	3.22e-05	2.83	3.03	Higher at M6
	Pain	Moderate Recovery	ACVR2B	0.19	4.31	1.82	4.09	4.37e-05	0.000173	3.52	3.72	Higher at M6
	Pain	Moderate Recovery	DPH7	0.19	5.33	6.08	4.94	7.69e-07	6.7e-06	3.46	3.65	Higher at M6
	Pain	Moderate Recovery	ST14	-0.19	-3.43	-1.05	-3.31	0.000943	0.00239	3.76	3.58	Higher at ED
	Pain	Moderate Recovery	ENSG00000260719	0.19	3.93	0.581	3.75	0.000175	0.00056	2.64	2.84	Higher at M6
	Pain	Moderate Recovery	CACTIN	0.19	5.52	6.76	5.08	3.75e-07	3.88e-06	4.71	4.9	Higher at M6
	Pain	Moderate Recovery	RBMXL1	-0.19	-6.27	10.2	-5.67	1.45e-08	4.03e-07	5.07	4.88	Higher at ED
	Pain	Moderate Recovery	CCDC125	-0.19	-3.98	0.74	-3.8	0.000143	0.000473	4.66	4.47	Higher at ED
	Pain	Moderate Recovery	PRKCH.AS1	0.19	3.26	-1.51	3.15	0.00161	0.00379	2.59	2.79	Higher at M6
	Pain	Moderate Recovery	GALNT6	0.19	4.79	3.59	4.5	6.69e-06	3.69e-05	3.69	3.89	Higher at M6
	Pain	Moderate Recovery	TRMT2A	0.19	6.22	9.96	5.63	1.79e-08	4.64e-07	4.4	4.59	Higher at M6
	Pain	Moderate Recovery	CROCCP3	0.19	4.86	3.99	4.54	5.51e-06	3.16e-05	3.89	4.08	Higher at M6
	Pain	Moderate Recovery	RHOH	0.19	4.47	2.47	4.23	2.37e-05	0.000104	5.23	5.43	Higher at M6
	Pain	Moderate Recovery	LARP7	-0.19	-4.1	1.15	-3.9	9.8e-05	0.000341	4.09	3.9	Higher at ED
	Pain	Moderate Recovery	LETM1	0.19	5.22	5.5	4.85	1.25e-06	9.69e-06	4.78	4.97	Higher at M6
	Pain	Moderate Recovery	ECHDC1	-0.19	-3.94	0.641	-3.76	0.000171	0.000549	4.3	4.11	Higher at ED
	Pain	Moderate Recovery	PCAT1	0.19	4.08	1.09	3.88	0.000105	0.000363	2.77	2.96	Higher at M6
	Pain	Moderate Recovery	CNTNAP1	0.19	3.5	-0.805	3.38	0.000736	0.00194	1.61	1.81	Higher at M6
	Pain	Moderate Recovery	CHD3	0.19	5.07	4.82	4.73	2.25e-06	1.54e-05	7.66	7.85	Higher at M6
	Pain	Moderate Recovery	TFEB	-0.19	-4.2	1.54	-4	6.43e-05	0.000239	6.16	5.97	Higher at ED
	Pain	Moderate Recovery	PINX1	0.19	4.28	1.95	4.06	4.95e-05	0.000192	2.3	2.49	Higher at M6
	Pain	Moderate Recovery	CD9	0.189	3.04	-2.16	2.95	0.00315	0.00686	3.95	4.14	Higher at M6
	Pain	Moderate Recovery	CYP27A1	-0.189	-3.57	-0.618	-3.43	0.000599	0.00162	4.39	4.2	Higher at ED
	Pain	Moderate Recovery	SLC35A5	-0.189	-4.94	4.42	-4.62	3.85e-06	2.37e-05	4.17	3.98	Higher at ED
	Pain	Moderate Recovery	ENSG00000279092	0.189	3.31	-1.38	3.2	0.00138	0.00332	1.91	2.11	Higher at M6
	Pain	Moderate Recovery	USP20	0.189	5.98	8.68	5.45	5.16e-08	9.18e-07	5.42	5.61	Higher at M6
	Pain	Moderate Recovery	MEIS1	0.189	2.99	-2.28	2.91	0.00358	0.00765	1.92	2.12	Higher at M6
	Pain	Moderate Recovery	ACBD4	0.189	5.23	5.46	4.86	1.19e-06	9.34e-06	2.74	2.93	Higher at M6
	Pain	Moderate Recovery	MID2	0.189	4.31	1.84	4.07	4.64e-05	0.000182	2.68	2.88	Higher at M6
	Pain	Moderate Recovery	CHMP2A	-0.189	-3.2	-1.68	-3.1	0.00194	0.00447	6.77	6.57	Higher at ED
	Pain	Moderate Recovery	MVK	0.189	4.21	1.63	4	6.36e-05	0.000237	2.73	2.92	Higher at M6
	Pain	Moderate Recovery	MYC	0.189	4.38	2.1	4.15	3.32e-05	0.000139	6.18	6.36	Higher at M6
	Pain	Moderate Recovery	MALAT1	-0.189	-4.58	3.08	-4.32	1.55e-05	7.35e-05	14.3	14.1	Higher at ED
	Pain	Moderate Recovery	TAF3	0.189	5.75	7.83	5.27	1.33e-07	1.79e-06	5.28	5.47	Higher at M6
	Pain	Moderate Recovery	SMAD3	0.189	4.71	3.42	4.43	9.32e-06	4.88e-05	5.92	6.11	Higher at M6
	Pain	Moderate Recovery	TMEM181	0.189	6.09	8.9	5.53	3.14e-08	6.56e-07	5.91	6.1	Higher at M6
	Pain	Moderate Recovery	ENSG00000303405	0.189	3	-2.25	2.92	0.00349	0.00749	1.48	1.67	Higher at M6
	Pain	Moderate Recovery	EEFSEC	0.189	4.8	3.89	4.5	6.82e-06	3.75e-05	3.69	3.89	Higher at M6
	Pain	Moderate Recovery	ZNF609	0.189	5.28	5.66	4.91	9.23e-07	7.71e-06	6.79	6.98	Higher at M6
	Pain	Moderate Recovery	TPGS2	0.189	4.32	1.87	4.09	4.26e-05	0.000169	5.71	5.9	Higher at M6
	Pain	Moderate Recovery	ASF1B	-0.189	-3.18	-1.76	-3.09	0.00203	0.00465	3.19	3	Higher at ED
	Pain	Moderate Recovery	BMAL1	-0.189	-6.19	9.56	-5.6	2.09e-08	5.14e-07	5.62	5.43	Higher at ED
	Pain	Moderate Recovery	TMEM184B	-0.189	-3.39	-1.13	-3.27	0.00108	0.00267	5.93	5.74	Higher at ED
	Pain	Moderate Recovery	EPCIP.AS1	0.189	4.25	1.62	4.03	5.65e-05	0.000215	2.83	3.04	Higher at M6
	Pain	Moderate Recovery	CD8B	0.188	3.37	-1.22	3.26	0.00113	0.00279	4.85	5.05	Higher at M6
	Pain	Moderate Recovery	ARL3	-0.188	-4.4	2.4	-4.17	3.07e-05	0.00013	2.41	2.22	Higher at ED
	Pain	Moderate Recovery	PTGIR	0.188	3.83	0.244	3.67	0.000246	0.000751	2.66	2.86	Higher at M6
	Pain	Moderate Recovery	PTPRK	0.188	3.83	0.197	3.67	0.000246	0.000752	2.22	2.43	Higher at M6
	Pain	Moderate Recovery	ZNF790.AS1	0.188	4.1	1.14	3.9	9.49e-05	0.000332	2.06	2.26	Higher at M6
	Pain	Moderate Recovery	FN3KRP	0.188	5.65	6.99	5.19	2.13e-07	2.51e-06	3	3.2	Higher at M6
	Pain	Moderate Recovery	ENSG00000262879	0.188	5.39	5.99	4.99	6.02e-07	5.53e-06	5.43	5.62	Higher at M6
	Pain	Moderate Recovery	SGK1	-0.188	-3.89	0.414	-3.72	0.000198	0.000624	5.92	5.73	Higher at ED
	Pain	Moderate Recovery	MORC4	0.188	3.76	0.0567	3.6	0.000312	0.000925	1.78	1.98	Higher at M6
	Pain	Moderate Recovery	ADHFE1	0.188	3.9	0.543	3.73	0.00019	0.000603	2.52	2.71	Higher at M6
	Pain	Moderate Recovery	PSMA4	-0.188	-3.58	-0.514	-3.45	0.00056	0.00153	4.66	4.47	Higher at ED
	Pain	Moderate Recovery	ENSG00000289398	0.188	3.5	-0.794	3.37	0.000748	0.00196	2.09	2.29	Higher at M6
	Pain	Moderate Recovery	TLE1	0.188	4.22	1.53	4.01	6.07e-05	0.000227	3.19	3.38	Higher at M6
	Pain	Moderate Recovery	KDM4B	-0.188	-3.04	-2.12	-2.95	0.00314	0.00683	7.77	7.57	Higher at ED
	Pain	Moderate Recovery	SLC16A1.AS1	0.188	4.61	2.97	4.32	1.56e-05	7.38e-05	3.33	3.53	Higher at M6
	Pain	Moderate Recovery	GABPB2	0.188	4.91	4.18	4.58	4.61e-06	2.75e-05	4.81	5	Higher at M6
	Pain	Moderate Recovery	TMEM63A	0.188	5.08	4.73	4.74	2.17e-06	1.49e-05	6.91	7.1	Higher at M6
	Pain	Moderate Recovery	ATIC	0.188	4.85	4.03	4.54	5.51e-06	3.16e-05	4.24	4.43	Higher at M6
	Pain	Moderate Recovery	NSD2	0.188	5.95	8.54	5.43	5.69e-08	9.81e-07	5.29	5.47	Higher at M6
	Pain	Moderate Recovery	CHD6	0.188	5.63	7.25	5.18	2.26e-07	2.64e-06	6.25	6.44	Higher at M6
	Pain	Moderate Recovery	ZNF154	0.188	4.65	3.02	4.37	1.23e-05	6.11e-05	4	4.22	Higher at M6
	Pain	Moderate Recovery	TBC1D23	-0.188	-4.53	2.84	-4.28	1.89e-05	8.62e-05	4.57	4.38	Higher at ED
	Pain	Moderate Recovery	MFSD12	0.188	5.2	5.33	4.83	1.37e-06	1.04e-05	4.79	4.98	Higher at M6
	Pain	Moderate Recovery	CXCR3	0.188	3.15	-1.84	3.05	0.00228	0.00516	3.61	3.82	Higher at M6
	Pain	Moderate Recovery	ATP13A1	0.188	5.65	7.25	5.19	2.12e-07	2.51e-06	5.49	5.68	Higher at M6
	Pain	Moderate Recovery	SFT2D1	-0.188	-4.84	3.9	-4.54	5.51e-06	3.16e-05	3.8	3.62	Higher at ED
	Pain	Moderate Recovery	ACACA	0.188	4.72	3.63	4.44	9.15e-06	4.8e-05	4.19	4.38	Higher at M6
	Pain	Moderate Recovery	AARS2	0.188	5.08	4.94	4.73	2.26e-06	1.54e-05	3.68	3.87	Higher at M6
	Pain	Moderate Recovery	KHDC1.AS1	0.187	3.15	-1.81	3.05	0.00229	0.00519	1.85	2.05	Higher at M6
	Pain	Moderate Recovery	TNRC6C	0.187	5.32	5.84	4.94	7.79e-07	6.75e-06	6.59	6.78	Higher at M6
	Pain	Moderate Recovery	ENSG00000262370	-0.187	-3.81	0.11	-3.64	0.000273	0.000824	3.82	3.63	Higher at ED
	Pain	Moderate Recovery	ENSG00000290951	0.187	4.53	2.63	4.27	1.98e-05	9e-05	4.47	4.66	Higher at M6
	Pain	Moderate Recovery	ELOVL6	0.187	3.57	-0.583	3.44	0.000584	0.00159	1.95	2.13	Higher at M6
	Pain	Moderate Recovery	ENSG00000226824	0.187	3.03	-2.15	2.93	0.00337	0.00726	2.31	2.51	Higher at M6
	Pain	Moderate Recovery	POMGNT2	0.187	5.26	5.53	4.88	1.04e-06	8.4e-06	2.74	2.93	Higher at M6
	Pain	Moderate Recovery	ZSWIM9	0.187	4.01	0.855	3.82	0.000136	0.000452	2.01	2.2	Higher at M6
	Pain	Moderate Recovery	ENSG00000295970	0.187	3.4	-1.13	3.28	0.00103	0.00257	2.23	2.41	Higher at M6
	Pain	Moderate Recovery	DISP1	0.187	5.78	7.59	5.29	1.2e-07	1.68e-06	2.6	2.79	Higher at M6
	Pain	Moderate Recovery	MCM4	0.187	3.92	0.522	3.76	0.000169	0.000543	2.83	3.03	Higher at M6
	Pain	Moderate Recovery	SLC12A2.DT	0.187	5.07	4.76	4.73	2.26e-06	1.54e-05	4.53	4.73	Higher at M6
	Pain	Moderate Recovery	TEKT4P2	0.187	3.57	-0.643	3.43	0.000608	0.00164	2.46	2.63	Higher at M6
	Pain	Moderate Recovery	APOL3	0.187	3.94	0.714	3.77	0.000166	0.000534	5.35	5.54	Higher at M6
	Pain	Moderate Recovery	VANGL1	0.187	4.36	2.01	4.13	3.64e-05	0.000149	2.18	2.36	Higher at M6
	Pain	Moderate Recovery	CDKN2B	-0.187	-3.65	-0.361	-3.51	0.000456	0.00128	2.05	1.87	Higher at ED
	Pain	Moderate Recovery	PFKL	0.187	4.48	2.61	4.23	2.3e-05	0.000101	6.21	6.39	Higher at M6
	Pain	Moderate Recovery	SARS2	0.187	3.77	0.134	3.62	0.0003	0.000894	2.32	2.51	Higher at M6
	Pain	Moderate Recovery	NMT2	0.187	4.16	1.34	3.95	7.85e-05	0.000282	3.83	4.03	Higher at M6
	Pain	Moderate Recovery	NAA40	0.187	4.65	3.17	4.37	1.22e-05	6.1e-05	3.74	3.93	Higher at M6
	Pain	Moderate Recovery	TRBV19	0.187	3.29	-1.43	3.18	0.00147	0.0035	1.75	1.95	Higher at M6
	Pain	Moderate Recovery	MOB1A	-0.187	-5.42	6.51	-5.01	5.47e-07	5.13e-06	7.63	7.44	Higher at ED
	Pain	Moderate Recovery	LIG3	0.187	5.82	8.15	5.32	1.02e-07	1.5e-06	4.76	4.95	Higher at M6
	Pain	Moderate Recovery	ZFP41	0.187	3.67	-0.229	3.53	0.000423	0.0012	4.29	4.48	Higher at M6
	Pain	Moderate Recovery	PDXDC2P.NPIPB14P	0.187	4.84	3.92	4.53	5.84e-06	3.31e-05	3.74	3.93	Higher at M6
	Pain	Moderate Recovery	ENSG00000289424	0.187	4.5	2.49	4.25	2.17e-05	9.7e-05	4.62	4.81	Higher at M6
	Pain	Moderate Recovery	AGFG1	-0.187	-4.2	1.6	-3.99	6.55e-05	0.000243	6.35	6.15	Higher at ED
	Pain	Moderate Recovery	CASS4	-0.187	-3.35	-1.26	-3.23	0.00122	0.00298	6.27	6.08	Higher at ED
	Pain	Moderate Recovery	ACP3	-0.187	-4.27	1.7	-4.05	5.08e-05	0.000196	4.95	4.77	Higher at ED
	Pain	Moderate Recovery	KIAA0513	-0.187	-3.41	-1.05	-3.29	0.000985	0.00248	7.54	7.35	Higher at ED
	Pain	Moderate Recovery	GINM1	-0.187	-5.54	6.66	-5.1	3.31e-07	3.51e-06	3.55	3.36	Higher at ED
	Pain	Moderate Recovery	ATP13A2	0.187	5.02	4.71	4.68	2.82e-06	1.84e-05	4.55	4.74	Higher at M6
	Pain	Moderate Recovery	MAILR	-0.187	-3.9	0.512	-3.72	0.000196	0.00062	2.65	2.46	Higher at ED
	Pain	Moderate Recovery	VAMP7	-0.186	-4.01	0.826	-3.82	0.000132	0.000441	4.12	3.93	Higher at ED
	Pain	Moderate Recovery	UNC119	-0.186	-4.77	3.62	-4.48	7.42e-06	4.02e-05	5.89	5.7	Higher at ED
	Pain	Moderate Recovery	TRAC	0.186	3.64	-0.332	3.51	0.000454	0.00127	6.94	7.12	Higher at M6
	Pain	Moderate Recovery	PAN2	0.186	4.8	3.84	4.5	6.68e-06	3.69e-05	4.54	4.73	Higher at M6
	Pain	Moderate Recovery	ENSG00000290548	0.186	4.79	3.7	4.5	6.92e-06	3.8e-05	4.7	4.89	Higher at M6
	Pain	Moderate Recovery	TAS2R4	0.186	4.62	2.98	4.34	1.41e-05	6.82e-05	3.07	3.27	Higher at M6
	Pain	Moderate Recovery	H4C16	-0.186	-3.68	-0.225	-3.53	0.000408	0.00116	4.26	4.08	Higher at ED
	Pain	Moderate Recovery	USP5	0.186	4.69	3.52	4.41	1.03e-05	5.29e-05	4.43	4.61	Higher at M6
	Pain	Moderate Recovery	STK11	0.186	4.73	3.36	4.44	9.04e-06	4.75e-05	6.39	6.57	Higher at M6
	Pain	Moderate Recovery	ENSG00000284773	0.186	3.32	-1.3	3.21	0.00134	0.00324	3.04	3.23	Higher at M6
	Pain	Moderate Recovery	ZBED5	-0.186	-3.19	-1.68	-3.09	0.00199	0.00457	4.92	4.73	Higher at ED
	Pain	Moderate Recovery	LINC02361	0.186	4.05	0.991	3.87	0.000111	0.00038	2.41	2.61	Higher at M6
	Pain	Moderate Recovery	CIMAP1B	-0.186	-3.01	-2.23	-2.92	0.00345	0.00741	4.69	4.51	Higher at ED
	Pain	Moderate Recovery	ZYG11B	-0.186	-4	0.879	-3.82	0.000136	0.000452	5.23	5.05	Higher at ED
	Pain	Moderate Recovery	SEPHS2	-0.186	-4.91	4.33	-4.6	4.31e-06	2.59e-05	5.11	4.93	Higher at ED
	Pain	Moderate Recovery	PDCD10	-0.186	-3.15	-1.84	-3.06	0.00224	0.00507	3.96	3.78	Higher at ED
	Pain	Moderate Recovery	LRWD1	-0.186	-3.73	-0.0922	-3.58	0.000344	0.001	4.09	3.91	Higher at ED
	Pain	Moderate Recovery	LMF1	0.186	3.7	-0.123	3.55	0.00039	0.00112	3.96	4.14	Higher at M6
	Pain	Moderate Recovery	TBC1D2	-0.186	-4.75	3.46	-4.46	8.33e-06	4.44e-05	4.85	4.67	Higher at ED
	Pain	Moderate Recovery	RAD21	-0.186	-4.99	4.59	-4.66	3.23e-06	2.05e-05	7.24	7.05	Higher at ED
	Pain	Moderate Recovery	ENSG00000271741	0.186	4.01	1.02	3.82	0.000131	0.000437	3.54	3.73	Higher at M6
	Pain	Moderate Recovery	ZNG1E	-0.186	-5.6	6.72	-5.13	2.93e-07	3.21e-06	5.01	4.83	Higher at ED
	Pain	Moderate Recovery	C21orf91	-0.186	-3.26	-1.45	-3.16	0.0016	0.00377	4.56	4.38	Higher at ED
	Pain	Moderate Recovery	GARIN1A	-0.186	-2.93	-2.45	-2.85	0.00438	0.00914	1.85	1.68	Higher at ED
	Pain	Moderate Recovery	HRAS	0.186	3.68	-0.162	3.53	0.000409	0.00116	1.98	2.17	Higher at M6
	Pain	Moderate Recovery	ENSG00000279500	-0.186	-4.26	1.71	-4.04	5.25e-05	0.000202	3.94	3.76	Higher at ED
	Pain	Moderate Recovery	FEZ2	-0.186	-5.39	6.27	-4.99	6.06e-07	5.55e-06	4.43	4.24	Higher at ED
	Pain	Moderate Recovery	DOHH	0.186	4.45	2.4	4.22	2.46e-05	0.000108	2.24	2.42	Higher at M6
	Pain	Moderate Recovery	TSPAN32	0.186	4.91	4.01	4.59	4.45e-06	2.66e-05	4.9	5.09	Higher at M6
	Pain	Moderate Recovery	SPG21	-0.186	-5.21	5.33	-4.84	1.32e-06	1.02e-05	5.48	5.3	Higher at ED
	Pain	Moderate Recovery	TECR	0.186	5.99	8.58	5.46	4.81e-08	8.79e-07	4.9	5.08	Higher at M6
	Pain	Moderate Recovery	RSPH3	-0.186	-5.29	5.52	-4.9	9.36e-07	7.78e-06	4.43	4.24	Higher at ED
	Pain	Moderate Recovery	HS1BP3	-0.186	-5.38	5.99	-4.98	6.4e-07	5.81e-06	5.76	5.58	Higher at ED
	Pain	Moderate Recovery	DNTTIP2	-0.185	-3.5	-0.774	-3.37	0.000748	0.00196	4.27	4.08	Higher at ED
	Pain	Moderate Recovery	RBFA	0.185	4.49	2.72	4.24	2.24e-05	9.93e-05	3.07	3.26	Higher at M6
	Pain	Moderate Recovery	ENSG00000279811	-0.185	-4.13	1.25	-3.93	8.35e-05	0.000297	3.82	3.64	Higher at ED
	Pain	Moderate Recovery	ABI3	0.185	4.54	2.69	4.29	1.83e-05	8.39e-05	5.07	5.26	Higher at M6
	Pain	Moderate Recovery	LTBR	-0.185	-4.16	1.34	-3.95	7.71e-05	0.000279	5.62	5.43	Higher at ED
	Pain	Moderate Recovery	CD96	0.185	4.33	1.94	4.11	4.03e-05	0.000162	5.83	6.01	Higher at M6
	Pain	Moderate Recovery	FCN1	-0.185	-3.89	0.425	-3.72	0.000196	0.00062	9.41	9.22	Higher at ED
	Pain	Moderate Recovery	AHCTF1P1	-0.185	-3.13	-1.87	-3.04	0.00238	0.00537	1.93	1.76	Higher at ED
	Pain	Moderate Recovery	PIK3AP1	-0.185	-3.82	0.232	-3.66	0.000256	0.00078	7.42	7.23	Higher at ED
	Pain	Moderate Recovery	PLEC	0.185	3.25	-1.52	3.15	0.00161	0.00379	9.08	9.26	Higher at M6
	Pain	Moderate Recovery	LINC01259	0.185	3.07	-2.06	2.98	0.00289	0.00634	2.65	2.86	Higher at M6
	Pain	Moderate Recovery	PWP2	0.185	5.37	5.76	4.97	6.74e-07	6.03e-06	3.01	3.2	Higher at M6
	Pain	Moderate Recovery	ENSG00000205236	0.185	3.02	-2.2	2.94	0.00333	0.00719	3.17	3.36	Higher at M6
	Pain	Moderate Recovery	MTA3	0.185	4.27	1.78	4.05	5.06e-05	0.000196	3.5	3.69	Higher at M6
	Pain	Moderate Recovery	ENSG00000280351	0.185	3.21	-1.65	3.11	0.00187	0.00434	2.09	2.29	Higher at M6
	Pain	Moderate Recovery	RARG	0.185	4.29	1.98	4.07	4.74e-05	0.000185	3.77	3.96	Higher at M6
	Pain	Moderate Recovery	RORA	0.185	4.02	0.875	3.84	0.000123	0.000416	6.9	7.08	Higher at M6
	Pain	Moderate Recovery	DDX54	0.185	4.49	2.77	4.24	2.2e-05	9.8e-05	5.28	5.46	Higher at M6
	Pain	Moderate Recovery	RUVBL1	0.185	4.7	3.48	4.42	9.82e-06	5.09e-05	3.88	4.07	Higher at M6
	Pain	Moderate Recovery	ZNF579	0.185	4.32	2.03	4.09	4.31e-05	0.000171	2.15	2.34	Higher at M6
	Pain	Moderate Recovery	H2AC7	-0.185	-3.09	-1.97	-3	0.00268	0.00593	4.82	4.63	Higher at ED
	Pain	Moderate Recovery	FOXP1.IT1	-0.185	-3.75	0.0711	-3.6	0.000318	0.000939	3.53	3.35	Higher at ED
	Pain	Moderate Recovery	IGBP1	-0.185	-3.92	0.658	-3.75	0.000177	0.000565	4.11	3.92	Higher at ED
	Pain	Moderate Recovery	NPIPB2	0.185	3.66	-0.316	3.51	0.000442	0.00125	3.02	3.23	Higher at M6
	Pain	Moderate Recovery	MRPL4	0.185	4.64	3.31	4.37	1.24e-05	6.14e-05	3.39	3.57	Higher at M6
	Pain	Moderate Recovery	TRIM8	-0.185	-4.1	1.18	-3.91	9.26e-05	0.000325	7.31	7.12	Higher at ED
	Pain	Moderate Recovery	SEC22B	-0.185	-6.03	8.97	-5.49	4.13e-08	7.91e-07	6.26	6.07	Higher at ED
	Pain	Moderate Recovery	EBP	0.185	3.76	0.0477	3.6	0.000312	0.000925	2.5	2.68	Higher at M6
	Pain	Moderate Recovery	BZW1	-0.185	-5.45	6.56	-5.04	4.78e-07	4.6e-06	5.73	5.55	Higher at ED
	Pain	Moderate Recovery	TMUB2	-0.185	-4.52	2.71	-4.27	1.98e-05	8.98e-05	5.13	4.95	Higher at ED
	Pain	Moderate Recovery	MFSD1	-0.185	-5.14	5.01	-4.78	1.75e-06	1.27e-05	5.43	5.24	Higher at ED
	Pain	Moderate Recovery	FNDC3A	-0.185	-4.56	3.12	-4.42	9.94e-06	5.13e-05	5.69	5.51	Higher at ED
	Pain	Moderate Recovery	FUT11	0.185	5.67	7.14	5.21	1.9e-07	2.34e-06	4.68	4.87	Higher at M6
	Pain	Moderate Recovery	ENSG00000278002	-0.185	-3.96	0.646	-3.79	0.000153	0.0005	1.87	1.69	Higher at ED
	Pain	Moderate Recovery	ENSG00000280135	0.184	4.02	0.929	3.83	0.000129	0.000432	3.42	3.61	Higher at M6
	Pain	Moderate Recovery	NIN	-0.184	-4.88	4.12	-4.57	4.83e-06	2.85e-05	8.8	8.61	Higher at ED
	Pain	Moderate Recovery	ENSG00000289444	0.184	4.24	1.57	4.02	5.81e-05	0.00022	2.84	3.04	Higher at M6
	Pain	Moderate Recovery	KDM2B.DT	0.184	3.28	-1.43	3.17	0.00153	0.00364	1.68	1.87	Higher at M6
	Pain	Moderate Recovery	TRBC2	0.184	3.81	0.18	3.65	0.000262	0.000795	6.36	6.54	Higher at M6
	Pain	Moderate Recovery	GBP4	0.184	2.97	-2.34	2.89	0.0039	0.00824	5.81	6	Higher at M6
	Pain	Moderate Recovery	ENSG00000261324	-0.184	-5.68	7.06	-5.21	1.87e-07	2.31e-06	4.28	4.1	Higher at ED
	Pain	Moderate Recovery	TBL1X	-0.184	-3.63	-0.37	-3.49	0.000481	0.00134	7.31	7.12	Higher at ED
	Pain	Moderate Recovery	BLOC1S1	-0.184	-3.75	-0.0147	-3.59	0.00033	0.000972	3.85	3.67	Higher at ED
	Pain	Moderate Recovery	DOCK10	0.184	5.04	4.7	4.71	2.52e-06	1.68e-05	7.03	7.21	Higher at M6
	Pain	Moderate Recovery	FBXW8	0.184	4.8	3.67	4.5	6.68e-06	3.69e-05	3.8	3.99	Higher at M6
	Pain	Moderate Recovery	NOM1	0.184	5.14	5.22	4.77	1.81e-06	1.3e-05	4.28	4.47	Higher at M6
	Pain	Moderate Recovery	ENSG00000291099	0.184	4.66	3.08	4.38	1.19e-05	5.93e-05	4.03	4.22	Higher at M6
	Pain	Moderate Recovery	PIGO	0.184	4.55	2.81	4.29	1.79e-05	8.25e-05	4.36	4.55	Higher at M6
	Pain	Moderate Recovery	SLC31A1	-0.184	-4.07	1.02	-3.87	0.000107	0.000368	4.18	4	Higher at ED
	Pain	Moderate Recovery	SNHG12	0.184	4.68	3.43	4.4	1.07e-05	5.44e-05	3.57	3.75	Higher at M6
	Pain	Moderate Recovery	ENDOD1	0.184	3.74	-0.0884	3.59	0.000334	0.000981	4.78	4.96	Higher at M6
	Pain	Moderate Recovery	MADD	0.184	5.56	6.88	5.12	3.01e-07	3.27e-06	6	6.18	Higher at M6
	Pain	Moderate Recovery	WDR46	0.184	4.89	4.33	4.58	4.73e-06	2.81e-05	3.56	3.74	Higher at M6
	Pain	Moderate Recovery	CSPP1	0.184	5.73	7.46	5.26	1.47e-07	1.92e-06	4.44	4.63	Higher at M6
	Pain	Moderate Recovery	PYCR3	0.184	3.81	0.214	3.65	0.000261	0.000792	1.73	1.92	Higher at M6
	Pain	Moderate Recovery	PHC1	0.184	4.38	2.22	4.15	3.33e-05	0.000139	4.47	4.65	Higher at M6
	Pain	Moderate Recovery	SYNJ1	-0.184	-4.28	1.89	-4.06	4.88e-05	0.00019	5.52	5.33	Higher at ED
	Pain	Moderate Recovery	TRG.AS1	0.184	3.67	-0.32	3.52	0.000428	0.00121	5.07	5.26	Higher at M6
	Pain	Moderate Recovery	TOR1A	-0.184	-6.09	9.12	-5.53	3.19e-08	6.59e-07	5.06	4.88	Higher at ED
	Pain	Moderate Recovery	PI4KAP1	0.184	4.5	2.46	4.25	2.15e-05	9.63e-05	3.36	3.53	Higher at M6
	Pain	Moderate Recovery	STAG3L5P.PVRIG2P.PILRB	0.184	4.35	2.05	4.12	3.74e-05	0.000152	4.45	4.64	Higher at M6
	Pain	Moderate Recovery	RNF139	-0.184	-4.15	1.44	-3.95	7.89e-05	0.000283	4.64	4.45	Higher at ED
	Pain	Moderate Recovery	PATL2	0.184	4.38	2.1	4.16	3.22e-05	0.000135	3.84	4.02	Higher at M6
	Pain	Moderate Recovery	IFNLR1	0.184	4.02	0.814	3.83	0.000129	0.000434	2.13	2.34	Higher at M6
	Pain	Moderate Recovery	IKBKE	0.184	5.33	5.87	4.94	7.76e-07	6.74e-06	4.89	5.08	Higher at M6
	Pain	Moderate Recovery	NPIPB11	0.184	4	0.76	3.83	0.000131	0.000437	3.68	3.87	Higher at M6
	Pain	Moderate Recovery	CD40LG	0.184	3.67	-0.269	3.53	0.000423	0.0012	4.66	4.85	Higher at M6
	Pain	Moderate Recovery	LATS2	-0.184	-3.81	0.206	-3.65	0.000259	0.000787	4.85	4.67	Higher at ED
	Pain	Moderate Recovery	FBXO41	0.183	4.44	2.35	4.19	2.74e-05	0.000118	3.93	4.11	Higher at M6
	Pain	Moderate Recovery	ENSG00000291203	-0.183	-4.37	2.26	-4.14	3.44e-05	0.000142	5.13	4.95	Higher at ED
	Pain	Moderate Recovery	CLCN4	-0.183	-3.46	-0.96	-3.34	0.00085	0.00219	3.4	3.24	Higher at ED
	Pain	Moderate Recovery	PTBP3	-0.183	-4.34	2.08	-4.11	3.88e-05	0.000157	8.05	7.86	Higher at ED
	Pain	Moderate Recovery	MYO1D	0.183	4.1	1.13	3.91	9.33e-05	0.000327	2.89	3.08	Higher at M6
	Pain	Moderate Recovery	HIVEP1	-0.183	-5.65	7.12	-5.19	2.11e-07	2.5e-06	6.53	6.34	Higher at ED
	Pain	Moderate Recovery	CLYBL	0.183	3.33	-1.27	3.22	0.0013	0.00315	2.3	2.48	Higher at M6
	Pain	Moderate Recovery	PAFAH1B2	-0.183	-6.51	11	-5.85	4.88e-09	2.05e-07	6	5.82	Higher at ED
	Pain	Moderate Recovery	RNF135	-0.183	-4.45	2.34	-4.21	2.55e-05	0.000111	3.44	3.26	Higher at ED
	Pain	Moderate Recovery	CCDC18.AS1	0.183	5.15	4.97	4.79	1.68e-06	1.23e-05	4.58	4.77	Higher at M6
	Pain	Moderate Recovery	TRIB2	0.183	4.65	3.11	4.38	1.21e-05	6.05e-05	5.75	5.94	Higher at M6
	Pain	Moderate Recovery	ELK4	0.183	6.66	11.5	5.96	2.52e-09	1.49e-07	7.14	7.32	Higher at M6
	Pain	Moderate Recovery	RGS14	-0.183	-4.18	1.42	-3.98	6.92e-05	0.000254	6.99	6.8	Higher at ED
	Pain	Moderate Recovery	TRIM65	0.183	4.86	3.92	4.55	5.35e-06	3.1e-05	3.7	3.89	Higher at M6
	Pain	Moderate Recovery	ACCS	0.183	4.58	2.76	4.32	1.53e-05	7.24e-05	3.11	3.3	Higher at M6
	Pain	Moderate Recovery	MTRFR	0.183	5.22	5.33	4.84	1.3e-06	1e-05	3.98	4.17	Higher at M6
	Pain	Moderate Recovery	MIA2	-0.183	-5.68	7.45	-5.22	1.82e-07	2.27e-06	5.09	4.9	Higher at ED
	Pain	Moderate Recovery	TMCO4	0.183	4.64	3.11	4.37	1.27e-05	6.27e-05	3.17	3.37	Higher at M6
	Pain	Moderate Recovery	ABHD4	-0.183	-3.48	-0.812	-3.36	0.000789	0.00205	5.17	4.99	Higher at ED
	Pain	Moderate Recovery	EXOSC10	0.183	6.59	11.5	5.91	3.39e-09	1.69e-07	4.78	4.97	Higher at M6
	Pain	Moderate Recovery	SLMAP	-0.183	-5.47	6.65	-5.04	4.55e-07	4.46e-06	6.54	6.35	Higher at ED
	Pain	Moderate Recovery	DYNC1H1	0.183	5.19	5.48	4.82	1.46e-06	1.09e-05	7.95	8.13	Higher at M6
	Pain	Moderate Recovery	TMEM94	0.183	4.89	4.2	4.58	4.73e-06	2.8e-05	5.01	5.19	Higher at M6
	Pain	Moderate Recovery	CKMT2.AS1	0.183	4.83	3.75	4.52	6.14e-06	3.45e-05	2.54	2.74	Higher at M6
	Pain	Moderate Recovery	ENSG00000287839	-0.183	-3.5	-0.791	-3.38	0.000737	0.00194	5.49	5.3	Higher at ED
	Pain	Moderate Recovery	PTPRC	-0.183	-4.91	4.24	-4.59	4.43e-06	2.65e-05	10.5	10.3	Higher at ED
	Pain	Moderate Recovery	ENSG00000291072	0.183	4.66	3.08	4.39	1.15e-05	5.79e-05	5.48	5.66	Higher at M6
	Pain	Moderate Recovery	HMGA1	0.182	4.64	3.17	4.37	1.25e-05	6.2e-05	6	6.18	Higher at M6
	Pain	Moderate Recovery	GOLGA3	0.182	4.99	4.56	4.67	3.07e-06	1.98e-05	6.6	6.78	Higher at M6
	Pain	Moderate Recovery	MYCBP	-0.182	-4.82	3.8	-4.52	6.13e-06	3.44e-05	3.21	3.03	Higher at ED
	Pain	Moderate Recovery	GABBR1	0.182	4.23	1.61	4.02	5.9e-05	0.000222	5.18	5.36	Higher at M6
	Pain	Moderate Recovery	CHD1.DT	-0.182	-4.38	2.35	-4.14	3.41e-05	0.000141	4.31	4.13	Higher at ED
	Pain	Moderate Recovery	MCM8	0.182	4.68	3.28	4.4	1.09e-05	5.51e-05	3.05	3.24	Higher at M6
	Pain	Moderate Recovery	ENSG00000288398	0.182	3.48	-0.806	3.35	0.000806	0.00209	1.53	1.71	Higher at M6
	Pain	Moderate Recovery	RIPOR2	-0.182	-3.87	0.434	-3.71	0.000211	0.00066	9.8	9.62	Higher at ED
	Pain	Moderate Recovery	TRBV20.1	0.182	2.96	-2.36	2.88	0.00398	0.00839	1.56	1.76	Higher at M6
	Pain	Moderate Recovery	NDUFV1	0.182	5.68	7.46	5.22	1.83e-07	2.28e-06	4.79	4.97	Higher at M6
	Pain	Moderate Recovery	SLC7A7	-0.182	-4.33	1.91	-4.1	4.06e-05	0.000163	5.71	5.52	Higher at ED
	Pain	Moderate Recovery	SUN2	0.182	4.74	3.68	4.46	8.26e-06	4.41e-05	8.36	8.54	Higher at M6
	Pain	Moderate Recovery	URGCP	0.182	4.78	3.75	4.49	7.28e-06	3.97e-05	4.33	4.52	Higher at M6
	Pain	Moderate Recovery	UIMC1	-0.182	-5.05	4.73	-4.71	2.45e-06	1.65e-05	5.52	5.34	Higher at ED
	Pain	Moderate Recovery	C18orf32	-0.182	-4.69	3.32	-4.4	1.07e-05	5.45e-05	3.95	3.77	Higher at ED
	Pain	Moderate Recovery	SRP14	-0.182	-3.15	-1.84	-3.05	0.00226	0.00512	5.49	5.31	Higher at ED
	Pain	Moderate Recovery	HPS1	0.182	3.81	0.159	3.64	0.000268	0.000811	7.23	7.41	Higher at M6
	Pain	Moderate Recovery	ZNF567.DT	0.182	4.87	3.94	4.54	5.52e-06	3.16e-05	2.67	2.86	Higher at M6
	Pain	Moderate Recovery	SMYD5	0.182	3.66	-0.25	3.51	0.000446	0.00126	2.69	2.88	Higher at M6
	Pain	Moderate Recovery	MC1R	0.182	3.63	-0.396	3.49	0.000486	0.00135	2.19	2.37	Higher at M6
	Pain	Moderate Recovery	ENSG00000289698	-0.182	-5.38	6.04	-4.98	6.47e-07	5.84e-06	5.51	5.32	Higher at ED
	Pain	Moderate Recovery	SERP1	-0.182	-4.6	3.13	-4.33	1.5e-05	7.13e-05	6.34	6.16	Higher at ED
	Pain	Moderate Recovery	ENSG00000230551	-0.182	-4.91	4.35	-4.6	4.23e-06	2.56e-05	6.3	6.12	Higher at ED
	Pain	Moderate Recovery	LINC02245	0.182	3.5	-0.812	3.36	0.000768	0.00201	2.45	2.64	Higher at M6
	Pain	Moderate Recovery	SUSD6	-0.182	-3.19	-1.7	-3.09	0.002	0.00459	7.6	7.42	Higher at ED
	Pain	Moderate Recovery	ENSG00000225889	-0.182	-2.95	-2.37	-2.87	0.00406	0.00853	5.9	5.71	Higher at ED
	Pain	Moderate Recovery	TRIM66	0.182	4.42	2.23	4.18	2.93e-05	0.000125	4.7	4.89	Higher at M6
	Pain	Moderate Recovery	PRPF40B	0.182	3.54	-0.651	3.41	0.000655	0.00175	1.96	2.14	Higher at M6
	Pain	Moderate Recovery	FTSJ3	0.181	4.97	4.53	4.64	3.41e-06	2.14e-05	4.45	4.64	Higher at M6
	Pain	Moderate Recovery	PTCD1	0.181	4.29	1.81	4.07	4.61e-05	0.000181	2.86	3.04	Higher at M6
	Pain	Moderate Recovery	OAZ2	-0.181	-4.06	1.01	-3.87	0.000107	0.000368	7.05	6.87	Higher at ED
	Pain	Moderate Recovery	UNK	0.181	5.45	6.56	5.03	4.85e-07	4.65e-06	4.61	4.79	Higher at M6
	Pain	Moderate Recovery	DMAP1	0.181	5.97	8.71	5.44	5.45e-08	9.53e-07	4.59	4.77	Higher at M6
	Pain	Moderate Recovery	ZNF787	-0.181	-4.06	1.07	-3.87	0.000109	0.000373	4.92	4.74	Higher at ED
	Pain	Moderate Recovery	RRAGC	-0.181	-5.15	5.17	-4.79	1.65e-06	1.21e-05	4.48	4.3	Higher at ED
	Pain	Moderate Recovery	ING5	0.181	5.63	7.02	5.17	2.29e-07	2.65e-06	4.48	4.66	Higher at M6
	Pain	Moderate Recovery	TMEM276	0.181	3.51	-0.765	3.38	0.000725	0.00191	1.78	1.97	Higher at M6
	Pain	Moderate Recovery	TPT1.AS1	0.181	5.05	4.64	4.71	2.53e-06	1.69e-05	4.75	4.93	Higher at M6
	Pain	Moderate Recovery	TMED3	0.181	5.2	5.23	4.83	1.33e-06	1.02e-05	4.11	4.29	Higher at M6
	Pain	Moderate Recovery	SYMPK	0.181	4.25	1.84	4.04	5.32e-05	0.000204	6.11	6.29	Higher at M6
	Pain	Moderate Recovery	DENND11	0.181	4.91	4.11	4.6	4.23e-06	2.56e-05	5.99	6.17	Higher at M6
	Pain	Moderate Recovery	ABHD2	-0.181	-2.9	-2.5	-2.83	0.00469	0.0097	8.18	7.98	Higher at ED
	Pain	Moderate Recovery	ANKRD55	0.181	3.2	-1.72	3.09	0.00198	0.00455	2.24	2.42	Higher at M6
	Pain	Moderate Recovery	CRNKL1	-0.181	-5.46	6.5	-5.04	4.64e-07	4.51e-06	5.16	4.98	Higher at ED
	Pain	Moderate Recovery	OTUD7A	0.181	3.24	-1.56	3.14	0.00171	0.004	2.65	2.85	Higher at M6
	Pain	Moderate Recovery	NCOA2	-0.181	-3.97	0.756	-3.79	0.000149	0.000489	7.65	7.46	Higher at ED
	Pain	Moderate Recovery	DHX30	0.181	5.8	8.09	5.31	1.08e-07	1.56e-06	5.11	5.29	Higher at M6
	Pain	Moderate Recovery	TSG101	-0.181	-5.02	4.65	-4.69	2.79e-06	1.82e-05	4.67	4.49	Higher at ED
	Pain	Moderate Recovery	ACTA2.AS1	0.181	3.52	-0.731	3.39	0.000707	0.00187	2	2.19	Higher at M6
	Pain	Moderate Recovery	CDC40	-0.181	-4.77	3.76	-4.47	7.68e-06	4.15e-05	4.89	4.71	Higher at ED
	Pain	Moderate Recovery	HIGD1A	-0.181	-2.97	-2.28	-2.89	0.00383	0.00811	2.91	2.73	Higher at ED
	Pain	Moderate Recovery	RGS12	0.181	4.19	1.5	3.98	6.86e-05	0.000253	3.27	3.45	Higher at M6
	Pain	Moderate Recovery	IFI30	-0.181	-4.09	1.09	-3.89	9.84e-05	0.000343	7.55	7.37	Higher at ED
	Pain	Moderate Recovery	LINC02432	-0.181	-3.36	-1.27	-3.24	0.0012	0.00293	3.63	3.45	Higher at ED
	Pain	Moderate Recovery	PGM1	-0.181	-4.11	1.16	-3.91	9.16e-05	0.000322	4.05	3.88	Higher at ED
	Pain	Moderate Recovery	ZNF598	0.181	5.24	5.95	4.86	1.15e-06	9.1e-06	4.27	4.45	Higher at M6
	Pain	Moderate Recovery	MCM7	0.181	5.73	7.63	5.26	1.45e-07	1.9e-06	4.85	5.03	Higher at M6
	Pain	Moderate Recovery	PHRF1	0.181	3.69	-0.0892	3.54	0.000396	0.00113	6.1	6.28	Higher at M6
	Pain	Moderate Recovery	NOTCH2NLR	-0.181	-2.89	-2.55	-2.82	0.00484	0.00996	2.04	1.92	Higher at ED
	Pain	Moderate Recovery	LINC00299	0.181	4.2	1.47	3.99	6.53e-05	0.000242	4.68	4.86	Higher at M6
	Pain	Moderate Recovery	ENSG00000290689	0.181	3.9	0.448	3.73	0.000192	0.000608	2.91	3.1	Higher at M6
	Pain	Moderate Recovery	CMTM4	-0.181	-4.32	1.94	-4.1	4.19e-05	0.000167	2.79	2.62	Higher at ED
	Pain	Moderate Recovery	DDX19A	0.181	5.19	5.42	4.82	1.42e-06	1.07e-05	4.36	4.54	Higher at M6
	Pain	Moderate Recovery	LSM10	-0.181	-4.62	3.11	-4.36	1.32e-05	6.47e-05	4.03	3.85	Higher at ED
	Pain	Moderate Recovery	FAM78A	0.181	5.2	5.64	4.84	1.3e-06	9.99e-06	6.81	6.99	Higher at M6
	Pain	Moderate Recovery	TNFRSF8	-0.181	-4.5	2.54	-4.25	2.17e-05	9.72e-05	3.62	3.44	Higher at ED
	Pain	Moderate Recovery	TPCN1	0.181	4.83	3.93	4.53	5.85e-06	3.32e-05	5.14	5.32	Higher at M6
	Pain	Moderate Recovery	ZBTB25	0.181	4.59	2.88	4.32	1.53e-05	7.24e-05	5.42	5.6	Higher at M6
	Pain	Moderate Recovery	UBE2A	-0.18	-5.9	8.72	-5.39	7.07e-08	1.15e-06	4.79	4.61	Higher at ED
	Pain	Moderate Recovery	GP5	0.18	3.93	0.528	3.75	0.000179	0.000571	2.07	2.26	Higher at M6
	Pain	Moderate Recovery	NR3C1	-0.18	-5.29	5.78	-4.91	9.3e-07	7.76e-06	7.18	7	Higher at ED
	Pain	Moderate Recovery	KCTD21	-0.18	-4.52	2.66	-4.26	2.01e-05	9.09e-05	3.98	3.8	Higher at ED
	Pain	Moderate Recovery	CD320	0.18	3.39	-1.14	3.28	0.00103	0.00257	2.41	2.61	Higher at M6
	Pain	Moderate Recovery	PHF12	-0.18	-3.79	0.173	-3.63	0.00028	0.00084	7.41	7.23	Higher at ED
	Pain	Moderate Recovery	RCOR1	-0.18	-3.65	-0.32	-3.51	0.000451	0.00127	6.53	6.34	Higher at ED
	Pain	Moderate Recovery	HEATR1	0.18	5.46	6.43	5.04	4.54e-07	4.45e-06	5.01	5.2	Higher at M6
	Pain	Moderate Recovery	CYTIP	-0.18	-6.1	9.44	-5.54	3.04e-08	6.39e-07	7.93	7.75	Higher at ED
	Pain	Moderate Recovery	PLOD1	-0.18	-3.38	-1.17	-3.26	0.00112	0.00276	4.79	4.62	Higher at ED
	Pain	Moderate Recovery	RBMS1	-0.18	-5.75	7.61	-5.26	1.41e-07	1.86e-06	6.89	6.71	Higher at ED
	Pain	Moderate Recovery	CCT6P3	-0.18	-4	0.777	-3.82	0.000134	0.000446	2.5	2.32	Higher at ED
	Pain	Moderate Recovery	LINC01191	-0.18	-3.28	-1.5	-3.16	0.00156	0.0037	2.11	1.95	Higher at ED
	Pain	Moderate Recovery	CKAP5	0.18	5.23	5.48	4.86	1.18e-06	9.3e-06	4.96	5.14	Higher at M6
	Pain	Moderate Recovery	MAP4K5	0.18	5.13	4.85	4.77	1.82e-06	1.31e-05	4.86	5.04	Higher at M6
	Pain	Moderate Recovery	AKR1B1	0.18	4.82	3.74	4.52	6.11e-06	3.44e-05	3.31	3.49	Higher at M6
	Pain	Moderate Recovery	PTBP1	0.18	5.5	6.91	5.08	3.82e-07	3.94e-06	6.95	7.13	Higher at M6
	Pain	Moderate Recovery	UTP4	0.18	4.9	4.46	4.59	4.51e-06	2.7e-05	3.03	3.21	Higher at M6
	Pain	Moderate Recovery	SENP7	-0.18	-4.33	2	-4.1	4.1e-05	0.000164	5.41	5.23	Higher at ED
	Pain	Moderate Recovery	SLCO3A1	-0.18	-4.49	2.53	-4.24	2.2e-05	9.82e-05	6.98	6.8	Higher at ED
	Pain	Moderate Recovery	NOP9	0.18	5.33	6.09	4.93	8.02e-07	6.92e-06	4.83	5.01	Higher at M6
	Pain	Moderate Recovery	ENSG00000295871	-0.18	-4.34	1.99	-4.11	3.9e-05	0.000157	3.58	3.4	Higher at ED
	Pain	Moderate Recovery	PARP3	0.18	4.78	3.58	4.48	7.56e-06	4.09e-05	2.07	2.26	Higher at M6
	Pain	Moderate Recovery	FARS2	0.18	4.54	2.86	4.28	1.87e-05	8.55e-05	3.05	3.23	Higher at M6
	Pain	Moderate Recovery	PAPOLA	-0.18	-4.89	4.33	-4.58	4.76e-06	2.82e-05	7.58	7.4	Higher at ED
	Pain	Moderate Recovery	CBLB	0.18	5.52	6.56	5.09	3.6e-07	3.74e-06	5.9	6.08	Higher at M6
	Pain	Moderate Recovery	RAB15	0.18	4.19	1.39	3.99	6.68e-05	0.000247	1.89	2.08	Higher at M6
	Pain	Moderate Recovery	NDUFA6.DT	0.18	4.25	1.66	4.03	5.58e-05	0.000213	2.93	3.12	Higher at M6
	Pain	Moderate Recovery	PPP1R37	0.179	4.61	3.06	4.34	1.4e-05	6.78e-05	3.26	3.44	Higher at M6
	Pain	Moderate Recovery	LRRC8A	0.179	4.03	0.924	3.84	0.000122	0.000412	5.32	5.5	Higher at M6
	Pain	Moderate Recovery	MICU1	-0.179	-4.55	2.87	-4.3	1.74e-05	8.07e-05	5.23	5.05	Higher at ED
	Pain	Moderate Recovery	SLFN12L	0.179	3.49	-0.834	3.36	0.000775	0.00202	7.13	7.3	Higher at M6
	Pain	Moderate Recovery	ABI1	-0.179	-6	8.91	-5.46	4.72e-08	8.71e-07	6.32	6.14	Higher at ED
	Pain	Moderate Recovery	TRAF4	0.179	3.63	-0.395	3.49	0.000484	0.00135	2.36	2.55	Higher at M6
	Pain	Moderate Recovery	GATD1	0.179	4.52	2.66	4.26	2.03e-05	9.16e-05	4.04	4.22	Higher at M6
	Pain	Moderate Recovery	ZNF500	0.179	3.54	-0.597	3.41	0.000659	0.00176	3.9	4.08	Higher at M6
	Pain	Moderate Recovery	EMC2	-0.179	-3.9	0.545	-3.72	0.000196	0.00062	3.67	3.49	Higher at ED
	Pain	Moderate Recovery	SOCS6	-0.179	-3.73	-0.0424	-3.58	0.000346	0.00101	1.88	1.7	Higher at ED
	Pain	Moderate Recovery	RAD51D	0.179	4.56	2.93	4.3	1.73e-05	8.04e-05	3.91	4.1	Higher at M6
	Pain	Moderate Recovery	EXOG	0.179	4.28	1.9	4.06	5e-05	0.000194	3.04	3.23	Higher at M6
	Pain	Moderate Recovery	CREB1	-0.179	-5.54	6.67	-5.1	3.32e-07	3.51e-06	7.07	6.89	Higher at ED
	Pain	Moderate Recovery	SSRP1	0.179	4.7	3.5	4.42	1.01e-05	5.18e-05	4.98	5.16	Higher at M6
	Pain	Moderate Recovery	EDARADD	0.179	2.96	-2.37	2.88	0.00396	0.00834	1.38	1.58	Higher at M6
	Pain	Moderate Recovery	CDAN1	0.179	4.55	2.88	4.29	1.78e-05	8.23e-05	3.02	3.2	Higher at M6
	Pain	Moderate Recovery	ZNF445	-0.179	-3.55	-0.601	-3.41	0.000639	0.00171	6.84	6.65	Higher at ED
	Pain	Moderate Recovery	ENSG00000305830	-0.179	-4.19	1.5	-3.98	6.79e-05	0.000251	2.75	2.58	Higher at ED
	Pain	Moderate Recovery	ZNF395	0.179	4.55	2.83	4.29	1.8e-05	8.27e-05	4.61	4.79	Higher at M6
	Pain	Moderate Recovery	ABCC1	0.179	5.28	5.6	4.9	9.45e-07	7.82e-06	5.97	6.15	Higher at M6
	Pain	Moderate Recovery	CCNDBP1	-0.179	-3.53	-0.723	-3.39	0.000689	0.00183	6.65	6.46	Higher at ED
	Pain	Moderate Recovery	CIITA	0.179	4.2	1.44	3.99	6.49e-05	0.000241	7.81	7.98	Higher at M6
	Pain	Moderate Recovery	MFSD14A	-0.179	-5.27	5.81	-4.89	1.02e-06	8.33e-06	5.06	4.88	Higher at ED
	Pain	Moderate Recovery	SMIM27	-0.179	-3.38	-1.12	-3.26	0.00111	0.00274	2.12	1.94	Higher at ED
	Pain	Moderate Recovery	BAHD1	0.179	4.03	1	3.84	0.000122	0.000412	4.75	4.93	Higher at M6
	Pain	Moderate Recovery	ACAD9	0.179	5.1	5.05	4.75	2.03e-06	1.42e-05	4.88	5.06	Higher at M6
	Pain	Moderate Recovery	SPG7	0.179	5.18	5.2	4.82	1.43e-06	1.08e-05	6.73	6.91	Higher at M6
	Pain	Moderate Recovery	INTS6	-0.179	-4.8	3.94	-4.5	6.85e-06	3.77e-05	6.76	6.58	Higher at ED
	Pain	Moderate Recovery	SMIM11	0.179	3.49	-0.781	3.36	0.000789	0.00205	2.1	2.29	Higher at M6
	Pain	Moderate Recovery	ENG	0.179	3.16	-1.79	3.06	0.0022	0.00501	3.62	3.8	Higher at M6
	Pain	Moderate Recovery	PTPRJ	-0.179	-2.96	-2.36	-2.88	0.00402	0.00845	8.47	8.29	Higher at ED
	Pain	Moderate Recovery	UEVLD	-0.179	-5.28	5.54	-4.89	9.93e-07	8.13e-06	3.21	3.04	Higher at ED
	Pain	Moderate Recovery	PPIP5K1	0.179	4.45	2.43	4.21	2.53e-05	0.00011	3.27	3.45	Higher at M6
	Pain	Moderate Recovery	TIMM44	0.178	5	4.57	4.66	3.16e-06	2.02e-05	3.17	3.36	Higher at M6
	Pain	Moderate Recovery	ENSG00000257524	0.178	3.01	-2.2	2.92	0.00346	0.00742	3.52	3.7	Higher at M6
	Pain	Moderate Recovery	ERO1A	-0.178	-5.2	5.13	-4.83	1.35e-06	1.03e-05	6.72	6.54	Higher at ED
	Pain	Moderate Recovery	C1GALT1	-0.178	-4.04	0.978	-3.85	0.000116	0.000395	5.39	5.21	Higher at ED
	Pain	Moderate Recovery	CAPN1.AS1	0.178	2.91	-2.51	2.83	0.00467	0.00967	3.09	3.25	Higher at M6
	Pain	Moderate Recovery	ISYNA1	0.178	4.18	1.49	3.97	7.05e-05	0.000259	2.82	3	Higher at M6
	Pain	Moderate Recovery	PGAM1	-0.178	-5.12	4.91	-4.77	1.83e-06	1.31e-05	6.45	6.26	Higher at ED
	Pain	Moderate Recovery	TRIM16	0.178	4.26	1.77	4.05	5.16e-05	0.000199	2.29	2.47	Higher at M6
	Pain	Moderate Recovery	HSH2D	-0.178	-3.38	-1.18	-3.26	0.00111	0.00274	6.74	6.56	Higher at ED
	Pain	Moderate Recovery	SWINGN	0.178	3.57	-0.615	3.44	0.000586	0.00159	1.97	2.16	Higher at M6
	Pain	Moderate Recovery	ATP6V1G1	-0.178	-3.32	-1.28	-3.21	0.00131	0.00317	5.29	5.11	Higher at ED
	Pain	Moderate Recovery	CD101	0.178	3.49	-0.865	3.35	0.000803	0.00208	3.54	3.73	Higher at M6
	Pain	Moderate Recovery	KDM5B	-0.178	-4.56	2.97	-4.3	1.72e-05	7.99e-05	6.08	5.9	Higher at ED
	Pain	Moderate Recovery	P2RX5	0.178	4.55	2.67	4.29	1.75e-05	8.09e-05	4.3	4.48	Higher at M6
	Pain	Moderate Recovery	YTHDF3	-0.178	-5.15	5.32	-4.79	1.69e-06	1.24e-05	6.63	6.45	Higher at ED
	Pain	Moderate Recovery	PGM5P2	0.178	4.26	1.7	4.04	5.25e-05	0.000202	4.23	4.42	Higher at M6
	Pain	Moderate Recovery	ENSG00000284707	0.178	3.71	-0.15	3.56	0.000375	0.00108	2.89	3.07	Higher at M6
	Pain	Moderate Recovery	SMAD7	0.178	4.36	2.03	4.13	3.58e-05	0.000147	3.52	3.7	Higher at M6
	Pain	Moderate Recovery	ENSG00000290948	0.178	3.22	-1.65	3.12	0.00181	0.0042	2.55	2.74	Higher at M6
	Pain	Moderate Recovery	TRAF3IP1	0.178	3.56	-0.566	3.42	0.000623	0.00168	3.05	3.23	Higher at M6
	Pain	Moderate Recovery	ARHGAP10	0.178	4.17	1.4	3.97	7.25e-05	0.000265	2.98	3.16	Higher at M6
	Pain	Moderate Recovery	BAZ1A.AS1	-0.178	-3.43	-0.973	-3.32	0.000909	0.00232	2.16	1.98	Higher at ED
	Pain	Moderate Recovery	TNFRSF10B	-0.178	-4.34	1.97	-4.11	3.91e-05	0.000158	5.42	5.24	Higher at ED
	Pain	Moderate Recovery	MORC3	-0.178	-4.96	4.37	-4.63	3.58e-06	2.22e-05	6.12	5.94	Higher at ED
	Pain	Moderate Recovery	AOAH	-0.178	-5.25	5.36	-4.87	1.1e-06	8.86e-06	7.55	7.37	Higher at ED
	Pain	Moderate Recovery	ARL8A	-0.178	-4.13	1.36	-3.94	8.31e-05	0.000296	5.37	5.19	Higher at ED
	Pain	Moderate Recovery	SND1.IT1	0.178	3.46	-0.873	3.34	0.000849	0.00219	2.31	2.5	Higher at M6
	Pain	Moderate Recovery	SNHG22	0.177	3.2	-1.7	3.1	0.00192	0.00443	5.92	6.09	Higher at M6
	Pain	Moderate Recovery	PKIG	0.177	3.42	-1.07	3.3	0.000976	0.00246	2.13	2.3	Higher at M6
	Pain	Moderate Recovery	RSBN1L	-0.177	-5.35	6.24	-4.95	7.42e-07	6.54e-06	6.28	6.1	Higher at ED
	Pain	Moderate Recovery	LINC01725	0.177	3.27	-1.5	3.17	0.00154	0.00364	1.8	1.98	Higher at M6
	Pain	Moderate Recovery	ZNF444	0.177	4.93	4.17	4.6	4.2e-06	2.54e-05	3.8	3.98	Higher at M6
	Pain	Moderate Recovery	BBC3	-0.177	-3.5	-0.821	-3.37	0.000752	0.00197	3.89	3.72	Higher at ED
	Pain	Moderate Recovery	PPP4C	-0.177	-4.63	3.06	-4.36	1.3e-05	6.41e-05	6.14	5.96	Higher at ED
	Pain	Moderate Recovery	TMEM272	-0.177	-4.21	1.46	-4	6.36e-05	0.000237	5.11	4.93	Higher at ED
	Pain	Moderate Recovery	RTL6	0.177	4.6	2.9	4.33	1.49e-05	7.11e-05	4.41	4.59	Higher at M6
	Pain	Moderate Recovery	VPS9D1	-0.177	-3.33	-1.29	-3.23	0.00125	0.00305	4.18	4	Higher at ED
	Pain	Moderate Recovery	EME2	0.177	3.99	0.782	3.81	0.000138	0.000458	4.11	4.28	Higher at M6
	Pain	Moderate Recovery	BMS1	0.177	4.63	3.16	4.36	1.3e-05	6.41e-05	4.63	4.81	Higher at M6
	Pain	Moderate Recovery	RPL34.DT	0.177	3.39	-1.15	3.27	0.00108	0.00269	1.79	1.97	Higher at M6
	Pain	Moderate Recovery	TUT1	0.177	3.77	0.13	3.61	0.000301	0.000895	3.15	3.33	Higher at M6
	Pain	Moderate Recovery	ZNF275	0.177	4.78	3.62	4.49	7.28e-06	3.97e-05	4.35	4.53	Higher at M6
	Pain	Moderate Recovery	B4GALT7	0.177	4.3	2	4.07	4.65e-05	0.000182	3.56	3.74	Higher at M6
	Pain	Moderate Recovery	PRPF8	0.177	4.22	1.66	4.01	5.96e-05	0.000224	7.77	7.95	Higher at M6
	Pain	Moderate Recovery	CTSD	-0.177	-3.2	-1.7	-3.1	0.00195	0.00448	8.12	7.94	Higher at ED
	Pain	Moderate Recovery	SNN	-0.177	-3.06	-2.04	-2.97	0.00294	0.00644	6.6	6.42	Higher at ED
	Pain	Moderate Recovery	KANSL1L	-0.177	-4.79	3.71	-4.49	7.14e-06	3.91e-05	4.34	4.17	Higher at ED
	Pain	Moderate Recovery	ATP6AP2	-0.177	-5.24	5.53	-4.86	1.17e-06	9.23e-06	5.85	5.68	Higher at ED
	Pain	Moderate Recovery	MCCC2	0.177	5.39	6.21	4.98	6.26e-07	5.69e-06	4.66	4.84	Higher at M6
	Pain	Moderate Recovery	GSS	0.177	4.63	3.36	4.36	1.29e-05	6.36e-05	2.91	3.09	Higher at M6
	Pain	Moderate Recovery	HCLS1	-0.177	-3.64	-0.283	-3.5	0.000466	0.0013	8.89	8.71	Higher at ED
	Pain	Moderate Recovery	MICU2	-0.177	-4.47	2.71	-4.22	2.41e-05	0.000106	4.24	4.06	Higher at ED
	Pain	Moderate Recovery	ZNF780A	-0.177	-3.83	0.372	-3.67	0.000242	0.00074	4.64	4.46	Higher at ED
	Pain	Moderate Recovery	MVP	-0.177	-3.94	0.699	-3.77	0.000165	0.000534	7.57	7.39	Higher at ED
	Pain	Moderate Recovery	DUS3L	0.177	4.83	3.89	4.52	6.1e-06	3.43e-05	3.31	3.49	Higher at M6
	Pain	Moderate Recovery	ODF2	0.177	5.06	5.08	4.72	2.38e-06	1.61e-05	4.53	4.7	Higher at M6
	Pain	Moderate Recovery	CLIP1	-0.177	-4.47	2.52	-4.23	2.39e-05	0.000105	6.79	6.61	Higher at ED
	Pain	Moderate Recovery	ME2	-0.177	-6.64	11.4	-5.95	2.71e-09	1.52e-07	6.13	5.96	Higher at ED
	Pain	Moderate Recovery	EPHB1	-0.177	-2.9	-2.52	-2.82	0.00475	0.0098	4.48	4.29	Higher at ED
	Pain	Moderate Recovery	TTC28.AS1	0.177	5.55	6.61	5.11	3.18e-07	3.41e-06	3.59	3.77	Higher at M6
	Pain	Moderate Recovery	ENSG00000217455	0.177	3.32	-1.38	3.21	0.00133	0.00321	1.52	1.67	Higher at M6
	Pain	Moderate Recovery	PSAP	-0.177	-3.87	0.389	-3.71	0.000208	0.000652	10.1	9.88	Higher at ED
	Pain	Moderate Recovery	ADAT2	0.176	4.24	1.63	4.02	5.79e-05	0.000219	2.76	2.94	Higher at M6
	Pain	Moderate Recovery	ADAMTSL4	-0.176	-2.96	-2.35	-2.88	0.00398	0.00838	4.51	4.34	Higher at ED
	Pain	Moderate Recovery	EXD3	0.176	3.76	0.0357	3.6	0.000321	0.000946	2.37	2.55	Higher at M6
	Pain	Moderate Recovery	SELENOF	-0.176	-3.95	0.741	-3.78	0.000158	0.000516	5.13	4.96	Higher at ED
	Pain	Moderate Recovery	NCL	0.176	3.6	-0.464	3.46	0.000536	0.00147	7.43	7.6	Higher at M6
	Pain	Moderate Recovery	IL12RB2	0.176	3.58	-0.583	3.45	0.000564	0.00154	2.29	2.48	Higher at M6
	Pain	Moderate Recovery	STK39	0.176	4.48	2.57	4.24	2.26e-05	0.0001	4.32	4.5	Higher at M6
	Pain	Moderate Recovery	HIRIP3	0.176	3.68	-0.195	3.53	0.000417	0.00118	3.12	3.3	Higher at M6
	Pain	Moderate Recovery	SOWAHD	-0.176	-4.12	1.2	-3.92	8.79e-05	0.000311	3.48	3.31	Higher at ED
	Pain	Moderate Recovery	EIF5B	0.176	3.42	-1.01	3.3	0.000951	0.00241	5.45	5.62	Higher at M6
	Pain	Moderate Recovery	FANCG	0.176	4.6	3.01	4.33	1.46e-05	7e-05	2.16	2.34	Higher at M6
	Pain	Moderate Recovery	ICAM4	0.176	2.98	-2.31	2.9	0.00372	0.0079	1.84	2.01	Higher at M6
	Pain	Moderate Recovery	ZNF792	0.176	5.01	4.62	4.67	2.95e-06	1.91e-05	4.09	4.27	Higher at M6
	Pain	Moderate Recovery	PITRM1	0.176	6.47	11.1	5.82	5.99e-09	2.3e-07	4.79	4.96	Higher at M6
	Pain	Moderate Recovery	IMP4	0.176	5.52	6.72	5.09	3.6e-07	3.74e-06	4.28	4.46	Higher at M6
	Pain	Moderate Recovery	ARPC4	-0.176	-4.95	4.42	-4.62	3.78e-06	2.33e-05	7.02	6.84	Higher at ED
	Pain	Moderate Recovery	MAPK3	-0.176	-3.11	-1.93	-3.02	0.00257	0.00572	6.02	5.83	Higher at ED
	Pain	Moderate Recovery	CASP3	-0.176	-3.95	0.715	-3.77	0.000164	0.000531	4.13	3.95	Higher at ED
	Pain	Moderate Recovery	COQ6	0.176	4.42	2.41	4.18	2.91e-05	0.000124	2.96	3.14	Higher at M6
	Pain	Moderate Recovery	FOXN2	-0.176	-4.37	2.3	-4.14	3.5e-05	0.000144	6.02	5.84	Higher at ED
	Pain	Moderate Recovery	PROCA1	0.176	3.51	-0.733	3.37	0.000748	0.00196	2.34	2.52	Higher at M6
	Pain	Moderate Recovery	IRF3	0.176	5.99	8.79	5.46	4.81e-08	8.79e-07	5.29	5.47	Higher at M6
	Pain	Moderate Recovery	SYK	-0.176	-4.4	2.22	-4.16	3.13e-05	0.000132	7.79	7.61	Higher at ED
	Pain	Moderate Recovery	ENSG00000275464	0.176	3.81	0.11	3.64	0.000269	0.000813	2.62	2.81	Higher at M6
	Pain	Moderate Recovery	SDR42E1	0.176	3.98	0.713	3.8	0.000146	0.000482	2.99	3.18	Higher at M6
	Pain	Moderate Recovery	ITPK1	-0.176	-3.41	-1.05	-3.29	0.000985	0.00248	7.41	7.24	Higher at ED
	Pain	Moderate Recovery	ERCC2	0.175	4.37	2.25	4.14	3.48e-05	0.000144	2.87	3.05	Higher at M6
	Pain	Moderate Recovery	S1PR1.DT	0.175	2.92	-2.45	2.84	0.00448	0.00932	2.17	2.35	Higher at M6
	Pain	Moderate Recovery	FRG1.DT	0.175	3.48	-0.89	3.36	0.000793	0.00206	1.88	2.07	Higher at M6
	Pain	Moderate Recovery	RAPGEFL1	-0.175	-3	-2.26	-2.92	0.00352	0.00753	2.4	2.24	Higher at ED
	Pain	Moderate Recovery	RAB21	-0.175	-4.92	4.45	-4.6	4.14e-06	2.52e-05	6.28	6.1	Higher at ED
	Pain	Moderate Recovery	NPIPB4	0.175	3.39	-1.16	3.27	0.00108	0.00269	4.64	4.82	Higher at M6
	Pain	Moderate Recovery	SESTD1	-0.175	-5.49	6.27	-5.06	4.09e-07	4.13e-06	4.7	4.53	Higher at ED
	Pain	Moderate Recovery	NEURL4	0.175	5.46	6.38	5.04	4.7e-07	4.55e-06	4.14	4.32	Higher at M6
	Pain	Moderate Recovery	ALMS1	0.175	5.11	4.87	4.76	1.94e-06	1.37e-05	6.05	6.22	Higher at M6
	Pain	Moderate Recovery	CORO1C	-0.175	-3.46	-0.908	-3.34	0.000846	0.00218	6.53	6.35	Higher at ED
	Pain	Moderate Recovery	ZNF853	0.175	3.17	-1.74	3.08	0.0021	0.00478	2.18	2.36	Higher at M6
	Pain	Moderate Recovery	AGAP5	0.175	4.28	1.86	4.06	4.97e-05	0.000193	3.25	3.42	Higher at M6
	Pain	Moderate Recovery	RPAIN	0.175	4.77	3.66	4.47	7.76e-06	4.18e-05	4.35	4.53	Higher at M6
	Pain	Moderate Recovery	TCIRG1	-0.175	-3.42	-1.04	-3.3	0.00096	0.00243	7.46	7.28	Higher at ED
	Pain	Moderate Recovery	ZNF236	0.175	6.63	11.8	5.94	2.89e-09	1.57e-07	5.18	5.35	Higher at M6
	Pain	Moderate Recovery	PRDX3	-0.175	-4.16	1.52	-3.96	7.44e-05	0.00027	4.21	4.03	Higher at ED
	Pain	Moderate Recovery	NCDN	0.175	4.23	1.75	4.01	6.02e-05	0.000226	3.66	3.84	Higher at M6
	Pain	Moderate Recovery	YIPF4	-0.175	-5.23	5.73	-4.86	1.18e-06	9.3e-06	6.45	6.28	Higher at ED
	Pain	Moderate Recovery	INTS6.AS1	-0.175	-4.7	3.4	-4.42	9.81e-06	5.09e-05	3.21	3.04	Higher at ED
	Pain	Moderate Recovery	ZBTB37	-0.175	-5.85	8.34	-5.35	8.78e-08	1.35e-06	7.11	6.93	Higher at ED
	Pain	Moderate Recovery	TRUB2	0.175	4	0.997	3.82	0.000135	0.000451	2.76	2.93	Higher at M6
	Pain	Moderate Recovery	DUSP18	-0.175	-5.1	4.77	-4.75	2.06e-06	1.44e-05	4.58	4.41	Higher at ED
	Pain	Moderate Recovery	QSOX2	0.175	4.96	4.35	4.64	3.53e-06	2.2e-05	4.33	4.51	Higher at M6
	Pain	Moderate Recovery	C10orf143	0.175	3.31	-1.35	3.2	0.00138	0.00332	1.76	1.94	Higher at M6
	Pain	Moderate Recovery	PCBP1.AS1	-0.175	-3.57	-0.597	-3.44	0.000586	0.00159	6.81	6.63	Higher at ED
	Pain	Moderate Recovery	P2RX5.TAX1BP3	0.175	3.51	-0.797	3.38	0.000718	0.00189	2.03	2.23	Higher at M6
	Pain	Moderate Recovery	XPO7	0.175	3.68	-0.248	3.54	0.000407	0.00116	6.28	6.45	Higher at M6
	Pain	Moderate Recovery	UBE2D3	-0.175	-4.4	2.21	-4.16	3.2e-05	0.000135	8.63	8.46	Higher at ED
	Pain	Moderate Recovery	ENSG00000272918	-0.175	-3.16	-1.77	-3.07	0.00217	0.00495	2.74	2.57	Higher at ED
	Pain	Moderate Recovery	RIC3	0.175	3.75	-0.034	3.6	0.00032	0.000943	3.57	3.76	Higher at M6
	Pain	Moderate Recovery	RNF125	0.175	4.79	3.77	4.49	7.17e-06	3.92e-05	4.82	5	Higher at M6
	Pain	Moderate Recovery	HNRNPLL	-0.175	-4.99	4.42	-4.66	3.1e-06	1.99e-05	4.33	4.15	Higher at ED
	Pain	Moderate Recovery	IER5L	-0.175	-3.62	-0.447	-3.49	0.00049	0.00136	3.38	3.22	Higher at ED
	Pain	Moderate Recovery	GEMIN5	0.174	4.67	3.27	4.4	1.1e-05	5.57e-05	3.76	3.94	Higher at M6
	Pain	Moderate Recovery	CENPP	0.174	4.19	1.4	3.99	6.68e-05	0.000247	2.22	2.4	Higher at M6
	Pain	Moderate Recovery	ABHD17A	0.174	5.47	6.27	5.05	4.34e-07	4.32e-06	6.49	6.66	Higher at M6
	Pain	Moderate Recovery	KDM8	0.174	3.78	0.148	3.62	0.000293	0.000876	2.43	2.61	Higher at M6
	Pain	Moderate Recovery	PTPRCAP	0.174	3.47	-0.868	3.35	0.00081	0.0021	6.74	6.9	Higher at M6
	Pain	Moderate Recovery	IQSEC1	-0.174	-3.41	-1.04	-3.29	0.001	0.00251	8.92	8.74	Higher at ED
	Pain	Moderate Recovery	MRI1	0.174	4.7	3.25	4.41	1.06e-05	5.39e-05	3.69	3.87	Higher at M6
	Pain	Moderate Recovery	MAGEE1	0.174	3.98	0.77	3.8	0.000143	0.000473	2.44	2.62	Higher at M6
	Pain	Moderate Recovery	YIPF2	0.174	5.08	4.75	4.74	2.15e-06	1.48e-05	3.47	3.65	Higher at M6
	Pain	Moderate Recovery	UBQLN4	0.174	4.67	3.39	4.4	1.1e-05	5.57e-05	4.26	4.44	Higher at M6
	Pain	Moderate Recovery	FAHD2A	0.174	3.94	0.737	3.77	0.000165	0.000532	3.36	3.53	Higher at M6
	Pain	Moderate Recovery	PLEKHA7	0.174	3.42	-1.06	3.3	0.000956	0.00242	1.6	1.79	Higher at M6
	Pain	Moderate Recovery	TUG1	-0.174	-5.38	6.35	-4.98	6.51e-07	5.87e-06	7.79	7.61	Higher at ED
	Pain	Moderate Recovery	CBX3	-0.174	-3.94	0.694	-3.77	0.000166	0.000537	4.87	4.7	Higher at ED
	Pain	Moderate Recovery	TYW1B	0.174	4.18	1.41	3.97	7.31e-05	0.000267	2.78	2.96	Higher at M6
	Pain	Moderate Recovery	C3orf38	-0.174	-3.76	0.079	-3.6	0.000313	0.000926	3.87	3.7	Higher at ED
	Pain	Moderate Recovery	SLFN12	-0.174	-4.24	1.57	-4.03	5.59e-05	0.000213	3.88	3.72	Higher at ED
	Pain	Moderate Recovery	PHLDB2	0.174	3.57	-0.589	3.44	0.000588	0.00159	2.64	2.82	Higher at M6
	Pain	Moderate Recovery	ENSG00000288928	-0.174	-3.04	-2.12	-2.95	0.00319	0.00693	4.32	4.15	Higher at ED
	Pain	Moderate Recovery	PDCD7	0.174	6.02	8.74	5.48	4.22e-08	8.02e-07	4.01	4.19	Higher at M6
	Pain	Moderate Recovery	BCS1L	0.174	3.72	-0.05	3.57	0.000358	0.00104	2.11	2.28	Higher at M6
	Pain	Moderate Recovery	METTL16	0.174	4.49	2.7	4.24	2.21e-05	9.83e-05	4.63	4.81	Higher at M6
	Pain	Moderate Recovery	PUS7	0.174	4.28	1.85	4.06	4.84e-05	0.000189	1.87	2.05	Higher at M6
	Pain	Moderate Recovery	MBD3	0.174	4.59	3.05	4.33	1.5e-05	7.13e-05	4.75	4.93	Higher at M6
	Pain	Moderate Recovery	DGLUCY	-0.174	-4.44	2.32	-4.2	2.61e-05	0.000113	6.64	6.46	Higher at ED
	Pain	Moderate Recovery	NET1	0.174	3.94	0.576	3.76	0.000169	0.000543	2.69	2.88	Higher at M6
	Pain	Moderate Recovery	FBXO8	-0.174	-4.09	1.24	-3.9	9.67e-05	0.000338	2.9	2.72	Higher at ED
	Pain	Moderate Recovery	DECR1	-0.174	-5.68	7.24	-5.21	1.85e-07	2.3e-06	5.47	5.3	Higher at ED
	Pain	Moderate Recovery	HLA.B	-0.174	-4.73	3.32	-4.44	8.8e-06	4.65e-05	11.2	11	Higher at ED
	Pain	Moderate Recovery	ENSG00000279294	-0.174	-3.26	-1.47	-3.16	0.00159	0.00375	2.23	2.06	Higher at ED
	Pain	Moderate Recovery	TICAM2	-0.174	-2.9	-2.48	-2.83	0.00471	0.00973	2.98	2.81	Higher at ED
	Pain	Moderate Recovery	IRF1	-0.174	-3.52	-0.723	-3.39	0.000698	0.00185	8.66	8.48	Higher at ED
	Pain	Moderate Recovery	GOLGA7	-0.174	-5.25	5.62	-4.88	1.09e-06	8.74e-06	5.75	5.57	Higher at ED
	Pain	Moderate Recovery	SUPV3L1	0.174	6.14	9.2	5.57	2.5e-08	5.72e-07	3.42	3.6	Higher at M6
	Pain	Moderate Recovery	KLF9	0.173	4.35	2.11	4.12	3.75e-05	0.000152	4.47	4.65	Higher at M6
	Pain	Moderate Recovery	TUBG1	0.173	4.48	2.65	4.24	2.21e-05	9.84e-05	2.28	2.46	Higher at M6
	Pain	Moderate Recovery	CPEB3	-0.173	-4.7	3.45	-4.41	1.01e-05	5.21e-05	4.18	4.01	Higher at ED
	Pain	Moderate Recovery	EDEM3	-0.173	-4.92	4.32	-4.6	4.31e-06	2.59e-05	6.59	6.42	Higher at ED
	Pain	Moderate Recovery	EPB41L4A	0.173	3.43	-1.04	3.32	0.000916	0.00233	1.41	1.57	Higher at M6
	Pain	Moderate Recovery	OPA3	0.173	4.07	1.19	3.88	0.000106	0.000367	3.96	4.13	Higher at M6
	Pain	Moderate Recovery	SAP30L	-0.173	-5.04	4.82	-4.7	2.62e-06	1.73e-05	5.22	5.04	Higher at ED
	Pain	Moderate Recovery	SNHG14	0.173	5	4.37	4.67	2.94e-06	1.9e-05	6.79	6.96	Higher at M6
	Pain	Moderate Recovery	NARS2	0.173	4.85	3.93	4.54	5.51e-06	3.16e-05	3.53	3.71	Higher at M6
	Pain	Moderate Recovery	COQ4	0.173	5.22	5.32	4.85	1.26e-06	9.77e-06	3.96	4.14	Higher at M6
	Pain	Moderate Recovery	ILVBL	0.173	3.96	0.71	3.78	0.000157	0.000513	2.57	2.75	Higher at M6
	Pain	Moderate Recovery	SOCS7	0.173	5.81	7.87	5.31	1.08e-07	1.56e-06	3.93	4.1	Higher at M6
	Pain	Moderate Recovery	CAPG	-0.173	-4.47	2.38	-4.22	2.44e-05	0.000107	5.58	5.4	Higher at ED
	Pain	Moderate Recovery	ENSG00000280287	0.173	3.07	-2.03	2.97	0.00295	0.00646	4.41	4.59	Higher at M6
	Pain	Moderate Recovery	MYO18A	0.173	4.12	1.26	3.93	8.6e-05	0.000305	6.96	7.12	Higher at M6
	Pain	Moderate Recovery	TAF6	0.173	4.61	3.22	4.34	1.43e-05	6.89e-05	4.93	5.1	Higher at M6
	Pain	Moderate Recovery	NELFA	0.173	4.8	3.96	4.5	6.82e-06	3.75e-05	4.21	4.38	Higher at M6
	Pain	Moderate Recovery	ENSG00000280392	0.173	3.46	-0.843	3.34	0.000843	0.00217	2.65	2.83	Higher at M6
	Pain	Moderate Recovery	OTUD1	-0.173	-4.59	2.91	-4.33	1.51e-05	7.17e-05	4.96	4.78	Higher at ED
	Pain	Moderate Recovery	TYW1	0.173	5.11	4.98	4.76	1.94e-06	1.37e-05	4.13	4.31	Higher at M6
	Pain	Moderate Recovery	PJA1	0.173	4.44	2.39	4.2	2.71e-05	0.000117	2.92	3.1	Higher at M6
	Pain	Moderate Recovery	CTSZ	-0.173	-5.69	7.23	-5.23	1.74e-07	2.2e-06	8.08	7.91	Higher at ED
	Pain	Moderate Recovery	TAFA2	-0.173	-3.23	-1.63	-3.13	0.00176	0.00412	3.08	2.92	Higher at ED
	Pain	Moderate Recovery	SF3B1	-0.173	-5.24	5.73	-4.86	1.18e-06	9.3e-06	8.47	8.3	Higher at ED
	Pain	Moderate Recovery	SLC44A1	-0.173	-4.96	4.45	-4.64	3.48e-06	2.18e-05	4.96	4.79	Higher at ED
	Pain	Moderate Recovery	MOB3A	-0.173	-3.03	-2.14	-2.95	0.00323	0.00701	8.71	8.54	Higher at ED
	Pain	Moderate Recovery	CNPY3	-0.173	-4.8	3.72	-4.5	6.8e-06	3.75e-05	6.91	6.73	Higher at ED
	Pain	Moderate Recovery	SPTLC2	-0.173	-4.47	2.5	-4.22	2.43e-05	0.000106	6.85	6.67	Higher at ED
	Pain	Moderate Recovery	VPS37B	-0.173	-3.41	-1.02	-3.29	0.001	0.00252	5.95	5.77	Higher at ED
	Pain	Moderate Recovery	UPP1	-0.173	-4.22	1.56	-4	6.21e-05	0.000232	5.37	5.2	Higher at ED
	Pain	Moderate Recovery	LINC02604	0.173	3.59	-0.552	3.44	0.000573	0.00156	2.5	2.69	Higher at M6
	Pain	Moderate Recovery	SSBP4	0.173	4.77	3.53	4.48	7.38e-06	4e-05	4.41	4.58	Higher at M6
	Pain	Moderate Recovery	DOT1L	0.173	4.24	1.77	4.03	5.62e-05	0.000214	5.25	5.43	Higher at M6
	Pain	Moderate Recovery	OSBPL10	0.173	3.85	0.244	3.68	0.000234	0.000721	3.71	3.89	Higher at M6
	Pain	Moderate Recovery	CC2D1A	0.173	4.09	1.31	3.9	9.61e-05	0.000336	4.37	4.54	Higher at M6
	Pain	Moderate Recovery	EBLN2	-0.172	-4.19	1.59	-3.98	6.82e-05	0.000251	2.82	2.65	Higher at ED
	Pain	Moderate Recovery	LINC02422	-0.172	-4.38	2.1	-4.15	3.35e-05	0.00014	3.99	3.82	Higher at ED
	Pain	Moderate Recovery	JUN.DT	0.172	3.82	0.191	3.66	0.000248	0.000759	1.82	2	Higher at M6
	Pain	Moderate Recovery	RAMAC	-0.172	-4.21	1.57	-4	6.39e-05	0.000238	3.4	3.23	Higher at ED
	Pain	Moderate Recovery	NEO1	0.172	3.7	-0.192	3.55	0.000382	0.0011	2.73	2.91	Higher at M6
	Pain	Moderate Recovery	LUC7L	0.172	5.79	7.73	5.3	1.15e-07	1.63e-06	5.26	5.43	Higher at M6
	Pain	Moderate Recovery	PGGT1B	-0.172	-4.38	2.2	-4.15	3.4e-05	0.000141	5.67	5.5	Higher at ED
	Pain	Moderate Recovery	UTP25	0.172	4.81	3.73	4.51	6.47e-06	3.6e-05	4.39	4.57	Higher at M6
	Pain	Moderate Recovery	BAHCC1	0.172	3.35	-1.27	3.23	0.00122	0.00298	2.37	2.55	Higher at M6
	Pain	Moderate Recovery	ANKRD6	-0.172	-3.31	-1.34	-3.21	0.00135	0.00325	2.53	2.36	Higher at ED
	Pain	Moderate Recovery	GPR55	0.172	3.3	-1.44	3.19	0.00142	0.0034	2.4	2.59	Higher at M6
	Pain	Moderate Recovery	CD3G	0.172	3.52	-0.74	3.39	0.000697	0.00184	5.91	6.08	Higher at M6
	Pain	Moderate Recovery	RRAS2	0.172	3.53	-0.709	3.41	0.000661	0.00176	2.83	3.03	Higher at M6
	Pain	Moderate Recovery	ANP32A	-0.172	-4.63	3.15	-4.36	1.28e-05	6.31e-05	7.08	6.91	Higher at ED
	Pain	Moderate Recovery	AFAP1	0.172	4.01	0.789	3.83	0.000129	0.000432	3.68	3.87	Higher at M6
	Pain	Moderate Recovery	HENMT1	-0.172	-3.47	-0.857	-3.35	0.000817	0.00211	2.41	2.24	Higher at ED
	Pain	Moderate Recovery	NUP205	0.172	5.45	6.56	5.03	4.8e-07	4.62e-06	4.87	5.05	Higher at M6
	Pain	Moderate Recovery	ZNF469	0.172	3.48	-0.843	3.36	0.000788	0.00205	3.02	3.19	Higher at M6
	Pain	Moderate Recovery	C2CD4D.AS1	0.172	3.31	-1.4	3.19	0.00141	0.00337	1.57	1.75	Higher at M6
	Pain	Moderate Recovery	PLSCR3	0.172	4.78	3.67	4.48	7.34e-06	3.99e-05	4.99	5.16	Higher at M6
	Pain	Moderate Recovery	SP110	-0.172	-4.27	1.76	-4.05	5.03e-05	0.000194	8.1	7.93	Higher at ED
	Pain	Moderate Recovery	SNRNP48	-0.172	-4.24	1.74	-4.02	5.74e-05	0.000217	3.99	3.82	Higher at ED
	Pain	Moderate Recovery	ISY1	-0.172	-5.46	6.55	-5.04	4.56e-07	4.46e-06	4.23	4.06	Higher at ED
	Pain	Moderate Recovery	NOC4L	0.172	4	0.939	3.82	0.000133	0.000444	2.77	2.94	Higher at M6
	Pain	Moderate Recovery	DPH2	0.172	4.29	1.92	4.07	4.72e-05	0.000185	2.71	2.88	Higher at M6
	Pain	Moderate Recovery	REEP3	-0.172	-4.35	2.06	-4.11	3.93e-05	0.000158	3.95	3.78	Higher at ED
	Pain	Moderate Recovery	TBC1D12	-0.171	-3.9	0.463	-3.73	0.00019	0.000602	2.28	2.11	Higher at ED
	Pain	Moderate Recovery	MZT2A	0.171	4.27	1.78	4.05	5.06e-05	0.000195	3.63	3.81	Higher at M6
	Pain	Moderate Recovery	GIN1	-0.171	-2.93	-2.4	-2.85	0.00432	0.00903	2.06	1.88	Higher at ED
	Pain	Moderate Recovery	APOL2	-0.171	-3.46	-0.918	-3.34	0.00085	0.00219	6.03	5.86	Higher at ED
	Pain	Moderate Recovery	DGCR2	-0.171	-3.57	-0.594	-3.43	0.000597	0.00161	7.25	7.07	Higher at ED
	Pain	Moderate Recovery	NLE1	0.171	4.05	0.952	3.86	0.000113	0.000387	2.91	3.09	Higher at M6
	Pain	Moderate Recovery	MACF1	0.171	5.24	5.65	4.87	1.14e-06	9.06e-06	9.27	9.44	Higher at M6
	Pain	Moderate Recovery	POMP	-0.171	-5.13	5.01	-4.78	1.74e-06	1.26e-05	3.59	3.42	Higher at ED
	Pain	Moderate Recovery	KATNAL1	0.171	4.62	2.96	4.35	1.35e-05	6.57e-05	2.69	2.87	Higher at M6
	Pain	Moderate Recovery	CBL	-0.171	-3.09	-1.99	-3	0.0027	0.00597	8.03	7.85	Higher at ED
	Pain	Moderate Recovery	TWNK	0.171	3.72	-0.0596	3.57	0.000363	0.00105	2.75	2.93	Higher at M6
	Pain	Moderate Recovery	TSPAN17	0.171	4.69	3.35	4.41	1.03e-05	5.29e-05	3.8	3.97	Higher at M6
	Pain	Moderate Recovery	UBXN4	-0.171	-5.79	8.09	-5.31	1.1e-07	1.58e-06	6.15	5.98	Higher at ED
	Pain	Moderate Recovery	RPL36	0.171	3.11	-1.95	3.02	0.00254	0.00567	7.46	7.62	Higher at M6
	Pain	Moderate Recovery	GPR155	-0.171	-3.96	0.706	-3.78	0.000155	0.000506	5.7	5.52	Higher at ED
	Pain	Moderate Recovery	RNFT2	0.171	3.18	-1.75	3.08	0.00209	0.00477	1.87	2.04	Higher at M6
	Pain	Moderate Recovery	ANKRD52	0.171	4.85	3.99	4.54	5.53e-06	3.17e-05	5.42	5.6	Higher at M6
	Pain	Moderate Recovery	MAP3K12	0.171	4.97	4.45	4.65	3.32e-06	2.09e-05	3.24	3.42	Higher at M6
	Pain	Moderate Recovery	DNPEP	0.171	5.12	5.12	4.77	1.88e-06	1.34e-05	4.09	4.26	Higher at M6
	Pain	Moderate Recovery	LINC02273	0.171	2.99	-2.29	2.9	0.00368	0.00784	2.51	2.7	Higher at M6
	Pain	Moderate Recovery	GPSM3	-0.171	-3.2	-1.67	-3.1	0.00196	0.00451	8.06	7.88	Higher at ED
	Pain	Moderate Recovery	CNOT8	-0.171	-5.79	8.04	-5.3	1.16e-07	1.64e-06	5.55	5.38	Higher at ED
	Pain	Moderate Recovery	GUSBP3	0.171	2.97	-2.33	2.89	0.00385	0.00815	3.42	3.62	Higher at M6
	Pain	Moderate Recovery	DEDD2	-0.171	-3.99	0.815	-3.81	0.000141	0.000467	6.43	6.25	Higher at ED
	Pain	Moderate Recovery	DHCR7	0.171	3.64	-0.314	3.5	0.000467	0.00131	2.01	2.19	Higher at M6
	Pain	Moderate Recovery	ENSG00000294008	0.171	3.52	-0.726	3.39	0.000688	0.00183	1.86	2.03	Higher at M6
	Pain	Moderate Recovery	HNRNPC	-0.171	-6.24	9.92	-5.65	1.62e-08	4.39e-07	8.25	8.08	Higher at ED
	Pain	Moderate Recovery	EZR	0.171	4.19	1.52	3.99	6.71e-05	0.000248	7.05	7.21	Higher at M6
	Pain	Moderate Recovery	TMEM25	0.171	3.27	-1.48	3.17	0.00155	0.00367	2.03	2.21	Higher at M6
	Pain	Moderate Recovery	ENSG00000263126	0.171	3.61	-0.43	3.47	0.000511	0.00141	2.03	2.2	Higher at M6
	Pain	Moderate Recovery	NPDC1	0.171	3.08	-2.06	2.98	0.00284	0.00625	2.64	2.82	Higher at M6
	Pain	Moderate Recovery	ENSG00000290999	0.171	4.08	1.09	3.89	0.000102	0.000353	3.25	3.43	Higher at M6
	Pain	Moderate Recovery	CSNK1A1	-0.17	-5.64	7.54	-5.18	2.22e-07	2.59e-06	6.95	6.78	Higher at ED
	Pain	Moderate Recovery	POLR1B	0.17	5.38	5.96	4.97	6.65e-07	5.97e-06	4.06	4.23	Higher at M6
	Pain	Moderate Recovery	LTA4H	-0.17	-4.18	1.37	-3.97	7.07e-05	0.000259	7.03	6.86	Higher at ED
	Pain	Moderate Recovery	ATP2B1	-0.17	-5.15	5.07	-4.79	1.69e-06	1.24e-05	7.09	6.92	Higher at ED
	Pain	Moderate Recovery	CEP72	0.17	3.52	-0.713	3.39	0.000698	0.00185	2.5	2.67	Higher at M6
	Pain	Moderate Recovery	FAM177A1	-0.17	-4.45	2.5	-4.21	2.59e-05	0.000112	3.85	3.68	Higher at ED
	Pain	Moderate Recovery	ARHGAP11B	0.17	3.54	-0.684	3.42	0.000631	0.00169	2.15	2.32	Higher at M6
	Pain	Moderate Recovery	TAB1	0.17	4.77	3.79	4.48	7.61e-06	4.11e-05	4.67	4.84	Higher at M6
	Pain	Moderate Recovery	TCL1A	0.17	3.5	-0.847	3.37	0.000754	0.00198	4.15	4.33	Higher at M6
	Pain	Moderate Recovery	SP140L	0.17	5.65	7.1	5.2	2.05e-07	2.46e-06	5.06	5.23	Higher at M6
	Pain	Moderate Recovery	SGSM1	0.17	3.4	-1.14	3.28	0.00103	0.00257	1.68	1.85	Higher at M6
	Pain	Moderate Recovery	SLC24A4	-0.17	-3.98	0.696	-3.8	0.000144	0.000474	5.81	5.63	Higher at ED
	Pain	Moderate Recovery	MCM2	0.17	3.82	0.205	3.67	0.00024	0.000736	2.75	2.92	Higher at M6
	Pain	Moderate Recovery	POP1	0.17	3.84	0.382	3.68	0.000231	0.000713	2.14	2.31	Higher at M6
	Pain	Moderate Recovery	MYB	0.17	3.66	-0.311	3.51	0.000445	0.00125	2.33	2.5	Higher at M6
	Pain	Moderate Recovery	LCORL	-0.17	-3.38	-1.15	-3.26	0.00113	0.00278	4.41	4.24	Higher at ED
	Pain	Moderate Recovery	MFSD13A	-0.17	-3.15	-1.84	-3.05	0.00227	0.00514	2.34	2.18	Higher at ED
	Pain	Moderate Recovery	RSC1A1	0.17	3.7	-0.161	3.55	0.000378	0.00109	3.43	3.61	Higher at M6
	Pain	Moderate Recovery	ENSG00000279175	0.17	3.44	-0.986	3.31	0.000922	0.00234	2.12	2.29	Higher at M6
	Pain	Moderate Recovery	SP1	-0.17	-4.02	0.906	-3.83	0.000127	0.000426	8.35	8.17	Higher at ED
	Pain	Moderate Recovery	NCKIPSD	0.17	4.34	2.14	4.12	3.84e-05	0.000156	3.25	3.43	Higher at M6
	Pain	Moderate Recovery	INCENP	0.17	3.77	0.124	3.61	0.000305	0.000906	4.07	4.24	Higher at M6
	Pain	Moderate Recovery	DLG3	0.17	3.43	-1.02	3.31	0.000934	0.00237	2.5	2.68	Higher at M6
	Pain	Moderate Recovery	CD72	0.17	4.41	2.17	4.18	2.96e-05	0.000126	3.08	3.25	Higher at M6
	Pain	Moderate Recovery	DOK1	-0.17	-4.7	3.32	-4.42	1e-05	5.17e-05	4.84	4.67	Higher at ED
	Pain	Moderate Recovery	GCLC	0.17	4.12	1.15	3.92	8.83e-05	0.000313	4.52	4.69	Higher at M6
	Pain	Moderate Recovery	FTO	0.17	5.09	5	4.74	2.12e-06	1.47e-05	4.74	4.91	Higher at M6
	Pain	Moderate Recovery	FITM2	0.17	4.19	1.48	3.98	6.9e-05	0.000254	2.9	3.07	Higher at M6
	Pain	Moderate Recovery	ENSG00000226180	0.17	3.08	-2	2.99	0.0028	0.00616	1.91	2.08	Higher at M6
	Pain	Moderate Recovery	GRB2	-0.169	-3.78	0.133	-3.62	0.000291	0.000869	7.94	7.76	Higher at ED
	Pain	Moderate Recovery	MAP3K8	-0.169	-5.09	4.96	-4.74	2.1e-06	1.46e-05	4.86	4.69	Higher at ED
	Pain	Moderate Recovery	RASA2	-0.169	-4.39	2.33	-4.16	3.23e-05	0.000136	6.04	5.87	Higher at ED
	Pain	Moderate Recovery	PPIP5K2	-0.169	-4.85	3.86	-4.54	5.5e-06	3.16e-05	5.8	5.62	Higher at ED
	Pain	Moderate Recovery	ENSG00000261098	0.169	4.33	1.95	4.1	4.11e-05	0.000164	3.32	3.49	Higher at M6
	Pain	Moderate Recovery	JMJD8	0.169	5.41	6.33	5	5.64e-07	5.24e-06	3.77	3.94	Higher at M6
	Pain	Moderate Recovery	SMPD4BP	0.169	5.11	4.85	4.76	1.98e-06	1.39e-05	3.91	4.09	Higher at M6
	Pain	Moderate Recovery	TGFBR2	-0.169	-5.19	5.18	-4.82	1.43e-06	1.08e-05	8.5	8.32	Higher at ED
	Pain	Moderate Recovery	LRIF1	-0.169	-4.71	3.48	-4.43	9.35e-06	4.88e-05	4.43	4.26	Higher at ED
	Pain	Moderate Recovery	SLFN5	0.169	4.58	2.83	4.32	1.55e-05	7.33e-05	7.74	7.9	Higher at M6
	Pain	Moderate Recovery	B3GALT4	-0.169	-4.5	2.59	-4.25	2.14e-05	9.58e-05	4.34	4.17	Higher at ED
	Pain	Moderate Recovery	PPT2	0.169	3.12	-1.91	3.02	0.00251	0.00562	1.56	1.74	Higher at M6
	Pain	Moderate Recovery	CRTC1	0.169	3.59	-0.485	3.45	0.000562	0.00153	4.76	4.93	Higher at M6
	Pain	Moderate Recovery	TIMM10B	0.169	4.47	2.54	4.22	2.41e-05	0.000106	4.94	5.11	Higher at M6
	Pain	Moderate Recovery	TRIM21	-0.169	-3.57	-0.586	-3.44	0.00059	0.0016	5.86	5.69	Higher at ED
	Pain	Moderate Recovery	FARSB	0.169	4.36	2.21	4.13	3.57e-05	0.000147	3.56	3.73	Higher at M6
	Pain	Moderate Recovery	JMJD6	-0.169	-5.05	4.69	-4.71	2.43e-06	1.63e-05	4.41	4.25	Higher at ED
	Pain	Moderate Recovery	ARRB2	-0.169	-3.39	-1.14	-3.27	0.00106	0.00264	8.38	8.2	Higher at ED
	Pain	Moderate Recovery	MCU	-0.169	-4.24	1.71	-4.03	5.53e-05	0.000211	3.83	3.67	Higher at ED
	Pain	Moderate Recovery	SYTL2	0.169	3.9	0.417	3.73	0.000195	0.000616	4.53	4.71	Higher at M6
	Pain	Moderate Recovery	DHX40	-0.169	-4.25	1.67	-4.04	5.44e-05	0.000208	4.6	4.44	Higher at ED
	Pain	Moderate Recovery	HLA.F.AS1	0.169	4.56	2.7	4.29	1.75e-05	8.09e-05	2.74	2.91	Higher at M6
	Pain	Moderate Recovery	GAL3ST4	0.169	3.21	-1.69	3.11	0.0019	0.00439	2.57	2.73	Higher at M6
	Pain	Moderate Recovery	NPAS2	0.169	3.25	-1.57	3.15	0.00163	0.00383	1.55	1.72	Higher at M6
	Pain	Moderate Recovery	CHCHD10	0.169	3.97	0.71	3.79	0.000148	0.000486	2.96	3.14	Higher at M6
	Pain	Moderate Recovery	SH2B1	0.169	4.77	3.68	4.48	7.4e-06	4.01e-05	5.28	5.45	Higher at M6
	Pain	Moderate Recovery	ZNF618	0.169	3.68	-0.237	3.53	0.000415	0.00118	2.5	2.67	Higher at M6
	Pain	Moderate Recovery	LTA	0.169	3.85	0.297	3.68	0.00023	0.000711	2.14	2.32	Higher at M6
	Pain	Moderate Recovery	BTN2A1	-0.169	-5.47	6.36	-5.05	4.35e-07	4.32e-06	6.37	6.2	Higher at ED
	Pain	Moderate Recovery	TK2	-0.169	-4.53	2.61	-4.27	1.92e-05	8.75e-05	4.95	4.78	Higher at ED
	Pain	Moderate Recovery	PPP2CA	-0.168	-5.9	8.53	-5.39	7.1e-08	1.15e-06	5.96	5.79	Higher at ED
	Pain	Moderate Recovery	RILPL2	-0.168	-4.01	0.878	-3.83	0.000129	0.000432	5.96	5.79	Higher at ED
	Pain	Moderate Recovery	RBM7	-0.168	-5.16	5.15	-4.8	1.58e-06	1.17e-05	4.35	4.19	Higher at ED
	Pain	Moderate Recovery	KIN	-0.168	-6.19	9.92	-5.61	2.04e-08	5.07e-07	4.17	4	Higher at ED
	Pain	Moderate Recovery	UBFD1	0.168	5.37	6.21	4.97	6.68e-07	6e-06	4.29	4.46	Higher at M6
	Pain	Moderate Recovery	SARAF	-0.168	-5.62	7.2	-5.17	2.32e-07	2.67e-06	7.93	7.76	Higher at ED
	Pain	Moderate Recovery	GNB5	0.168	4.86	3.86	4.55	5.48e-06	3.15e-05	4.57	4.74	Higher at M6
	Pain	Moderate Recovery	CUL4A	0.168	5.46	6.17	5.03	4.86e-07	4.65e-06	5.93	6.09	Higher at M6
	Pain	Moderate Recovery	ENSG00000286264	0.168	2.92	-2.42	2.84	0.00444	0.00924	1.87	2.04	Higher at M6
	Pain	Moderate Recovery	HLA.E	-0.168	-4.26	1.8	-4.05	5.23e-05	0.000201	11.2	11	Higher at ED
	Pain	Moderate Recovery	CNIH1	-0.168	-3.93	0.704	-3.75	0.000174	0.000557	3.83	3.66	Higher at ED
	Pain	Moderate Recovery	CR2	0.168	2.95	-2.39	2.87	0.00415	0.0087	2.05	2.23	Higher at M6
	Pain	Moderate Recovery	LZTR1	0.168	5.22	5.43	4.85	1.24e-06	9.68e-06	4.85	5.02	Higher at M6
	Pain	Moderate Recovery	GLTP	-0.168	-5.91	8.3	-5.4	6.81e-08	1.11e-06	5	4.83	Higher at ED
	Pain	Moderate Recovery	KIF5C	0.168	3.8	0.11	3.64	0.000274	0.000825	3.61	3.79	Higher at M6
	Pain	Moderate Recovery	ZNF48	0.168	4.46	2.49	4.22	2.46e-05	0.000108	2.81	2.99	Higher at M6
	Pain	Moderate Recovery	DHODH	0.168	3.27	-1.43	3.16	0.00155	0.00368	2.17	2.34	Higher at M6
	Pain	Moderate Recovery	ZNF70	0.168	4.33	2.03	4.11	4.04e-05	0.000162	3.46	3.63	Higher at M6
	Pain	Moderate Recovery	SLC25A40	-0.168	-4.2	1.7	-3.99	6.61e-05	0.000245	4.1	3.93	Higher at ED
	Pain	Moderate Recovery	ARL10	0.168	3.81	0.186	3.65	0.000264	0.0008	3.77	3.95	Higher at M6
	Pain	Moderate Recovery	CDK5RAP1	0.168	4.8	4	4.5	6.76e-06	3.73e-05	3.71	3.88	Higher at M6
	Pain	Moderate Recovery	WDR47	-0.168	-4.5	2.71	-4.25	2.16e-05	9.68e-05	3.76	3.59	Higher at ED
	Pain	Moderate Recovery	ADCY10P1	-0.168	-3.35	-1.24	-3.24	0.0012	0.00294	2.6	2.43	Higher at ED
	Pain	Moderate Recovery	ENSG00000309115	0.168	3.02	-2.2	2.93	0.0034	0.00733	3.54	3.72	Higher at M6
	Pain	Moderate Recovery	ARHGDIB	-0.168	-4.04	1.06	-3.85	0.000118	0.0004	9.48	9.31	Higher at ED
	Pain	Moderate Recovery	ENSG00000296802	0.167	2.93	-2.4	2.86	0.00429	0.00896	2.15	2.32	Higher at M6
	Pain	Moderate Recovery	TRAF5	0.167	4.39	2.16	4.16	3.21e-05	0.000135	5.43	5.59	Higher at M6
	Pain	Moderate Recovery	DUSP5	0.167	3.64	-0.408	3.5	0.000464	0.0013	3.03	3.21	Higher at M6
	Pain	Moderate Recovery	L3MBTL2	0.167	5.08	5.04	4.74	2.17e-06	1.49e-05	4.24	4.41	Higher at M6
	Pain	Moderate Recovery	ZFHX3.AS1	0.167	3.59	-0.558	3.45	0.000557	0.00152	1.68	1.85	Higher at M6
	Pain	Moderate Recovery	APPL2	-0.167	-5.33	5.78	-4.94	7.76e-07	6.74e-06	4.65	4.49	Higher at ED
	Pain	Moderate Recovery	AMER1	0.167	4.28	1.87	4.05	5.06e-05	0.000196	3.36	3.54	Higher at M6
	Pain	Moderate Recovery	PROSER1	0.167	5.38	6.3	4.97	6.55e-07	5.89e-06	5.39	5.56	Higher at M6
	Pain	Moderate Recovery	DUSP6	-0.167	-4.64	3.04	-4.37	1.23e-05	6.12e-05	7.44	7.27	Higher at ED
	Pain	Moderate Recovery	APOBEC3F	0.167	4.39	2.21	4.16	3.2e-05	0.000134	4.28	4.45	Higher at M6
	Pain	Moderate Recovery	VIPR1	0.167	4.87	3.83	4.55	5.3e-06	3.07e-05	4.19	4.36	Higher at M6
	Pain	Moderate Recovery	BTBD3	-0.167	-4.35	2.03	-4.12	3.83e-05	0.000155	2.06	1.9	Higher at ED
	Pain	Moderate Recovery	PHIP	-0.167	-4.53	2.91	-4.27	1.93e-05	8.77e-05	7.27	7.1	Higher at ED
	Pain	Moderate Recovery	ANKRD36B	0.167	3.8	0.0976	3.64	0.000273	0.000824	4.87	5.04	Higher at M6
	Pain	Moderate Recovery	ATP6V0E2	0.167	3.57	-0.615	3.44	0.000591	0.0016	4.1	4.28	Higher at M6
	Pain	Moderate Recovery	CHMP7	0.167	5.18	5.08	4.82	1.45e-06	1.09e-05	6.18	6.35	Higher at M6
	Pain	Moderate Recovery	ESYT2	0.167	6.59	10.9	5.9	3.62e-09	1.71e-07	6.28	6.44	Higher at M6
	Pain	Moderate Recovery	PPP1R21	-0.167	-5.95	8.73	-5.43	5.76e-08	9.88e-07	4.9	4.74	Higher at ED
	Pain	Moderate Recovery	CELF2	-0.167	-5.32	5.91	-4.93	8.23e-07	7.06e-06	9	8.83	Higher at ED
	Pain	Moderate Recovery	TMBIM6	-0.167	-5.54	6.63	-5.1	3.33e-07	3.52e-06	8.32	8.15	Higher at ED
	Pain	Moderate Recovery	ENSG00000293550	-0.167	-3.55	-0.697	-3.41	0.000641	0.00171	4.16	4	Higher at ED
	Pain	Moderate Recovery	ZNF696	0.167	4.4	2.23	4.16	3.15e-05	0.000133	3.28	3.45	Higher at M6
	Pain	Moderate Recovery	PLOD3	0.166	4.38	2.22	4.15	3.37e-05	0.00014	3.74	3.9	Higher at M6
	Pain	Moderate Recovery	TONSL	0.166	3.2	-1.67	3.1	0.00194	0.00446	1.91	2.08	Higher at M6
	Pain	Moderate Recovery	GAPDH	-0.166	-4.25	1.67	-4.03	5.55e-05	0.000212	8.73	8.56	Higher at ED
	Pain	Moderate Recovery	GMIP	-0.166	-2.98	-2.27	-2.9	0.00371	0.00788	8	7.82	Higher at ED
	Pain	Moderate Recovery	LRATD2	0.166	3.97	0.682	3.79	0.000152	0.000498	3.67	3.85	Higher at M6
	Pain	Moderate Recovery	NALT1	-0.166	-3.07	-2.06	-2.98	0.00285	0.00626	2.32	2.16	Higher at ED
	Pain	Moderate Recovery	ENSG00000285816	-0.166	-3.27	-1.51	-3.14	0.00169	0.00396	3.76	3.59	Higher at ED
	Pain	Moderate Recovery	CNKSR2	0.166	3.65	-0.377	3.5	0.00046	0.00129	3.44	3.61	Higher at M6
	Pain	Moderate Recovery	GSK3B	-0.166	-4.27	1.81	-4.05	5.04e-05	0.000195	7.24	7.07	Higher at ED
	Pain	Moderate Recovery	MSRA	-0.166	-2.95	-2.37	-2.87	0.00409	0.00859	3.71	3.56	Higher at ED
	Pain	Moderate Recovery	CAMK4	0.166	3.22	-1.66	3.12	0.00183	0.00425	6.29	6.45	Higher at M6
	Pain	Moderate Recovery	UBE2V1	0.166	3.83	0.221	3.66	0.000251	0.000765	6.8	6.96	Higher at M6
	Pain	Moderate Recovery	SLC44A2	-0.166	-3.19	-1.69	-3.09	0.00198	0.00455	8.25	8.08	Higher at ED
	Pain	Moderate Recovery	GLRX	-0.166	-4.51	2.64	-4.26	2.07e-05	9.3e-05	5.96	5.79	Higher at ED
	Pain	Moderate Recovery	IRAK4	-0.166	-5.34	6.14	-4.95	7.51e-07	6.59e-06	5.58	5.41	Higher at ED
	Pain	Moderate Recovery	NARF	-0.166	-3.35	-1.25	-3.24	0.00121	0.00296	6.02	5.85	Higher at ED
	Pain	Moderate Recovery	MUTYH	0.166	4.22	1.79	4.01	6e-05	0.000225	3.1	3.27	Higher at M6
	Pain	Moderate Recovery	IVD	0.166	4.94	4.27	4.62	3.91e-06	2.39e-05	4.44	4.61	Higher at M6
	Pain	Moderate Recovery	DPH1	0.166	4.67	3.28	4.39	1.14e-05	5.72e-05	4.19	4.36	Higher at M6
	Pain	Moderate Recovery	MSI2	0.166	5.18	5.19	4.82	1.43e-06	1.08e-05	6.01	6.18	Higher at M6
	Pain	Moderate Recovery	PTGES2	0.166	4.51	2.64	4.26	2.07e-05	9.3e-05	4.11	4.27	Higher at M6
	Pain	Moderate Recovery	TNPO1P1	0.166	3.44	-0.933	3.32	0.000904	0.00231	1.76	1.93	Higher at M6
	Pain	Moderate Recovery	SRSF8	0.166	4.7	3.3	4.42	9.84e-06	5.09e-05	4.98	5.15	Higher at M6
	Pain	Moderate Recovery	BUD31	-0.166	-4.38	2.18	-4.14	3.42e-05	0.000142	3.92	3.75	Higher at ED
	Pain	Moderate Recovery	DEXI	0.166	4.19	1.58	3.99	6.66e-05	0.000247	3.82	3.99	Higher at M6
	Pain	Moderate Recovery	NIPAL3	0.166	4.58	2.87	4.31	1.6e-05	7.54e-05	5.53	5.7	Higher at M6
	Pain	Moderate Recovery	TMED2	-0.166	-4.22	1.69	-4.01	6.03e-05	0.000226	5.9	5.73	Higher at ED
	Pain	Moderate Recovery	DLEU2	-0.166	-3.65	-0.314	-3.51	0.000449	0.00126	6.51	6.34	Higher at ED
	Pain	Moderate Recovery	ENSG00000308562	-0.165	-3.6	-0.478	-3.47	0.000529	0.00146	2.94	2.78	Higher at ED
	Pain	Moderate Recovery	RRP1	0.165	4.09	1.25	3.9	9.69e-05	0.000338	3.14	3.31	Higher at M6
	Pain	Moderate Recovery	PHACTR4	0.165	5.13	5.02	4.77	1.82e-06	1.31e-05	4.71	4.88	Higher at M6
	Pain	Moderate Recovery	UBL5	-0.165	-3.06	-2.06	-2.97	0.00294	0.00643	3	2.84	Higher at ED
	Pain	Moderate Recovery	CNTRL	0.165	5.5	6.72	5.08	3.86e-07	3.97e-06	6.83	7	Higher at M6
	Pain	Moderate Recovery	VTA1	-0.165	-4.04	1.14	-3.86	0.000115	0.000392	4.29	4.12	Higher at ED
	Pain	Moderate Recovery	RPLP2	0.165	4.36	2.01	4.13	3.66e-05	0.00015	8.39	8.54	Higher at M6
	Pain	Moderate Recovery	ANKEF1	0.165	3.82	0.206	3.66	0.000255	0.000777	2.07	2.24	Higher at M6
	Pain	Moderate Recovery	PPCDC	-0.165	-3.79	0.0952	-3.63	0.00028	0.000842	5.15	4.99	Higher at ED
	Pain	Moderate Recovery	FYCO1	0.165	4.59	3.05	4.33	1.5e-05	7.15e-05	6.15	6.31	Higher at M6
	Pain	Moderate Recovery	HDAC8	0.165	4.59	3.06	4.32	1.55e-05	7.31e-05	4.58	4.75	Higher at M6
	Pain	Moderate Recovery	USP1	-0.165	-2.98	-2.28	-2.89	0.00379	0.00804	4.39	4.23	Higher at ED
	Pain	Moderate Recovery	MAPKBP1	0.165	4.72	3.47	4.44	9.06e-06	4.76e-05	4.29	4.46	Higher at M6
	Pain	Moderate Recovery	ZNG1C	-0.165	-5.03	4.5	-4.69	2.72e-06	1.78e-05	5.24	5.07	Higher at ED
	Pain	Moderate Recovery	PRMT1	0.165	4.86	4.09	4.56	5.18e-06	3.01e-05	4.21	4.38	Higher at M6
	Pain	Moderate Recovery	ENSG00000279801	0.165	2.93	-2.42	2.83	0.00472	0.00975	3.44	3.62	Higher at M6
	Pain	Moderate Recovery	PYCR2	0.165	6.46	10.7	5.81	6.12e-09	2.33e-07	5.11	5.27	Higher at M6
	Pain	Moderate Recovery	RSAD1	0.165	3.85	0.402	3.69	0.000226	0.0007	3.39	3.56	Higher at M6
	Pain	Moderate Recovery	EIF3C	0.165	4.85	3.83	4.55	5.42e-06	3.13e-05	6.76	6.92	Higher at M6
	Pain	Moderate Recovery	FAAH	0.165	3.47	-0.88	3.35	0.000811	0.0021	1.67	1.84	Higher at M6
	Pain	Moderate Recovery	CCDC28B	0.165	3.1	-1.95	3	0.00269	0.00595	1.64	1.81	Higher at M6
	Pain	Moderate Recovery	NUDT16.DT	-0.165	-3.62	-0.43	-3.49	0.000491	0.00136	4.02	3.86	Higher at ED
	Pain	Moderate Recovery	GEMIN4	0.164	4.22	1.6	4	6.23e-05	0.000233	3.94	4.11	Higher at M6
	Pain	Moderate Recovery	LARS1	0.164	5.42	6.3	5.01	5.46e-07	5.13e-06	5.89	6.05	Higher at M6
	Pain	Moderate Recovery	STX12	-0.164	-5.66	7.33	-5.2	1.96e-07	2.39e-06	4.65	4.48	Higher at ED
	Pain	Moderate Recovery	CD24	0.164	3.38	-1.21	3.26	0.00111	0.00274	3.14	3.3	Higher at M6
	Pain	Moderate Recovery	KIDINS220	-0.164	-4.68	3.36	-4.4	1.08e-05	5.46e-05	7.46	7.29	Higher at ED
	Pain	Moderate Recovery	ARHGAP27	-0.164	-3.85	0.303	-3.68	0.000229	0.000708	7.85	7.68	Higher at ED
	Pain	Moderate Recovery	TXNRD2	0.164	4.84	3.81	4.54	5.52e-06	3.16e-05	4.07	4.24	Higher at M6
	Pain	Moderate Recovery	TRAFD1	-0.164	-3.06	-2.09	-2.97	0.003	0.00656	5.69	5.52	Higher at ED
	Pain	Moderate Recovery	LRRFIP2	-0.164	-4.61	2.99	-4.34	1.4e-05	6.77e-05	5.44	5.28	Higher at ED
	Pain	Moderate Recovery	ENSG00000278864	0.164	3.75	-0.0157	3.6	0.000319	0.000941	3.38	3.55	Higher at M6
	Pain	Moderate Recovery	NLRP2	0.164	4.36	1.97	4.13	3.66e-05	0.000149	2.14	2.3	Higher at M6
	Pain	Moderate Recovery	MAPK13	-0.164	-3.21	-1.67	-3.11	0.00187	0.00434	6.02	5.85	Higher at ED
	Pain	Moderate Recovery	CXCR5	0.164	3.29	-1.47	3.18	0.00149	0.00354	4.44	4.63	Higher at M6
	Pain	Moderate Recovery	MATN1.AS1	0.164	3.28	-1.46	3.17	0.00151	0.00358	2.48	2.65	Higher at M6
	Pain	Moderate Recovery	ERI3	0.164	3.85	0.444	3.69	0.000228	0.000704	3.02	3.18	Higher at M6
	Pain	Moderate Recovery	CYB5RL	0.164	3.7	-0.168	3.53	0.00042	0.00119	3.06	3.24	Higher at M6
	Pain	Moderate Recovery	ZNF664	0.164	5.36	5.98	4.96	7.04e-07	6.26e-06	4.77	4.94	Higher at M6
	Pain	Moderate Recovery	CEP104	0.164	6.62	11.8	5.93	2.97e-09	1.58e-07	4.89	5.05	Higher at M6
	Pain	Moderate Recovery	MCF2L2	0.164	3.1	-1.99	3	0.00266	0.00591	2.46	2.65	Higher at M6
	Pain	Moderate Recovery	TBRG4	0.164	4.79	3.67	4.49	7.21e-06	3.94e-05	4.08	4.25	Higher at M6
	Pain	Moderate Recovery	TRMT1	0.164	4	0.876	3.82	0.000135	0.000449	3.7	3.86	Higher at M6
	Pain	Moderate Recovery	BLTP3A	0.164	5.91	7.96	5.39	7.02e-08	1.14e-06	4.4	4.57	Higher at M6
	Pain	Moderate Recovery	RAC1	-0.164	-4.2	1.57	-4	6.4e-05	0.000238	7.53	7.37	Higher at ED
	Pain	Moderate Recovery	CD300LF	-0.163	-4.64	3.04	-4.37	1.23e-05	6.12e-05	5.16	4.99	Higher at ED
	Pain	Moderate Recovery	ABCB1	0.163	3.5	-0.819	3.37	0.000749	0.00197	3.21	3.38	Higher at M6
	Pain	Moderate Recovery	NPTN	-0.163	-3.95	0.73	-3.78	0.000159	0.000519	5.46	5.3	Higher at ED
	Pain	Moderate Recovery	TSEN2	0.163	3.78	0.0719	3.62	0.000298	0.000888	3.75	3.92	Higher at M6
	Pain	Moderate Recovery	MOV10	0.163	3.61	-0.466	3.47	0.000516	0.00143	5.16	5.32	Higher at M6
	Pain	Moderate Recovery	ENSG00000249476	-0.163	-4.53	2.58	-4.27	1.92e-05	8.75e-05	3.75	3.59	Higher at ED
	Pain	Moderate Recovery	TMEM229B	0.163	3.87	0.459	3.7	0.000213	0.000664	4.61	4.78	Higher at M6
	Pain	Moderate Recovery	ZBED1	-0.163	-3.6	-0.49	-3.46	0.000545	0.0015	5.91	5.74	Higher at ED
	Pain	Moderate Recovery	CCDC86	0.163	3.62	-0.386	3.48	0.000506	0.0014	2.44	2.61	Higher at M6
	Pain	Moderate Recovery	AKIRIN1	-0.163	-4.32	2.07	-4.1	4.15e-05	0.000166	5.78	5.62	Higher at ED
	Pain	Moderate Recovery	DAZAP1	0.163	4.78	3.83	4.49	7.02e-06	3.84e-05	6.12	6.28	Higher at M6
	Pain	Moderate Recovery	LINC03009	0.163	5.35	5.79	4.95	7.33e-07	6.48e-06	3.97	4.13	Higher at M6
	Pain	Moderate Recovery	ENSG00000226530	0.163	3.09	-2.01	3	0.00272	0.00601	1.98	2.15	Higher at M6
	Pain	Moderate Recovery	EEF1A1P3	-0.163	-2.96	-2.32	-2.88	0.00394	0.00832	2.9	2.74	Higher at ED
	Pain	Moderate Recovery	SNRPN	0.163	4.37	2.16	4.14	3.5e-05	0.000144	4.98	5.14	Higher at M6
	Pain	Moderate Recovery	DLEU1	0.163	4.6	2.82	4.33	1.46e-05	7.01e-05	3.13	3.3	Higher at M6
	Pain	Moderate Recovery	CRAMP1	0.163	4.41	2.35	4.17	3.01e-05	0.000128	4.78	4.94	Higher at M6
	Pain	Moderate Recovery	VAV1	-0.162	-4.05	1.04	-3.86	0.000112	0.000382	6.89	6.72	Higher at ED
	Pain	Moderate Recovery	ANKRD49	-0.162	-2.91	-2.47	-2.83	0.00461	0.00955	3.6	3.44	Higher at ED
	Pain	Moderate Recovery	LYPLA1	-0.162	-4.63	3.17	-4.36	1.31e-05	6.44e-05	4.82	4.66	Higher at ED
	Pain	Moderate Recovery	ENSG00000279433	-0.162	-3.73	-0.0454	-3.58	0.00034	0.000994	4.61	4.45	Higher at ED
	Pain	Moderate Recovery	TRMU	0.162	4.91	4.17	4.6	4.32e-06	2.6e-05	3.95	4.11	Higher at M6
	Pain	Moderate Recovery	TOP6BL	0.162	3.34	-1.3	3.23	0.00125	0.00304	2.18	2.36	Higher at M6
	Pain	Moderate Recovery	KIAA2013	-0.162	-4.67	3.2	-4.39	1.12e-05	5.65e-05	6.08	5.91	Higher at ED
	Pain	Moderate Recovery	BBS10	-0.162	-3.43	-0.955	-3.31	0.000937	0.00238	3.25	3.08	Higher at ED
	Pain	Moderate Recovery	ENSG00000289421	0.162	3.47	-0.846	3.34	0.00083	0.00214	2.57	2.74	Higher at M6
	Pain	Moderate Recovery	ZNF892	0.162	4.55	2.82	4.28	1.83e-05	8.41e-05	2.91	3.07	Higher at M6
	Pain	Moderate Recovery	FHIP1B	-0.162	-3.39	-1.12	-3.27	0.00107	0.00265	5.23	5.07	Higher at ED
	Pain	Moderate Recovery	SLC36A4	-0.162	-3.31	-1.32	-3.2	0.00138	0.00332	3.83	3.67	Higher at ED
	Pain	Moderate Recovery	MAP3K10	0.162	4.32	1.97	4.1	4.2e-05	0.000167	3.16	3.33	Higher at M6
	Pain	Moderate Recovery	ABL1	0.162	4.64	3.22	4.37	1.27e-05	6.27e-05	5.05	5.21	Higher at M6
	Pain	Moderate Recovery	SGMS1.AS1	-0.162	-4.57	2.79	-4.31	1.63e-05	7.63e-05	3.52	3.36	Higher at ED
	Pain	Moderate Recovery	C19orf48P	0.162	3.81	0.184	3.65	0.000259	0.000787	2.48	2.65	Higher at M6
	Pain	Moderate Recovery	NCR1	0.162	2.9	-2.53	2.82	0.00478	0.00985	2.7	2.87	Higher at M6
	Pain	Moderate Recovery	NOL10	0.162	5.14	5.31	4.78	1.78e-06	1.28e-05	4.53	4.69	Higher at M6
	Pain	Moderate Recovery	KCNN4	0.162	4.34	1.93	4.11	3.94e-05	0.000159	3.23	3.4	Higher at M6
	Pain	Moderate Recovery	RFC2	-0.162	-4.48	2.64	-4.24	2.26e-05	9.98e-05	3.3	3.14	Higher at ED
	Pain	Moderate Recovery	ACO2	0.162	4.91	4.51	4.6	4.29e-06	2.59e-05	5.49	5.65	Higher at M6
	Pain	Moderate Recovery	USP40	0.162	4.85	3.91	4.54	5.55e-06	3.17e-05	3.19	3.35	Higher at M6
	Pain	Moderate Recovery	TRAPPC6B	-0.162	-4.57	3.03	-4.31	1.61e-05	7.59e-05	4.5	4.34	Higher at ED
	Pain	Moderate Recovery	METTL25	-0.162	-3.2	-1.62	-3.15	0.00166	0.00389	2.36	2.2	Higher at ED
	Pain	Moderate Recovery	DDHD2	0.162	4.69	3.34	4.41	1.04e-05	5.34e-05	4.43	4.59	Higher at M6
	Pain	Moderate Recovery	PFKP	0.162	3.77	0.0568	3.61	0.000304	0.000903	5.05	5.22	Higher at M6
	Pain	Moderate Recovery	AKT1S1	0.162	3.21	-1.66	3.11	0.00187	0.00432	5.18	5.35	Higher at M6
	Pain	Moderate Recovery	STX6	-0.162	-5.54	6.73	-5.11	3.25e-07	3.47e-06	5.47	5.31	Higher at ED
	Pain	Moderate Recovery	USP30.AS1	0.162	3.03	-2.12	2.95	0.00321	0.00698	1.9	2.06	Higher at M6
	Pain	Moderate Recovery	SHMT1	0.161	4.03	0.855	3.84	0.000122	0.000413	2.68	2.85	Higher at M6
	Pain	Moderate Recovery	CCP110	-0.161	-3.83	0.392	-3.67	0.000241	0.000739	4.18	4.01	Higher at ED
	Pain	Moderate Recovery	SGMS1	-0.161	-5.46	6.85	-5.04	4.62e-07	4.49e-06	5.07	4.91	Higher at ED
	Pain	Moderate Recovery	TMEM176A	-0.161	-2.99	-2.29	-2.91	0.0036	0.00767	2.17	2	Higher at ED
	Pain	Moderate Recovery	LMLN	0.161	4.18	1.48	3.98	6.97e-05	0.000256	2.35	2.51	Higher at M6
	Pain	Moderate Recovery	USP38	-0.161	-4.35	2.2	-4.12	3.83e-05	0.000155	5.45	5.29	Higher at ED
	Pain	Moderate Recovery	SPTLC1	-0.161	-5.55	7.07	-5.11	3.15e-07	3.39e-06	5.22	5.05	Higher at ED
	Pain	Moderate Recovery	DFFA	0.161	4.53	2.82	4.27	1.96e-05	8.89e-05	4.58	4.74	Higher at M6
	Pain	Moderate Recovery	FBXL20	-0.161	-3.84	0.336	-3.68	0.000232	0.000715	6.4	6.24	Higher at ED
	Pain	Moderate Recovery	KLHL17	0.161	3.2	-1.67	3.1	0.00191	0.00442	1.97	2.13	Higher at M6
	Pain	Moderate Recovery	GABPB1.AS1	0.161	3.79	0.0647	3.63	0.000279	0.000839	5.83	5.99	Higher at M6
	Pain	Moderate Recovery	MKS1	0.161	4.12	1.26	3.92	8.7e-05	0.000308	2.3	2.47	Higher at M6
	Pain	Moderate Recovery	ARHGAP25	-0.161	-4.05	0.984	-3.86	0.000114	0.000389	8.22	8.05	Higher at ED
	Pain	Moderate Recovery	NUP62	0.161	4.31	2.12	4.09	4.32e-05	0.000171	5.8	5.96	Higher at M6
	Pain	Moderate Recovery	CLK1	-0.161	-3.77	0.184	-3.62	0.000297	0.000886	6.95	6.79	Higher at ED
	Pain	Moderate Recovery	SNX2	-0.161	-3.82	0.224	-3.66	0.000252	0.000768	5.63	5.47	Higher at ED
	Pain	Moderate Recovery	CTC1	0.161	5.07	4.74	4.73	2.22e-06	1.53e-05	6.5	6.66	Higher at M6
	Pain	Moderate Recovery	VPS29	-0.161	-3.73	-0.0043	-3.58	0.000337	0.000988	4.1	3.94	Higher at ED
	Pain	Moderate Recovery	ZFAND5	-0.161	-5.1	4.85	-4.75	2.08e-06	1.45e-05	7.19	7.03	Higher at ED
	Pain	Moderate Recovery	PHF23	-0.161	-5.46	6.63	-5.04	4.55e-07	4.46e-06	5.28	5.12	Higher at ED
	Pain	Moderate Recovery	LINC01089	0.161	5.17	5.08	4.81	1.52e-06	1.13e-05	3.84	4	Higher at M6
	Pain	Moderate Recovery	CD300E	-0.161	-3.54	-0.707	-3.41	0.000653	0.00174	6.31	6.14	Higher at ED
	Pain	Moderate Recovery	SPDYE18	-0.161	-3.25	-1.56	-3.15	0.00165	0.00387	1.99	1.83	Higher at ED
	Pain	Moderate Recovery	RTTN	0.161	4.99	4.46	4.66	3.18e-06	2.03e-05	4.16	4.32	Higher at M6
	Pain	Moderate Recovery	PHF3	-0.161	-5.15	5.28	-4.79	1.66e-06	1.21e-05	8.03	7.87	Higher at ED
	Pain	Moderate Recovery	HEATR5A	-0.161	-3.45	-0.959	-3.32	0.000888	0.00227	4.66	4.5	Higher at ED
	Pain	Moderate Recovery	SAMD1	0.161	3.86	0.389	3.7	0.000218	0.000679	4.07	4.23	Higher at M6
	Pain	Moderate Recovery	SFXN1	0.161	4.24	1.69	4.02	5.76e-05	0.000218	4.17	4.33	Higher at M6
	Pain	Moderate Recovery	EIF2B5	0.161	5.56	7.19	5.12	2.99e-07	3.26e-06	4.75	4.91	Higher at M6
	Pain	Moderate Recovery	ING3	-0.161	-3.86	0.514	-3.77	0.000162	0.000525	3.64	3.48	Higher at ED
	Pain	Moderate Recovery	TCF19	0.161	3.67	-0.288	3.53	0.000413	0.00117	2.35	2.51	Higher at M6
	Pain	Moderate Recovery	SIMC1P1	0.161	4.66	3.12	4.38	1.18e-05	5.91e-05	4.02	4.19	Higher at M6
	Pain	Moderate Recovery	TBL3	0.161	4.78	3.76	4.48	7.36e-06	4e-05	3.76	3.93	Higher at M6
	Pain	Moderate Recovery	PER2	0.161	4.83	3.86	4.53	5.9e-06	3.34e-05	3.87	4.03	Higher at M6
	Pain	Moderate Recovery	TFE3	-0.161	-3.01	-2.2	-2.93	0.00342	0.00735	6.7	6.54	Higher at ED
	Pain	Moderate Recovery	DENND2D	0.161	5.33	5.72	4.94	7.7e-07	6.71e-06	6.96	7.12	Higher at M6
	Pain	Moderate Recovery	SERINC3	-0.161	-4.11	1.25	-3.92	8.95e-05	0.000316	7.2	7.04	Higher at ED
	Pain	Moderate Recovery	MRPL38	0.161	4.36	2.1	4.13	3.65e-05	0.000149	3.5	3.67	Higher at M6
	Pain	Moderate Recovery	ENSG00000289496	-0.161	-3.73	-0.0441	-3.58	0.000348	0.00101	2.43	2.27	Higher at ED
	Pain	Moderate Recovery	CDC5L	-0.161	-4.53	2.78	-4.27	1.92e-05	8.75e-05	5.37	5.21	Higher at ED
	Pain	Moderate Recovery	FNBP4	0.161	5.57	6.88	5.14	2.77e-07	3.08e-06	6.61	6.77	Higher at M6
	Pain	Moderate Recovery	SDHD	-0.16	-4.61	3.12	-4.34	1.4e-05	6.78e-05	4.47	4.32	Higher at ED
	Pain	Moderate Recovery	AP5M1	-0.16	-4.08	1.1	-3.88	0.000103	0.000356	5.13	4.97	Higher at ED
	Pain	Moderate Recovery	CCL28	0.16	3.42	-1.06	3.3	0.000983	0.00248	2.38	2.55	Higher at M6
	Pain	Moderate Recovery	ZNF518B	-0.16	-4.9	4.18	-4.58	4.55e-06	2.71e-05	5.28	5.12	Higher at ED
	Pain	Moderate Recovery	PAICS	0.16	4.29	1.83	4.07	4.78e-05	0.000187	3.62	3.79	Higher at M6
	Pain	Moderate Recovery	CD79A	0.16	3.46	-0.949	3.34	0.000836	0.00216	5.91	6.06	Higher at M6
	Pain	Moderate Recovery	LDLRAD3	-0.16	-3.12	-1.93	-3.03	0.00248	0.00555	2.01	1.85	Higher at ED
	Pain	Moderate Recovery	SPATA20	0.16	3.92	0.493	3.75	0.000178	0.000571	2.47	2.64	Higher at M6
	Pain	Moderate Recovery	LRRFIP1	-0.16	-4.3	1.91	-4.08	4.57e-05	0.00018	8.94	8.78	Higher at ED
	Pain	Moderate Recovery	CTBP1.DT	0.16	4.56	2.8	4.3	1.67e-05	7.81e-05	4.5	4.66	Higher at M6
	Pain	Moderate Recovery	APRT	0.16	4.32	1.91	4.09	4.28e-05	0.00017	4.28	4.44	Higher at M6
	Pain	Moderate Recovery	ENSG00000290833	0.16	4.25	1.64	4.03	5.58e-05	0.000213	3.79	3.96	Higher at M6
	Pain	Moderate Recovery	NSMF	0.16	4.39	2.14	4.15	3.27e-05	0.000137	4.13	4.3	Higher at M6
	Pain	Moderate Recovery	TKFC	0.16	4.35	2.14	4.12	3.85e-05	0.000156	3.23	3.39	Higher at M6
	Pain	Moderate Recovery	GPR89A	0.16	3.38	-1.13	3.26	0.0011	0.00273	3.14	3.31	Higher at M6
	Pain	Moderate Recovery	UBL3	-0.16	-4.82	4.05	-4.52	6.17e-06	3.46e-05	5.62	5.46	Higher at ED
	Pain	Moderate Recovery	MARCHF3	0.16	3.59	-0.564	3.45	0.000557	0.00152	2.52	2.69	Higher at M6
	Pain	Moderate Recovery	DNAJA3	0.16	5.02	4.61	4.68	2.87e-06	1.87e-05	4.35	4.51	Higher at M6
	Pain	Moderate Recovery	ENSG00000290399	0.16	4.15	1.3	3.95	7.77e-05	0.00028	3.04	3.21	Higher at M6
	Pain	Moderate Recovery	L3MBTL1	0.16	4.37	2.1	4.13	3.56e-05	0.000147	3.59	3.76	Higher at M6
	Pain	Moderate Recovery	TTC22	0.16	4.23	1.63	4.02	5.94e-05	0.000223	3.78	3.94	Higher at M6
	Pain	Moderate Recovery	ZNF333	-0.16	-4.64	3.03	-4.37	1.27e-05	6.27e-05	4.91	4.75	Higher at ED
	Pain	Moderate Recovery	ATG5	-0.16	-2.98	-2.26	-2.9	0.00372	0.0079	3.35	3.19	Higher at ED
	Pain	Moderate Recovery	SEL1L	-0.16	-3.93	0.616	-3.76	0.000171	0.000549	6.93	6.76	Higher at ED
	Pain	Moderate Recovery	SPIB	0.16	3.71	-0.178	3.56	0.000367	0.00106	4.23	4.4	Higher at M6
	Pain	Moderate Recovery	CD1D	-0.16	-3.91	0.49	-3.74	0.000183	0.000582	4.16	4.01	Higher at ED
	Pain	Moderate Recovery	ZNF526	0.16	3.84	0.406	3.68	0.000235	0.000723	4.28	4.44	Higher at M6
	Pain	Moderate Recovery	CYBB	-0.16	-3.6	-0.509	-3.46	0.000546	0.0015	8.14	7.98	Higher at ED
	Pain	Moderate Recovery	TRERF1	0.159	4.12	1.3	3.93	8.55e-05	0.000303	6.38	6.54	Higher at M6
	Pain	Moderate Recovery	ENSG00000273284	-0.159	-3.51	-0.713	-3.38	0.000717	0.00189	2.68	2.52	Higher at ED
	Pain	Moderate Recovery	TRIOBP	-0.159	-3.8	0.133	-3.64	0.000274	0.000825	6.76	6.6	Higher at ED
	Pain	Moderate Recovery	FKBP15	-0.159	-5.11	4.92	-4.76	1.95e-06	1.37e-05	7	6.83	Higher at ED
	Pain	Moderate Recovery	GPX7	0.159	3.17	-1.75	3.08	0.0021	0.00479	1.79	1.96	Higher at M6
	Pain	Moderate Recovery	USP10	-0.159	-4.18	1.49	-3.97	7.11e-05	0.00026	6.03	5.87	Higher at ED
	Pain	Moderate Recovery	CDC42	-0.159	-6.67	11.9	-5.97	2.4e-09	1.46e-07	8.77	8.61	Higher at ED
	Pain	Moderate Recovery	MHENCR	0.159	4.01	0.909	3.83	0.00013	0.000434	4.78	4.94	Higher at M6
	Pain	Moderate Recovery	LDHA	-0.159	-5.05	4.58	-4.71	2.52e-06	1.68e-05	6.41	6.25	Higher at ED
	Pain	Moderate Recovery	MDM2	-0.159	-3.95	0.68	-3.78	0.000159	0.000519	6.79	6.62	Higher at ED
	Pain	Moderate Recovery	TBC1D9B	0.159	4.62	3.07	4.35	1.34e-05	6.54e-05	5.99	6.14	Higher at M6
	Pain	Moderate Recovery	MCOLN2	0.159	2.98	-2.31	2.9	0.00373	0.00793	2.15	2.32	Higher at M6
	Pain	Moderate Recovery	TNRC6A	0.159	5.66	7.33	5.2	1.98e-07	2.4e-06	6.13	6.29	Higher at M6
	Pain	Moderate Recovery	COQ10A	0.159	3.42	-1.04	3.29	0.000986	0.00248	2.08	2.24	Higher at M6
	Pain	Moderate Recovery	LILRA1	-0.159	-3.56	-0.652	-3.43	0.000602	0.00163	6.39	6.22	Higher at ED
	Pain	Moderate Recovery	ZBTB47	-0.159	-3.56	-0.635	-3.43	0.000604	0.00163	3.63	3.48	Higher at ED
	Pain	Moderate Recovery	UST	0.159	3.45	-0.962	3.33	0.000877	0.00225	2.53	2.71	Higher at M6
	Pain	Moderate Recovery	NELFCD	0.159	5.64	7.15	5.18	2.21e-07	2.59e-06	4.58	4.74	Higher at M6
	Pain	Moderate Recovery	CDC42SE1	-0.159	-4.4	2.28	-4.16	3.14e-05	0.000132	8.89	8.73	Higher at ED
	Pain	Moderate Recovery	DNAAF5	0.159	3.85	0.362	3.68	0.00023	0.000709	3.25	3.41	Higher at M6
	Pain	Moderate Recovery	SIGLEC7	-0.159	-3.29	-1.44	-3.18	0.00146	0.00348	3.54	3.38	Higher at ED
	Pain	Moderate Recovery	TAMM41	0.159	3.89	0.432	3.73	0.000195	0.000618	3.62	3.78	Higher at M6
	Pain	Moderate Recovery	ENSG00000278576	0.159	3.07	-2.03	2.98	0.00291	0.00638	1.79	1.95	Higher at M6
	Pain	Moderate Recovery	CEP68	0.159	5.06	4.61	4.72	2.38e-06	1.61e-05	4.9	5.07	Higher at M6
	Pain	Moderate Recovery	IL27RA	0.159	4.45	2.5	4.21	2.59e-05	0.000113	5.16	5.32	Higher at M6
	Pain	Moderate Recovery	PPP1R18	-0.159	-3.18	-1.72	-3.08	0.00204	0.00468	8.71	8.55	Higher at ED
	Pain	Moderate Recovery	ENSG00000293669	-0.159	-3.58	-0.547	-3.45	0.000562	0.00153	6.9	6.74	Higher at ED
	Pain	Moderate Recovery	STAG1	-0.159	-5.87	8.34	-5.37	7.87e-08	1.24e-06	5.77	5.61	Higher at ED
	Pain	Moderate Recovery	NACC2	-0.159	-3.08	-2.03	-2.99	0.00275	0.00606	6.41	6.24	Higher at ED
	Pain	Moderate Recovery	AACS	0.159	4.29	1.83	4.06	4.92e-05	0.000191	3.34	3.5	Higher at M6
	Pain	Moderate Recovery	ATP5PB	-0.158	-3.33	-1.31	-3.21	0.00131	0.00317	4.85	4.69	Higher at ED
	Pain	Moderate Recovery	MRPS25	0.158	4.36	2.06	4.13	3.66e-05	0.000149	5.46	5.62	Higher at M6
	Pain	Moderate Recovery	AFG3L1P	0.158	4.95	4.35	4.62	3.81e-06	2.35e-05	4.25	4.41	Higher at M6
	Pain	Moderate Recovery	CDKL1	0.158	3.44	-1.02	3.32	0.00091	0.00232	2.79	2.95	Higher at M6
	Pain	Moderate Recovery	ENSG00000278932	0.158	3.65	-0.385	3.51	0.000454	0.00128	2.28	2.44	Higher at M6
	Pain	Moderate Recovery	EXOSC2	0.158	4.3	1.88	4.08	4.55e-05	0.000179	4.08	4.24	Higher at M6
	Pain	Moderate Recovery	TMEM134	0.158	4.41	2.24	4.17	3.07e-05	0.00013	3.57	3.73	Higher at M6
	Pain	Moderate Recovery	DIP2B	-0.158	-3.38	-1.16	-3.27	0.00109	0.00271	7.13	6.97	Higher at ED
	Pain	Moderate Recovery	ENTR1	0.158	4.88	4.13	4.56	5.03e-06	2.94e-05	3.49	3.65	Higher at M6
	Pain	Moderate Recovery	MGST2	-0.158	-3.11	-1.95	-3.02	0.00257	0.00572	2.41	2.26	Higher at ED
	Pain	Moderate Recovery	STOML2	0.158	4.16	1.33	3.96	7.53e-05	0.000273	3.94	4.1	Higher at M6
	Pain	Moderate Recovery	TTC39C	0.158	4.59	2.93	4.33	1.53e-05	7.23e-05	5.31	5.47	Higher at M6
	Pain	Moderate Recovery	INPP4B	0.158	3.48	-0.876	3.36	0.000784	0.00204	5.79	5.95	Higher at M6
	Pain	Moderate Recovery	TBCC	-0.158	-4.69	3.33	-4.41	1.02e-05	5.22e-05	4.42	4.26	Higher at ED
	Pain	Moderate Recovery	INSIG2	-0.158	-3.37	-1.15	-3.25	0.00116	0.00284	3.3	3.14	Higher at ED
	Pain	Moderate Recovery	KIAA0319L	-0.158	-4.06	0.999	-3.87	0.00011	0.000377	6.52	6.35	Higher at ED
	Pain	Moderate Recovery	BAZ1B	0.158	4.37	2.2	4.14	3.45e-05	0.000143	6.24	6.4	Higher at M6
	Pain	Moderate Recovery	ENSG00000293107	0.158	3.16	-1.81	3.06	0.00218	0.00496	2.31	2.48	Higher at M6
	Pain	Moderate Recovery	KNOP1	0.158	3.69	-0.158	3.54	0.000405	0.00115	3.78	3.94	Higher at M6
	Pain	Moderate Recovery	MYO6	0.158	2.9	-2.54	2.82	0.00477	0.00984	2.18	2.33	Higher at M6
	Pain	Moderate Recovery	DPP3.DT	0.158	3.53	-0.689	3.4	0.000668	0.00178	1.87	2.04	Higher at M6
	Pain	Moderate Recovery	BCL9	0.158	3.45	-0.926	3.33	0.000862	0.00221	3.84	4	Higher at M6
	Pain	Moderate Recovery	ZNF324B	0.158	3.8	0.227	3.64	0.00027	0.000817	2.58	2.74	Higher at M6
	Pain	Moderate Recovery	MAD1L1	0.158	3.83	0.281	3.67	0.000246	0.000752	5.14	5.3	Higher at M6
	Pain	Moderate Recovery	KDM1A	0.158	5.12	5.09	4.76	1.9e-06	1.35e-05	5	5.16	Higher at M6
	Pain	Moderate Recovery	NEK8	0.158	3.61	-0.432	3.48	0.000509	0.00141	2.2	2.36	Higher at M6
	Pain	Moderate Recovery	INTS8	-0.158	-5.59	7.02	-5.14	2.68e-07	3e-06	5.26	5.1	Higher at ED
	Pain	Moderate Recovery	PAM	-0.158	-3.29	-1.47	-3.18	0.00147	0.00351	4.45	4.31	Higher at ED
	Pain	Moderate Recovery	TNPO3	-0.158	-4.39	2.24	-4.16	3.24e-05	0.000136	5.9	5.74	Higher at ED
	Pain	Moderate Recovery	ALG9	0.158	3.6	-0.391	3.46	0.000543	0.00149	3.08	3.24	Higher at M6
	Pain	Moderate Recovery	RNF103	-0.158	-5.26	5.82	-4.89	1.03e-06	8.38e-06	4.98	4.83	Higher at ED
	Pain	Moderate Recovery	SLC39A1	-0.158	-4.39	2.23	-4.16	3.23e-05	0.000136	4.72	4.57	Higher at ED
	Pain	Moderate Recovery	ARMC5	0.158	3.96	0.74	3.79	0.000154	0.000502	2.74	2.89	Higher at M6
	Pain	Moderate Recovery	TTC31	0.158	5.4	6.09	4.99	5.95e-07	5.48e-06	4.1	4.26	Higher at M6
	Pain	Moderate Recovery	ZC4H2	0.158	3.14	-1.81	3.04	0.00233	0.00526	1.9	2.06	Higher at M6
	Pain	Moderate Recovery	AKT3	0.158	4.71	3.33	4.43	9.51e-06	4.96e-05	5.19	5.35	Higher at M6
	Pain	Moderate Recovery	ZNF12	-0.158	-3.34	-1.19	-3.23	0.00124	0.00302	4.81	4.65	Higher at ED
	Pain	Moderate Recovery	ZNF627	-0.158	-3	-2.19	-2.96	0.00311	0.00677	2.14	1.98	Higher at ED
	Pain	Moderate Recovery	CXXC1	0.158	5.63	7.4	5.17	2.28e-07	2.65e-06	4.91	5.07	Higher at M6
	Pain	Moderate Recovery	CENATAC	0.158	4.48	2.58	4.23	2.36e-05	0.000104	4.64	4.8	Higher at M6
	Pain	Moderate Recovery	BRWD3	-0.158	-3.72	-0.0782	-3.57	0.00036	0.00104	6.81	6.65	Higher at ED
	Pain	Moderate Recovery	PLEKHG3	-0.157	-2.91	-2.49	-2.84	0.00457	0.00948	7.97	7.8	Higher at ED
	Pain	Moderate Recovery	CABIN1	0.157	4	0.92	3.82	0.000131	0.000439	6.95	7.11	Higher at M6
	Pain	Moderate Recovery	ZNF24	-0.157	-4.31	1.99	-4.09	4.4e-05	0.000174	6.46	6.3	Higher at ED
	Pain	Moderate Recovery	UBA6.DT	0.157	4.2	1.47	3.99	6.72e-05	0.000248	3.72	3.88	Higher at M6
	Pain	Moderate Recovery	GIT2	-0.157	-4.41	2.34	-4.18	2.95e-05	0.000126	7.72	7.56	Higher at ED
	Pain	Moderate Recovery	ERAL1	0.157	4.41	2.26	4.18	2.97e-05	0.000127	2.82	2.98	Higher at M6
	Pain	Moderate Recovery	CD19	0.157	3.21	-1.68	3.11	0.00186	0.00431	2.44	2.61	Higher at M6
	Pain	Moderate Recovery	MLF2	-0.157	-3.21	-1.65	-3.11	0.00189	0.00438	5.98	5.81	Higher at ED
	Pain	Moderate Recovery	CNN2	-0.157	-2.91	-2.48	-2.84	0.00456	0.00946	8.95	8.79	Higher at ED
	Pain	Moderate Recovery	TARS3	0.157	3.48	-0.857	3.35	0.000806	0.00209	3.95	4.12	Higher at M6
	Pain	Moderate Recovery	DAG1	0.157	3.81	0.264	3.65	0.000259	0.000786	4.04	4.2	Higher at M6
	Pain	Moderate Recovery	RPL28	0.157	3.71	-0.146	3.56	0.000371	0.00107	9.76	9.92	Higher at M6
	Pain	Moderate Recovery	SLC30A1	-0.157	-3.63	-0.353	-3.49	0.000485	0.00135	4.83	4.68	Higher at ED
	Pain	Moderate Recovery	RPS6KA5	-0.157	-3.65	-0.32	-3.51	0.000453	0.00127	6.77	6.61	Higher at ED
	Pain	Moderate Recovery	FAM120AOS	-0.157	-6.02	8.82	-5.48	4.33e-08	8.2e-07	5.54	5.38	Higher at ED
	Pain	Moderate Recovery	CDKN1B	-0.157	-4.82	3.95	-4.51	6.35e-06	3.54e-05	7.32	7.16	Higher at ED
	Pain	Moderate Recovery	CA5B	0.157	4.95	4.15	4.62	3.8e-06	2.34e-05	4.71	4.87	Higher at M6
	Pain	Moderate Recovery	FCRL2	0.157	3.1	-2	3	0.00266	0.0059	3.58	3.75	Higher at M6
	Pain	Moderate Recovery	TOP3B	0.157	5.65	7.07	5.19	2.08e-07	2.48e-06	4.4	4.55	Higher at M6
	Pain	Moderate Recovery	PPTC7	-0.157	-4.58	2.93	-4.32	1.59e-05	7.47e-05	6.15	5.99	Higher at ED
	Pain	Moderate Recovery	FES	-0.157	-3.04	-2.15	-2.95	0.00317	0.0069	5.96	5.8	Higher at ED
	Pain	Moderate Recovery	CYB5R3	0.157	3.02	-2.19	2.93	0.00336	0.00723	6.69	6.85	Higher at M6
	Pain	Moderate Recovery	CALR	0.157	3.89	0.487	3.72	0.000196	0.00062	7.26	7.42	Higher at M6
	Pain	Moderate Recovery	NPIPB13	0.157	3.66	-0.332	3.52	0.000432	0.00122	7.72	7.87	Higher at M6
	Pain	Moderate Recovery	MGMT	0.157	4.06	1.06	3.87	0.00011	0.000376	3.68	3.84	Higher at M6
	Pain	Moderate Recovery	CD300LB	-0.157	-4.53	2.61	-4.28	1.89e-05	8.63e-05	5.8	5.64	Higher at ED
	Pain	Moderate Recovery	ZNF18	-0.157	-5.43	6.28	-5.02	5.22e-07	4.95e-06	3.64	3.48	Higher at ED
	Pain	Moderate Recovery	MZF1.AS1	-0.157	-4.74	3.57	-4.46	8.37e-06	4.46e-05	5.29	5.13	Higher at ED
	Pain	Moderate Recovery	EPB41L2	0.157	3.48	-0.86	3.36	0.000788	0.00205	3.59	3.75	Higher at M6
	Pain	Moderate Recovery	EEF2	0.157	4.57	2.92	4.31	1.61e-05	7.55e-05	10.2	10.4	Higher at M6
	Pain	Moderate Recovery	ITSN2	-0.157	-5.96	8.85	-5.43	5.59e-08	9.69e-07	7.55	7.39	Higher at ED
	Pain	Moderate Recovery	TJAP1	0.157	4.69	3.42	4.41	1.03e-05	5.29e-05	4.33	4.49	Higher at M6
	Pain	Moderate Recovery	MYL12A	-0.157	-4.28	1.77	-4.06	5e-05	0.000194	7.28	7.12	Higher at ED
	Pain	Moderate Recovery	ENSG00000279202	-0.157	-3.01	-2.19	-2.92	0.00347	0.00743	2.49	2.34	Higher at ED
	Pain	Moderate Recovery	ENSG00000256591	-0.157	-4.71	3.51	-4.42	9.82e-06	5.09e-05	4	3.85	Higher at ED
	Pain	Moderate Recovery	DLD	-0.157	-4.84	3.89	-4.53	5.8e-06	3.3e-05	4.58	4.42	Higher at ED
	Pain	Moderate Recovery	EDEM2	-0.157	-3.89	0.489	-3.72	0.000196	0.00062	4.11	3.96	Higher at ED
	Pain	Moderate Recovery	LILRB4	-0.157	-3.03	-2.17	-2.94	0.00324	0.00702	3.96	3.8	Higher at ED
	Pain	Moderate Recovery	CDC123	-0.157	-4.12	1.28	-3.93	8.59e-05	0.000305	5.08	4.92	Higher at ED
	Pain	Moderate Recovery	MYLIP	-0.157	-4.38	2.14	-4.14	3.4e-05	0.000141	6.22	6.07	Higher at ED
	Pain	Moderate Recovery	NBPF15	0.157	4.98	4.28	4.65	3.31e-06	2.09e-05	4.94	5.1	Higher at M6
	Pain	Moderate Recovery	RNF111	-0.157	-5.21	5.45	-4.84	1.28e-06	9.9e-06	6.5	6.34	Higher at ED
	Pain	Moderate Recovery	MFSD9	-0.157	-3.87	0.318	-3.7	0.000212	0.000662	3.93	3.79	Higher at ED
	Pain	Moderate Recovery	NCSTN	-0.157	-3.58	-0.532	-3.44	0.000577	0.00157	6.57	6.41	Higher at ED
	Pain	Moderate Recovery	GFOD3P	0.157	4.79	3.59	4.49	7.26e-06	3.96e-05	4.29	4.45	Higher at M6
	Pain	Moderate Recovery	COBLL1	0.157	4.06	0.942	3.87	0.00011	0.000379	4.2	4.37	Higher at M6
	Pain	Moderate Recovery	ENSG00000289929	0.156	3	-2.26	2.92	0.00355	0.00759	1.98	2.14	Higher at M6
	Pain	Moderate Recovery	HNRNPAB	0.156	4.17	1.58	3.97	7.28e-05	0.000266	4.9	5.06	Higher at M6
	Pain	Moderate Recovery	NINJ2.AS1	-0.156	-4.51	2.51	-4.26	2.06e-05	9.29e-05	3.73	3.58	Higher at ED
	Pain	Moderate Recovery	LINC02980	-0.156	-3.88	0.429	-3.72	0.000201	0.000632	2.81	2.66	Higher at ED
	Pain	Moderate Recovery	ADAM22	0.156	3.03	-2.17	2.94	0.00329	0.00711	2.2	2.37	Higher at M6
	Pain	Moderate Recovery	DNAJC5	-0.156	-3.7	-0.137	-3.55	0.000379	0.00109	7.27	7.11	Higher at ED
	Pain	Moderate Recovery	EXOSC5	0.156	3.61	-0.395	3.47	0.000517	0.00143	2.43	2.59	Higher at M6
	Pain	Moderate Recovery	FAM120C	0.156	4.07	1.13	3.88	0.000105	0.000363	3.23	3.39	Higher at M6
	Pain	Moderate Recovery	TTC19	0.156	4.82	3.83	4.52	6.31e-06	3.52e-05	4.25	4.41	Higher at M6
	Pain	Moderate Recovery	ENSG00000280383	0.156	4.22	1.64	4	6.26e-05	0.000234	3.88	4.04	Higher at M6
	Pain	Moderate Recovery	SGSM2	0.156	4.55	2.83	4.3	1.73e-05	8.04e-05	5.32	5.48	Higher at M6
	Pain	Moderate Recovery	ARHGAP21	0.156	3.84	0.295	3.68	0.000235	0.000721	4.61	4.76	Higher at M6
	Pain	Moderate Recovery	UPK3BL1	0.156	3.22	-1.65	3.12	0.00182	0.00422	4.1	4.25	Higher at M6
	Pain	Moderate Recovery	IFT20	-0.156	-3.26	-1.47	-3.16	0.00158	0.00372	2.21	2.06	Higher at ED
	Pain	Moderate Recovery	PEX26	0.156	3.88	0.447	3.72	0.000203	0.000637	5.68	5.83	Higher at M6
	Pain	Moderate Recovery	TCF3P1	-0.156	-2.98	-2.29	-2.9	0.00369	0.00785	3.01	2.86	Higher at ED
	Pain	Moderate Recovery	BUD23	0.156	3.68	-0.123	3.54	0.000406	0.00116	3.32	3.48	Higher at M6
	Pain	Moderate Recovery	ANKRD16	0.156	3.21	-1.67	3.11	0.00188	0.00436	1.74	1.91	Higher at M6
	Pain	Moderate Recovery	EDC4	0.156	4.86	4.1	4.55	5.28e-06	3.07e-05	5.4	5.56	Higher at M6
	Pain	Moderate Recovery	KNSTRN	-0.156	-3.94	0.59	-3.77	0.000164	0.000531	2.1	1.95	Higher at ED
	Pain	Moderate Recovery	LLPH	-0.156	-4.97	4.64	-4.64	3.45e-06	2.16e-05	4.27	4.11	Higher at ED
	Pain	Moderate Recovery	CCDC17	-0.156	-3.47	-0.894	-3.34	0.000827	0.00213	3.07	2.92	Higher at ED
	Pain	Moderate Recovery	KAT6B	0.156	5.26	5.58	4.88	1.06e-06	8.6e-06	6.31	6.46	Higher at M6
	Pain	Moderate Recovery	HS3ST3B1	0.156	4.48	2.45	4.23	2.34e-05	0.000103	4.39	4.55	Higher at M6
	Pain	Moderate Recovery	FKBP4	0.156	3.85	0.392	3.69	0.000229	0.000707	4.01	4.17	Higher at M6
	Pain	Moderate Recovery	GTF2F2	-0.156	-4.31	2.08	-4.09	4.38e-05	0.000173	3.45	3.29	Higher at ED
	Pain	Moderate Recovery	NIPBL.DT	-0.156	-3.63	-0.309	-3.49	0.000487	0.00136	4.38	4.23	Higher at ED
	Pain	Moderate Recovery	HSPA9	0.156	4.51	2.66	4.26	2.07e-05	9.32e-05	6.03	6.19	Higher at M6
	Pain	Moderate Recovery	PTPN7	0.156	5.45	6.2	5.03	4.8e-07	4.62e-06	4.96	5.12	Higher at M6
	Pain	Moderate Recovery	PPIH	0.156	3.77	0.119	3.61	0.000302	0.000899	3.56	3.72	Higher at M6
	Pain	Moderate Recovery	PARVB	0.156	2.99	-2.29	2.9	0.00368	0.00784	3.92	4.08	Higher at M6
	Pain	Moderate Recovery	RBM12B	-0.156	-3.58	-0.446	-3.44	0.000574	0.00156	6.06	5.91	Higher at ED
	Pain	Moderate Recovery	PRANCR	-0.156	-4.15	1.41	-3.95	7.78e-05	0.00028	4.01	3.86	Higher at ED
	Pain	Moderate Recovery	KRBA1	0.156	3	-2.2	2.92	0.0035	0.00749	2.51	2.67	Higher at M6
	Pain	Moderate Recovery	ARL6IP6	-0.156	-4.81	3.91	-4.51	6.44e-06	3.58e-05	5.36	5.2	Higher at ED
	Pain	Moderate Recovery	TNPO2	0.155	4.88	4.19	4.57	4.88e-06	2.88e-05	4.41	4.57	Higher at M6
	Pain	Moderate Recovery	LGALS3BP	0.155	3.11	-1.97	3.01	0.0026	0.00578	3.67	3.83	Higher at M6
	Pain	Moderate Recovery	CEP85	0.155	4.79	3.78	4.5	6.93e-06	3.8e-05	3.52	3.68	Higher at M6
	Pain	Moderate Recovery	C2orf68	-0.155	-7.05	13.2	-6.24	4.46e-10	6.35e-08	6	5.84	Higher at ED
	Pain	Moderate Recovery	ENSG00000261338	-0.155	-3.61	-0.456	-3.47	0.000523	0.00144	2.72	2.57	Higher at ED
	Pain	Moderate Recovery	BLTP1	-0.155	-3.72	-0.0672	-3.56	0.000364	0.00106	8.28	8.12	Higher at ED
	Pain	Moderate Recovery	DNAJB14	-0.155	-3.53	-0.647	-3.4	0.00067	0.00178	5.74	5.58	Higher at ED
	Pain	Moderate Recovery	CRIM1	0.155	3.52	-0.77	3.39	0.000701	0.00185	2.5	2.66	Higher at M6
	Pain	Moderate Recovery	SETX	-0.155	-4.49	2.54	-4.24	2.27e-05	0.0001	8.32	8.16	Higher at ED
	Pain	Moderate Recovery	SATB1.AS1	0.155	3.26	-1.53	3.15	0.00163	0.00384	3.36	3.53	Higher at M6
	Pain	Moderate Recovery	PPP1R10	-0.155	-5.45	6.52	-5.04	4.75e-07	4.58e-06	6.81	6.66	Higher at ED
	Pain	Moderate Recovery	TENT4A	0.155	6	8.76	5.47	4.59e-08	8.52e-07	4.67	4.82	Higher at M6
	Pain	Moderate Recovery	R3HDM1	0.155	5.32	6.03	4.93	8.36e-07	7.14e-06	5.08	5.24	Higher at M6
	Pain	Moderate Recovery	FBXO11	-0.155	-5.27	5.88	-4.89	9.9e-07	8.11e-06	6.85	6.7	Higher at ED
	Pain	Moderate Recovery	GPANK1	-0.155	-5.12	5	-4.77	1.86e-06	1.33e-05	4.04	3.89	Higher at ED
	Pain	Moderate Recovery	TOR1B	-0.155	-3.73	-0.0922	-3.59	0.000336	0.000986	4.42	4.27	Higher at ED
	Pain	Moderate Recovery	FBRSL1	0.155	3.58	-0.497	3.45	0.000554	0.00152	6	6.16	Higher at M6
	Pain	Moderate Recovery	ZNF611	-0.155	-5.16	5.18	-4.8	1.58e-06	1.17e-05	4.66	4.51	Higher at ED
	Pain	Moderate Recovery	ZNF875	0.155	4.16	1.42	3.96	7.53e-05	0.000273	4.38	4.54	Higher at M6
	Pain	Moderate Recovery	PEBP1	0.155	4.14	1.28	3.94	8.16e-05	0.000292	4.65	4.81	Higher at M6
	Pain	Moderate Recovery	SMC1A	0.155	4.06	1	3.87	0.000109	0.000373	6.84	6.99	Higher at M6
	Pain	Moderate Recovery	TSR1	0.155	4.57	2.93	4.31	1.65e-05	7.74e-05	3.94	4.1	Higher at M6
	Pain	Moderate Recovery	SMG6	0.155	4.25	1.78	4.04	5.32e-05	0.000204	5.44	5.6	Higher at M6
	Pain	Moderate Recovery	ARF5	-0.155	-4.61	3.07	-4.34	1.43e-05	6.88e-05	5.82	5.67	Higher at ED
	Pain	Moderate Recovery	DDX27	0.155	5.18	5.4	4.82	1.47e-06	1.1e-05	5.14	5.3	Higher at M6
	Pain	Moderate Recovery	SLC25A19	0.155	4.12	1.29	3.92	8.84e-05	0.000313	2.61	2.76	Higher at M6
	Pain	Moderate Recovery	ENSG00000290474	0.155	3.24	-1.6	3.13	0.00176	0.00411	2.46	2.66	Higher at M6
	Pain	Moderate Recovery	C16orf74	0.155	3.07	-2.05	2.98	0.00284	0.00624	1.6	1.76	Higher at M6
	Pain	Moderate Recovery	KDM1B	-0.155	-3.77	0.0647	-3.61	0.000301	0.000895	5.44	5.29	Higher at ED
	Pain	Moderate Recovery	UBIAD1	0.155	5.17	5.1	4.81	1.53e-06	1.13e-05	4.33	4.48	Higher at M6
	Pain	Moderate Recovery	RPRD1A	-0.154	-5.62	7.25	-5.17	2.37e-07	2.72e-06	4.97	4.81	Higher at ED
	Pain	Moderate Recovery	EPHA4	0.154	4.02	0.825	3.83	0.000126	0.000424	3.77	3.93	Higher at M6
	Pain	Moderate Recovery	RCC2	0.154	4.32	1.94	4.1	4.22e-05	0.000168	5.69	5.84	Higher at M6
	Pain	Moderate Recovery	RBM18	-0.154	-4.81	3.95	-4.51	6.42e-06	3.58e-05	3.95	3.79	Higher at ED
	Pain	Moderate Recovery	TMEM245	0.154	5.14	5.1	4.78	1.75e-06	1.27e-05	5.62	5.77	Higher at M6
	Pain	Moderate Recovery	GM2A	-0.154	-4.36	1.97	-4.13	3.67e-05	0.00015	5.31	5.15	Higher at ED
	Pain	Moderate Recovery	ASB7	-0.154	-4.63	3.18	-4.36	1.3e-05	6.39e-05	4.77	4.62	Higher at ED
	Pain	Moderate Recovery	INO80E	0.154	4.01	0.934	3.83	0.000129	0.000433	5.32	5.47	Higher at M6
	Pain	Moderate Recovery	SIRPG	0.154	3.04	-2.15	2.91	0.00364	0.00776	3.68	3.86	Higher at M6
	Pain	Moderate Recovery	GABPA	-0.154	-3.88	0.464	-3.71	0.000209	0.000655	4.84	4.69	Higher at ED
	Pain	Moderate Recovery	MEMO1	-0.154	-4.54	2.98	-4.28	1.85e-05	8.51e-05	4.3	4.14	Higher at ED
	Pain	Moderate Recovery	NCAPD3	0.154	5.37	6.09	4.97	6.69e-07	6e-06	4.79	4.94	Higher at M6
	Pain	Moderate Recovery	TADA2B	-0.154	-4.63	3.13	-4.36	1.32e-05	6.47e-05	6.07	5.92	Higher at ED
	Pain	Moderate Recovery	SMARCB1	0.154	4.02	0.92	3.84	0.000125	0.00042	5.32	5.47	Higher at M6
	Pain	Moderate Recovery	UQCC1	0.154	4.43	2.39	4.18	2.86e-05	0.000122	4.34	4.5	Higher at M6
	Pain	Moderate Recovery	ZDHHC12	-0.154	-4.29	1.85	-4.07	4.8e-05	0.000188	4.2	4.05	Higher at ED
	Pain	Moderate Recovery	OSBPL3	0.154	3.98	0.765	3.8	0.000146	0.000479	4.67	4.83	Higher at M6
	Pain	Moderate Recovery	ADAMTS17	0.154	3.35	-1.27	3.24	0.0012	0.00293	1.94	2.1	Higher at M6
	Pain	Moderate Recovery	TMOD2	-0.154	-4.96	4.21	-4.64	3.57e-06	2.22e-05	5.67	5.52	Higher at ED
	Pain	Moderate Recovery	ZNF674	-0.154	-3.75	0.0632	-3.6	0.000322	0.000948	2.9	2.75	Higher at ED
	Pain	Moderate Recovery	ABHD14A	0.154	3.19	-1.69	3.09	0.00202	0.00463	2.2	2.36	Higher at M6
	Pain	Moderate Recovery	ACAD11	0.154	3.68	-0.2	3.53	0.000409	0.00116	3.06	3.21	Higher at M6
	Pain	Moderate Recovery	HELLS	0.154	3.63	-0.401	3.49	0.000477	0.00133	3.26	3.42	Higher at M6
	Pain	Moderate Recovery	AKTIP	-0.154	-4.49	2.52	-4.24	2.26e-05	0.0001	4.34	4.19	Higher at ED
	Pain	Moderate Recovery	GDI2	-0.154	-5.11	4.89	-4.76	1.95e-06	1.38e-05	6.7	6.54	Higher at ED
	Pain	Moderate Recovery	TRIM35	0.154	5.06	4.75	4.72	2.39e-06	1.62e-05	4.7	4.85	Higher at M6
	Pain	Moderate Recovery	PPP1R13L	0.154	2.95	-2.36	2.87	0.00413	0.00866	1.89	2.05	Higher at M6
	Pain	Moderate Recovery	CD99	0.154	4.71	3.27	4.42	9.71e-06	5.05e-05	6.34	6.49	Higher at M6
	Pain	Moderate Recovery	AGK	0.154	4.16	1.43	3.95	7.67e-05	0.000277	3.93	4.09	Higher at M6
	Pain	Moderate Recovery	MBP	-0.154	-3.55	-0.646	-3.42	0.00063	0.00169	8.68	8.52	Higher at ED
	Pain	Moderate Recovery	WAC.AS1	-0.154	-4.16	1.32	-3.95	7.73e-05	0.000279	4.28	4.13	Higher at ED
	Pain	Moderate Recovery	MMACHC	0.153	3.42	-0.996	3.3	0.000957	0.00242	2.03	2.18	Higher at M6
	Pain	Moderate Recovery	ZNF343	0.153	3.82	0.263	3.66	0.000256	0.000779	3	3.16	Higher at M6
	Pain	Moderate Recovery	USP24	0.153	5.68	7.41	5.21	1.86e-07	2.31e-06	6.85	7.01	Higher at M6
	Pain	Moderate Recovery	RPS2P36	-0.153	-3.16	-1.82	-3.06	0.0022	0.005	2.44	2.29	Higher at ED
	Pain	Moderate Recovery	DUSP8P5	0.153	3.23	-1.56	3.13	0.00177	0.00413	2.74	2.89	Higher at M6
	Pain	Moderate Recovery	CES4A	0.153	3.37	-1.13	3.26	0.00113	0.00279	1.79	1.95	Higher at M6
	Pain	Moderate Recovery	ZNF496	0.153	4.23	1.55	4.02	5.84e-05	0.000221	4.11	4.27	Higher at M6
	Pain	Moderate Recovery	TOR1AIP2	-0.153	-4.71	3.56	-4.43	9.47e-06	4.94e-05	6.37	6.22	Higher at ED
	Pain	Moderate Recovery	TMEM177	0.153	3.15	-1.83	3.05	0.00228	0.00515	1.87	2.02	Higher at M6
	Pain	Moderate Recovery	DIP2A	0.153	5.39	5.92	4.99	6.18e-07	5.63e-06	6.53	6.68	Higher at M6
	Pain	Moderate Recovery	XYLT2	0.153	3.69	-0.0691	3.55	0.000392	0.00112	4.45	4.61	Higher at M6
	Pain	Moderate Recovery	MFAP3	-0.153	-5.13	5.27	-4.77	1.8e-06	1.29e-05	4.64	4.49	Higher at ED
	Pain	Moderate Recovery	WDR18	0.153	3.98	0.741	3.8	0.000144	0.000475	2.62	2.78	Higher at M6
	Pain	Moderate Recovery	ERMP1	0.153	5.28	5.56	4.9	9.73e-07	8e-06	4.45	4.61	Higher at M6
	Pain	Moderate Recovery	NOPCHAP1	0.153	4.66	3.21	4.38	1.16e-05	5.83e-05	4.17	4.33	Higher at M6
	Pain	Moderate Recovery	ZNF252P	-0.153	-3.57	-0.487	-3.44	0.000591	0.0016	4.15	4	Higher at ED
	Pain	Moderate Recovery	C1orf35	0.153	3.97	0.821	3.79	0.00015	0.000492	3.14	3.29	Higher at M6
	Pain	Moderate Recovery	ITGA5	-0.153	-3.14	-1.87	-3.04	0.00235	0.00531	7.1	6.95	Higher at ED
	Pain	Moderate Recovery	ZSCAN16	-0.153	-3.53	-0.663	-3.4	0.000681	0.00181	2.28	2.13	Higher at ED
	Pain	Moderate Recovery	DDX24	0.152	4.86	4.02	4.55	5.33e-06	3.09e-05	6.51	6.66	Higher at M6
	Pain	Moderate Recovery	CYBA	-0.152	-4.15	1.34	-3.95	7.92e-05	0.000284	8.49	8.33	Higher at ED
	Pain	Moderate Recovery	SND1	0.152	5.77	7.58	5.29	1.25e-07	1.72e-06	6.49	6.64	Higher at M6
	Pain	Moderate Recovery	NAA35	0.152	5.11	5.07	4.76	1.94e-06	1.37e-05	3.99	4.14	Higher at M6
	Pain	Moderate Recovery	MBD2	-0.152	-5.68	7.26	-5.22	1.81e-07	2.26e-06	6.07	5.92	Higher at ED
	Pain	Moderate Recovery	NUBPL	0.152	2.9	-2.46	2.83	0.00469	0.0097	1.76	1.91	Higher at M6
	Pain	Moderate Recovery	ENSG00000280138	-0.152	-2.97	-2.32	-2.89	0.00388	0.0082	6.53	6.37	Higher at ED
	Pain	Moderate Recovery	CTU2	0.152	2.98	-2.26	2.9	0.00372	0.0079	2.2	2.35	Higher at M6
	Pain	Moderate Recovery	SUN1	0.152	5.12	4.96	4.76	1.91e-06	1.35e-05	5.05	5.21	Higher at M6
	Pain	Moderate Recovery	XPO5	0.152	4.35	2.21	4.12	3.74e-05	0.000152	4.03	4.19	Higher at M6
	Pain	Moderate Recovery	CSNK1E	0.152	4.37	2.09	4.14	3.54e-05	0.000146	4.32	4.47	Higher at M6
	Pain	Moderate Recovery	HERC2P3	0.152	3.5	-0.831	3.38	0.000738	0.00194	3.62	3.77	Higher at M6
	Pain	Moderate Recovery	SRBD1	-0.152	-4.59	2.9	-4.33	1.52e-05	7.23e-05	4.39	4.24	Higher at ED
	Pain	Moderate Recovery	GLA	-0.152	-3.31	-1.36	-3.2	0.00138	0.00332	3.34	3.19	Higher at ED
	Pain	Moderate Recovery	P2RY8	0.152	5.3	5.7	4.91	9.02e-07	7.58e-06	6.8	6.95	Higher at M6
	Pain	Moderate Recovery	SHISA5	-0.152	-3.21	-1.67	-3.1	0.00192	0.00443	8.15	8	Higher at ED
	Pain	Moderate Recovery	ANKRD17	0.152	4.1	1.21	3.91	9.34e-05	0.000328	7.6	7.75	Higher at M6
	Pain	Moderate Recovery	PLEKHA1	0.152	3.69	-0.212	3.55	0.000392	0.00112	5.01	5.16	Higher at M6
	Pain	Moderate Recovery	DDI2	0.152	6.19	9.53	5.61	2.08e-08	5.13e-07	5.58	5.73	Higher at M6
	Pain	Moderate Recovery	HERPUD1	-0.152	-5.34	5.82	-4.94	7.68e-07	6.7e-06	6.02	5.86	Higher at ED
	Pain	Moderate Recovery	NOB1	0.152	4.7	3.42	4.42	1e-05	5.18e-05	3.77	3.93	Higher at M6
	Pain	Moderate Recovery	THOC3	0.152	3.48	-0.886	3.35	0.000799	0.00207	3.86	4.02	Higher at M6
	Pain	Moderate Recovery	DYRK2	0.152	3.89	0.476	3.73	0.000193	0.000611	6.68	6.82	Higher at M6
	Pain	Moderate Recovery	ZNF710.AS1	0.152	2.91	-2.47	2.83	0.00468	0.00967	2.01	2.16	Higher at M6
	Pain	Moderate Recovery	TCEAL3	0.152	3.09	-1.98	3	0.00268	0.00594	1.81	1.97	Higher at M6
	Pain	Moderate Recovery	TRAF2	0.152	4.16	1.47	3.96	7.6e-05	0.000275	3.64	3.79	Higher at M6
	Pain	Moderate Recovery	SENP6	-0.152	-5.26	5.53	-4.89	1.03e-06	8.38e-06	6.6	6.45	Higher at ED
	Pain	Moderate Recovery	SBF1	0.152	3.75	0.0771	3.6	0.000313	0.000925	7.36	7.51	Higher at M6
	Pain	Moderate Recovery	TMEM204	0.152	2.92	-2.48	2.84	0.0045	0.00935	4.53	4.69	Higher at M6
	Pain	Moderate Recovery	ARRDC3.AS1	-0.152	-3.42	-0.997	-3.31	0.000939	0.00238	1.99	1.84	Higher at ED
	Pain	Moderate Recovery	DVL2	0.152	4.92	4.22	4.6	4.21e-06	2.55e-05	3.65	3.8	Higher at M6
	Pain	Moderate Recovery	EFHD2	-0.152	-3.44	-0.972	-3.32	0.000905	0.00231	9.08	8.92	Higher at ED
	Pain	Moderate Recovery	CDYL	0.152	4.45	2.33	4.21	2.59e-05	0.000112	4.94	5.09	Higher at M6
	Pain	Moderate Recovery	HADH	0.152	4.14	1.34	3.94	8.18e-05	0.000293	3.76	3.91	Higher at M6
	Pain	Moderate Recovery	DCAKD	0.152	4.21	1.59	3.99	6.53e-05	0.000242	4.04	4.2	Higher at M6
	Pain	Moderate Recovery	AKAP10	-0.152	-5.51	6.56	-5.08	3.82e-07	3.94e-06	5.63	5.48	Higher at ED
	Pain	Moderate Recovery	PYGM	-0.151	-3.31	-1.36	-3.2	0.00136	0.00327	2.56	2.41	Higher at ED
	Pain	Moderate Recovery	MAP3K3	-0.151	-3.07	-2.03	-2.98	0.00285	0.00626	7.29	7.13	Higher at ED
	Pain	Moderate Recovery	THEMIS	0.151	3.2	-1.71	3.1	0.00195	0.00449	5.26	5.41	Higher at M6
	Pain	Moderate Recovery	WDR59	0.151	6.09	9.39	5.53	3.16e-08	6.57e-07	4.24	4.39	Higher at M6
	Pain	Moderate Recovery	EPM2A	0.151	3.84	0.293	3.68	0.000235	0.000723	2.77	2.93	Higher at M6
	Pain	Moderate Recovery	AP1B1	0.151	3.84	0.385	3.68	0.000234	0.000721	6.13	6.28	Higher at M6
	Pain	Moderate Recovery	ZNF337	0.151	3.71	-0.106	3.56	0.000371	0.00107	4.41	4.56	Higher at M6
	Pain	Moderate Recovery	SCMH1	0.151	4.6	3.02	4.33	1.48e-05	7.06e-05	3.51	3.66	Higher at M6
	Pain	Moderate Recovery	QRICH2	0.151	3.3	-1.4	3.19	0.00144	0.00344	1.96	2.12	Higher at M6
	Pain	Moderate Recovery	MPPE1	-0.151	-3.77	0.025	-3.61	0.000305	0.000905	5.85	5.7	Higher at ED
	Pain	Moderate Recovery	CWC22	-0.151	-3.57	-0.571	-3.44	0.000588	0.00159	4.37	4.22	Higher at ED
	Pain	Moderate Recovery	USP28	0.151	4.77	3.49	4.48	7.4e-06	4.01e-05	4.22	4.37	Higher at M6
	Pain	Moderate Recovery	FBXO10	0.151	3.12	-1.92	3.03	0.00244	0.00549	2.19	2.34	Higher at M6
	Pain	Moderate Recovery	ASGR2	-0.151	-3.03	-2.19	-2.94	0.00324	0.00703	2.97	2.83	Higher at ED
	Pain	Moderate Recovery	SMYD4	0.151	4.44	2.36	4.2	2.66e-05	0.000115	4.17	4.32	Higher at M6
	Pain	Moderate Recovery	NFYA	-0.151	-4.81	3.84	-4.51	6.53e-06	3.62e-05	5.96	5.8	Higher at ED
	Pain	Moderate Recovery	RAB11B	0.151	2.92	-2.46	2.84	0.00455	0.00944	6.65	6.8	Higher at M6
	Pain	Moderate Recovery	FMR1	-0.151	-4.58	2.97	-4.32	1.58e-05	7.44e-05	6.05	5.89	Higher at ED
	Pain	Moderate Recovery	TEDC1	0.151	3.43	-1.02	3.32	0.000916	0.00233	2.59	2.75	Higher at M6
	Pain	Moderate Recovery	PVT1	0.151	3.44	-0.989	3.32	0.0009	0.0023	5.29	5.44	Higher at M6
	Pain	Moderate Recovery	RNF26	0.151	4.19	1.66	3.99	6.69e-05	0.000247	3.85	4.01	Higher at M6
	Pain	Moderate Recovery	IFT88	-0.151	-3.87	0.423	-3.71	0.000211	0.000661	2.77	2.62	Higher at ED
	Pain	Moderate Recovery	ANKRD36	0.151	3.51	-0.761	3.39	0.000706	0.00186	5.82	5.97	Higher at M6
	Pain	Moderate Recovery	RABL2B	0.151	4.3	1.87	4.08	4.52e-05	0.000178	3.76	3.92	Higher at M6
	Pain	Moderate Recovery	LINC01215	0.151	3.14	-1.88	3.04	0.00235	0.00531	3.3	3.45	Higher at M6
	Pain	Moderate Recovery	PDE4B	-0.151	-3.71	-0.12	-3.56	0.000371	0.00107	6.2	6.05	Higher at ED
	Pain	Moderate Recovery	ATP7A	-0.151	-4.34	2.08	-4.11	3.91e-05	0.000158	5.95	5.79	Higher at ED
	Pain	Moderate Recovery	PI16	0.151	3.08	-2.05	2.99	0.00278	0.00612	1.64	1.82	Higher at M6
	Pain	Moderate Recovery	EMILIN2	-0.151	-3.18	-1.77	-3.08	0.00208	0.00476	6.31	6.16	Higher at ED
	Pain	Moderate Recovery	SNAPC4	0.151	3.69	-0.124	3.55	0.000391	0.00112	3.91	4.06	Higher at M6
	Pain	Moderate Recovery	PHLDB3	0.151	3.29	-1.43	3.18	0.00148	0.00353	2.76	2.93	Higher at M6
	Pain	Moderate Recovery	PIK3CB	-0.151	-4.63	3.07	-4.36	1.32e-05	6.48e-05	5.5	5.35	Higher at ED
	Pain	Moderate Recovery	DDX10	0.151	3.77	0.0786	3.61	0.000304	0.000903	4	4.15	Higher at M6
	Pain	Moderate Recovery	TGFBRAP1	0.15	5.06	4.87	4.72	2.37e-06	1.61e-05	4.48	4.63	Higher at M6
	Pain	Moderate Recovery	TCERG1	0.15	4.41	2.34	4.17	3.04e-05	0.000129	5.58	5.73	Higher at M6
	Pain	Moderate Recovery	USP31	0.15	4.76	3.7	4.47	7.79e-06	4.2e-05	3.46	3.61	Higher at M6
	Pain	Moderate Recovery	ALG3	0.15	3.87	0.477	3.7	0.000212	0.000663	3.6	3.75	Higher at M6
	Pain	Moderate Recovery	LRRC42	-0.15	-3.03	-2.12	-2.94	0.00324	0.00702	1.82	1.67	Higher at ED
	Pain	Moderate Recovery	DOK2	0.15	4.59	2.91	4.33	1.52e-05	7.23e-05	5.81	5.96	Higher at M6
	Pain	Moderate Recovery	TMED8	-0.15	-3.55	-0.599	-3.42	0.000628	0.00169	5.32	5.16	Higher at ED
	Pain	Moderate Recovery	DDX31	0.15	3.43	-0.99	3.3	0.000956	0.00242	3.01	3.17	Higher at M6
	Pain	Moderate Recovery	MLST8	0.15	4.41	2.4	4.18	2.96e-05	0.000126	3.33	3.48	Higher at M6
	Pain	Moderate Recovery	SRP68	0.15	4.69	3.4	4.42	1.01e-05	5.2e-05	4.97	5.12	Higher at M6
	Pain	Moderate Recovery	PILRB	0.15	4.18	1.41	3.97	7.05e-05	0.000259	5.36	5.51	Higher at M6
	Pain	Moderate Recovery	ERP44	-0.15	-5.29	5.9	-4.9	9.42e-07	7.82e-06	6.04	5.89	Higher at ED
	Pain	Moderate Recovery	KDM6A	-0.15	-4.86	3.8	-4.55	5.25e-06	3.05e-05	6.87	6.72	Higher at ED
	Pain	Moderate Recovery	TMEM109	0.15	4.27	1.85	4.05	5.09e-05	0.000196	4.82	4.97	Higher at M6
	Pain	Moderate Recovery	SNHG1	0.15	3.55	-0.621	3.42	0.000626	0.00168	4.14	4.29	Higher at M6
	Pain	Moderate Recovery	KHSRP	0.15	3.51	-0.695	3.39	0.000707	0.00187	6.19	6.34	Higher at M6
	Pain	Moderate Recovery	FGD3	-0.15	-3.38	-1.14	-3.27	0.00109	0.0027	8.25	8.1	Higher at ED
	Pain	Moderate Recovery	SAMD12	0.15	3.54	-0.711	3.41	0.000642	0.00172	2.57	2.73	Higher at M6
	Pain	Moderate Recovery	USF1	-0.15	-4.78	3.62	-4.49	7.23e-06	3.95e-05	5.67	5.52	Higher at ED
	Pain	Moderate Recovery	ATAT1	0.15	3.35	-1.22	3.23	0.00123	0.003	1.96	2.12	Higher at M6
	Pain	Moderate Recovery	SEPTIN11	0.15	4.62	2.97	4.35	1.38e-05	6.69e-05	4.5	4.66	Higher at M6
	Pain	Moderate Recovery	TRRAP	0.15	4.85	3.97	4.55	5.48e-06	3.15e-05	7.3	7.45	Higher at M6
	Pain	Moderate Recovery	ADCY3	0.15	3.35	-1.23	3.24	0.00119	0.00292	3.35	3.5	Higher at M6
	Pain	Moderate Recovery	MRPS9	0.15	3.15	-1.81	3.06	0.00223	0.00507	2.71	2.86	Higher at M6
	Pain	Moderate Recovery	LINC02977	0.15	4.11	1.18	3.91	9.29e-05	0.000326	3.39	3.54	Higher at M6
	Pain	Moderate Recovery	PAK2	-0.15	-2.97	-2.31	-2.89	0.00389	0.00821	7.89	7.73	Higher at ED
	Pain	Moderate Recovery	INTS12	-0.15	-3.96	0.789	-3.78	0.00016	0.000519	2.43	2.28	Higher at ED
	Pain	Moderate Recovery	MCRIP2	0.15	3.14	-1.84	3.05	0.00229	0.00519	2.24	2.39	Higher at M6
	Pain	Moderate Recovery	H4C8	-0.15	-3.56	-0.633	-3.43	0.000612	0.00165	4.51	4.36	Higher at ED
	Pain	Moderate Recovery	DEPDC5	0.15	5.08	4.88	4.73	2.21e-06	1.52e-05	5.15	5.3	Higher at M6
	Pain	Moderate Recovery	MEF2A	-0.15	-4.4	2.2	-4.16	3.17e-05	0.000133	5.95	5.8	Higher at ED
	Pain	Moderate Recovery	TTC39B	0.15	4.69	3.21	4.41	1.05e-05	5.36e-05	4.61	4.76	Higher at M6
	Pain	Moderate Recovery	RFX7	0.15	5.11	4.91	4.76	1.95e-06	1.38e-05	5.5	5.65	Higher at M6
	Pain	Moderate Recovery	SEPTIN8	0.15	3.09	-2	3	0.00273	0.00602	2.19	2.34	Higher at M6
	Pain	Moderate Recovery	GSK3B.DT	-0.15	-3.08	-1.98	-2.99	0.00281	0.00619	2.3	2.15	Higher at ED
	Pain	Moderate Recovery	PTGDR	0.15	3.18	-1.78	3.08	0.00208	0.00475	4.2	4.35	Higher at M6
	Pain	Moderate Recovery	XRCC5	-0.15	-5.46	6.25	-5.04	4.6e-07	4.48e-06	7.36	7.21	Higher at ED
	Pain	Moderate Recovery	CAMK2G	-0.15	-3.98	0.735	-3.8	0.000146	0.000481	6.63	6.47	Higher at ED
	Pain	Moderate Recovery	ZC3H11A	-0.15	-4.93	4.2	-4.61	4.07e-06	2.48e-05	6.75	6.6	Higher at ED
	Pain	Moderate Recovery	GATD1.DT	0.15	3.65	-0.337	3.51	0.000454	0.00128	2.73	2.89	Higher at M6
	Pain	Moderate Recovery	S100Z	-0.15	-3.13	-1.89	-3.03	0.00242	0.00544	1.86	1.71	Higher at ED
	Pain	Moderate Recovery	CCNH	-0.149	-4.8	3.97	-4.51	6.62e-06	3.67e-05	5.71	5.56	Higher at ED
	Pain	Moderate Recovery	AASS	0.149	3.06	-2.09	2.98	0.00293	0.00642	2.09	2.23	Higher at M6
	Pain	Moderate Recovery	RNF126	0.149	4.83	3.86	4.53	6.02e-06	3.39e-05	4.87	5.02	Higher at M6
	Pain	Moderate Recovery	ENSG00000280433	-0.149	-2.94	-2.43	-2.85	0.00431	0.009	3.32	3.16	Higher at ED
	Pain	Moderate Recovery	PINK1.AS	0.149	4.9	3.99	4.59	4.46e-06	2.66e-05	3.23	3.38	Higher at M6
	Pain	Moderate Recovery	LTN1	-0.149	-4.04	1.01	-3.85	0.000117	0.000398	5.36	5.21	Higher at ED
	Pain	Moderate Recovery	ZHX3	0.149	4.02	0.948	3.83	0.000126	0.000424	3.46	3.61	Higher at M6
	Pain	Moderate Recovery	EIF4E	-0.149	-3.84	0.313	-3.67	0.00024	0.000736	3.93	3.79	Higher at ED
	Pain	Moderate Recovery	RIOX1	0.149	4.65	3.2	4.38	1.21e-05	6.02e-05	4.09	4.24	Higher at M6
	Pain	Moderate Recovery	PRPF31	0.149	4.81	4.1	4.51	6.5e-06	3.61e-05	4.38	4.53	Higher at M6
	Pain	Moderate Recovery	ST8SIA6	0.149	2.92	-2.48	2.84	0.00448	0.00932	1.63	1.78	Higher at M6
	Pain	Moderate Recovery	ALCAM	-0.149	-3.95	0.593	-3.77	0.000161	0.000523	4.03	3.89	Higher at ED
	Pain	Moderate Recovery	NPEPPSP1	-0.149	-3.34	-1.28	-3.23	0.00125	0.00303	4.51	4.36	Higher at ED
	Pain	Moderate Recovery	FIS1	0.149	2.97	-2.33	2.89	0.00384	0.00812	5.3	5.45	Higher at M6
	Pain	Moderate Recovery	POLG2	0.149	4.24	1.69	4.03	5.69e-05	0.000216	3.86	4.02	Higher at M6
	Pain	Moderate Recovery	SCYL3	-0.149	-4.89	4.23	-4.58	4.66e-06	2.77e-05	4.43	4.28	Higher at ED
	Pain	Moderate Recovery	MACO1	0.149	5.67	7.08	5.21	1.88e-07	2.31e-06	4.31	4.46	Higher at M6
	Pain	Moderate Recovery	ENSG00000281100	-0.149	-3.44	-1.01	-3.32	0.000915	0.00233	3.26	3.11	Higher at ED
	Pain	Moderate Recovery	EXOSC6	0.149	4.31	1.88	4.09	4.31e-05	0.000171	4.34	4.49	Higher at M6
	Pain	Moderate Recovery	KLF8	0.149	3.24	-1.61	3.13	0.00174	0.00407	3.3	3.46	Higher at M6
	Pain	Moderate Recovery	POLR1E	0.149	3.57	-0.551	3.43	0.000594	0.00161	2.78	2.93	Higher at M6
	Pain	Moderate Recovery	SYNE1	0.149	4.6	2.86	4.33	1.49e-05	7.13e-05	8.38	8.53	Higher at M6
	Pain	Moderate Recovery	PRRT3	0.149	3.55	-0.609	3.42	0.000624	0.00168	2.81	2.96	Higher at M6
	Pain	Moderate Recovery	CCAR2	0.149	4.3	1.98	4.08	4.57e-05	0.00018	5.71	5.86	Higher at M6
	Pain	Moderate Recovery	MTERF4	0.149	4.73	3.36	4.44	8.85e-06	4.67e-05	5.69	5.84	Higher at M6
	Pain	Moderate Recovery	NOD1	0.149	4.22	1.63	4.01	6.04e-05	0.000226	4.2	4.36	Higher at M6
	Pain	Moderate Recovery	SCPEP1	-0.149	-4.35	2.01	-4.12	3.73e-05	0.000152	5.1	4.95	Higher at ED
	Pain	Moderate Recovery	EXPH5	0.149	3.03	-2.17	2.95	0.00321	0.00698	1.81	1.96	Higher at M6
	Pain	Moderate Recovery	SEPTIN9	0.149	4.05	1.17	3.87	0.00011	0.000377	8.62	8.77	Higher at M6
	Pain	Moderate Recovery	CD28	0.149	2.97	-2.35	2.89	0.00389	0.00822	5.92	6.06	Higher at M6
	Pain	Moderate Recovery	GPS1	0.149	4.63	3.35	4.36	1.31e-05	6.43e-05	4.74	4.89	Higher at M6
	Pain	Moderate Recovery	MACROH2A2	0.149	3.14	-1.86	3.04	0.00234	0.00528	2.77	2.93	Higher at M6
	Pain	Moderate Recovery	LYPLAL1	-0.149	-3.56	-0.604	-3.43	0.000603	0.00163	3.32	3.17	Higher at ED
	Pain	Moderate Recovery	ERI1	-0.149	-3.2	-1.65	-3.11	0.00188	0.00435	3.57	3.42	Higher at ED
	Pain	Moderate Recovery	ENSG00000277476	0.149	4.09	1.09	3.9	9.82e-05	0.000342	3.36	3.52	Higher at M6
	Pain	Moderate Recovery	ENSG00000285725	0.149	3.74	-0.0262	3.59	0.000337	0.000987	3.78	3.94	Higher at M6
	Pain	Moderate Recovery	POLA1	0.149	4.95	4.25	4.63	3.7e-06	2.29e-05	3.47	3.62	Higher at M6
	Pain	Moderate Recovery	IL16	-0.149	-6.01	8.51	-5.47	4.47e-08	8.37e-07	8.89	8.74	Higher at ED
	Pain	Moderate Recovery	NF2	0.149	4.23	1.65	4.02	5.9e-05	0.000222	5.21	5.36	Higher at M6
	Pain	Moderate Recovery	CDK5RAP2	0.148	6.1	9.01	5.54	2.98e-08	6.32e-07	6.31	6.46	Higher at M6
	Pain	Moderate Recovery	EML2	0.148	4.53	2.78	4.27	1.94e-05	8.83e-05	3.85	4	Higher at M6
	Pain	Moderate Recovery	MOGS	0.148	4.64	3.17	4.36	1.27e-05	6.29e-05	4.98	5.13	Higher at M6
	Pain	Moderate Recovery	LIMS2	0.148	3.02	-2.21	2.94	0.00333	0.00718	2.08	2.23	Higher at M6
	Pain	Moderate Recovery	NBPF11	0.148	4.08	1.08	3.89	0.000102	0.000355	4.23	4.38	Higher at M6
	Pain	Moderate Recovery	CUBN	0.148	3.81	0.119	3.65	0.000265	0.000803	3.61	3.76	Higher at M6
	Pain	Moderate Recovery	ENSG00000245025	0.148	3.67	-0.293	3.53	0.000416	0.00118	3.37	3.54	Higher at M6
	Pain	Moderate Recovery	RPUSD2	0.148	3.74	0.00701	3.58	0.000337	0.000988	2.52	2.67	Higher at M6
	Pain	Moderate Recovery	COPB1	-0.148	-4.71	3.47	-4.43	9.57e-06	4.98e-05	5.65	5.5	Higher at ED
	Pain	Moderate Recovery	MICA.AS1	-0.148	-4.4	2.11	-4.16	3.21e-05	0.000135	3.72	3.58	Higher at ED
	Pain	Moderate Recovery	CCNT2	-0.148	-3.97	0.871	-3.79	0.000151	0.000494	6.1	5.95	Higher at ED
	Pain	Moderate Recovery	POLR3A	0.148	5.2	5.44	4.83	1.34e-06	1.03e-05	4.68	4.83	Higher at M6
	Pain	Moderate Recovery	TBC1D31	0.148	4.44	2.37	4.2	2.63e-05	0.000114	3.91	4.06	Higher at M6
	Pain	Moderate Recovery	ZMYM2	-0.148	-4.95	4.42	-4.63	3.67e-06	2.28e-05	6.64	6.49	Higher at ED
	Pain	Moderate Recovery	UBE2G2	0.148	5.07	4.89	4.73	2.29e-06	1.56e-05	6.03	6.18	Higher at M6
	Pain	Moderate Recovery	NBPF12	0.148	4.73	3.33	4.41	1.05e-05	5.37e-05	4.9	5.05	Higher at M6
	Pain	Moderate Recovery	OGG1	0.148	4.22	1.65	4.01	6.02e-05	0.000226	5.13	5.28	Higher at M6
	Pain	Moderate Recovery	ADAP1	-0.148	-3.72	-0.136	-3.57	0.000353	0.00103	5.13	4.98	Higher at ED
	Pain	Moderate Recovery	ZNF143	-0.148	-5.24	5.48	-4.86	1.15e-06	9.1e-06	4.64	4.49	Higher at ED
	Pain	Moderate Recovery	APEX1	0.148	3.77	0.13	3.61	0.000305	0.000906	4.97	5.12	Higher at M6
	Pain	Moderate Recovery	CYP20A1	0.148	4.11	1.2	3.9	9.65e-05	0.000337	4.71	4.86	Higher at M6
	Pain	Moderate Recovery	PSMA3.AS1	-0.148	-4.66	3.32	-4.39	1.13e-05	5.69e-05	6.78	6.63	Higher at ED
	Pain	Moderate Recovery	PSMB1	-0.148	-3.65	-0.299	-3.51	0.000455	0.00128	4.61	4.46	Higher at ED
	Pain	Moderate Recovery	ENSG00000292979	-0.148	-3.36	-1.21	-3.25	0.00114	0.00282	3.53	3.38	Higher at ED
	Pain	Moderate Recovery	HACD3	0.148	3.6	-0.463	3.46	0.000535	0.00147	3.46	3.61	Higher at M6
	Pain	Moderate Recovery	NPRL2	0.147	4.66	3.25	4.38	1.17e-05	5.87e-05	3.77	3.91	Higher at M6
	Pain	Moderate Recovery	C4orf33	-0.147	-3.35	-1.23	-3.24	0.00119	0.00292	3.02	2.87	Higher at ED
	Pain	Moderate Recovery	FAM86DP	0.147	2.91	-2.49	2.83	0.0047	0.00972	2.51	2.66	Higher at M6
	Pain	Moderate Recovery	NBPF3	0.147	3.66	-0.341	3.51	0.000445	0.00125	2.61	2.78	Higher at M6
	Pain	Moderate Recovery	SERPINB8	-0.147	-4.36	1.99	-4.12	3.74e-05	0.000152	4.19	4.04	Higher at ED
	Pain	Moderate Recovery	GOLGA5P1	-0.147	-3.32	-1.3	-3.21	0.00131	0.00317	2.91	2.76	Higher at ED
	Pain	Moderate Recovery	ANAPC2	0.147	4.62	3.05	4.35	1.36e-05	6.6e-05	4.46	4.61	Higher at M6
	Pain	Moderate Recovery	CDADC1	-0.147	-3.74	0.0578	-3.59	0.000332	0.000976	2.58	2.43	Higher at ED
	Pain	Moderate Recovery	NIT1	-0.147	-4.44	2.46	-4.2	2.63e-05	0.000114	3.84	3.7	Higher at ED
	Pain	Moderate Recovery	LSG1	0.147	4.85	3.89	4.54	5.5e-06	3.16e-05	4.19	4.34	Higher at M6
	Pain	Moderate Recovery	SLC27A4	0.147	3.57	-0.523	3.44	0.000592	0.0016	3.13	3.28	Higher at M6
	Pain	Moderate Recovery	BRD9	0.147	4.94	4.4	4.62	3.78e-06	2.33e-05	5.11	5.26	Higher at M6
	Pain	Moderate Recovery	EBF1	0.147	3.33	-1.34	3.22	0.00128	0.0031	2.84	3.02	Higher at M6
	Pain	Moderate Recovery	AP1G2.AS1	0.147	3.01	-2.2	2.92	0.00346	0.00742	3.05	3.2	Higher at M6
	Pain	Moderate Recovery	NUP93	0.147	4.06	1.18	3.87	0.00011	0.000376	4.09	4.24	Higher at M6
	Pain	Moderate Recovery	LAMTOR1	-0.147	-4.15	1.35	-3.94	7.98e-05	0.000286	5.53	5.39	Higher at ED
	Pain	Moderate Recovery	LACTB	-0.147	-3.29	-1.42	-3.19	0.00144	0.00344	4.15	4	Higher at ED
	Pain	Moderate Recovery	ARHGAP35	0.147	4.87	4	4.57	4.98e-06	2.92e-05	6.25	6.4	Higher at M6
	Pain	Moderate Recovery	ENSG00000289977	-0.147	-4.05	0.933	-3.86	0.000112	0.000384	3.91	3.77	Higher at ED
	Pain	Moderate Recovery	PLAAT4	0.147	3.05	-2.12	2.96	0.00307	0.00669	4.66	4.81	Higher at M6
	Pain	Moderate Recovery	ZNF770	-0.147	-3.71	-0.0494	-3.56	0.000365	0.00106	5.43	5.28	Higher at ED
	Pain	Moderate Recovery	NBAS	0.147	5.98	8.75	5.45	5.11e-08	9.13e-07	5.56	5.71	Higher at M6
	Pain	Moderate Recovery	WWC3	-0.147	-2.93	-2.42	-2.86	0.00428	0.00896	6.89	6.74	Higher at ED
	Pain	Moderate Recovery	NBR1	-0.147	-4.01	0.887	-3.83	0.00013	0.000435	7.04	6.89	Higher at ED
	Pain	Moderate Recovery	NDUFAF3	0.147	3.22	-1.59	3.12	0.00179	0.00417	4.2	4.34	Higher at M6
	Pain	Moderate Recovery	CAPS	0.147	3.11	-1.93	3.01	0.0026	0.00579	3.69	3.85	Higher at M6
	Pain	Moderate Recovery	GMCL1	-0.147	-4.55	2.82	-4.29	1.78e-05	8.21e-05	4.79	4.65	Higher at ED
	Pain	Moderate Recovery	SPINDOC	0.147	2.97	-2.3	2.88	0.00392	0.00827	2.22	2.36	Higher at M6
	Pain	Moderate Recovery	XKR6	0.147	2.9	-2.5	2.83	0.00471	0.00974	2.11	2.26	Higher at M6
	Pain	Moderate Recovery	NCOA1	-0.147	-2.96	-2.35	-2.88	0.00398	0.00839	7.85	7.7	Higher at ED
	Pain	Moderate Recovery	N4BP2L2	-0.146	-4.61	3.12	-4.35	1.37e-05	6.64e-05	8.18	8.03	Higher at ED
	Pain	Moderate Recovery	ACTR5	0.146	3.72	-0.0643	3.57	0.000353	0.00103	2.48	2.63	Higher at M6
	Pain	Moderate Recovery	ENSG00000280173	-0.146	-3.01	-2.17	-2.93	0.00341	0.00734	2.11	1.96	Higher at ED
	Pain	Moderate Recovery	POM121C	0.146	2.91	-2.46	2.84	0.00455	0.00944	6.76	6.91	Higher at M6
	Pain	Moderate Recovery	FAM234A	0.146	3.73	0.0317	3.58	0.000344	0.001	3.98	4.13	Higher at M6
	Pain	Moderate Recovery	ZNF786	0.146	4.15	1.42	3.95	7.8e-05	0.000281	3.56	3.71	Higher at M6
	Pain	Moderate Recovery	MPHOSPH9	0.146	4.49	2.52	4.24	2.21e-05	9.84e-05	4.62	4.76	Higher at M6
	Pain	Moderate Recovery	METTL2B	0.146	5.07	4.75	4.72	2.41e-06	1.63e-05	3.65	3.8	Higher at M6
	Pain	Moderate Recovery	JMY	0.146	4.86	3.9	4.55	5.39e-06	3.12e-05	4.82	4.97	Higher at M6
	Pain	Moderate Recovery	ZNF251	0.146	3.86	0.417	3.7	0.000219	0.000679	3.25	3.4	Higher at M6
	Pain	Moderate Recovery	NPC1	0.146	5.65	6.98	5.19	2.08e-07	2.48e-06	5.04	5.18	Higher at M6
	Pain	Moderate Recovery	ITCH	-0.146	-4.64	3.2	-4.37	1.23e-05	6.12e-05	6.52	6.37	Higher at ED
	Pain	Moderate Recovery	NDUFS8	0.146	4.32	2.03	4.1	4.21e-05	0.000168	3.73	3.88	Higher at M6
	Pain	Moderate Recovery	BBIP1	-0.146	-4.17	1.52	-3.96	7.39e-05	0.000269	4.62	4.47	Higher at ED
	Pain	Moderate Recovery	LARS2	0.146	5.25	5.48	4.87	1.09e-06	8.8e-06	4.1	4.25	Higher at M6
	Pain	Moderate Recovery	ENSG00000259363	0.146	3.47	-0.921	3.34	0.000826	0.00213	2.51	2.66	Higher at M6
	Pain	Moderate Recovery	WDR77	0.146	3.75	0.0635	3.59	0.000327	0.000963	3.15	3.3	Higher at M6
	Pain	Moderate Recovery	SMARCC2	0.146	3.71	-0.0252	3.56	0.000373	0.00107	6.88	7.02	Higher at M6
	Pain	Moderate Recovery	FUNDC2	0.146	3.03	-2.18	2.94	0.00323	0.00702	4.15	4.29	Higher at M6
	Pain	Moderate Recovery	YWHAZ	-0.146	-4.43	2.36	-4.19	2.78e-05	0.00012	9.05	8.91	Higher at ED
	Pain	Moderate Recovery	SELPLG	-0.146	-3.08	-1.99	-2.99	0.00275	0.00606	9.19	9.04	Higher at ED
	Pain	Moderate Recovery	DEK	-0.146	-3.23	-1.61	-3.12	0.00178	0.00415	5.97	5.83	Higher at ED
	Pain	Moderate Recovery	SLC25A24	-0.146	-3.76	0.00877	-3.6	0.000315	0.00093	4.55	4.41	Higher at ED
	Pain	Moderate Recovery	NFXL1	-0.146	-3.38	-1.22	-3.26	0.00111	0.00275	4.25	4.11	Higher at ED
	Pain	Moderate Recovery	PLEKHA5	0.146	3.34	-1.32	3.22	0.00127	0.00308	2.64	2.79	Higher at M6
	Pain	Moderate Recovery	LYSMD4	0.146	3.8	0.131	3.64	0.00027	0.000817	2.48	2.62	Higher at M6
	Pain	Moderate Recovery	AAAS	0.146	5	4.73	4.67	3.01e-06	1.94e-05	3.72	3.86	Higher at M6
	Pain	Moderate Recovery	TMEM161A	0.146	3.62	-0.387	3.48	0.000509	0.00141	2.37	2.52	Higher at M6
	Pain	Moderate Recovery	SCCPDH	-0.146	-2.91	-2.47	-2.84	0.00454	0.00943	2.19	2.05	Higher at ED
	Pain	Moderate Recovery	ANKRD13D	-0.146	-3.57	-0.582	-3.44	0.00058	0.00158	6.49	6.34	Higher at ED
	Pain	Moderate Recovery	SMG9	0.146	4.35	2.09	4.12	3.86e-05	0.000156	4.3	4.45	Higher at M6
	Pain	Moderate Recovery	RAD54L2	0.146	4.49	2.64	4.24	2.25e-05	9.98e-05	5.12	5.27	Higher at M6
	Pain	Moderate Recovery	CCDC66	0.146	3.51	-0.78	3.38	0.000715	0.00189	4.08	4.23	Higher at M6
	Pain	Moderate Recovery	LINC01801	0.146	3.11	-1.95	3.01	0.00258	0.00575	2.7	2.85	Higher at M6
	Pain	Moderate Recovery	MINDY2	-0.146	-3.95	0.723	-3.77	0.00016	0.000521	4.87	4.72	Higher at ED
	Pain	Moderate Recovery	ACSS2	-0.146	-3.57	-0.568	-3.44	0.000585	0.00159	4.21	4.07	Higher at ED
	Pain	Moderate Recovery	PDXDC1	0.146	5.81	7.56	5.31	1.07e-07	1.56e-06	5.31	5.46	Higher at M6
	Pain	Moderate Recovery	TYSND1	0.146	4.16	1.35	3.95	7.73e-05	0.000279	4.23	4.38	Higher at M6
	Pain	Moderate Recovery	PXMP4	0.145	3.99	0.817	3.8	0.000142	0.00047	3.03	3.18	Higher at M6
	Pain	Moderate Recovery	RASSF1	0.145	4.1	1.11	3.91	9.35e-05	0.000328	5.5	5.64	Higher at M6
	Pain	Moderate Recovery	OTUD3	0.145	4.44	2.43	4.2	2.7e-05	0.000116	3.58	3.72	Higher at M6
	Pain	Moderate Recovery	PPP6C	-0.145	-5.12	5.17	-4.76	1.91e-06	1.35e-05	5.55	5.4	Higher at ED
	Pain	Moderate Recovery	CSTPP1	0.145	4.01	0.919	3.83	0.000129	0.000432	2.32	2.47	Higher at M6
	Pain	Moderate Recovery	SPCS3	-0.145	-3.7	-0.0393	-3.55	0.000381	0.0011	6.43	6.29	Higher at ED
	Pain	Moderate Recovery	CARMIL1	0.145	3.4	-1.14	3.28	0.00103	0.00258	2.9	3.05	Higher at M6
	Pain	Moderate Recovery	ENSG00000261226	-0.145	-3.05	-2.12	-2.96	0.00303	0.00662	3.7	3.56	Higher at ED
	Pain	Moderate Recovery	SCYL2	-0.145	-3.59	-0.466	-3.45	0.000558	0.00153	5.52	5.37	Higher at ED
	Pain	Moderate Recovery	GTF2IRD2	0.145	4.01	0.824	3.82	0.000132	0.000442	3.44	3.6	Higher at M6
	Pain	Moderate Recovery	ZNF589	0.145	4.15	1.3	3.95	7.85e-05	0.000282	4.8	4.95	Higher at M6
	Pain	Moderate Recovery	CASTOR3P	-0.145	-3.23	-1.6	-3.13	0.00175	0.00409	3.82	3.69	Higher at ED
	Pain	Moderate Recovery	ENSG00000290912	0.145	2.99	-2.3	2.9	0.00372	0.0079	2.04	2.19	Higher at M6
	Pain	Moderate Recovery	RHOA	-0.145	-3.65	-0.265	-3.51	0.000449	0.00126	8.42	8.28	Higher at ED
	Pain	Moderate Recovery	BCL7A	0.145	2.95	-2.39	2.87	0.00406	0.00853	3.13	3.29	Higher at M6
	Pain	Moderate Recovery	CD86	-0.145	-3.4	-1.11	-3.29	0.00102	0.00254	4.42	4.27	Higher at ED
	Pain	Moderate Recovery	ENSG00000269934	0.145	2.9	-2.51	2.82	0.0048	0.00989	2.83	2.98	Higher at M6
	Pain	Moderate Recovery	FBXO21	0.145	4.88	4	4.57	4.91e-06	2.89e-05	4.42	4.57	Higher at M6
	Pain	Moderate Recovery	LDOC1	0.145	3.12	-1.93	3.03	0.00245	0.00551	2.4	2.55	Higher at M6
	Pain	Moderate Recovery	AKAP6	0.145	2.98	-2.32	2.9	0.00374	0.00795	1.94	2.08	Higher at M6
	Pain	Moderate Recovery	MRPL44	-0.145	-4.04	1.04	-3.85	0.000118	0.000399	3.79	3.65	Higher at ED
	Pain	Moderate Recovery	ACP6	-0.145	-3.21	-1.63	-3.11	0.00184	0.00428	4.53	4.38	Higher at ED
	Pain	Moderate Recovery	MFSD3	0.145	3.36	-1.23	3.25	0.00115	0.00282	1.88	2.04	Higher at M6
	Pain	Moderate Recovery	PMS2P3	0.145	3.63	-0.366	3.48	0.000497	0.00138	3.61	3.76	Higher at M6
	Pain	Moderate Recovery	UPRT	0.145	4.84	3.93	4.54	5.72e-06	3.26e-05	3.08	3.23	Higher at M6
	Pain	Moderate Recovery	NUFIP1	0.145	3.45	-0.872	3.33	0.000866	0.00222	1.97	2.11	Higher at M6
	Pain	Moderate Recovery	INTS1	0.145	3.33	-1.28	3.22	0.00128	0.00311	6.23	6.37	Higher at M6
	Pain	Moderate Recovery	FYN	0.145	5.38	5.98	4.97	6.59e-07	5.92e-06	6.92	7.06	Higher at M6
	Pain	Moderate Recovery	ASXL1	0.145	6	8.66	5.47	4.51e-08	8.43e-07	6.23	6.38	Higher at M6
	Pain	Moderate Recovery	SRRM2	0.145	3.07	-2.03	2.98	0.00288	0.00633	9.78	9.92	Higher at M6
	Pain	Moderate Recovery	ARFRP1	0.145	4.61	3.03	4.34	1.43e-05	6.89e-05	4.89	5.04	Higher at M6
	Pain	Moderate Recovery	PMPCA	0.144	5.3	6.01	4.91	8.89e-07	7.51e-06	4.24	4.39	Higher at M6
	Pain	Moderate Recovery	FAM131A	-0.144	-3.06	-2.07	-2.97	0.00296	0.00647	4.23	4.09	Higher at ED
	Pain	Moderate Recovery	ENSG00000277855	-0.144	-2.91	-2.5	-2.83	0.00463	0.00959	2.71	2.57	Higher at ED
	Pain	Moderate Recovery	ARMCX4	0.144	3.67	-0.299	3.52	0.00043	0.00122	2.31	2.46	Higher at M6
	Pain	Moderate Recovery	PPM1K	0.144	4.43	2.28	4.19	2.78e-05	0.00012	5.47	5.62	Higher at M6
	Pain	Moderate Recovery	ZFYVE9	0.144	2.92	-2.46	2.84	0.00453	0.0094	2.29	2.45	Higher at M6
	Pain	Moderate Recovery	AP1G2	0.144	5.05	4.73	4.71	2.45e-06	1.65e-05	6.08	6.23	Higher at M6
	Pain	Moderate Recovery	THAP6	-0.144	-3.8	0.205	-3.64	0.000273	0.000823	3.69	3.55	Higher at ED
	Pain	Moderate Recovery	MAP3K4	0.144	4.85	3.95	4.55	5.41e-06	3.12e-05	5.12	5.26	Higher at M6
	Pain	Moderate Recovery	SEC11A	-0.144	-4.79	3.84	-4.5	6.9e-06	3.79e-05	4.68	4.53	Higher at ED
	Pain	Moderate Recovery	PPIL2	0.144	5.61	6.97	5.16	2.45e-07	2.8e-06	5.92	6.06	Higher at M6
	Pain	Moderate Recovery	KLHL9	-0.144	-3.19	-1.66	-3.09	0.00197	0.00454	5.16	5.02	Higher at ED
	Pain	Moderate Recovery	TET1	0.144	3.37	-1.2	3.25	0.00113	0.0028	2.69	2.84	Higher at M6
	Pain	Moderate Recovery	TTLL11	0.144	4.31	2.03	4.09	4.41e-05	0.000174	2.69	2.84	Higher at M6
	Pain	Moderate Recovery	LRRC37A4P	0.144	3.95	0.588	3.77	0.000164	0.00053	4.53	4.67	Higher at M6
	Pain	Moderate Recovery	AVL9	-0.144	-4.85	4.12	-4.55	5.45e-06	3.14e-05	6.45	6.3	Higher at ED
	Pain	Moderate Recovery	EZH2	0.144	3.39	-1.12	3.28	0.00104	0.00259	2.9	3.04	Higher at M6
	Pain	Moderate Recovery	ENSG00000255031	-0.144	-2.89	-2.53	-2.82	0.00484	0.00996	3.51	3.37	Higher at ED
	Pain	Moderate Recovery	MAFB	-0.144	-3.24	-1.59	-3.14	0.0017	0.00399	5.77	5.63	Higher at ED
	Pain	Moderate Recovery	NEMP2	0.144	4.38	2.09	4.15	3.39e-05	0.000141	3.48	3.63	Higher at M6
	Pain	Moderate Recovery	RIN2	-0.144	-3.84	0.249	-3.68	0.000234	0.00072	4.27	4.12	Higher at ED
	Pain	Moderate Recovery	PCYT1A	-0.144	-4.19	1.48	-3.98	6.84e-05	0.000252	6.54	6.4	Higher at ED
	Pain	Moderate Recovery	BTBD2	0.144	4.15	1.42	3.95	7.81e-05	0.000281	5.62	5.76	Higher at M6
	Pain	Moderate Recovery	TMEM104	0.144	3.37	-1.12	3.26	0.00113	0.00279	4.62	4.76	Higher at M6
	Pain	Moderate Recovery	NOP16	0.144	3.13	-1.83	3.04	0.00237	0.00534	1.79	1.93	Higher at M6
	Pain	Moderate Recovery	ZBTB26	-0.144	-3.14	-1.79	-3.05	0.00229	0.00518	3.15	3.01	Higher at ED
	Pain	Moderate Recovery	CEP170	-0.144	-4.56	2.84	-4.3	1.7e-05	7.91e-05	6.06	5.91	Higher at ED
	Pain	Moderate Recovery	RRS1	0.144	3.47	-0.846	3.35	0.000812	0.0021	3.23	3.38	Higher at M6
	Pain	Moderate Recovery	RPL38	0.144	3.24	-1.56	3.14	0.00168	0.00395	7.42	7.56	Higher at M6
	Pain	Moderate Recovery	ATG7	-0.144	-4.03	0.896	-3.85	0.00012	0.000405	5.48	5.33	Higher at ED
	Pain	Moderate Recovery	CENPBD1P	-0.144	-3.61	-0.475	-3.45	0.000554	0.00152	2.71	2.57	Higher at ED
	Pain	Moderate Recovery	NDUFAF2	0.144	3.17	-1.75	3.08	0.0021	0.00478	1.81	1.96	Higher at M6
	Pain	Moderate Recovery	RBL1	0.144	4.04	0.959	3.85	0.000117	0.000398	3.96	4.11	Higher at M6
	Pain	Moderate Recovery	TATDN3	-0.143	-4.11	1.26	-3.91	9.23e-05	0.000325	2.84	2.7	Higher at ED
	Pain	Moderate Recovery	PAAF1	0.143	3.76	0.0964	3.61	0.000311	0.000922	2.73	2.87	Higher at M6
	Pain	Moderate Recovery	ENSG00000243696	0.143	3.09	-2.02	2.99	0.00275	0.00606	3.09	3.24	Higher at M6
	Pain	Moderate Recovery	SUGT1P4.STRA6LP	0.143	3.26	-1.54	3.15	0.00161	0.00379	2.65	2.8	Higher at M6
	Pain	Moderate Recovery	WDFY2	-0.143	-5.19	5.19	-4.82	1.44e-06	1.08e-05	6.75	6.6	Higher at ED
	Pain	Moderate Recovery	BNIP3	0.143	3.27	-1.47	3.17	0.00153	0.00364	2.93	3.08	Higher at M6
	Pain	Moderate Recovery	NIPA1	0.143	3.55	-0.657	3.42	0.000635	0.0017	3.53	3.68	Higher at M6
	Pain	Moderate Recovery	IL2RA	0.143	3.4	-1.13	3.28	0.00103	0.00258	3.25	3.41	Higher at M6
	Pain	Moderate Recovery	CPSF4	0.143	3.71	-0.117	3.56	0.000365	0.00106	2.91	3.06	Higher at M6
	Pain	Moderate Recovery	PIK3CD	-0.143	-2.92	-2.44	-2.85	0.00442	0.0092	8.73	8.59	Higher at ED
	Pain	Moderate Recovery	AGAP4	0.143	5.28	5.44	4.9	9.66e-07	7.96e-06	3.65	3.79	Higher at M6
	Pain	Moderate Recovery	CLUAP1	0.143	3.29	-1.45	3.18	0.00148	0.00353	3.14	3.29	Higher at M6
	Pain	Moderate Recovery	GALK1	-0.143	-3.38	-1.16	-3.27	0.00108	0.00268	3.74	3.6	Higher at ED
	Pain	Moderate Recovery	MTA2	0.143	4.75	3.7	4.46	8.17e-06	4.37e-05	5.92	6.07	Higher at M6
	Pain	Moderate Recovery	CCDC180	0.143	3.02	-2.21	2.94	0.00333	0.00718	2.89	3.04	Higher at M6
	Pain	Moderate Recovery	WDR5B	-0.143	-3.09	-1.96	-3	0.00271	0.00599	3.05	2.91	Higher at ED
	Pain	Moderate Recovery	SLC16A5	-0.143	-3.03	-2.19	-2.94	0.00329	0.00711	4.19	4.05	Higher at ED
	Pain	Moderate Recovery	RBBP7	0.143	4.97	4.44	4.64	3.48e-06	2.18e-05	4.79	4.93	Higher at M6
	Pain	Moderate Recovery	CD226	0.143	3.86	0.319	3.7	0.000219	0.000679	5.97	6.12	Higher at M6
	Pain	Moderate Recovery	RBM14	0.143	4.73	3.46	4.45	8.52e-06	4.52e-05	6.24	6.38	Higher at M6
	Pain	Moderate Recovery	RFX5	0.143	4.49	2.61	4.24	2.25e-05	9.96e-05	4.86	5.01	Higher at M6
	Pain	Moderate Recovery	DCPS	0.143	4.42	2.31	4.18	2.96e-05	0.000126	3.88	4.03	Higher at M6
	Pain	Moderate Recovery	SLC22A18	-0.143	-2.96	-2.37	-2.88	0.00399	0.00841	3.8	3.67	Higher at ED
	Pain	Moderate Recovery	ARB2A	-0.143	-4.35	2.15	-4.13	3.69e-05	0.00015	4.81	4.67	Higher at ED
	Pain	Moderate Recovery	TRIM69	-0.143	-3.46	-0.942	-3.33	0.00086	0.00221	4.9	4.76	Higher at ED
	Pain	Moderate Recovery	CHD1	-0.143	-3.92	0.597	-3.75	0.000179	0.000573	6.79	6.65	Higher at ED
	Pain	Moderate Recovery	TTC3	0.143	4.1	1.15	3.91	9.18e-05	0.000323	6.66	6.8	Higher at M6
	Pain	Moderate Recovery	FCRL1	0.143	3.68	-0.292	3.53	0.00041	0.00117	5.25	5.39	Higher at M6
	Pain	Moderate Recovery	ELAPOR2	0.143	3.31	-1.41	3.2	0.00138	0.00332	2.08	2.23	Higher at M6
	Pain	Moderate Recovery	KIF13B	0.142	4.68	3.27	4.4	1.07e-05	5.44e-05	5.35	5.49	Higher at M6
	Pain	Moderate Recovery	ETV6	-0.142	-3.32	-1.32	-3.21	0.00133	0.00321	6.72	6.58	Higher at ED
	Pain	Moderate Recovery	REXO2	0.142	3.71	-0.187	3.56	0.000369	0.00107	3.16	3.31	Higher at M6
	Pain	Moderate Recovery	DTNB	0.142	4.48	2.49	4.23	2.37e-05	0.000104	3.55	3.69	Higher at M6
	Pain	Moderate Recovery	SLC10A7	0.142	4.62	3.05	4.35	1.33e-05	6.51e-05	3.42	3.57	Higher at M6
	Pain	Moderate Recovery	ENSG00000279088	0.142	3.46	-0.955	3.34	0.000845	0.00217	2.47	2.61	Higher at M6
	Pain	Moderate Recovery	TEC	0.142	3.47	-0.864	3.35	0.00081	0.0021	2.48	2.62	Higher at M6
	Pain	Moderate Recovery	FAM215B	0.142	3.06	-2.11	2.97	0.00296	0.00648	2.95	3.1	Higher at M6
	Pain	Moderate Recovery	KCTD2	-0.142	-4.29	1.86	-4.07	4.73e-05	0.000185	4.85	4.71	Higher at ED
	Pain	Moderate Recovery	MKKS	-0.142	-3.15	-1.82	-3.06	0.00221	0.00502	3.05	2.91	Higher at ED
	Pain	Moderate Recovery	DCAF16	0.142	5	4.53	4.67	3.02e-06	1.95e-05	4.73	4.87	Higher at M6
	Pain	Moderate Recovery	GPR68	0.142	3.04	-2.14	2.96	0.00309	0.00674	2.57	2.72	Higher at M6
	Pain	Moderate Recovery	UAP1L1	0.142	3.85	0.28	3.68	0.00023	0.000709	3.26	3.41	Higher at M6
	Pain	Moderate Recovery	FBXW2	-0.142	-4.33	2.01	-4.1	4.18e-05	0.000167	6.41	6.27	Higher at ED
	Pain	Moderate Recovery	TTC38	0.142	3.79	0.0643	3.63	0.000279	0.000838	3.84	3.98	Higher at M6
	Pain	Moderate Recovery	CEP78	0.142	3.31	-1.38	3.2	0.00136	0.00327	4.66	4.81	Higher at M6
	Pain	Moderate Recovery	DCP1B	0.142	3.41	-1.05	3.29	0.00101	0.00253	3.55	3.69	Higher at M6
	Pain	Moderate Recovery	ZNHIT6	0.142	3.23	-1.6	3.12	0.00178	0.00415	4.04	4.19	Higher at M6
	Pain	Moderate Recovery	ST3GAL2	-0.142	-3.1	-1.95	-3.01	0.00258	0.00574	7.24	7.1	Higher at ED
	Pain	Moderate Recovery	ZFX	-0.142	-5.28	5.45	-4.9	9.44e-07	7.82e-06	6.02	5.88	Higher at ED
	Pain	Moderate Recovery	MFN1	-0.142	-4.52	2.68	-4.26	2.02e-05	9.13e-05	4.75	4.61	Higher at ED
	Pain	Moderate Recovery	CASTOR1	0.142	3.04	-2.12	2.95	0.00316	0.00687	1.74	1.88	Higher at M6
	Pain	Moderate Recovery	CEP128	0.142	3.54	-0.677	3.41	0.00065	0.00174	3.61	3.76	Higher at M6
	Pain	Moderate Recovery	EHMT1	0.142	4.72	3.56	4.44	8.88e-06	4.68e-05	6.27	6.41	Higher at M6
	Pain	Moderate Recovery	SGSM3	0.142	4.14	1.32	3.94	8.16e-05	0.000292	4.65	4.79	Higher at M6
	Pain	Moderate Recovery	TRIO	0.142	4.16	1.33	3.96	7.49e-05	0.000272	5.59	5.73	Higher at M6
	Pain	Moderate Recovery	INTS2	0.142	4.24	1.68	4.03	5.64e-05	0.000215	3.58	3.73	Higher at M6
	Pain	Moderate Recovery	DICER1	-0.142	-3.3	-1.38	-3.19	0.00141	0.00338	7.88	7.73	Higher at ED
	Pain	Moderate Recovery	PPARD	0.142	3.36	-1.19	3.24	0.00118	0.0029	4.93	5.07	Higher at M6
	Pain	Moderate Recovery	NPC2	-0.142	-3.59	-0.508	-3.46	0.000546	0.0015	5.3	5.16	Higher at ED
	Pain	Moderate Recovery	MAP3K1	-0.142	-4.35	2.11	-4.12	3.77e-05	0.000153	7.96	7.81	Higher at ED
	Pain	Moderate Recovery	RUVBL2	0.142	3.91	0.621	3.74	0.000182	0.00058	3.94	4.08	Higher at M6
	Pain	Moderate Recovery	PRPF40A	-0.142	-4.02	0.956	-3.84	0.000123	0.000414	6.37	6.23	Higher at ED
	Pain	Moderate Recovery	ENSG00000286786	0.142	3.55	-0.637	3.42	0.000637	0.00171	2.81	2.96	Higher at M6
	Pain	Moderate Recovery	PLAAT3	0.142	3.25	-1.58	3.14	0.00166	0.0039	1.95	2.08	Higher at M6
	Pain	Moderate Recovery	TARS2	0.142	4.54	2.81	4.28	1.86e-05	8.51e-05	3.27	3.41	Higher at M6
	Pain	Moderate Recovery	ING4	-0.142	-3.92	0.592	-3.75	0.000179	0.000573	3.5	3.36	Higher at ED
	Pain	Moderate Recovery	VGLL4	0.142	5.03	4.72	4.7	2.66e-06	1.76e-05	4.34	4.48	Higher at M6
	Pain	Moderate Recovery	TRIM32	0.141	3.09	-1.98	3	0.00271	0.00599	3.13	3.28	Higher at M6
	Pain	Moderate Recovery	ENSG00000283674	0.141	3.21	-1.7	3.1	0.0019	0.0044	3.09	3.25	Higher at M6
	Pain	Moderate Recovery	SIAH1	-0.141	-4.68	3.3	-4.41	1.05e-05	5.37e-05	3.88	3.74	Higher at ED
	Pain	Moderate Recovery	ARHGAP32	0.141	4.02	0.832	3.83	0.000127	0.000428	3.59	3.73	Higher at M6
	Pain	Moderate Recovery	LINC00265	0.141	3.9	0.412	3.74	0.000188	0.000596	3.04	3.18	Higher at M6
	Pain	Moderate Recovery	UPF3A	0.141	3.61	-0.492	3.47	0.000526	0.00145	4.36	4.51	Higher at M6
	Pain	Moderate Recovery	RFFL	-0.141	-3.76	0.00272	-3.6	0.000312	0.000925	6.92	6.77	Higher at ED
	Pain	Moderate Recovery	ENSG00000255310	0.141	3.3	-1.39	3.19	0.00143	0.00342	2.31	2.45	Higher at M6
	Pain	Moderate Recovery	PDE4DIP	0.141	4.92	4.05	4.6	4.25e-06	2.57e-05	5.31	5.46	Higher at M6
	Pain	Moderate Recovery	BRIP1	0.141	3.12	-1.91	3.03	0.00246	0.00552	1.86	2.01	Higher at M6
	Pain	Moderate Recovery	ACP1	0.141	3.28	-1.48	3.17	0.0015	0.00358	4.52	4.66	Higher at M6
	Pain	Moderate Recovery	PAQR8	0.141	3.78	0.0848	3.63	0.000287	0.00086	4.61	4.76	Higher at M6
	Pain	Moderate Recovery	WAKMAR2	0.141	3.57	-0.609	3.43	0.000596	0.00161	3.07	3.22	Higher at M6
	Pain	Moderate Recovery	SEC61A2	-0.141	-3.38	-1.12	-3.27	0.00109	0.0027	2.77	2.63	Higher at ED
	Pain	Moderate Recovery	PDP2	0.141	3.91	0.54	3.74	0.000182	0.000581	3.09	3.23	Higher at M6
	Pain	Moderate Recovery	GIMAP1	0.141	4.42	2.27	4.18	2.9e-05	0.000124	6.66	6.8	Higher at M6
	Pain	Moderate Recovery	CAPRIN2	0.141	4.18	1.4	3.98	7.03e-05	0.000258	4.75	4.89	Higher at M6
	Pain	Moderate Recovery	LINC00680	0.141	4	0.828	3.82	0.000133	0.000444	5.03	5.17	Higher at M6
	Pain	Moderate Recovery	NIPSNAP3B	0.141	3.33	-1.34	3.22	0.00129	0.00314	1.52	1.66	Higher at M6
	Pain	Moderate Recovery	PKD2L2.DT	0.141	3.18	-1.77	3.08	0.00209	0.00477	2.74	2.89	Higher at M6
	Pain	Moderate Recovery	ABCF2	0.141	4.78	3.8	4.48	7.36e-06	4e-05	4.11	4.25	Higher at M6
	Pain	Moderate Recovery	SDHB	-0.141	-4.49	2.57	-4.24	2.25e-05	9.97e-05	4.51	4.37	Higher at ED
	Pain	Moderate Recovery	SP100	-0.141	-4.12	1.2	-3.92	8.9e-05	0.000315	7.75	7.61	Higher at ED
	Pain	Moderate Recovery	MYO5A	-0.141	-4.27	1.72	-4.05	5.04e-05	0.000195	7.34	7.19	Higher at ED
	Pain	Moderate Recovery	NFATC1	0.141	3.2	-1.7	3.1	0.00192	0.00442	6.09	6.23	Higher at M6
	Pain	Moderate Recovery	TMEM11	-0.141	-4.54	2.72	-4.28	1.85e-05	8.47e-05	3.82	3.68	Higher at ED
	Pain	Moderate Recovery	ABITRAM	-0.141	-3.27	-1.41	-3.17	0.00153	0.00363	2.54	2.4	Higher at ED
	Pain	Moderate Recovery	SH3YL1	0.141	3.7	-0.201	3.55	0.000386	0.00111	4.13	4.28	Higher at M6
	Pain	Moderate Recovery	ABHD15	0.141	4.03	0.897	3.84	0.000121	0.000409	3.92	4.06	Higher at M6
	Pain	Moderate Recovery	XPNPEP1	0.141	5.06	4.7	4.72	2.37e-06	1.61e-05	4.34	4.48	Higher at M6
	Pain	Moderate Recovery	SERPINB9P1	0.14	3.65	-0.391	3.5	0.000458	0.00128	4.12	4.27	Higher at M6
	Pain	Moderate Recovery	GLG1	0.14	3.95	0.691	3.77	0.000162	0.000526	7.26	7.4	Higher at M6
	Pain	Moderate Recovery	UBL7	0.14	2.94	-2.41	2.86	0.00423	0.00886	4.68	4.82	Higher at M6
	Pain	Moderate Recovery	TMEM214	0.14	4.11	1.24	3.91	9.17e-05	0.000323	4.44	4.58	Higher at M6
	Pain	Moderate Recovery	COTL1	-0.14	-3.63	-0.41	-3.49	0.000488	0.00136	9.4	9.25	Higher at ED
	Pain	Moderate Recovery	COX11	0.14	3.59	-0.484	3.45	0.000554	0.00152	3.88	4.03	Higher at M6
	Pain	Moderate Recovery	LSM6	-0.14	-3.78	0.114	-3.62	0.000293	0.000874	3.66	3.52	Higher at ED
	Pain	Moderate Recovery	SMYD3	0.14	3.52	-0.731	3.39	0.000695	0.00184	2.44	2.58	Higher at M6
	Pain	Moderate Recovery	ITPA	0.14	3.69	-0.185	3.54	0.000398	0.00114	2.87	3.01	Higher at M6
	Pain	Moderate Recovery	C11orf24	0.14	3.29	-1.42	3.18	0.00146	0.00348	3.66	3.8	Higher at M6
	Pain	Moderate Recovery	VMAC	0.14	3.34	-1.29	3.22	0.00127	0.00309	3.15	3.29	Higher at M6
	Pain	Moderate Recovery	WBP1L	-0.14	-4.72	3.45	-4.43	9.39e-06	4.9e-05	6.51	6.37	Higher at ED
	Pain	Moderate Recovery	TP53I13	0.14	3.05	-2.09	2.97	0.00302	0.00659	3.55	3.69	Higher at M6
	Pain	Moderate Recovery	TMEM8B	0.14	3.17	-1.76	3.07	0.00213	0.00485	2.84	2.99	Higher at M6
	Pain	Moderate Recovery	MARCHF1	-0.14	-3.01	-2.22	-2.93	0.00343	0.00737	5.94	5.8	Higher at ED
	Pain	Moderate Recovery	XRRA1	0.14	4.55	2.65	4.29	1.75e-05	8.08e-05	4	4.14	Higher at M6
	Pain	Moderate Recovery	HPS4	0.14	4.48	2.59	4.23	2.29e-05	0.000101	5.15	5.29	Higher at M6
	Pain	Moderate Recovery	SLC30A4	0.14	3.15	-1.85	3.06	0.00224	0.00508	2.28	2.43	Higher at M6
	Pain	Moderate Recovery	PHF19	0.14	3.81	0.166	3.64	0.000268	0.000811	4.32	4.47	Higher at M6
	Pain	Moderate Recovery	DHX38	0.14	3.92	0.706	3.75	0.00018	0.000575	5.84	5.98	Higher at M6
	Pain	Moderate Recovery	ZNF700	-0.14	-4.35	2.16	-4.12	3.81e-05	0.000154	4.43	4.29	Higher at ED
	Pain	Moderate Recovery	CEP76	0.14	3.04	-2.1	2.96	0.00312	0.0068	1.65	1.79	Higher at M6
	Pain	Moderate Recovery	TRIM14	0.14	4.74	3.42	4.46	8.32e-06	4.44e-05	6.44	6.58	Higher at M6
	Pain	Moderate Recovery	TUBGCP5	0.14	3.39	-1.11	3.27	0.00107	0.00266	3.1	3.24	Higher at M6
	Pain	Moderate Recovery	OS9	-0.14	-3.56	-0.567	-3.43	0.000604	0.00163	7.39	7.25	Higher at ED
	Pain	Moderate Recovery	ZNF789	0.14	3.42	-1.03	3.29	0.000985	0.00248	2.88	3.02	Higher at M6
	Pain	Moderate Recovery	LINC00426	0.139	3.46	-0.962	3.33	0.000863	0.00221	2.83	2.98	Higher at M6
	Pain	Moderate Recovery	SLC16A1	0.139	3.66	-0.273	3.52	0.000437	0.00123	2.81	2.95	Higher at M6
	Pain	Moderate Recovery	IPO9	0.139	4.83	3.93	4.53	6e-06	3.39e-05	5.36	5.5	Higher at M6
	Pain	Moderate Recovery	C1orf43	-0.139	-3.85	0.374	-3.68	0.000229	0.000708	5.22	5.08	Higher at ED
	Pain	Moderate Recovery	ATG14	0.139	4.58	2.89	4.32	1.54e-05	7.31e-05	3.84	3.98	Higher at M6
	Pain	Moderate Recovery	RP9	0.139	3.36	-1.22	3.24	0.00118	0.0029	2.77	2.91	Higher at M6
	Pain	Moderate Recovery	XRN2	-0.139	-4.43	2.3	-4.19	2.76e-05	0.000119	6.22	6.08	Higher at ED
	Pain	Moderate Recovery	CAPN10	0.139	3.96	0.704	3.78	0.000155	0.000505	4.35	4.49	Higher at M6
	Pain	Moderate Recovery	MCM5	0.139	4.24	1.67	4.03	5.62e-05	0.000214	5.31	5.44	Higher at M6
	Pain	Moderate Recovery	STS	-0.139	-3.53	-0.718	-3.4	0.000673	0.00179	3.54	3.4	Higher at ED
	Pain	Moderate Recovery	GTF2E1	-0.139	-4.01	0.948	-3.82	0.000131	0.000439	3.79	3.65	Higher at ED
	Pain	Moderate Recovery	STK25	0.139	5.32	5.84	4.93	8.1e-07	6.98e-06	4.92	5.06	Higher at M6
	Pain	Moderate Recovery	PAN3	-0.139	-3.73	-0.00624	-3.58	0.000341	0.000997	6.57	6.43	Higher at ED
	Pain	Moderate Recovery	DCTN4	-0.139	-3.62	-0.402	-3.48	0.000505	0.0014	5.36	5.22	Higher at ED
	Pain	Moderate Recovery	HLA.DOA	0.139	3.11	-1.96	3.02	0.00253	0.00565	4.3	4.44	Higher at M6
	Pain	Moderate Recovery	TM9SF3	-0.139	-4.14	1.3	-3.94	8.12e-05	0.000291	6.04	5.9	Higher at ED
	Pain	Moderate Recovery	MAP2K5	0.139	4.61	3.02	4.34	1.43e-05	6.9e-05	4.55	4.69	Higher at M6
	Pain	Moderate Recovery	KRT8P46	-0.139	-4.16	1.35	-3.96	7.5e-05	0.000272	3.49	3.35	Higher at ED
	Pain	Moderate Recovery	STIP1	0.139	4.22	1.62	4.01	6.05e-05	0.000227	5.26	5.39	Higher at M6
	Pain	Moderate Recovery	TC2N	0.139	2.93	-2.44	2.85	0.00434	0.00906	6.08	6.22	Higher at M6
	Pain	Moderate Recovery	SANBR	-0.139	-3.27	-1.46	-3.16	0.00156	0.00369	2.19	2.05	Higher at ED
	Pain	Moderate Recovery	THBS4.AS1	0.139	3.13	-1.92	3.03	0.00242	0.00545	1.84	1.99	Higher at M6
	Pain	Moderate Recovery	SPATA13	-0.139	-4.61	3.01	-4.34	1.4e-05	6.79e-05	7.27	7.13	Higher at ED
	Pain	Moderate Recovery	WDR74	0.139	3.71	-0.0833	3.56	0.000372	0.00107	3	3.14	Higher at M6
	Pain	Moderate Recovery	PARP16	-0.139	-3.14	-1.85	-3.04	0.00233	0.00527	3.72	3.58	Higher at ED
	Pain	Moderate Recovery	NLRP3	-0.139	-3.44	-1.01	-3.32	0.000904	0.00231	4.92	4.78	Higher at ED
	Pain	Moderate Recovery	GGA2	0.138	4.48	2.49	4.24	2.28e-05	0.000101	5.89	6.03	Higher at M6
	Pain	Moderate Recovery	CYP4V2	0.138	3.91	0.456	3.74	0.000185	0.000589	4.75	4.89	Higher at M6
	Pain	Moderate Recovery	DIS3L	0.138	4.27	1.8	4.05	5.02e-05	0.000194	3.82	3.96	Higher at M6
	Pain	Moderate Recovery	LINC03072	-0.138	-3.8	0.134	-3.64	0.000273	0.000824	3.24	3.11	Higher at ED
	Pain	Moderate Recovery	COG2	0.138	4.73	3.62	4.45	8.75e-06	4.62e-05	4.35	4.49	Higher at M6
	Pain	Moderate Recovery	ABHD16A	-0.138	-3.41	-1.05	-3.29	0.000986	0.00248	4.62	4.49	Higher at ED
	Pain	Moderate Recovery	LAIR1	0.138	4.15	1.33	3.95	7.78e-05	0.00028	5.72	5.86	Higher at M6
	Pain	Moderate Recovery	ENSG00000228427	0.138	3.28	-1.45	3.17	0.00153	0.00363	2.27	2.42	Higher at M6
	Pain	Moderate Recovery	PLEKHM1	-0.138	-2.95	-2.38	-2.87	0.00415	0.00869	7	6.86	Higher at ED
	Pain	Moderate Recovery	MGA	0.138	5.07	4.81	4.72	2.33e-06	1.58e-05	6.54	6.67	Higher at M6
	Pain	Moderate Recovery	CCHCR1	0.138	3.66	-0.296	3.51	0.000444	0.00125	2.51	2.65	Higher at M6
	Pain	Moderate Recovery	METTL26	0.138	3.59	-0.489	3.45	0.000556	0.00152	3.16	3.3	Higher at M6
	Pain	Moderate Recovery	ABI2	0.138	4.19	1.49	3.99	6.72e-05	0.000248	4.47	4.61	Higher at M6
	Pain	Moderate Recovery	ZNF532	0.138	3.72	-0.155	3.57	0.000359	0.00104	3.69	3.83	Higher at M6
	Pain	Moderate Recovery	AP3B1	-0.138	-6.04	8.92	-5.49	3.92e-08	7.63e-07	7.01	6.88	Higher at ED
	Pain	Moderate Recovery	ZNF142	0.138	4.22	1.65	4.01	6.09e-05	0.000228	5.67	5.8	Higher at M6
	Pain	Moderate Recovery	POLR1D	0.138	3.58	-0.605	3.44	0.000587	0.00159	5.75	5.89	Higher at M6
	Pain	Moderate Recovery	ENSG00000280206	-0.138	-3.42	-1.02	-3.3	0.000955	0.00242	3.43	3.3	Higher at ED
	Pain	Moderate Recovery	SZT2	0.138	3.91	0.581	3.75	0.00018	0.000575	6.73	6.86	Higher at M6
	Pain	Moderate Recovery	SLX4	0.138	3.78	0.138	3.62	0.000292	0.000873	4.25	4.39	Higher at M6
	Pain	Moderate Recovery	SEC31A	0.138	4.69	3.44	4.41	1.02e-05	5.26e-05	5.98	6.12	Higher at M6
	Pain	Moderate Recovery	CARS1	-0.138	-4.6	3.02	-4.34	1.45e-05	6.98e-05	5.58	5.44	Higher at ED
	Pain	Moderate Recovery	DGCR11	-0.138	-2.97	-2.31	-2.89	0.00384	0.00812	3.46	3.33	Higher at ED
	Pain	Moderate Recovery	LINC02288	-0.138	-3.74	-0.0288	-3.59	0.000328	0.000965	3.49	3.35	Higher at ED
	Pain	Moderate Recovery	LINC01355	0.138	4.14	1.26	3.93	8.34e-05	0.000297	3.58	3.72	Higher at M6
	Pain	Moderate Recovery	BCKDHB	0.137	3.38	-1.13	3.26	0.0011	0.00272	2.52	2.67	Higher at M6
	Pain	Moderate Recovery	SDHA	0.137	4.76	3.75	4.47	7.7e-06	4.16e-05	5.85	5.99	Higher at M6
	Pain	Moderate Recovery	CDK7	-0.137	-3.42	-0.945	-3.3	0.000959	0.00243	2.38	2.25	Higher at ED
	Pain	Moderate Recovery	GPX4	0.137	3.04	-2.16	2.95	0.0032	0.00695	6.19	6.34	Higher at M6
	Pain	Moderate Recovery	TMED5	-0.137	-4.27	1.82	-4.05	5.02e-05	0.000194	5.96	5.82	Higher at ED
	Pain	Moderate Recovery	CINP	-0.137	-4.76	3.6	-4.47	7.93e-06	4.26e-05	3.9	3.77	Higher at ED
	Pain	Moderate Recovery	SNRPA	0.137	3.74	0.028	3.59	0.000336	0.000985	4.05	4.19	Higher at M6
	Pain	Moderate Recovery	MLX	-0.137	-4.55	2.81	-4.29	1.75e-05	8.09e-05	5.54	5.4	Higher at ED
	Pain	Moderate Recovery	LINC01948	-0.137	-3.87	0.326	-3.7	0.000212	0.000663	3.94	3.81	Higher at ED
	Pain	Moderate Recovery	FAM117B	0.137	5.29	5.45	4.9	9.42e-07	7.82e-06	5.39	5.52	Higher at M6
	Pain	Moderate Recovery	TRIM28	0.137	4.08	1.09	3.89	0.0001	0.000349	6.24	6.37	Higher at M6
	Pain	Moderate Recovery	ABCC2	-0.137	-3.16	-1.78	-3.06	0.00218	0.00497	1.99	1.85	Higher at ED
	Pain	Moderate Recovery	ENSG00000290793	0.137	2.98	-2.3	2.9	0.00377	0.008	3.39	3.53	Higher at M6
	Pain	Moderate Recovery	MFSD4B	0.137	5.11	4.81	4.76	1.97e-06	1.39e-05	5.49	5.62	Higher at M6
	Pain	Moderate Recovery	RPUSD3	0.137	4.52	2.79	4.26	2.03e-05	9.15e-05	3.97	4.11	Higher at M6
	Pain	Moderate Recovery	UQCC2	0.137	2.95	-2.34	2.87	0.00407	0.00855	2.82	2.96	Higher at M6
	Pain	Moderate Recovery	ADSL	0.137	4.18	1.47	3.97	7.13e-05	0.000261	4.36	4.5	Higher at M6
	Pain	Moderate Recovery	AP3S2	-0.137	-4.37	2.11	-4.14	3.51e-05	0.000145	4.92	4.78	Higher at ED
	Pain	Moderate Recovery	HMGXB3	0.137	4.91	4.17	4.6	4.3e-06	2.59e-05	4.64	4.78	Higher at M6
	Pain	Moderate Recovery	LIMD1	0.137	4.15	1.29	3.95	7.95e-05	0.000285	5.86	6	Higher at M6
	Pain	Moderate Recovery	YIPF3	-0.137	-2.99	-2.25	-2.91	0.00362	0.00772	6.05	5.91	Higher at ED
	Pain	Moderate Recovery	RRN3P3	0.137	4.21	1.6	4	6.41e-05	0.000238	3.7	3.84	Higher at M6
	Pain	Moderate Recovery	RPS2	0.137	3.38	-1.13	3.26	0.0011	0.00273	9.09	9.23	Higher at M6
	Pain	Moderate Recovery	GIMAP6	0.137	4.78	3.7	4.49	7.28e-06	3.97e-05	6.62	6.75	Higher at M6
	Pain	Moderate Recovery	INPP5A	-0.137	-3.38	-1.14	-3.26	0.0011	0.00271	4.3	4.17	Higher at ED
	Pain	Moderate Recovery	ENSG00000296329	0.137	3.96	0.611	3.78	0.000156	0.000508	6.02	6.16	Higher at M6
	Pain	Moderate Recovery	BAIAP2.DT	-0.137	-3.45	-0.995	-3.33	0.000884	0.00226	3.97	3.84	Higher at ED
	Pain	Moderate Recovery	VPS51	0.137	4.55	2.74	4.29	1.79e-05	8.23e-05	6.16	6.29	Higher at M6
	Pain	Moderate Recovery	HSPBP1	0.137	3.4	-1.07	3.28	0.00103	0.00257	2.54	2.68	Higher at M6
	Pain	Moderate Recovery	PEDS1	0.137	4.36	2.19	4.13	3.67e-05	0.00015	4.78	4.92	Higher at M6
	Pain	Moderate Recovery	KANSL3	0.137	5.16	5.27	4.8	1.59e-06	1.17e-05	5.47	5.6	Higher at M6
	Pain	Moderate Recovery	CCDC149	-0.137	-3.22	-1.65	-3.12	0.00181	0.0042	3.49	3.36	Higher at ED
	Pain	Moderate Recovery	LYAR	0.137	3.11	-1.91	3.02	0.00253	0.00564	3.6	3.74	Higher at M6
	Pain	Moderate Recovery	SUGP2	0.136	4.98	4.49	4.65	3.34e-06	2.1e-05	6.03	6.16	Higher at M6
	Pain	Moderate Recovery	GOT2	0.136	3.57	-0.568	3.43	0.000595	0.00161	3.52	3.66	Higher at M6
	Pain	Moderate Recovery	PRXL2B	0.136	3.59	-0.472	3.46	0.000546	0.0015	3.19	3.33	Higher at M6
	Pain	Moderate Recovery	DENND5B	0.136	3.09	-2.01	3	0.00269	0.00595	2.87	3.02	Higher at M6
	Pain	Moderate Recovery	ADAP2	-0.136	-3.28	-1.47	-3.17	0.00151	0.00359	3.99	3.86	Higher at ED
	Pain	Moderate Recovery	REPIN1	0.136	4.65	3.14	4.38	1.21e-05	6.03e-05	5.64	5.78	Higher at M6
	Pain	Moderate Recovery	CBFA2T2	0.136	4.54	2.8	4.28	1.86e-05	8.53e-05	5.03	5.17	Higher at M6
	Pain	Moderate Recovery	SPRTN	-0.136	-4.75	3.61	-4.46	8.26e-06	4.42e-05	3.78	3.64	Higher at ED
	Pain	Moderate Recovery	IMPA1	-0.136	-3.46	-0.889	-3.34	0.000841	0.00217	3.16	3.02	Higher at ED
	Pain	Moderate Recovery	ABHD14B	0.136	3.92	0.574	3.75	0.000178	0.000568	4.6	4.74	Higher at M6
	Pain	Moderate Recovery	UXS1	0.136	4.83	3.79	4.53	5.93e-06	3.35e-05	4.51	4.65	Higher at M6
	Pain	Moderate Recovery	RPL18	0.136	3.48	-0.857	3.36	0.00079	0.00206	7.51	7.64	Higher at M6
	Pain	Moderate Recovery	MED15	0.136	3.27	-1.44	3.17	0.00152	0.00362	7.06	7.19	Higher at M6
	Pain	Moderate Recovery	HDAC10	0.136	3.88	0.452	3.71	0.000205	0.000643	4.25	4.38	Higher at M6
	Pain	Moderate Recovery	DCAF4	0.136	3.21	-1.67	3.11	0.00186	0.00431	2.51	2.65	Higher at M6
	Pain	Moderate Recovery	FBXO25	0.136	4.06	1.12	3.87	0.000107	0.00037	4.23	4.37	Higher at M6
	Pain	Moderate Recovery	ZBED3	0.136	3.03	-2.16	2.94	0.00328	0.0071	2.44	2.58	Higher at M6
	Pain	Moderate Recovery	GFM1	0.136	4.77	3.6	4.48	7.57e-06	4.09e-05	4.6	4.74	Higher at M6
	Pain	Moderate Recovery	PLCXD2	0.136	3.37	-1.2	3.25	0.00114	0.00281	3.8	3.94	Higher at M6
	Pain	Moderate Recovery	SNRPA1	0.136	4.09	1.18	3.9	9.61e-05	0.000336	3.38	3.52	Higher at M6
	Pain	Moderate Recovery	ARK2N	-0.136	-4.64	3.21	-4.37	1.25e-05	6.18e-05	6.22	6.09	Higher at ED
	Pain	Moderate Recovery	RABAC1	-0.136	-3.98	0.743	-3.8	0.000143	0.000473	4.34	4.2	Higher at ED
	Pain	Moderate Recovery	ASNS	0.136	3.52	-0.761	3.39	0.000699	0.00185	2.88	3.02	Higher at M6
	Pain	Moderate Recovery	ZNF891	0.136	3.1	-1.96	3.01	0.00261	0.00581	4.52	4.66	Higher at M6
	Pain	Moderate Recovery	PITPNA	-0.136	-3.04	-2.12	-2.96	0.00313	0.00681	6.14	6	Higher at ED
	Pain	Moderate Recovery	ENTPD6	0.136	4.3	1.93	4.08	4.49e-05	0.000177	4.43	4.56	Higher at M6
	Pain	Moderate Recovery	STRBP	0.136	3.19	-1.74	3.09	0.00201	0.00462	4.29	4.43	Higher at M6
	Pain	Moderate Recovery	TIPARP	-0.136	-3.73	-0.0652	-3.58	0.000342	0.000998	4.87	4.73	Higher at ED
	Pain	Moderate Recovery	MCM3AP	0.136	5.22	5.43	4.85	1.21e-06	9.51e-06	6.24	6.37	Higher at M6
	Pain	Moderate Recovery	SERPINB9	0.136	5.25	5.31	4.87	1.11e-06	8.88e-06	6.06	6.2	Higher at M6
	Pain	Moderate Recovery	ATG12	-0.135	-3.96	0.831	-3.78	0.000157	0.000513	5.35	5.22	Higher at ED
	Pain	Moderate Recovery	CRY1	0.135	4.41	2.38	4.17	3.05e-05	0.000129	3.28	3.41	Higher at M6
	Pain	Moderate Recovery	ABCD4	0.135	4.37	2.11	4.14	3.53e-05	0.000145	4.35	4.49	Higher at M6
	Pain	Moderate Recovery	MID1IP1	-0.135	-3.14	-1.86	-3.04	0.00234	0.00528	6.03	5.89	Higher at ED
	Pain	Moderate Recovery	ETF1	-0.135	-4.27	1.8	-4.05	5.12e-05	0.000197	5.04	4.91	Higher at ED
	Pain	Moderate Recovery	GOT1	0.135	3	-2.23	2.91	0.00356	0.0076	1.86	2	Higher at M6
	Pain	Moderate Recovery	ADCY9	0.135	3.61	-0.471	3.47	0.000513	0.00142	4.31	4.44	Higher at M6
	Pain	Moderate Recovery	PHKA2	-0.135	-4.33	2.03	-4.11	4.02e-05	0.000161	5.4	5.26	Higher at ED
	Pain	Moderate Recovery	WDR3	0.135	3.86	0.387	3.7	0.000217	0.000676	4.01	4.14	Higher at M6
	Pain	Moderate Recovery	PPP6R1	0.135	3.01	-2.2	2.92	0.00348	0.00745	7.7	7.83	Higher at M6
	Pain	Moderate Recovery	SNHG15	0.135	3.31	-1.37	3.2	0.00139	0.00334	2.64	2.78	Higher at M6
	Pain	Moderate Recovery	SCAF4	0.135	4.24	1.74	4.03	5.68e-05	0.000216	6.04	6.17	Higher at M6
	Pain	Moderate Recovery	REXO4	0.135	4.2	1.54	3.99	6.47e-05	0.00024	4.2	4.33	Higher at M6
	Pain	Moderate Recovery	RPL23A	0.135	3.54	-0.695	3.41	0.000649	0.00173	7.81	7.94	Higher at M6
	Pain	Moderate Recovery	RPAP3	-0.135	-3.4	-1.09	-3.28	0.00102	0.00256	4.6	4.47	Higher at ED
	Pain	Moderate Recovery	CYSLTR1	-0.135	-3.88	0.405	-3.72	0.000203	0.000637	4.23	4.09	Higher at ED
	Pain	Moderate Recovery	CLTC	-0.135	-3.14	-1.84	-3.04	0.00233	0.00527	7.47	7.33	Higher at ED
	Pain	Moderate Recovery	BBS1	0.135	3.01	-2.18	2.92	0.00345	0.00741	3.02	3.16	Higher at M6
	Pain	Moderate Recovery	VDAC1	0.134	4.25	1.69	4.04	5.44e-05	0.000208	4.67	4.8	Higher at M6
	Pain	Moderate Recovery	FNBP1L	0.134	3.22	-1.65	3.12	0.00179	0.00416	2.63	2.76	Higher at M6
	Pain	Moderate Recovery	MLKL	-0.134	-3.04	-2.15	-2.95	0.00319	0.00693	5.79	5.65	Higher at ED
	Pain	Moderate Recovery	PTDSS2	0.134	3.85	0.343	3.68	0.00023	0.00071	3.01	3.15	Higher at M6
	Pain	Moderate Recovery	GPAM	0.134	3.52	-0.743	3.39	0.000705	0.00186	2.45	2.59	Higher at M6
	Pain	Moderate Recovery	SCAMP1	-0.134	-3.63	-0.333	-3.49	0.000482	0.00134	4.21	4.08	Higher at ED
	Pain	Moderate Recovery	ACTR3B	0.134	4.35	2.18	4.13	3.7e-05	0.000151	2.58	2.71	Higher at M6
	Pain	Moderate Recovery	TBC1D4	0.134	3.05	-2.11	2.96	0.00305	0.00666	4.61	4.74	Higher at M6
	Pain	Moderate Recovery	CCDC146	-0.134	-3.13	-1.88	-3.04	0.00234	0.00529	2.96	2.82	Higher at ED
	Pain	Moderate Recovery	PPP3CC	0.134	3.07	-2.04	2.98	0.00287	0.00631	4.32	4.46	Higher at M6
	Pain	Moderate Recovery	ATP8B1.AS1	0.134	4.17	1.39	3.97	7.31e-05	0.000266	3.97	4.11	Higher at M6
	Pain	Moderate Recovery	PATZ1	0.134	3.92	0.564	3.75	0.000176	0.000565	4.79	4.92	Higher at M6
	Pain	Moderate Recovery	HLA.L	0.134	3.46	-0.965	3.33	0.000868	0.00223	2.02	2.16	Higher at M6
	Pain	Moderate Recovery	PSMD6.AS2	-0.134	-3.32	-1.3	-3.21	0.00132	0.00319	4.64	4.51	Higher at ED
	Pain	Moderate Recovery	CIDEB	-0.134	-3.5	-0.803	-3.38	0.000736	0.00194	5.01	4.88	Higher at ED
	Pain	Moderate Recovery	RITA1	0.134	3.87	0.408	3.7	0.000214	0.000667	2.9	3.03	Higher at M6
	Pain	Moderate Recovery	PAIP2B	0.134	3.04	-2.15	2.95	0.00316	0.00689	2.72	2.86	Higher at M6
	Pain	Moderate Recovery	RWDD4	-0.134	-3.21	-1.6	-3.11	0.00186	0.0043	2.71	2.58	Higher at ED
	Pain	Moderate Recovery	PRKRIP1	0.134	5.83	7.92	5.33	9.75e-08	1.46e-06	4.84	4.97	Higher at M6
	Pain	Moderate Recovery	LINC00641	-0.134	-5.29	5.65	-4.91	9.2e-07	7.71e-06	5.14	5.01	Higher at ED
	Pain	Moderate Recovery	MMS19	0.134	4.78	3.67	4.48	7.34e-06	3.99e-05	4.56	4.69	Higher at M6
	Pain	Moderate Recovery	DYRK1A	-0.134	-4.61	3.11	-4.34	1.43e-05	6.88e-05	7.86	7.73	Higher at ED
	Pain	Moderate Recovery	TRIM44	0.134	4.66	3.3	4.39	1.14e-05	5.72e-05	6.38	6.52	Higher at M6
	Pain	Moderate Recovery	CCS	0.134	4.48	2.46	4.23	2.31e-05	0.000102	3.66	3.8	Higher at M6
	Pain	Moderate Recovery	DPP7	0.134	3.97	0.751	3.79	0.000151	0.000494	5.19	5.33	Higher at M6
	Pain	Moderate Recovery	ABCF3	0.134	5.12	5.33	4.77	1.87e-06	1.33e-05	4.56	4.7	Higher at M6
	Pain	Moderate Recovery	VPS25	-0.134	-3.49	-0.786	-3.36	0.000772	0.00202	3.09	2.95	Higher at ED
	Pain	Moderate Recovery	FAM32A	-0.134	-4.05	1.04	-3.87	0.000111	0.00038	4.93	4.8	Higher at ED
	Pain	Moderate Recovery	NOTCH2NLA	-0.134	-3.3	-1.41	-3.19	0.00142	0.00339	6.86	6.73	Higher at ED
	Pain	Moderate Recovery	FAHD1	0.134	2.98	-2.3	2.91	0.00367	0.00781	2.86	3	Higher at M6
	Pain	Moderate Recovery	TBC1D24	0.134	3.75	-0.0516	3.6	0.000313	0.000927	3.34	3.47	Higher at M6
	Pain	Moderate Recovery	RAD23B	-0.133	-3.62	-0.407	-3.48	0.00051	0.00141	6.64	6.5	Higher at ED
	Pain	Moderate Recovery	STK4	-0.133	-4.39	2.2	-4.16	3.24e-05	0.000136	9.14	9	Higher at ED
	Pain	Moderate Recovery	ATOSA	-0.133	-3.96	0.772	-3.79	0.000154	0.000502	5.8	5.67	Higher at ED
	Pain	Moderate Recovery	LINC02917	-0.133	-2.98	-2.31	-2.9	0.00376	0.00799	2.3	2.16	Higher at ED
	Pain	Moderate Recovery	CXorf38	-0.133	-5.06	4.73	-4.72	2.34e-06	1.59e-05	5.64	5.51	Higher at ED
	Pain	Moderate Recovery	GNPTAB	0.133	4.97	4.31	4.65	3.37e-06	2.12e-05	5.44	5.58	Higher at M6
	Pain	Moderate Recovery	MED16	0.133	3.16	-1.8	3.06	0.00219	0.00497	5.96	6.09	Higher at M6
	Pain	Moderate Recovery	BIN2	-0.133	-3.85	0.331	-3.68	0.000232	0.000715	8.02	7.88	Higher at ED
	Pain	Moderate Recovery	IPO13	0.133	4.59	2.96	4.33	1.5e-05	7.14e-05	3.59	3.73	Higher at M6
	Pain	Moderate Recovery	ANAPC5	0.133	5.29	5.67	4.9	9.65e-07	7.95e-06	5.89	6.02	Higher at M6
	Pain	Moderate Recovery	LRIG2	0.133	4.84	3.89	4.53	5.82e-06	3.31e-05	4.99	5.13	Higher at M6
	Pain	Moderate Recovery	CSGALNACT1	-0.133	-3.52	-0.787	-3.39	0.000703	0.00186	5.03	4.9	Higher at ED
	Pain	Moderate Recovery	TPM3P9	0.133	3.28	-1.45	3.17	0.00153	0.00363	3.59	3.72	Higher at M6
	Pain	Moderate Recovery	MIB1	-0.133	-4.12	1.37	-3.92	8.74e-05	0.000309	5.78	5.65	Higher at ED
	Pain	Moderate Recovery	NFIA	0.133	3.95	0.608	3.77	0.000163	0.000528	5.17	5.3	Higher at M6
	Pain	Moderate Recovery	PPP1R3F	0.133	3.28	-1.48	3.17	0.00153	0.00363	3.32	3.46	Higher at M6
	Pain	Moderate Recovery	RCC1L	0.133	3.49	-0.775	3.37	0.000765	0.002	3.56	3.7	Higher at M6
	Pain	Moderate Recovery	MED13L	-0.133	-3.03	-2.16	-2.94	0.00324	0.00703	8.62	8.48	Higher at ED
	Pain	Moderate Recovery	ARHGAP17	0.133	4.02	0.916	3.84	0.000125	0.000421	6.07	6.2	Higher at M6
	Pain	Moderate Recovery	ALG1	0.133	3.89	0.451	3.72	0.000203	0.000637	3.39	3.52	Higher at M6
	Pain	Moderate Recovery	HNRNPM	0.133	4.12	1.35	3.93	8.62e-05	0.000306	6.67	6.8	Higher at M6
	Pain	Moderate Recovery	KPNA4	-0.133	-4.98	4.43	-4.65	3.27e-06	2.07e-05	6.83	6.7	Higher at ED
	Pain	Moderate Recovery	USP34.DT	-0.133	-3.88	0.488	-3.71	0.000206	0.000646	3.4	3.27	Higher at ED
	Pain	Moderate Recovery	P4HTM	0.133	3.55	-0.635	3.41	0.00064	0.00171	4.43	4.56	Higher at M6
	Pain	Moderate Recovery	BCKDK	-0.133	-3.07	-2.03	-2.98	0.00284	0.00625	5.05	4.91	Higher at ED
	Pain	Moderate Recovery	TSC2	0.133	3	-2.2	2.92	0.00354	0.00756	5.99	6.12	Higher at M6
	Pain	Moderate Recovery	GUSBP1	0.133	3.91	0.444	3.73	0.000188	0.000598	4.52	4.66	Higher at M6
	Pain	Moderate Recovery	RBM39	-0.133	-4.75	3.88	-4.46	8.23e-06	4.4e-05	7.91	7.78	Higher at ED
	Pain	Moderate Recovery	FXYD5	0.133	3.58	-0.503	3.45	0.000562	0.00153	7.25	7.38	Higher at M6
	Pain	Moderate Recovery	CAPN2	0.133	4.52	2.62	4.27	1.99e-05	9.03e-05	7.09	7.22	Higher at M6
	Pain	Moderate Recovery	DGKQ	0.133	3.1	-2	3.01	0.00264	0.00586	4.07	4.2	Higher at M6
	Pain	Moderate Recovery	ENSG00000273784	0.133	3.54	-0.681	3.41	0.000659	0.00176	3.5	3.64	Higher at M6
	Pain	Moderate Recovery	DBNL	-0.133	-3.32	-1.31	-3.21	0.00132	0.00319	8.47	8.33	Higher at ED
	Pain	Moderate Recovery	GPD1L	0.133	4.46	2.46	4.22	2.48e-05	0.000108	3.56	3.69	Higher at M6
	Pain	Moderate Recovery	CCDC61	0.133	3.48	-0.832	3.36	0.000793	0.00206	2.32	2.45	Higher at M6
	Pain	Moderate Recovery	GALC	-0.133	-4.45	2.4	-4.21	2.56e-05	0.000111	4.82	4.69	Higher at ED
	Pain	Moderate Recovery	RPA1	0.133	4.28	1.82	4.06	4.91e-05	0.000191	5.4	5.53	Higher at M6
	Pain	Moderate Recovery	FUBP3	0.132	4.89	4.17	4.58	4.7e-06	2.79e-05	4.76	4.9	Higher at M6
	Pain	Moderate Recovery	TASOR2	0.132	5.55	6.79	5.11	3.15e-07	3.4e-06	5.99	6.12	Higher at M6
	Pain	Moderate Recovery	NCKAP1	0.132	3.15	-1.85	3.05	0.00226	0.00512	2.23	2.36	Higher at M6
	Pain	Moderate Recovery	ACO1	0.132	3.86	0.381	3.69	0.000224	0.000694	3.23	3.36	Higher at M6
	Pain	Moderate Recovery	SCLY	0.132	3.37	-1.18	3.25	0.00115	0.00284	3.84	3.98	Higher at M6
	Pain	Moderate Recovery	BTN3A3	0.132	4.36	2.02	4.13	3.61e-05	0.000148	6.04	6.18	Higher at M6
	Pain	Moderate Recovery	FADS3	0.132	3.23	-1.62	3.13	0.00176	0.0041	2.35	2.49	Higher at M6
	Pain	Moderate Recovery	CUX1	-0.132	-3.1	-1.95	-3.01	0.0026	0.00579	7.27	7.13	Higher at ED
	Pain	Moderate Recovery	KIAA1328	0.132	3.67	-0.241	3.53	0.000419	0.00119	3.32	3.45	Higher at M6
	Pain	Moderate Recovery	GATB	0.132	3.52	-0.688	3.39	0.00069	0.00183	2.82	2.95	Higher at M6
	Pain	Moderate Recovery	LDLRAD4	0.132	4.52	2.62	4.27	1.94e-05	8.83e-05	6.39	6.52	Higher at M6
	Pain	Moderate Recovery	MANBA	-0.132	-3.64	-0.341	-3.5	0.000458	0.00128	6.12	5.99	Higher at ED
	Pain	Moderate Recovery	SCYL2P1	0.132	3.55	-0.685	3.41	0.00064	0.00171	2.34	2.48	Higher at M6
	Pain	Moderate Recovery	MPV17	0.132	4.13	1.38	3.93	8.6e-05	0.000305	3.94	4.07	Higher at M6
	Pain	Moderate Recovery	PTPN22	-0.132	-3.21	-1.67	-3.11	0.00189	0.00438	4.69	4.55	Higher at ED
	Pain	Moderate Recovery	FAM20B	0.132	3.7	-0.214	3.55	0.000379	0.00109	4.58	4.71	Higher at M6
	Pain	Moderate Recovery	QDPR	0.132	3.56	-0.624	3.43	0.000614	0.00166	2.77	2.91	Higher at M6
	Pain	Moderate Recovery	MCPH1	0.132	3.91	0.514	3.74	0.000183	0.000582	5.2	5.33	Higher at M6
	Pain	Moderate Recovery	ZMYND11	0.132	3.42	-1.03	3.3	0.000968	0.00244	5.29	5.42	Higher at M6
	Pain	Moderate Recovery	HECA	-0.132	-4.34	2.09	-4.11	3.97e-05	0.00016	7.73	7.6	Higher at ED
	Pain	Moderate Recovery	SLAIN1	0.132	3.41	-1.05	3.29	0.000997	0.0025	3.37	3.51	Higher at M6
	Pain	Moderate Recovery	SERPINH1	0.132	2.92	-2.47	2.84	0.0045	0.00935	2.5	2.64	Higher at M6
	Pain	Moderate Recovery	MTOR	0.132	5.23	5.47	4.86	1.19e-06	9.34e-06	6.08	6.22	Higher at M6
	Pain	Moderate Recovery	ARID5B	0.132	5.13	4.82	4.77	1.83e-06	1.31e-05	6.04	6.17	Higher at M6
	Pain	Moderate Recovery	PRDX6.AS1	-0.132	-3	-2.22	-2.92	0.00353	0.00754	3.96	3.83	Higher at ED
	Pain	Moderate Recovery	TAOK1	-0.132	-3.65	-0.292	-3.5	0.000457	0.00128	7.4	7.27	Higher at ED
	Pain	Moderate Recovery	DANCR	0.132	3.08	-2.01	2.99	0.0028	0.00616	3.82	3.96	Higher at M6
	Pain	Moderate Recovery	ACADS	0.132	3.33	-1.32	3.22	0.00128	0.0031	2.32	2.45	Higher at M6
	Pain	Moderate Recovery	ZNF318	0.132	4.32	1.92	4.1	4.19e-05	0.000167	5.87	6	Higher at M6
	Pain	Moderate Recovery	DRG2	0.132	4.15	1.38	3.95	7.97e-05	0.000286	4.37	4.51	Higher at M6
	Pain	Moderate Recovery	ENSG00000290796	0.131	3.58	-0.593	3.44	0.000582	0.00158	3	3.13	Higher at M6
	Pain	Moderate Recovery	SLC12A7	0.131	3.55	-0.685	3.42	0.000625	0.00168	5.52	5.65	Higher at M6
	Pain	Moderate Recovery	SCAMP3	0.131	4.1	1.24	3.91	9.35e-05	0.000328	4.23	4.37	Higher at M6
	Pain	Moderate Recovery	SMYD2	0.131	3.13	-1.86	3.03	0.00241	0.00542	3.73	3.86	Higher at M6
	Pain	Moderate Recovery	HEXIM2.AS1	-0.131	-3.77	0.075	-3.62	0.000296	0.000882	5.54	5.41	Higher at ED
	Pain	Moderate Recovery	KIAA1191	0.131	4.99	4.35	4.66	3.14e-06	2.01e-05	4.47	4.6	Higher at M6
	Pain	Moderate Recovery	PCCA	0.131	3.29	-1.38	3.19	0.00145	0.00346	2.91	3.04	Higher at M6
	Pain	Moderate Recovery	ASB1	0.131	4.75	3.52	4.46	8.12e-06	4.35e-05	4.83	4.96	Higher at M6
	Pain	Moderate Recovery	PPARA	0.131	4.35	2.11	4.13	3.69e-05	0.00015	4.08	4.22	Higher at M6
	Pain	Moderate Recovery	MGAT4B	0.131	3.68	-0.186	3.54	0.000407	0.00116	5.12	5.26	Higher at M6
	Pain	Moderate Recovery	ATP8B4	-0.131	-3.31	-1.39	-3.2	0.00137	0.0033	3.95	3.82	Higher at ED
	Pain	Moderate Recovery	APOOL	0.131	3.55	-0.619	3.42	0.000634	0.0017	3.06	3.19	Higher at M6
	Pain	Moderate Recovery	NFYC	-0.131	-3.47	-0.795	-3.35	0.000805	0.00209	5.95	5.82	Higher at ED
	Pain	Moderate Recovery	CDS2	-0.131	-4.38	2.12	-4.15	3.3e-05	0.000138	7.26	7.13	Higher at ED
	Pain	Moderate Recovery	MTSS1	0.131	3.92	0.476	3.74	0.000181	0.000578	5.78	5.91	Higher at M6
	Pain	Moderate Recovery	QSER1	0.131	4.45	2.37	4.21	2.55e-05	0.000111	5.22	5.35	Higher at M6
	Pain	Moderate Recovery	VPS26A	-0.131	-4.7	3.28	-4.42	9.79e-06	5.08e-05	4.29	4.16	Higher at ED
	Pain	Moderate Recovery	TELO2	0.131	2.96	-2.35	2.88	0.00397	0.00836	3.44	3.57	Higher at M6
	Pain	Moderate Recovery	BTF3L4	-0.131	-3.65	-0.215	-3.51	0.000443	0.00125	4.35	4.22	Higher at ED
	Pain	Moderate Recovery	LINC01588	0.131	3.72	-0.149	3.56	0.000365	0.00106	4.87	5.01	Higher at M6
	Pain	Moderate Recovery	PRELID1	-0.131	-3.47	-0.911	-3.34	0.000825	0.00213	5.86	5.73	Higher at ED
	Pain	Moderate Recovery	OXSR1	-0.131	-3.85	0.335	-3.69	0.000226	0.000699	5.6	5.47	Higher at ED
	Pain	Moderate Recovery	MSH2	0.131	3.54	-0.699	3.41	0.000659	0.00176	3.54	3.68	Higher at M6
	Pain	Moderate Recovery	VTI1B	0.131	3.49	-0.865	3.36	0.000773	0.00202	5.97	6.1	Higher at M6
	Pain	Moderate Recovery	GORASP2	0.131	4.54	2.85	4.29	1.82e-05	8.36e-05	5.17	5.3	Higher at M6
	Pain	Moderate Recovery	CCDC47	-0.131	-4.8	3.71	-4.5	6.79e-06	3.74e-05	4.88	4.75	Higher at ED
	Pain	Moderate Recovery	AHNAK	0.131	2.93	-2.45	2.85	0.00441	0.0092	10.5	10.6	Higher at M6
	Pain	Moderate Recovery	COX10	0.131	3.9	0.505	3.73	0.000192	0.000607	3.51	3.65	Higher at M6
	Pain	Moderate Recovery	RAB5A	-0.131	-3.66	-0.291	-3.52	0.000431	0.00122	5.54	5.41	Higher at ED
	Pain	Moderate Recovery	GK5	0.131	3.62	-0.421	3.49	0.000492	0.00137	4.4	4.53	Higher at M6
	Pain	Moderate Recovery	ZNF551	0.131	3.1	-1.95	3.01	0.00264	0.00585	3.47	3.6	Higher at M6
	Pain	Moderate Recovery	NUDC	0.131	3.04	-2.07	2.96	0.0031	0.00675	4.91	5.04	Higher at M6
	Pain	Moderate Recovery	TRPC4AP	-0.131	-3.78	0.132	-3.63	0.000288	0.000862	5.93	5.79	Higher at ED
	Pain	Moderate Recovery	KRT18P31	-0.13	-3.24	-1.56	-3.14	0.00168	0.00394	3.83	3.71	Higher at ED
	Pain	Moderate Recovery	PGM2L1	0.13	3.21	-1.68	3.11	0.00186	0.0043	3.83	3.96	Higher at M6
	Pain	Moderate Recovery	PES1	0.13	3.97	0.765	3.79	0.000149	0.00049	4.15	4.28	Higher at M6
	Pain	Moderate Recovery	NDUFA2	-0.13	-3.19	-1.72	-3.09	0.00198	0.00455	3.56	3.43	Higher at ED
	Pain	Moderate Recovery	DPH5.DT	0.13	3	-2.24	2.92	0.00353	0.00754	3.58	3.72	Higher at M6
	Pain	Moderate Recovery	UROS	0.13	3.85	0.342	3.69	0.000225	0.000697	3.81	3.94	Higher at M6
	Pain	Moderate Recovery	ZNF687	-0.13	-3.18	-1.71	-3.08	0.00204	0.00468	5.87	5.74	Higher at ED
	Pain	Moderate Recovery	MRM1	0.13	2.94	-2.39	2.86	0.00419	0.00878	2.05	2.19	Higher at M6
	Pain	Moderate Recovery	DGAT1	-0.13	-3.18	-1.75	-3.09	0.00204	0.00467	5.12	4.99	Higher at ED
	Pain	Moderate Recovery	TRIM38	-0.13	-4.89	4.05	-4.58	4.76e-06	2.82e-05	7.33	7.2	Higher at ED
	Pain	Moderate Recovery	FCGR2B	-0.13	-3.97	0.648	-3.79	0.000149	0.000489	5.19	5.06	Higher at ED
	Pain	Moderate Recovery	DNAH1	0.13	3.6	-0.491	3.46	0.000533	0.00147	6.05	6.18	Higher at M6
	Pain	Moderate Recovery	OFD1	0.13	4.22	1.53	4.01	6.16e-05	0.00023	5.76	5.89	Higher at M6
	Pain	Moderate Recovery	CUL7	0.13	3.68	-0.227	3.54	0.000407	0.00116	3.56	3.69	Higher at M6
	Pain	Moderate Recovery	GDAP2	-0.13	-4.82	3.95	-4.52	6.12e-06	3.44e-05	5.86	5.73	Higher at ED
	Pain	Moderate Recovery	NOMO1	0.13	3.86	0.295	3.69	0.000221	0.000685	4.66	4.79	Higher at M6
	Pain	Moderate Recovery	DOCK11	-0.13	-4.09	1.15	-3.9	9.67e-05	0.000338	7.67	7.54	Higher at ED
	Pain	Moderate Recovery	LEPROT	-0.13	-3.95	0.616	-3.77	0.000162	0.000525	5.39	5.26	Higher at ED
	Pain	Moderate Recovery	RELL2	0.13	2.96	-2.35	2.88	0.00398	0.00838	3.04	3.17	Higher at M6
	Pain	Moderate Recovery	STAMBPL1	0.13	2.99	-2.27	2.9	0.00371	0.00789	3.57	3.71	Higher at M6
	Pain	Moderate Recovery	ATXN1	-0.13	-3.55	-0.643	-3.42	0.000623	0.00168	7.47	7.34	Higher at ED
	Pain	Moderate Recovery	SUV39H1	0.13	3.52	-0.658	3.39	0.000692	0.00183	2.51	2.64	Higher at M6
	Pain	Moderate Recovery	BCLAF3	-0.13	-4.48	2.46	-4.23	2.33e-05	0.000102	4.5	4.37	Higher at ED
	Pain	Moderate Recovery	CWC25	-0.13	-4.09	1.17	-3.9	9.77e-05	0.00034	5.08	4.95	Higher at ED
	Pain	Moderate Recovery	UBE2D4	0.13	3.42	-0.99	3.3	0.000959	0.00243	2.59	2.72	Higher at M6
	Pain	Moderate Recovery	TXLNA	0.13	4.67	3.29	4.39	1.12e-05	5.63e-05	5.45	5.58	Higher at M6
	Pain	Moderate Recovery	MRPS27	0.13	3.77	0.143	3.62	0.000297	0.000884	4.68	4.81	Higher at M6
	Pain	Moderate Recovery	MYCBP2	0.13	4.46	2.49	4.21	2.53e-05	0.00011	8.17	8.3	Higher at M6
	Pain	Moderate Recovery	CS	0.13	4.68	3.46	4.41	1.05e-05	5.35e-05	5.85	5.98	Higher at M6
	Pain	Moderate Recovery	CAMK2D	0.13	3.71	-0.169	3.56	0.000371	0.00107	5.65	5.78	Higher at M6
	Pain	Moderate Recovery	TAF1D	-0.13	-3.11	-1.89	-3.02	0.00254	0.00566	5.65	5.52	Higher at ED
	Pain	Moderate Recovery	TMEM234	-0.13	-3.3	-1.39	-3.19	0.00142	0.0034	3.97	3.84	Higher at ED
	Pain	Moderate Recovery	SPIN3	0.13	3.47	-0.901	3.34	0.00083	0.00214	3.48	3.62	Higher at M6
	Pain	Moderate Recovery	RPS15	0.13	3.29	-1.41	3.18	0.00147	0.0035	7.64	7.77	Higher at M6
	Pain	Moderate Recovery	PPIF	-0.129	-3.39	-1.14	-3.28	0.00105	0.00262	5.36	5.23	Higher at ED
	Pain	Moderate Recovery	COG1	0.129	4.74	3.58	4.45	8.42e-06	4.48e-05	4.51	4.64	Higher at M6
	Pain	Moderate Recovery	PSMB9	-0.129	-3.43	-1.05	-3.31	0.000949	0.0024	6.83	6.71	Higher at ED
	Pain	Moderate Recovery	ZKSCAN8	0.129	4.43	2.38	4.19	2.81e-05	0.000121	5.39	5.52	Higher at M6
	Pain	Moderate Recovery	ZEB1	-0.129	-3.9	0.483	-3.73	0.000195	0.000616	5.23	5.1	Higher at ED
	Pain	Moderate Recovery	EFTUD2	0.129	4.18	1.58	3.97	7.1e-05	0.00026	5.48	5.61	Higher at M6
	Pain	Moderate Recovery	ENSG00000300022	0.129	4.57	2.71	4.31	1.66e-05	7.77e-05	6.4	6.53	Higher at M6
	Pain	Moderate Recovery	ALKBH6	0.129	3.59	-0.519	3.45	0.000559	0.00153	3.05	3.18	Higher at M6
	Pain	Moderate Recovery	USP53	0.129	3.09	-2.01	3	0.00268	0.00595	4.35	4.48	Higher at M6
	Pain	Moderate Recovery	U2AF1	-0.129	-4.63	2.98	-4.36	1.3e-05	6.38e-05	6.5	6.36	Higher at ED
	Pain	Moderate Recovery	FAM120A	-0.129	-4.24	1.67	-4.03	5.68e-05	0.000216	7.63	7.5	Higher at ED
	Pain	Moderate Recovery	SGTB	-0.129	-4.03	0.935	-3.84	0.000121	0.000411	4.75	4.62	Higher at ED
	Pain	Moderate Recovery	PABIR2	0.129	4.72	3.51	4.43	9.33e-06	4.88e-05	4.76	4.89	Higher at M6
	Pain	Moderate Recovery	ZNF689	0.129	4.18	1.52	3.97	7.15e-05	0.000261	3.71	3.84	Higher at M6
	Pain	Moderate Recovery	NAIF1	-0.129	-3.97	0.778	-3.79	0.000148	0.000486	3.34	3.22	Higher at ED
	Pain	Moderate Recovery	EIF4G2	-0.129	-4.54	2.83	-4.27	1.91e-05	8.73e-05	8.5	8.37	Higher at ED
	Pain	Moderate Recovery	ZBTB20	0.129	5.29	5.58	4.91	9.15e-07	7.67e-06	6.74	6.86	Higher at M6
	Pain	Moderate Recovery	MCUR1	0.129	3.52	-0.745	3.39	0.000687	0.00182	3.24	3.37	Higher at M6
	Pain	Moderate Recovery	PIK3R5	-0.129	-3.37	-1.2	-3.25	0.00114	0.00281	7.68	7.55	Higher at ED
	Pain	Moderate Recovery	RNF19A	-0.129	-4.55	2.72	-4.29	1.79e-05	8.24e-05	6.03	5.9	Higher at ED
	Pain	Moderate Recovery	SMIM14	-0.129	-4.01	0.873	-3.83	0.00013	0.000434	4.43	4.31	Higher at ED
	Pain	Moderate Recovery	KPNA1	-0.129	-3.2	-1.65	-3.1	0.0019	0.0044	6.33	6.19	Higher at ED
	Pain	Moderate Recovery	SLC20A2	0.129	4.05	0.99	3.86	0.000112	0.000383	3.5	3.63	Higher at M6
	Pain	Moderate Recovery	RAD51C	0.129	3.11	-1.93	3.02	0.00251	0.00562	2.8	2.93	Higher at M6
	Pain	Moderate Recovery	SYVN1	0.129	3.54	-0.658	3.41	0.000659	0.00176	5.3	5.43	Higher at M6
	Pain	Moderate Recovery	ZNF641	-0.129	-4.74	3.34	-4.45	8.44e-06	4.49e-05	6.66	6.52	Higher at ED
	Pain	Moderate Recovery	CXXC5	0.129	3.58	-0.574	3.44	0.000575	0.00156	4.17	4.3	Higher at M6
	Pain	Moderate Recovery	RASSF5	-0.129	-3.94	0.613	-3.76	0.000167	0.000539	8.36	8.23	Higher at ED
	Pain	Moderate Recovery	RBBP9	0.129	3.49	-0.767	3.37	0.000763	0.002	2.41	2.54	Higher at M6
	Pain	Moderate Recovery	MAF	0.129	3	-2.25	2.92	0.00352	0.00753	5.46	5.59	Higher at M6
	Pain	Moderate Recovery	EXD2	0.128	3.25	-1.52	3.14	0.00167	0.00392	2.32	2.45	Higher at M6
	Pain	Moderate Recovery	TMED7	-0.128	-3.24	-1.54	-3.14	0.00172	0.00402	5.18	5.05	Higher at ED
	Pain	Moderate Recovery	TOMM40	0.128	3.5	-0.789	3.37	0.000742	0.00195	3.53	3.67	Higher at M6
	Pain	Moderate Recovery	GRK6	-0.128	-3.75	0.0559	-3.6	0.000319	0.000941	7.83	7.7	Higher at ED
	Pain	Moderate Recovery	PCID2	0.128	3.4	-1.03	3.29	0.00101	0.00254	4.32	4.45	Higher at M6
	Pain	Moderate Recovery	THRA	0.128	3.23	-1.6	3.13	0.00175	0.00409	4.85	4.99	Higher at M6
	Pain	Moderate Recovery	RBM5	-0.128	-4.99	4.64	-4.66	3.21e-06	2.04e-05	7.81	7.68	Higher at ED
	Pain	Moderate Recovery	HOXB2	0.128	3.02	-2.22	2.93	0.00336	0.00723	2.17	2.3	Higher at M6
	Pain	Moderate Recovery	LCOR	-0.128	-5.04	4.79	-4.7	2.55e-06	1.69e-05	7.34	7.21	Higher at ED
	Pain	Moderate Recovery	RNF2	-0.128	-3.32	-1.3	-3.21	0.00134	0.00324	4.01	3.89	Higher at ED
	Pain	Moderate Recovery	AP3M2	0.128	3.47	-0.887	3.34	0.000823	0.00213	3.44	3.57	Higher at M6
	Pain	Moderate Recovery	AIFM1	0.128	4.22	1.68	4.01	6e-05	0.000225	3.83	3.96	Higher at M6
	Pain	Moderate Recovery	QRICH1	0.128	5.37	6.28	4.97	6.8e-07	6.08e-06	6.24	6.37	Higher at M6
	Pain	Moderate Recovery	RPP25L	-0.128	-3.37	-1.12	-3.26	0.00113	0.00278	2.67	2.54	Higher at ED
	Pain	Moderate Recovery	TMLHE	-0.128	-3.8	0.141	-3.64	0.000271	0.000819	4.4	4.28	Higher at ED
	Pain	Moderate Recovery	NBPF8	0.128	4.35	1.93	4.12	3.81e-05	0.000155	5.02	5.15	Higher at M6
	Pain	Moderate Recovery	ANGEL1	0.128	4.17	1.39	3.96	7.43e-05	0.00027	4.21	4.34	Higher at M6
	Pain	Moderate Recovery	RABL6	0.128	3.89	0.595	3.72	0.000196	0.00062	5.44	5.57	Higher at M6
	Pain	Moderate Recovery	RETREG1	0.128	3.74	-0.101	3.59	0.000337	0.000987	4.19	4.31	Higher at M6
	Pain	Moderate Recovery	PRKAG1	-0.128	-4.04	0.97	-3.85	0.000117	0.000399	3.75	3.62	Higher at ED
	Pain	Moderate Recovery	NAT9	0.128	3.89	0.518	3.72	0.000202	0.000634	3.08	3.21	Higher at M6
	Pain	Moderate Recovery	ITPKB	0.128	4.13	1.28	3.94	8.26e-05	0.000295	7.68	7.8	Higher at M6
	Pain	Moderate Recovery	RNF115	0.128	5.57	6.75	5.13	2.96e-07	3.24e-06	4.98	5.11	Higher at M6
	Pain	Moderate Recovery	SRI	-0.128	-4.53	2.69	-4.27	1.93e-05	8.8e-05	4.03	3.91	Higher at ED
	Pain	Moderate Recovery	MMGT1	-0.128	-4.34	2.05	-4.11	3.96e-05	0.000159	4.74	4.61	Higher at ED
	Pain	Moderate Recovery	PKNOX1	-0.128	-4.37	2.1	-4.14	3.41e-05	0.000141	4.47	4.34	Higher at ED
	Pain	Moderate Recovery	FAM3A	0.128	5.04	4.56	4.7	2.57e-06	1.71e-05	4.06	4.19	Higher at M6
	Pain	Moderate Recovery	DKC1	0.128	4.24	1.74	4.03	5.6e-05	0.000213	4.41	4.54	Higher at M6
	Pain	Moderate Recovery	SLC35A2	-0.128	-3.35	-1.25	-3.24	0.00121	0.00295	3.1	2.98	Higher at ED
	Pain	Moderate Recovery	COPS7B	0.128	4.7	3.35	4.41	1.01e-05	5.2e-05	4.19	4.32	Higher at M6
	Pain	Moderate Recovery	AGPAT3	0.128	3.95	0.651	3.78	0.00016	0.000519	6.01	6.14	Higher at M6
	Pain	Moderate Recovery	TESK1	0.128	4.32	1.96	4.1	4.21e-05	0.000168	4.14	4.27	Higher at M6
	Pain	Moderate Recovery	PDE4D	0.128	4.54	2.62	4.28	1.86e-05	8.54e-05	4.61	4.74	Higher at M6
	Pain	Moderate Recovery	PTPN4	0.128	3.22	-1.63	3.12	0.00184	0.00426	6.08	6.2	Higher at M6
	Pain	Moderate Recovery	LINC02693	0.128	3.85	0.251	3.68	0.000232	0.000715	2.8	2.93	Higher at M6
	Pain	Moderate Recovery	FANCL	0.127	3.52	-0.779	3.39	0.000694	0.00184	3.76	3.89	Higher at M6
	Pain	Moderate Recovery	ENSG00000279738	0.127	3.27	-1.47	3.16	0.0016	0.00377	3.81	3.94	Higher at M6
	Pain	Moderate Recovery	PPP2R2A	-0.127	-4.14	1.41	-3.94	8.23e-05	0.000294	5.23	5.1	Higher at ED
	Pain	Moderate Recovery	CLN3	-0.127	-3.26	-1.53	-3.16	0.0016	0.00377	4.89	4.76	Higher at ED
	Pain	Moderate Recovery	HNRNPA1	0.127	3.34	-1.28	3.23	0.00125	0.00304	8.25	8.38	Higher at M6
	Pain	Moderate Recovery	ZBTB39	0.127	3.79	0.179	3.63	0.000278	0.000836	4	4.13	Higher at M6
	Pain	Moderate Recovery	TMEM19	0.127	3.54	-0.664	3.41	0.000647	0.00173	3.58	3.71	Higher at M6
	Pain	Moderate Recovery	CNTROB	0.127	3.68	-0.19	3.53	0.000416	0.00118	3.59	3.72	Higher at M6
	Pain	Moderate Recovery	FZR1	0.127	2.91	-2.48	2.83	0.00464	0.0096	5.76	5.88	Higher at M6
	Pain	Moderate Recovery	EIF2B4	0.127	3.8	0.307	3.72	0.000202	0.000636	3.61	3.74	Higher at M6
	Pain	Moderate Recovery	SLC38A7	0.127	3.21	-1.64	3.1	0.00191	0.0044	2.99	3.12	Higher at M6
	Pain	Moderate Recovery	WIPF1	-0.127	-2.98	-2.27	-2.9	0.00375	0.00796	9.66	9.53	Higher at ED
	Pain	Moderate Recovery	PSMB8	-0.127	-3.49	-0.837	-3.36	0.000779	0.00203	6.09	5.96	Higher at ED
	Pain	Moderate Recovery	DGKE	0.127	3.18	-1.73	3.08	0.00205	0.00469	4.05	4.18	Higher at M6
	Pain	Moderate Recovery	RNF41	-0.127	-5.41	6.17	-5.01	5.57e-07	5.2e-06	5.38	5.25	Higher at ED
	Pain	Moderate Recovery	CMTM3	-0.127	-4.04	0.936	-3.86	0.000115	0.000392	5.27	5.14	Higher at ED
	Pain	Moderate Recovery	FXN	0.127	3.07	-2.06	2.98	0.00288	0.00633	3.31	3.45	Higher at M6
	Pain	Moderate Recovery	DNAJC17	0.127	3.34	-1.23	3.23	0.00125	0.00304	3.65	3.78	Higher at M6
	Pain	Moderate Recovery	ACSF3	0.127	3.09	-1.98	3.01	0.00265	0.00588	6.13	6.25	Higher at M6
	Pain	Moderate Recovery	STRADA	-0.127	-4.36	2.21	-4.13	3.57e-05	0.000147	5.32	5.19	Higher at ED
	Pain	Moderate Recovery	RTL10	0.127	3	-2.22	2.92	0.00354	0.00757	4.46	4.59	Higher at M6
	Pain	Moderate Recovery	ZNF319	-0.127	-3.25	-1.52	-3.15	0.00164	0.00385	5.43	5.3	Higher at ED
	Pain	Moderate Recovery	TPD52	0.127	3.09	-2.01	3	0.00269	0.00595	3.56	3.7	Higher at M6
	Pain	Moderate Recovery	NFATC3	0.127	5.07	4.8	4.73	2.28e-06	1.56e-05	7.31	7.43	Higher at M6
	Pain	Moderate Recovery	NAA50	-0.127	-5.03	4.63	-4.69	2.7e-06	1.78e-05	5.95	5.83	Higher at ED
	Pain	Moderate Recovery	AP5S1	0.127	3.42	-1.05	3.29	0.000984	0.00248	3.27	3.4	Higher at M6
	Pain	Moderate Recovery	STARD7.AS1	0.127	3.62	-0.425	3.48	0.000498	0.00138	2.4	2.53	Higher at M6
	Pain	Moderate Recovery	FAM222B	0.127	3.42	-0.979	3.3	0.000951	0.00241	4.58	4.71	Higher at M6
	Pain	Moderate Recovery	NSUN2	0.127	4.79	3.72	4.5	6.88e-06	3.78e-05	5.07	5.2	Higher at M6
	Pain	Moderate Recovery	TRA2A	-0.127	-4.27	1.98	-4.05	5.09e-05	0.000196	6.02	5.9	Higher at ED
	Pain	Moderate Recovery	FAM107B	-0.126	-4.24	1.68	-4.02	5.71e-05	0.000217	6.54	6.42	Higher at ED
	Pain	Moderate Recovery	KIAA0753	-0.126	-3.59	-0.469	-3.45	0.000561	0.00153	3.99	3.86	Higher at ED
	Pain	Moderate Recovery	TDP1	0.126	4.07	1.02	3.87	0.000107	0.000368	3.87	4	Higher at M6
	Pain	Moderate Recovery	STRN	-0.126	-4.01	0.887	-3.83	0.000129	0.000433	6.45	6.33	Higher at ED
	Pain	Moderate Recovery	PTK2B	-0.126	-3.27	-1.47	-3.16	0.00156	0.00369	7.97	7.84	Higher at ED
	Pain	Moderate Recovery	IST1	-0.126	-4.18	1.5	-3.97	7.15e-05	0.000261	6.49	6.36	Higher at ED
	Pain	Moderate Recovery	NDE1	-0.126	-2.91	-2.49	-2.83	0.00464	0.0096	7.44	7.31	Higher at ED
	Pain	Moderate Recovery	TRIP4	-0.126	-3.84	0.33	-3.68	0.000238	0.00073	3.87	3.74	Higher at ED
	Pain	Moderate Recovery	PPM1L	0.126	3.8	0.121	3.65	0.000267	0.000807	4.28	4.41	Higher at M6
	Pain	Moderate Recovery	COX10.DT	0.126	3.19	-1.71	3.09	0.00198	0.00455	4.06	4.19	Higher at M6
	Pain	Moderate Recovery	SLC25A1	0.126	3.7	-0.158	3.55	0.000382	0.0011	3.23	3.36	Higher at M6
	Pain	Moderate Recovery	TCAF2	0.126	3.41	-1.08	3.29	0.001	0.00251	3.28	3.41	Higher at M6
	Pain	Moderate Recovery	ZNF430	-0.126	-3.4	-1.06	-3.28	0.00102	0.00256	4.3	4.17	Higher at ED
	Pain	Moderate Recovery	ZDHHC7	-0.126	-4.28	1.74	-4.06	4.85e-05	0.000189	6.53	6.4	Higher at ED
	Pain	Moderate Recovery	NIT2	0.126	3.05	-2.1	2.96	0.00308	0.00671	3.59	3.72	Higher at M6
	Pain	Moderate Recovery	MFSD6	0.126	4.29	1.82	4.07	4.63e-05	0.000181	5.07	5.19	Higher at M6
	Pain	Moderate Recovery	FMNL1.DT	-0.126	-3.28	-1.46	-3.18	0.00149	0.00354	5.34	5.21	Higher at ED
	Pain	Moderate Recovery	ARL6IP5	-0.126	-3.81	0.179	-3.65	0.000262	0.000795	6.53	6.4	Higher at ED
	Pain	Moderate Recovery	CCDC127	0.126	3.49	-0.802	3.37	0.000758	0.00198	3.59	3.72	Higher at M6
	Pain	Moderate Recovery	ARF4	-0.126	-4.16	1.45	-3.96	7.53e-05	0.000273	4.81	4.69	Higher at ED
	Pain	Moderate Recovery	CD40	0.126	3.07	-2.08	2.98	0.00288	0.00632	3.82	3.96	Higher at M6
	Pain	Moderate Recovery	MTRF1L	-0.126	-3.47	-0.914	-3.35	0.000811	0.0021	3.45	3.32	Higher at ED
	Pain	Moderate Recovery	WAPL	-0.126	-4.21	1.58	-4	6.36e-05	0.000237	6.51	6.38	Higher at ED
	Pain	Moderate Recovery	RAD51B	0.126	3.59	-0.538	3.45	0.000565	0.00154	2.54	2.66	Higher at M6
	Pain	Moderate Recovery	RCL1	0.126	2.98	-2.3	2.89	0.00379	0.00804	2.92	3.04	Higher at M6
	Pain	Moderate Recovery	RNF185	-0.126	-4.17	1.41	-3.97	7.32e-05	0.000267	4.65	4.52	Higher at ED
	Pain	Moderate Recovery	ATP6V0A2	0.126	5.42	6.2	5.01	5.55e-07	5.18e-06	5.13	5.26	Higher at M6
	Pain	Moderate Recovery	SLC52A2	0.126	3.41	-1.08	3.3	0.000982	0.00247	2.99	3.12	Higher at M6
	Pain	Moderate Recovery	CUTC	-0.126	-2.98	-2.27	-2.9	0.00379	0.00804	3.1	2.97	Higher at ED
	Pain	Moderate Recovery	RPUSD4	0.126	3.17	-1.72	3.07	0.00211	0.00481	3.49	3.62	Higher at M6
	Pain	Moderate Recovery	SLC25A25	0.126	3.91	0.49	3.74	0.000187	0.000595	3.64	3.77	Higher at M6
	Pain	Moderate Recovery	CRTC3	0.125	4.28	1.76	4.06	4.9e-05	0.000191	6.01	6.13	Higher at M6
	Pain	Moderate Recovery	NISCH	0.125	3.72	-0.0859	3.57	0.000352	0.00102	6.21	6.33	Higher at M6
	Pain	Moderate Recovery	IQCH.AS1	0.125	2.92	-2.44	2.84	0.00444	0.00924	2.34	2.47	Higher at M6
	Pain	Moderate Recovery	TRIM27	-0.125	-3.68	-0.247	-3.53	0.000421	0.00119	6.54	6.42	Higher at ED
	Pain	Moderate Recovery	RCHY1	-0.125	-2.9	-2.46	-2.83	0.00469	0.0097	3.75	3.63	Higher at ED
	Pain	Moderate Recovery	ENSG00000257027	0.125	4.1	1.1	3.9	9.55e-05	0.000334	5.17	5.3	Higher at M6
	Pain	Moderate Recovery	ENSG00000268205	0.125	3.96	0.713	3.78	0.000159	0.000516	4.18	4.31	Higher at M6
	Pain	Moderate Recovery	AFG2B	-0.125	-3.33	-1.34	-3.22	0.0013	0.00315	3.4	3.28	Higher at ED
	Pain	Moderate Recovery	SEPTIN7	-0.125	-4.39	2.15	-4.16	3.25e-05	0.000136	6.99	6.86	Higher at ED
	Pain	Moderate Recovery	KCMF1	-0.125	-4.26	1.79	-4.05	5.18e-05	0.000199	5.65	5.53	Higher at ED
	Pain	Moderate Recovery	RRN3P2	0.125	3.76	-0.0145	3.61	0.000307	0.000911	6.36	6.49	Higher at M6
	Pain	Moderate Recovery	NIPBL	-0.125	-3.5	-0.791	-3.37	0.000743	0.00195	8.12	7.99	Higher at ED
	Pain	Moderate Recovery	BRD8	-0.125	-4.06	1.11	-3.87	0.000109	0.000376	5.09	4.97	Higher at ED
	Pain	Moderate Recovery	TWF2	-0.125	-4.06	0.971	-3.87	0.000109	0.000373	6.16	6.03	Higher at ED
	Pain	Moderate Recovery	SCAF11	-0.125	-4.36	2.16	-4.13	3.63e-05	0.000149	7.89	7.76	Higher at ED
	Pain	Moderate Recovery	KCTD12	-0.125	-3.38	-1.2	-3.26	0.00111	0.00275	7.13	7	Higher at ED
	Pain	Moderate Recovery	PPCS	-0.125	-4.03	1.06	-3.84	0.000122	0.000412	4.47	4.35	Higher at ED
	Pain	Moderate Recovery	FTSJ1	0.125	3.63	-0.31	3.49	0.000478	0.00134	3.75	3.87	Higher at M6
	Pain	Moderate Recovery	ERBIN	-0.125	-3.97	0.73	-3.79	0.000148	0.000485	7.8	7.67	Higher at ED
	Pain	Moderate Recovery	EMC10	0.125	3.88	0.482	3.71	0.000207	0.000648	5.59	5.71	Higher at M6
	Pain	Moderate Recovery	TOR4A	-0.125	-3.29	-1.44	-3.18	0.00146	0.00349	5.41	5.28	Higher at ED
	Pain	Moderate Recovery	ST3GAL1	0.125	4.12	1.26	3.93	8.66e-05	0.000307	7.17	7.29	Higher at M6
	Pain	Moderate Recovery	GPD2	-0.125	-3.69	-0.24	-3.54	0.000398	0.00114	4.32	4.2	Higher at ED
	Pain	Moderate Recovery	PRMT5	-0.125	-3.43	-1.04	-3.31	0.000934	0.00237	3.81	3.69	Higher at ED
	Pain	Moderate Recovery	OSGEP	0.125	4.01	0.844	3.83	0.000129	0.000433	4.21	4.33	Higher at M6
	Pain	Moderate Recovery	AKAP8L	0.125	3.89	0.546	3.72	0.000201	0.000632	6.13	6.25	Higher at M6
	Pain	Moderate Recovery	FGD5.AS1	-0.125	-3.65	-0.257	-3.51	0.000447	0.00126	5.89	5.77	Higher at ED
	Pain	Moderate Recovery	SHMT2	0.125	3.73	-0.0864	3.58	0.000348	0.00101	4.58	4.71	Higher at M6
	Pain	Moderate Recovery	CRY2	0.124	4.64	3.15	4.36	1.27e-05	6.28e-05	4.56	4.69	Higher at M6
	Pain	Moderate Recovery	CD84	0.124	3.98	0.715	3.8	0.000142	0.000471	6.25	6.37	Higher at M6
	Pain	Moderate Recovery	CCDC134	0.124	3.6	-0.49	3.46	0.000539	0.00148	4.55	4.68	Higher at M6
	Pain	Moderate Recovery	RPS28	0.124	3.32	-1.35	3.21	0.00133	0.00321	8.09	8.21	Higher at M6
	Pain	Moderate Recovery	RBM22	-0.124	-4.31	2.04	-4.09	4.36e-05	0.000173	5.35	5.22	Higher at ED
	Pain	Moderate Recovery	STYXL1	-0.124	-2.97	-2.32	-2.89	0.0038	0.00806	2.77	2.65	Higher at ED
	Pain	Moderate Recovery	LIPE	0.124	3.46	-0.941	3.34	0.00085	0.00219	2.84	2.97	Higher at M6
	Pain	Moderate Recovery	ATP5F1D	0.124	4.01	0.892	3.82	0.000131	0.000439	4.4	4.52	Higher at M6
	Pain	Moderate Recovery	ACAP3	0.124	3.36	-1.21	3.25	0.00115	0.00283	4.64	4.76	Higher at M6
	Pain	Moderate Recovery	MINDY3	-0.124	-2.91	-2.44	-2.84	0.00458	0.00949	3.5	3.38	Higher at ED
	Pain	Moderate Recovery	TTC12	0.124	3.48	-0.89	3.36	0.000788	0.00205	3.08	3.21	Higher at M6
	Pain	Moderate Recovery	TNFSF13	-0.124	-3.53	-0.731	-3.4	0.000681	0.00181	5.36	5.23	Higher at ED
	Pain	Moderate Recovery	APOBEC3G	0.124	3.88	0.383	3.72	0.000203	0.000637	5.37	5.49	Higher at M6
	Pain	Moderate Recovery	DDX19B	0.124	4.65	3.35	4.38	1.21e-05	6.02e-05	4.01	4.14	Higher at M6
	Pain	Moderate Recovery	CBX1	-0.124	-3.79	0.133	-3.63	0.000281	0.000844	4.76	4.64	Higher at ED
	Pain	Moderate Recovery	ARHGEF1	0.124	3.05	-2.09	2.96	0.00304	0.00664	8.39	8.51	Higher at M6
	Pain	Moderate Recovery	ARFGEF2	0.124	5.14	5.05	4.78	1.74e-06	1.27e-05	5.4	5.52	Higher at M6
	Pain	Moderate Recovery	HCG18	0.124	3.74	-0.0282	3.59	0.000326	0.000961	6.65	6.77	Higher at M6
	Pain	Moderate Recovery	SLC9A7	0.124	4.17	1.32	3.97	7.34e-05	0.000267	4.18	4.31	Higher at M6
	Pain	Moderate Recovery	ZKSCAN2	0.124	3.31	-1.33	3.2	0.00135	0.00326	2.49	2.62	Higher at M6
	Pain	Moderate Recovery	TAS2R30	0.124	3.39	-1.14	3.28	0.00105	0.00263	2.36	2.49	Higher at M6
	Pain	Moderate Recovery	SLC35B3	-0.124	-3.04	-2.12	-2.95	0.00314	0.00684	2.78	2.67	Higher at ED
	Pain	Moderate Recovery	TFRC	0.124	3.6	-0.516	3.47	0.000526	0.00145	5.17	5.3	Higher at M6
	Pain	Moderate Recovery	CCDC107	0.124	3.16	-1.8	3.06	0.0022	0.005	3.07	3.2	Higher at M6
	Pain	Moderate Recovery	ODR4	-0.124	-2.97	-2.32	-2.88	0.00394	0.00831	3.45	3.32	Higher at ED
	Pain	Moderate Recovery	POLR2H	0.124	3	-2.22	2.92	0.00355	0.00759	2.58	2.71	Higher at M6
	Pain	Moderate Recovery	RNF220	0.124	4.97	4.48	4.65	3.39e-06	2.12e-05	5.75	5.88	Higher at M6
	Pain	Moderate Recovery	MYO9A	0.123	4.18	1.42	3.97	7.1e-05	0.00026	5.36	5.49	Higher at M6
	Pain	Moderate Recovery	HERC3	-0.123	-3.49	-0.838	-3.36	0.000778	0.00203	7	6.87	Higher at ED
	Pain	Moderate Recovery	RAC2	-0.123	-3.26	-1.48	-3.16	0.00159	0.00375	9.06	8.93	Higher at ED
	Pain	Moderate Recovery	SLC38A2	-0.123	-3.02	-2.15	-2.94	0.00332	0.00716	6.71	6.59	Higher at ED
	Pain	Moderate Recovery	RRP8	0.123	4.52	2.75	4.26	2.01e-05	9.11e-05	4.79	4.91	Higher at M6
	Pain	Moderate Recovery	FARP2	0.123	4.23	1.56	4.02	5.81e-05	0.00022	4.09	4.21	Higher at M6
	Pain	Moderate Recovery	G3BP1	0.123	4.94	4.27	4.62	3.88e-06	2.38e-05	6.79	6.91	Higher at M6
	Pain	Moderate Recovery	PSMD3	0.123	4.29	1.91	4.07	4.78e-05	0.000187	5.11	5.24	Higher at M6
	Pain	Moderate Recovery	ENSG00000277151	-0.123	-2.93	-2.39	-2.85	0.00431	0.00901	2.26	2.14	Higher at ED
	Pain	Moderate Recovery	RRM1	0.123	3.37	-1.19	3.25	0.00114	0.00281	3.27	3.4	Higher at M6
	Pain	Moderate Recovery	RPN1	-0.123	-4.53	2.68	-4.27	1.91e-05	8.73e-05	6.68	6.55	Higher at ED
	Pain	Moderate Recovery	IDH2	0.123	3.21	-1.65	3.11	0.00189	0.00437	5.18	5.3	Higher at M6
	Pain	Moderate Recovery	KANTR	0.123	3.35	-1.25	3.24	0.0012	0.00293	3.77	3.89	Higher at M6
	Pain	Moderate Recovery	ARHGEF3	0.123	4.27	1.77	4.06	5.01e-05	0.000194	6.27	6.39	Higher at M6
	Pain	Moderate Recovery	ENSG00000291149	0.123	4.06	0.96	3.87	0.000108	0.000371	4.38	4.5	Higher at M6
	Pain	Moderate Recovery	ERG28	0.123	2.93	-2.39	2.85	0.00434	0.00906	2.87	2.99	Higher at M6
	Pain	Moderate Recovery	SERAC1	-0.123	-3.07	-2.03	-2.98	0.00284	0.00625	2.62	2.51	Higher at ED
	Pain	Moderate Recovery	PIP4K2B	0.123	4.51	2.69	4.26	2.07e-05	9.32e-05	5.19	5.32	Higher at M6
	Pain	Moderate Recovery	MIR4435.2HG	-0.123	-3.06	-2.1	-2.97	0.00297	0.00649	6.36	6.24	Higher at ED
	Pain	Moderate Recovery	TIMM50	0.123	3.42	-0.984	3.3	0.000969	0.00244	3.2	3.32	Higher at M6
	Pain	Moderate Recovery	MIEF1	0.123	4.1	1.29	3.91	9.28e-05	0.000326	4.86	4.98	Higher at M6
	Pain	Moderate Recovery	CUTA	0.123	3.31	-1.36	3.2	0.00138	0.00331	4.21	4.33	Higher at M6
	Pain	Moderate Recovery	VPS52	0.123	4.65	3.28	4.38	1.18e-05	5.91e-05	4.77	4.89	Higher at M6
	Pain	Moderate Recovery	ITGAL	0.123	3.49	-0.834	3.36	0.000776	0.00203	8.17	8.3	Higher at M6
	Pain	Moderate Recovery	ZNF862	0.123	4.31	1.88	4.09	4.36e-05	0.000173	5.05	5.17	Higher at M6
	Pain	Moderate Recovery	PPM1M	-0.123	-3.53	-0.722	-3.4	0.00067	0.00178	5.59	5.47	Higher at ED
	Pain	Moderate Recovery	PLEKHA8P1	0.123	3.18	-1.71	3.09	0.00203	0.00466	2.33	2.46	Higher at M6
	Pain	Moderate Recovery	SPHK2	0.122	3.31	-1.34	3.2	0.00139	0.00333	3.81	3.93	Higher at M6
	Pain	Moderate Recovery	LANCL1	0.122	3.11	-1.92	3.02	0.00254	0.00567	4.01	4.14	Higher at M6
	Pain	Moderate Recovery	ZNF638	-0.122	-4.17	1.5	-3.96	7.45e-05	0.000271	6.93	6.81	Higher at ED
	Pain	Moderate Recovery	DNASE1L1	-0.122	-4.08	1.05	-3.88	0.000103	0.000357	4.32	4.2	Higher at ED
	Pain	Moderate Recovery	SLC11A2	0.122	4.43	2.38	4.18	2.86e-05	0.000122	4.24	4.37	Higher at M6
	Pain	Moderate Recovery	CLCN7	0.122	3.06	-2.09	2.97	0.00297	0.00649	5.38	5.5	Higher at M6
	Pain	Moderate Recovery	TSC22D1	0.122	2.93	-2.41	2.86	0.00429	0.00897	5.16	5.29	Higher at M6
	Pain	Moderate Recovery	RPS6KA3	-0.122	-3.64	-0.328	-3.5	0.000472	0.00132	6.97	6.85	Higher at ED
	Pain	Moderate Recovery	RASA4B	0.122	3.04	-2.17	2.95	0.00319	0.00693	4.8	4.93	Higher at M6
	Pain	Moderate Recovery	ALAS1	-0.122	-3.77	0.0649	-3.62	0.000295	0.000881	4.71	4.59	Higher at ED
	Pain	Moderate Recovery	FAF1	0.122	4.28	1.9	4.06	4.9e-05	0.000191	4.4	4.52	Higher at M6
	Pain	Moderate Recovery	MAP7D3	0.122	3.03	-2.16	2.94	0.00326	0.00705	3.17	3.3	Higher at M6
	Pain	Moderate Recovery	ZFAND4	0.122	4.13	1.24	3.94	8.27e-05	0.000295	3.95	4.07	Higher at M6
	Pain	Moderate Recovery	ABTB3	0.122	3.53	-0.737	3.4	0.00067	0.00178	4.3	4.42	Higher at M6
	Pain	Moderate Recovery	TESK2	-0.122	-3.15	-1.81	-3.05	0.00227	0.00515	3.51	3.39	Higher at ED
	Pain	Moderate Recovery	TACC1	-0.122	-3.62	-0.424	-3.48	0.000505	0.0014	7.48	7.35	Higher at ED
	Pain	Moderate Recovery	THAP4	0.122	4.33	1.95	4.1	4.09e-05	0.000164	3.66	3.79	Higher at M6
	Pain	Moderate Recovery	NUDCD3	0.122	4.28	1.85	4.06	4.84e-05	0.000189	5.61	5.73	Higher at M6
	Pain	Moderate Recovery	ARHGAP11A.DT	0.122	3.32	-1.33	3.21	0.00134	0.00324	2.54	2.66	Higher at M6
	Pain	Moderate Recovery	PSMC1	-0.122	-4.59	2.99	-4.33	1.52e-05	7.22e-05	4.54	4.42	Higher at ED
	Pain	Moderate Recovery	MRPL37	0.122	3.69	-0.0924	3.55	0.000386	0.00111	3.64	3.77	Higher at M6
	Pain	Moderate Recovery	ARSD	-0.122	-3.92	0.492	-3.74	0.000184	0.000585	3.99	3.87	Higher at ED
	Pain	Moderate Recovery	ZNF707	0.122	3.23	-1.56	3.13	0.00175	0.00409	3.5	3.62	Higher at M6
	Pain	Moderate Recovery	ATF7IP2	0.122	3.14	-1.89	3.04	0.00236	0.00533	3.85	3.98	Higher at M6
	Pain	Moderate Recovery	SRGAP2B	-0.122	-2.98	-2.32	-2.9	0.00379	0.00804	5.05	4.93	Higher at ED
	Pain	Moderate Recovery	GDPGP1	0.122	3.1	-1.97	3.01	0.00261	0.00582	2.34	2.47	Higher at M6
	Pain	Moderate Recovery	FASTK	0.122	3.34	-1.28	3.23	0.00123	0.00299	4.42	4.54	Higher at M6
	Pain	Moderate Recovery	ROCK2	-0.122	-3.73	-0.0396	-3.58	0.000345	0.00101	5.27	5.15	Higher at ED
	Pain	Moderate Recovery	BCR	0.122	3.48	-0.861	3.36	0.000792	0.00206	6.24	6.36	Higher at M6
	Pain	Moderate Recovery	R3HCC1L	-0.122	-4.34	2.01	-4.11	3.96e-05	0.000159	4.59	4.47	Higher at ED
	Pain	Moderate Recovery	PRKCB	-0.121	-4.35	2.04	-4.12	3.72e-05	0.000151	8.56	8.44	Higher at ED
	Pain	Moderate Recovery	TECPR1	0.121	3.27	-1.48	3.16	0.00157	0.00371	5.92	6.04	Higher at M6
	Pain	Moderate Recovery	THTPA	0.121	3.3	-1.34	3.19	0.00143	0.00341	3.62	3.74	Higher at M6
	Pain	Moderate Recovery	ZNF646	-0.121	-2.9	-2.48	-2.83	0.00471	0.00972	6.96	6.84	Higher at ED
	Pain	Moderate Recovery	RNF216P1	0.121	3.99	0.756	3.81	0.00014	0.000465	4.22	4.34	Higher at M6
	Pain	Moderate Recovery	METTL8	0.121	3.12	-1.91	3.03	0.00245	0.00551	3.65	3.78	Higher at M6
	Pain	Moderate Recovery	TMEM116	0.121	3.21	-1.66	3.11	0.00186	0.00431	3.29	3.42	Higher at M6
	Pain	Moderate Recovery	KLHL12	-0.121	-3.74	0.00434	-3.59	0.000331	0.000974	4.46	4.34	Higher at ED
	Pain	Moderate Recovery	ARPC1B	-0.121	-3.58	-0.516	-3.45	0.000567	0.00154	8	7.88	Higher at ED
	Pain	Moderate Recovery	UGP2	-0.121	-4.29	1.84	-4.07	4.62e-05	0.000181	5.19	5.07	Higher at ED
	Pain	Moderate Recovery	SLC25A26	0.121	3.33	-1.29	3.22	0.00127	0.00309	4.43	4.55	Higher at M6
	Pain	Moderate Recovery	RTF1	-0.121	-3.51	-0.719	-3.38	0.000717	0.00189	5.89	5.76	Higher at ED
	Pain	Moderate Recovery	METTL2A	0.121	3.37	-1.16	3.25	0.00114	0.0028	3.03	3.15	Higher at M6
	Pain	Moderate Recovery	MTIF3	-0.121	-2.92	-2.44	-2.84	0.00451	0.00937	3.13	3.01	Higher at ED
	Pain	Moderate Recovery	MTMR14	-0.121	-5.03	4.58	-4.69	2.71e-06	1.78e-05	5.81	5.68	Higher at ED
	Pain	Moderate Recovery	CDIP1	0.121	3.03	-2.13	2.95	0.00319	0.00693	4.38	4.51	Higher at M6
	Pain	Moderate Recovery	IDH1	-0.121	-3.45	-0.931	-3.33	0.000867	0.00222	4.14	4.02	Higher at ED
	Pain	Moderate Recovery	DDX47	0.121	3.56	-0.565	3.43	0.00061	0.00164	3.84	3.97	Higher at M6
	Pain	Moderate Recovery	RNF214	0.121	3.2	-1.65	3.1	0.00192	0.00442	4.1	4.22	Higher at M6
	Pain	Moderate Recovery	APBA3	0.121	4.15	1.34	3.95	7.83e-05	0.000282	4.56	4.68	Higher at M6
	Pain	Moderate Recovery	MIRLET7A1HG	-0.12	-3.44	-0.889	-3.32	0.000899	0.00229	3.99	3.87	Higher at ED
	Pain	Moderate Recovery	TIRAP	-0.12	-3.95	0.665	-3.77	0.000163	0.000527	4.72	4.6	Higher at ED
	Pain	Moderate Recovery	DDX17	-0.12	-5.09	5.04	-4.74	2.12e-06	1.47e-05	10.4	10.3	Higher at ED
	Pain	Moderate Recovery	AGGF1	-0.12	-4.4	2.25	-4.16	3.15e-05	0.000133	4.81	4.69	Higher at ED
	Pain	Moderate Recovery	TNFRSF10A	0.12	3.46	-0.93	3.33	0.000862	0.00221	4.03	4.16	Higher at M6
	Pain	Moderate Recovery	KIF16B	0.12	3.79	0.0596	3.63	0.000287	0.000858	3.96	4.08	Higher at M6
	Pain	Moderate Recovery	LMO4	-0.12	-4.21	1.51	-4	6.21e-05	0.000232	4.62	4.5	Higher at ED
	Pain	Moderate Recovery	SUCLG2	0.12	3.65	-0.335	3.51	0.000455	0.00128	4.34	4.47	Higher at M6
	Pain	Moderate Recovery	NAXE	0.12	3.38	-1.13	3.27	0.00109	0.00271	3.55	3.67	Higher at M6
	Pain	Moderate Recovery	HCP5	-0.12	-4.29	1.76	-4.07	4.61e-05	0.000181	8.11	7.99	Higher at ED
	Pain	Moderate Recovery	MRRF	0.12	3.72	-0.064	3.57	0.000351	0.00102	3.77	3.89	Higher at M6
	Pain	Moderate Recovery	VAC14	0.12	3.26	-1.51	3.15	0.00162	0.00381	5.17	5.29	Higher at M6
	Pain	Moderate Recovery	MCM6	0.12	3.23	-1.62	3.13	0.00175	0.00409	3.55	3.68	Higher at M6
	Pain	Moderate Recovery	VPS13B	-0.12	-3.86	0.38	-3.69	0.000225	0.000697	7.86	7.74	Higher at ED
	Pain	Moderate Recovery	WASHC1	0.12	2.98	-2.33	2.9	0.00379	0.00804	2.79	2.91	Higher at M6
	Pain	Moderate Recovery	ING1	-0.12	-4.46	2.61	-4.22	2.48e-05	0.000108	5.15	5.03	Higher at ED
	Pain	Moderate Recovery	TIAM2	-0.12	-3.2	-1.72	-3.1	0.00194	0.00448	3.35	3.24	Higher at ED
	Pain	Moderate Recovery	INO80	0.12	5.21	5.49	4.84	1.29e-06	9.93e-06	5.57	5.69	Higher at M6
	Pain	Moderate Recovery	SART3	0.12	4.56	2.97	4.3	1.69e-05	7.87e-05	5.37	5.49	Higher at M6
	Pain	Moderate Recovery	SCNM1	-0.12	-4.09	1.18	-3.9	9.73e-05	0.000339	4.1	3.98	Higher at ED
	Pain	Moderate Recovery	LRP8	0.12	3.08	-2.01	2.99	0.00275	0.00606	3.47	3.59	Higher at M6
	Pain	Moderate Recovery	SCAI	0.12	3.24	-1.59	3.13	0.00173	0.00405	4	4.12	Higher at M6
	Pain	Moderate Recovery	ZXDB	0.12	3.32	-1.31	3.21	0.00133	0.00321	3.79	3.92	Higher at M6
	Pain	Moderate Recovery	ZPR1	0.12	4.02	0.97	3.84	0.000124	0.000417	4.16	4.28	Higher at M6
	Pain	Moderate Recovery	KLHL18	-0.12	-4.09	1.13	-3.9	9.6e-05	0.000336	4.83	4.71	Higher at ED
	Pain	Moderate Recovery	TBC1D17	0.12	3.38	-1.12	3.27	0.00109	0.00271	5.12	5.24	Higher at M6
	Pain	Moderate Recovery	EIF2D	0.12	3.5	-0.75	3.38	0.000734	0.00193	4.16	4.28	Higher at M6
	Pain	Moderate Recovery	CCZ1	-0.12	-4.52	2.54	-4.26	2.02e-05	9.15e-05	4.23	4.12	Higher at ED
	Pain	Moderate Recovery	ERC1	0.12	3.68	-0.206	3.54	0.000402	0.00115	5.82	5.93	Higher at M6
	Pain	Moderate Recovery	PLA2G6	0.12	3.37	-1.19	3.25	0.00114	0.00281	4.18	4.3	Higher at M6
	Pain	Moderate Recovery	STK17A	-0.12	-3.7	-0.153	-3.55	0.000378	0.00109	6.25	6.13	Higher at ED
	Pain	Moderate Recovery	GOLGB1	-0.119	-3.76	0.111	-3.61	0.000306	0.000907	7.21	7.09	Higher at ED
	Pain	Moderate Recovery	TMEM138	0.119	3.68	-0.193	3.53	0.000409	0.00117	4.09	4.21	Higher at M6
	Pain	Moderate Recovery	TMEM115	-0.119	-3.95	0.643	-3.77	0.000163	0.000528	4.51	4.39	Higher at ED
	Pain	Moderate Recovery	FAM66A	0.119	3.35	-1.28	3.24	0.0012	0.00293	4.98	5.1	Higher at M6
	Pain	Moderate Recovery	PUM1	0.119	4.33	2.04	4.1	4.11e-05	0.000164	6.49	6.61	Higher at M6
	Pain	Moderate Recovery	ELP1	0.119	4.62	3.07	4.35	1.35e-05	6.57e-05	5.24	5.36	Higher at M6
	Pain	Moderate Recovery	EXOC6B	0.119	3.81	0.254	3.65	0.000265	0.000803	3.85	3.97	Higher at M6
	Pain	Moderate Recovery	PEX14	0.119	2.97	-2.32	2.88	0.00395	0.00834	3.03	3.16	Higher at M6
	Pain	Moderate Recovery	ENSG00000289504	-0.119	-3.47	-0.928	-3.34	0.000832	0.00215	4.54	4.42	Higher at ED
	Pain	Moderate Recovery	UBP1	0.119	4.99	4.52	4.66	3.17e-06	2.02e-05	5.99	6.11	Higher at M6
	Pain	Moderate Recovery	MYO1G	0.119	4.2	1.46	3.99	6.63e-05	0.000246	7.61	7.73	Higher at M6
	Pain	Moderate Recovery	ZNNT1	0.119	3.19	-1.73	3.08	0.00204	0.00468	2.61	2.73	Higher at M6
	Pain	Moderate Recovery	SPPL2A	-0.119	-4.67	3.3	-4.4	1.1e-05	5.57e-05	5.7	5.58	Higher at ED
	Pain	Moderate Recovery	DENND1C	0.119	3.42	-0.988	3.3	0.000963	0.00243	6.14	6.25	Higher at M6
	Pain	Moderate Recovery	ZDHHC3	-0.119	-3.86	0.389	-3.69	0.00022	0.000683	6.19	6.07	Higher at ED
	Pain	Moderate Recovery	RING1	0.119	3.76	0.0798	3.6	0.000317	0.000937	3.79	3.91	Higher at M6
	Pain	Moderate Recovery	SMARCAL1	0.119	4.41	2.33	4.17	3e-05	0.000127	4.13	4.25	Higher at M6
	Pain	Moderate Recovery	PPM1G	0.119	3.57	-0.527	3.44	0.000583	0.00158	5.66	5.78	Higher at M6
	Pain	Moderate Recovery	SMIM29	-0.119	-3.09	-1.97	-3	0.00268	0.00594	3.38	3.26	Higher at ED
	Pain	Moderate Recovery	REPS1	0.119	5.34	5.83	4.95	7.57e-07	6.63e-06	5	5.12	Higher at M6
	Pain	Moderate Recovery	RNF167	-0.119	-3.96	0.724	-3.78	0.000157	0.000511	6.16	6.04	Higher at ED
	Pain	Moderate Recovery	BRAF	-0.119	-3.43	-0.932	-3.31	0.000919	0.00234	6.76	6.64	Higher at ED
	Pain	Moderate Recovery	ARMC6	0.119	3.65	-0.319	3.51	0.000448	0.00126	3.45	3.57	Higher at M6
	Pain	Moderate Recovery	ORC4	-0.119	-3.12	-1.86	-3.03	0.00247	0.00554	4.16	4.04	Higher at ED
	Pain	Moderate Recovery	PDIA3	0.119	3.45	-0.923	3.33	0.000881	0.00225	6.59	6.71	Higher at M6
	Pain	Moderate Recovery	IRF2BP1	0.118	3.71	-0.0372	3.56	0.000364	0.00105	4.25	4.37	Higher at M6
	Pain	Moderate Recovery	PSMD6	-0.118	-5.14	5.34	-4.78	1.74e-06	1.26e-05	5.29	5.18	Higher at ED
	Pain	Moderate Recovery	CFAP298	0.118	3.4	-1.08	3.28	0.00102	0.00256	3.5	3.62	Higher at M6
	Pain	Moderate Recovery	SRRM1	0.118	3.31	-1.29	3.2	0.00135	0.00325	7.19	7.31	Higher at M6
	Pain	Moderate Recovery	CAMSAP1	0.118	4.1	1.22	3.91	9.3e-05	0.000326	4.72	4.84	Higher at M6
	Pain	Moderate Recovery	ITPR1	0.118	4.11	1.17	3.92	8.94e-05	0.000316	6.95	7.07	Higher at M6
	Pain	Moderate Recovery	PIAS3	0.118	3.92	0.599	3.75	0.000176	0.000563	3.79	3.91	Higher at M6
	Pain	Moderate Recovery	VPS11	0.118	5.13	5.07	4.77	1.8e-06	1.29e-05	5.06	5.18	Higher at M6
	Pain	Moderate Recovery	SP4	0.118	4.57	2.91	4.31	1.61e-05	7.55e-05	5.12	5.24	Higher at M6
	Pain	Moderate Recovery	HEXA	0.118	4.8	3.74	4.51	6.54e-06	3.62e-05	5.66	5.78	Higher at M6
	Pain	Moderate Recovery	PEPD	0.118	3.56	-0.567	3.43	0.000612	0.00165	4.49	4.61	Higher at M6
	Pain	Moderate Recovery	TLK2	-0.118	-4.8	3.85	-4.5	6.75e-06	3.72e-05	5.7	5.58	Higher at ED
	Pain	Moderate Recovery	WDR48	-0.118	-4.09	1.16	-3.9	9.59e-05	0.000336	4.95	4.83	Higher at ED
	Pain	Moderate Recovery	USP8	-0.118	-4.42	2.37	-4.19	2.83e-05	0.000121	6.45	6.33	Higher at ED
	Pain	Moderate Recovery	VAV2	0.118	2.91	-2.5	2.83	0.00463	0.00959	4.09	4.22	Higher at M6
	Pain	Moderate Recovery	TRMT44	0.118	3.22	-1.6	3.12	0.00181	0.0042	3.65	3.77	Higher at M6
	Pain	Moderate Recovery	ALKBH4	0.118	3.05	-2.06	2.96	0.00306	0.00668	2.53	2.65	Higher at M6
	Pain	Moderate Recovery	ZNF785	0.118	3.56	-0.633	3.42	0.000622	0.00168	3.6	3.72	Higher at M6
	Pain	Moderate Recovery	DUSP22	-0.118	-5.05	4.59	-4.71	2.46e-06	1.65e-05	5.85	5.74	Higher at ED
	Pain	Moderate Recovery	LRRC8C	0.117	3.89	0.446	3.72	0.000197	0.000621	5.96	6.07	Higher at M6
	Pain	Moderate Recovery	ATRN	0.117	3.71	-0.0718	3.57	0.000363	0.00105	4.65	4.76	Higher at M6
	Pain	Moderate Recovery	VPS13A	0.117	3.18	-1.75	3.08	0.00205	0.00469	5.68	5.8	Higher at M6
	Pain	Moderate Recovery	NEMP1	0.117	3.84	0.274	3.68	0.000237	0.000728	3.83	3.95	Higher at M6
	Pain	Moderate Recovery	NNT	0.117	4.93	4.22	4.61	4.08e-06	2.48e-05	5.29	5.4	Higher at M6
	Pain	Moderate Recovery	METTL3	0.117	4.09	1.19	3.89	9.93e-05	0.000345	4.27	4.39	Higher at M6
	Pain	Moderate Recovery	WDR5	0.117	4.06	1.04	3.87	0.000108	0.000371	3.58	3.7	Higher at M6
	Pain	Moderate Recovery	TMEM184C	-0.117	-3.79	0.208	-3.64	0.000276	0.00083	4.41	4.29	Higher at ED
	Pain	Moderate Recovery	SLC41A3	0.117	3.41	-1.08	3.29	0.000993	0.0025	3.29	3.41	Higher at M6
	Pain	Moderate Recovery	MAPRE1	-0.117	-4.28	1.83	-4.06	4.84e-05	0.000189	6.05	5.93	Higher at ED
	Pain	Moderate Recovery	ZNF140	-0.117	-2.91	-2.46	-2.83	0.00463	0.00959	3.18	3.06	Higher at ED
	Pain	Moderate Recovery	FAAP100	0.117	3.09	-2.01	3	0.00271	0.006	4.43	4.55	Higher at M6
	Pain	Moderate Recovery	TPM3	-0.117	-3.42	-0.99	-3.3	0.000953	0.00241	8.75	8.63	Higher at ED
	Pain	Moderate Recovery	MED4	-0.117	-3.44	-0.955	-3.32	0.000911	0.00232	4.18	4.06	Higher at ED
	Pain	Moderate Recovery	KCTD7	0.117	3.6	-0.493	3.47	0.00053	0.00146	5.13	5.25	Higher at M6
	Pain	Moderate Recovery	PPIE	0.117	3.12	-1.94	3.02	0.00249	0.00557	4.07	4.19	Higher at M6
	Pain	Moderate Recovery	ENSG00000300109	0.117	3.25	-1.57	3.15	0.00166	0.00389	3.4	3.53	Higher at M6
	Pain	Moderate Recovery	NANS	-0.117	-3.16	-1.78	-3.07	0.00217	0.00493	3.78	3.66	Higher at ED
	Pain	Moderate Recovery	ETFDH	-0.117	-4	0.801	-3.81	0.000137	0.000454	4.46	4.35	Higher at ED
	Pain	Moderate Recovery	C1orf52	-0.117	-4.02	0.905	-3.84	0.000123	0.000416	3.48	3.36	Higher at ED
	Pain	Moderate Recovery	AKAP8	0.117	5.57	7.05	5.13	2.86e-07	3.15e-06	4.93	5.04	Higher at M6
	Pain	Moderate Recovery	KLHL24	-0.117	-3.85	0.414	-3.68	0.000232	0.000713	6.04	5.92	Higher at ED
	Pain	Moderate Recovery	DHPS	0.117	5.16	5.1	4.8	1.6e-06	1.18e-05	4.36	4.47	Higher at M6
	Pain	Moderate Recovery	CDKAL1	0.117	3.91	0.527	3.74	0.000185	0.000587	4.03	4.15	Higher at M6
	Pain	Moderate Recovery	GTF3C1	0.117	3.75	0.0734	3.6	0.000317	0.000936	5.86	5.97	Higher at M6
	Pain	Moderate Recovery	CEP164	0.117	3.45	-0.912	3.33	0.000873	0.00224	4.91	5.03	Higher at M6
	Pain	Moderate Recovery	PDIA4	0.117	3.08	-2.04	2.99	0.00279	0.00615	5.21	5.33	Higher at M6
	Pain	Moderate Recovery	CLIP4	0.117	4.22	1.55	4.01	6.18e-05	0.000231	5.56	5.68	Higher at M6
	Pain	Moderate Recovery	EIF2AK3	0.117	3.62	-0.469	3.48	0.000507	0.0014	4.92	5.04	Higher at M6
	Pain	Moderate Recovery	PAXIP1	0.117	4.18	1.52	3.97	7.07e-05	0.000259	4.03	4.15	Higher at M6
	Pain	Moderate Recovery	ENSG00000269514	-0.116	-3.01	-2.23	-2.92	0.00346	0.00742	3.63	3.52	Higher at ED
	Pain	Moderate Recovery	HMGN2	-0.116	-4.46	2.45	-4.22	2.46e-05	0.000108	6.83	6.71	Higher at ED
	Pain	Moderate Recovery	NDUFS7	0.116	3.73	-0.0415	3.58	0.000343	0.001	4.29	4.41	Higher at M6
	Pain	Moderate Recovery	PGLS	-0.116	-3.5	-0.807	-3.38	0.000734	0.00193	5.38	5.26	Higher at ED
	Pain	Moderate Recovery	TRMT2B	0.116	3.91	0.505	3.74	0.000186	0.000591	4.12	4.24	Higher at M6
	Pain	Moderate Recovery	SNRNP200	0.116	4.27	1.76	4.05	5.08e-05	0.000196	7.58	7.69	Higher at M6
	Pain	Moderate Recovery	ZNF335	0.116	4.05	0.994	3.87	0.000111	0.00038	5.23	5.35	Higher at M6
	Pain	Moderate Recovery	TBC1D25	0.116	3.22	-1.6	3.12	0.00179	0.00417	4.76	4.88	Higher at M6
	Pain	Moderate Recovery	SNX29	0.116	3.76	0.0345	3.61	0.000307	0.000909	6.06	6.17	Higher at M6
	Pain	Moderate Recovery	CHST14	0.116	3.55	-0.624	3.42	0.00062	0.00167	2.55	2.67	Higher at M6
	Pain	Moderate Recovery	CCAR1	0.116	3.85	0.381	3.69	0.000225	0.000697	5.7	5.81	Higher at M6
	Pain	Moderate Recovery	EIF3A	0.116	3.21	-1.64	3.11	0.00188	0.00436	7.68	7.79	Higher at M6
	Pain	Moderate Recovery	SPART	-0.116	-3.69	-0.23	-3.54	0.0004	0.00114	4.62	4.5	Higher at ED
	Pain	Moderate Recovery	TRAF6	-0.116	-5.72	7.51	-5.25	1.55e-07	2.01e-06	5.42	5.31	Higher at ED
	Pain	Moderate Recovery	PIGQ	0.116	3.31	-1.4	3.2	0.00139	0.00333	4.23	4.35	Higher at M6
	Pain	Moderate Recovery	MYLK.AS1	0.116	3.49	-0.803	3.36	0.000777	0.00203	3.36	3.48	Higher at M6
	Pain	Moderate Recovery	MORF4L1	-0.116	-4.5	2.56	-4.25	2.15e-05	9.63e-05	6.92	6.8	Higher at ED
	Pain	Moderate Recovery	KMT2E.AS1	-0.116	-4.21	1.59	-4	6.31e-05	0.000235	6.02	5.9	Higher at ED
	Pain	Moderate Recovery	HEXD	0.116	3.32	-1.35	3.21	0.00132	0.00318	4.28	4.4	Higher at M6
	Pain	Moderate Recovery	SLC12A2	0.116	3.67	-0.286	3.52	0.000427	0.00121	3.47	3.59	Higher at M6
	Pain	Moderate Recovery	SRP19	-0.116	-3.86	0.367	-3.7	0.000217	0.000676	4.35	4.24	Higher at ED
	Pain	Moderate Recovery	JRK	0.116	3.02	-2.18	2.94	0.00331	0.00715	5.29	5.41	Higher at M6
	Pain	Moderate Recovery	NAXD	0.116	3.31	-1.39	3.2	0.00138	0.00331	3.12	3.24	Higher at M6
	Pain	Moderate Recovery	SLC37A1	0.116	3.82	0.256	3.66	0.000255	0.000777	4.06	4.17	Higher at M6
	Pain	Moderate Recovery	ZFC3H1	-0.116	-3.91	0.64	-3.73	0.000189	0.000598	6.95	6.84	Higher at ED
	Pain	Moderate Recovery	SPTY2D1	-0.116	-3.54	-0.616	-3.41	0.00064	0.00171	5.19	5.07	Higher at ED
	Pain	Moderate Recovery	PRELID3B	-0.116	-3.25	-1.54	-3.15	0.00166	0.0039	3.98	3.87	Higher at ED
	Pain	Moderate Recovery	COMT	0.115	3.4	-1.09	3.28	0.00104	0.00259	4.68	4.8	Higher at M6
	Pain	Moderate Recovery	PTPA	0.115	3.78	0.025	3.62	0.000294	0.000878	4.81	4.93	Higher at M6
	Pain	Moderate Recovery	EML3	0.115	3.66	-0.3	3.52	0.000436	0.00123	5.18	5.3	Higher at M6
	Pain	Moderate Recovery	PTK2	0.115	3.66	-0.347	3.51	0.000444	0.00125	3.21	3.33	Higher at M6
	Pain	Moderate Recovery	FANCI	0.115	3.09	-1.98	3.01	0.00263	0.00585	2.65	2.76	Higher at M6
	Pain	Moderate Recovery	UBA7	0.115	4.09	1.1	3.9	9.71e-05	0.000339	5.74	5.86	Higher at M6
	Pain	Moderate Recovery	HADHB	-0.115	-4.31	1.91	-4.09	4.34e-05	0.000172	5.04	4.92	Higher at ED
	Pain	Moderate Recovery	TM9SF1	-0.115	-3.42	-1.01	-3.3	0.00096	0.00243	4.1	3.99	Higher at ED
	Pain	Moderate Recovery	GIT1	0.115	3.55	-0.614	3.42	0.000625	0.00168	5.3	5.41	Higher at M6
	Pain	Moderate Recovery	POLD3	-0.115	-3.36	-1.2	-3.25	0.00117	0.00287	4.3	4.18	Higher at ED
	Pain	Moderate Recovery	DCTD	0.115	3.46	-0.882	3.34	0.000849	0.00219	4.04	4.16	Higher at M6
	Pain	Moderate Recovery	DNAJC30	0.115	3.11	-1.92	3.02	0.00251	0.00562	3.31	3.44	Higher at M6
	Pain	Moderate Recovery	PABPC4	0.115	4.37	2.06	4.14	3.42e-05	0.000142	6.26	6.37	Higher at M6
	Pain	Moderate Recovery	SHPK	0.115	2.95	-2.34	2.87	0.00405	0.00851	3.15	3.27	Higher at M6
	Pain	Moderate Recovery	CORO1A	-0.115	-3.35	-1.27	-3.23	0.00122	0.00298	9.48	9.36	Higher at ED
	Pain	Moderate Recovery	RNASET2	-0.115	-2.91	-2.5	-2.83	0.00463	0.00958	9.04	8.92	Higher at ED
	Pain	Moderate Recovery	SPMIP4	0.115	2.97	-2.31	2.89	0.00391	0.00826	2.52	2.63	Higher at M6
	Pain	Moderate Recovery	TVP23C	0.115	3.13	-1.89	3.04	0.0024	0.00539	3.72	3.83	Higher at M6
	Pain	Moderate Recovery	ALAD	0.115	3.37	-1.2	3.25	0.00114	0.0028	4.43	4.55	Higher at M6
	Pain	Moderate Recovery	ZNF133	0.115	2.93	-2.41	2.85	0.00441	0.00918	2.72	2.84	Higher at M6
	Pain	Moderate Recovery	TTF2	0.115	3.68	-0.265	3.53	0.000408	0.00116	3.98	4.09	Higher at M6
	Pain	Moderate Recovery	NKRF	0.115	3.3	-1.4	3.19	0.00142	0.0034	3.51	3.63	Higher at M6
	Pain	Moderate Recovery	ZBTB24	0.115	3.47	-0.868	3.35	0.000813	0.0021	5.22	5.33	Higher at M6
	Pain	Moderate Recovery	FYB1	-0.115	-3.09	-2	-3	0.00272	0.00602	9.71	9.6	Higher at ED
	Pain	Moderate Recovery	TMEM65	-0.115	-3.87	0.466	-3.7	0.000213	0.000665	6	5.88	Higher at ED
	Pain	Moderate Recovery	HDHD3	0.115	3.1	-1.97	3	0.00269	0.00595	2.32	2.44	Higher at M6
	Pain	Moderate Recovery	MTM1	-0.115	-4.56	2.84	-4.3	1.68e-05	7.85e-05	5.08	4.97	Higher at ED
	Pain	Moderate Recovery	UMPS	0.115	3.2	-1.67	3.1	0.00192	0.00443	3.61	3.73	Higher at M6
	Pain	Moderate Recovery	PAPOLG	-0.115	-3.78	0.177	-3.62	0.00029	0.000867	5.27	5.15	Higher at ED
	Pain	Moderate Recovery	TINF2	-0.115	-4.5	2.57	-4.25	2.17e-05	9.7e-05	5.64	5.52	Higher at ED
	Pain	Moderate Recovery	RUSC1	0.115	2.9	-2.5	2.82	0.00474	0.00977	2.36	2.48	Higher at M6
	Pain	Moderate Recovery	HEATR6	0.115	3.92	0.52	3.75	0.000175	0.000561	3.92	4.04	Higher at M6
	Pain	Moderate Recovery	SELENOW	0.114	3.08	-2.02	2.99	0.00276	0.00609	3.44	3.55	Higher at M6
	Pain	Moderate Recovery	LIX1L	0.114	4.48	2.53	4.23	2.32e-05	0.000102	5.44	5.56	Higher at M6
	Pain	Moderate Recovery	TRAF3	0.114	3.71	-0.154	3.56	0.000368	0.00106	5.85	5.96	Higher at M6
	Pain	Moderate Recovery	SIGMAR1	0.114	3.56	-0.565	3.43	0.000602	0.00163	4.43	4.55	Higher at M6
	Pain	Moderate Recovery	SLCO4A1.AS2	-0.114	-2.94	-2.4	-2.86	0.0042	0.00879	2.7	2.59	Higher at ED
	Pain	Moderate Recovery	PTPN2	-0.114	-3.39	-1.07	-3.28	0.00105	0.00262	5.1	4.98	Higher at ED
	Pain	Moderate Recovery	RNASEH1	0.114	3.77	0.116	3.61	0.000304	0.000902	4.05	4.17	Higher at M6
	Pain	Moderate Recovery	EOLA2	0.114	3.02	-2.18	2.93	0.00335	0.00722	2.58	2.7	Higher at M6
	Pain	Moderate Recovery	SLC35C1	0.114	3.53	-0.689	3.4	0.000668	0.00178	4.01	4.13	Higher at M6
	Pain	Moderate Recovery	RIOK1	0.114	3.04	-2.14	2.95	0.00318	0.00692	3.45	3.57	Higher at M6
	Pain	Moderate Recovery	CNDP2	0.114	3.33	-1.29	3.22	0.0013	0.00315	5.97	6.09	Higher at M6
	Pain	Moderate Recovery	LINC01232	-0.114	-3.04	-2.16	-2.95	0.00319	0.00693	3.76	3.65	Higher at ED
	Pain	Moderate Recovery	SUMF2	0.114	3.75	-0.0677	3.59	0.000328	0.000965	4.74	4.85	Higher at M6
	Pain	Moderate Recovery	HERC4	-0.114	-4	0.968	-3.82	0.000133	0.000443	6.03	5.91	Higher at ED
	Pain	Moderate Recovery	RHBDD1	0.114	3.86	0.328	3.7	0.000219	0.000679	4.64	4.75	Higher at M6
	Pain	Moderate Recovery	TIPRL	-0.114	-3.36	-1.22	-3.24	0.00118	0.00289	4.05	3.93	Higher at ED
	Pain	Moderate Recovery	ENSG00000291073	0.114	4.1	1.1	3.91	9.41e-05	0.00033	7.9	8.01	Higher at M6
	Pain	Moderate Recovery	BMS1P1	0.114	3.13	-1.91	3.04	0.00238	0.00536	2.82	2.94	Higher at M6
	Pain	Moderate Recovery	MRPL42	0.114	3.39	-1.11	3.28	0.00105	0.00261	4.7	4.82	Higher at M6
	Pain	Moderate Recovery	DOCK8	-0.114	-2.95	-2.39	-2.87	0.00414	0.00869	9.4	9.28	Higher at ED
	Pain	Moderate Recovery	TANGO6	0.113	3.45	-0.921	3.33	0.000876	0.00224	4.61	4.72	Higher at M6
	Pain	Moderate Recovery	ZCCHC9	-0.113	-3.52	-0.729	-3.39	0.000712	0.00188	3.61	3.5	Higher at ED
	Pain	Moderate Recovery	ARRDC2	0.113	3.8	0.143	3.64	0.000271	0.000819	5.41	5.53	Higher at M6
	Pain	Moderate Recovery	PRKX	0.113	4	0.739	3.82	0.000135	0.000451	5.8	5.91	Higher at M6
	Pain	Moderate Recovery	FOXRED1	0.113	3.15	-1.83	3.05	0.00227	0.00514	3.14	3.26	Higher at M6
	Pain	Moderate Recovery	PPID	-0.113	-3.36	-1.21	-3.25	0.00115	0.00283	4.25	4.14	Higher at ED
	Pain	Moderate Recovery	DR1	-0.113	-4.82	3.95	-4.52	6.26e-06	3.5e-05	6.84	6.73	Higher at ED
	Pain	Moderate Recovery	PLEKHM3	-0.113	-3.65	-0.312	-3.51	0.000449	0.00126	5.6	5.48	Higher at ED
	Pain	Moderate Recovery	DMAC2L	0.113	3.28	-1.45	3.17	0.00152	0.0036	2.72	2.83	Higher at M6
	Pain	Moderate Recovery	SDHAP3	0.113	3.12	-1.94	3.03	0.00248	0.00555	5.48	5.59	Higher at M6
	Pain	Moderate Recovery	RNPS1	0.113	5.07	4.85	4.73	2.25e-06	1.54e-05	6.15	6.26	Higher at M6
	Pain	Moderate Recovery	ICMT	0.113	3.38	-1.12	3.27	0.00108	0.00269	3.88	4	Higher at M6
	Pain	Moderate Recovery	NAP1L4	0.113	3.98	0.722	3.8	0.000142	0.00047	6.1	6.21	Higher at M6
	Pain	Moderate Recovery	CCDC30	-0.113	-3.44	-0.973	-3.32	0.000897	0.00229	3.27	3.16	Higher at ED
	Pain	Moderate Recovery	BTBD6	0.113	3.17	-1.78	3.07	0.00213	0.00484	3.27	3.39	Higher at M6
	Pain	Moderate Recovery	DYNLL2	0.113	3.54	-0.661	3.41	0.000649	0.00173	6.11	6.22	Higher at M6
	Pain	Moderate Recovery	TNPO1	-0.113	-3.46	-0.879	-3.33	0.000854	0.0022	6.46	6.35	Higher at ED
	Pain	Moderate Recovery	GHITM	-0.113	-3.66	-0.345	-3.51	0.000446	0.00126	6.59	6.48	Higher at ED
	Pain	Moderate Recovery	PPIL4	-0.113	-3.25	-1.53	-3.15	0.00166	0.0039	4.33	4.22	Higher at ED
	Pain	Moderate Recovery	ERCC1	0.113	4.34	1.96	4.11	3.94e-05	0.000159	4.58	4.69	Higher at M6
	Pain	Moderate Recovery	NAGPA	0.113	3.33	-1.28	3.22	0.0013	0.00316	3.63	3.75	Higher at M6
	Pain	Moderate Recovery	DPP9	0.113	3.47	-0.853	3.35	0.000807	0.00209	5.84	5.95	Higher at M6
	Pain	Moderate Recovery	PCGF3	-0.113	-3.71	-0.165	-3.56	0.000367	0.00106	5.65	5.53	Higher at ED
	Pain	Moderate Recovery	BACE1.AS	0.113	3.04	-2.14	2.95	0.00319	0.00693	3.27	3.39	Higher at M6
	Pain	Moderate Recovery	PAFAH1B1	-0.113	-4.1	1.25	-3.91	9.24e-05	0.000325	6.82	6.7	Higher at ED
	Pain	Moderate Recovery	WDFY1	-0.113	-3.8	0.143	-3.64	0.00027	0.000817	5.6	5.48	Higher at ED
	Pain	Moderate Recovery	DDX55	0.113	3.64	-0.349	3.5	0.000465	0.0013	3.85	3.96	Higher at M6
	Pain	Moderate Recovery	PDPR	0.112	3.96	0.6	3.78	0.000157	0.000512	5.89	6	Higher at M6
	Pain	Moderate Recovery	TAF15	0.112	3.7	-0.132	3.56	0.000377	0.00109	6.72	6.83	Higher at M6
	Pain	Moderate Recovery	PPP6R3	-0.112	-5.62	7.32	-5.17	2.36e-07	2.71e-06	6.58	6.47	Higher at ED
	Pain	Moderate Recovery	RNF8	0.112	3.1	-1.92	3.01	0.0026	0.00579	2.88	3	Higher at M6
	Pain	Moderate Recovery	CFAP20	0.112	3.78	0.124	3.63	0.000287	0.000858	3.13	3.24	Higher at M6
	Pain	Moderate Recovery	TAB2	-0.112	-3.27	-1.5	-3.16	0.00155	0.00368	7.57	7.45	Higher at ED
	Pain	Moderate Recovery	PUM2	-0.112	-3.99	0.849	-3.81	0.000139	0.000463	7.3	7.18	Higher at ED
	Pain	Moderate Recovery	ICAM2	0.112	3.24	-1.55	3.14	0.00169	0.00397	4.78	4.89	Higher at M6
	Pain	Moderate Recovery	ALG8	0.112	3.19	-1.69	3.09	0.00198	0.00455	3.21	3.33	Higher at M6
	Pain	Moderate Recovery	PSMD13	-0.112	-4.41	2.25	-4.17	3.03e-05	0.000129	5.12	5.01	Higher at ED
	Pain	Moderate Recovery	CCDC14	0.112	3.4	-1.09	3.29	0.00102	0.00255	4.61	4.72	Higher at M6
	Pain	Moderate Recovery	CEP135	-0.112	-3.06	-2.05	-2.97	0.00297	0.00649	4.4	4.29	Higher at ED
	Pain	Moderate Recovery	TENT5A	-0.112	-3.5	-0.812	-3.38	0.000736	0.00194	5.29	5.17	Higher at ED
	Pain	Moderate Recovery	STK35	-0.112	-3.28	-1.41	-3.18	0.00149	0.00354	5.86	5.75	Higher at ED
	Pain	Moderate Recovery	SUZ12	-0.112	-2.91	-2.48	-2.83	0.00467	0.00967	5.13	5.02	Higher at ED
	Pain	Moderate Recovery	PNRC2	-0.112	-3.09	-1.98	-3	0.00269	0.00595	5.96	5.85	Higher at ED
	Pain	Moderate Recovery	MRPL19	0.112	3.5	-0.766	3.38	0.000734	0.00193	4.22	4.34	Higher at M6
	Pain	Moderate Recovery	NAPEPLD	0.112	3.32	-1.31	3.21	0.00131	0.00317	3.26	3.37	Higher at M6
	Pain	Moderate Recovery	VRK3	-0.112	-3.5	-0.76	-3.37	0.00074	0.00195	5.75	5.64	Higher at ED
	Pain	Moderate Recovery	RHOQ	-0.112	-4.23	1.56	-4.02	5.88e-05	0.000222	6.08	5.97	Higher at ED
	Pain	Moderate Recovery	TOP3A	-0.112	-3.03	-2.17	-2.94	0.00329	0.00711	5.27	5.16	Higher at ED
	Pain	Moderate Recovery	NF1	-0.112	-2.98	-2.28	-2.9	0.0037	0.00787	6.13	6.02	Higher at ED
	Pain	Moderate Recovery	ENSG00000270012	0.111	2.89	-2.53	2.82	0.00484	0.00997	3.65	3.77	Higher at M6
	Pain	Moderate Recovery	LINC.PINT	-0.111	-3.21	-1.64	-3.11	0.0019	0.00439	8.57	8.45	Higher at ED
	Pain	Moderate Recovery	CLMN	-0.111	-3.1	-1.99	-3.01	0.00262	0.00582	4.99	4.88	Higher at ED
	Pain	Moderate Recovery	ZNF26	0.111	3.23	-1.6	3.13	0.00175	0.00408	4.95	5.06	Higher at M6
	Pain	Moderate Recovery	NTMT1	0.111	3.17	-1.72	3.07	0.00212	0.00484	2.87	2.98	Higher at M6
	Pain	Moderate Recovery	AP1G1	-0.111	-3.4	-1.08	-3.28	0.00103	0.00256	6.68	6.56	Higher at ED
	Pain	Moderate Recovery	MIGA2	0.111	3.61	-0.442	3.47	0.000512	0.00142	4.06	4.17	Higher at M6
	Pain	Moderate Recovery	PSME3	-0.111	-3.41	-1.09	-3.29	0.001	0.00251	6.25	6.13	Higher at ED
	Pain	Moderate Recovery	ENSG00000213963	0.111	3.12	-1.89	3.02	0.00249	0.00557	3.65	3.76	Higher at M6
	Pain	Moderate Recovery	ACSL5	0.111	3.42	-1.04	3.3	0.000966	0.00244	4.8	4.91	Higher at M6
	Pain	Moderate Recovery	PTMA	0.111	2.95	-2.35	2.87	0.00406	0.00853	8.54	8.65	Higher at M6
	Pain	Moderate Recovery	ADPGK	-0.111	-4.31	1.85	-4.09	4.36e-05	0.000172	6.43	6.32	Higher at ED
	Pain	Moderate Recovery	CYB561A3	0.111	3.56	-0.626	3.43	0.000606	0.00163	5.37	5.48	Higher at M6
	Pain	Moderate Recovery	ACADSB	0.111	3.13	-1.86	3.04	0.00238	0.00536	3.77	3.88	Higher at M6
	Pain	Moderate Recovery	CLEC16A	0.111	4.13	1.34	3.94	8.28e-05	0.000295	6.13	6.24	Higher at M6
	Pain	Moderate Recovery	BICD2	-0.111	-3.07	-2.07	-2.98	0.0029	0.00636	7.1	6.98	Higher at ED
	Pain	Moderate Recovery	TMUB1	0.111	4.07	1.17	3.88	0.000103	0.000357	4.22	4.33	Higher at M6
	Pain	Moderate Recovery	RIPK3	-0.111	-2.96	-2.35	-2.88	0.00396	0.00836	4.36	4.25	Higher at ED
	Pain	Moderate Recovery	UPF2	-0.111	-3.36	-1.21	-3.25	0.00116	0.00284	6.49	6.38	Higher at ED
	Pain	Moderate Recovery	KLHL28	-0.111	-3.37	-1.13	-3.26	0.00111	0.00275	4.89	4.77	Higher at ED
	Pain	Moderate Recovery	ELOC	-0.111	-3.53	-0.645	-3.4	0.00067	0.00178	3.57	3.46	Higher at ED
	Pain	Moderate Recovery	CIAO3	0.111	3.27	-1.46	3.16	0.00156	0.00369	3.59	3.7	Higher at M6
	Pain	Moderate Recovery	PDXK	-0.111	-3.02	-2.21	-2.93	0.00338	0.00728	6.24	6.13	Higher at ED
	Pain	Moderate Recovery	ESRRA	-0.111	-3.49	-0.832	-3.36	0.000772	0.00201	4.22	4.11	Higher at ED
	Pain	Moderate Recovery	IMMT	0.11	4.17	1.41	3.97	7.29e-05	0.000266	4.99	5.1	Higher at M6
	Pain	Moderate Recovery	UBA6	-0.11	-3.26	-1.53	-3.15	0.00162	0.00382	5.1	4.99	Higher at ED
	Pain	Moderate Recovery	ZNF397	-0.11	-4.17	1.44	-3.97	7.33e-05	0.000267	5.55	5.44	Higher at ED
	Pain	Moderate Recovery	COA5	-0.11	-3.08	-1.96	-2.99	0.00275	0.00606	3.16	3.05	Higher at ED
	Pain	Moderate Recovery	WDR36	0.11	3.24	-1.57	3.13	0.00173	0.00404	4.2	4.32	Higher at M6
	Pain	Moderate Recovery	PCYOX1	0.11	3.51	-0.77	3.38	0.000719	0.00189	4.09	4.2	Higher at M6
	Pain	Moderate Recovery	ZNF331	0.11	3.11	-1.96	3.02	0.00256	0.00571	3.7	3.81	Higher at M6
	Pain	Moderate Recovery	DPP8	-0.11	-4.54	2.93	-4.29	1.81e-05	8.32e-05	6.15	6.04	Higher at ED
	Pain	Moderate Recovery	CDC73	-0.11	-3.96	0.852	-3.78	0.000155	0.000506	5.95	5.84	Higher at ED
	Pain	Moderate Recovery	STK26	-0.11	-3.91	0.525	-3.74	0.000185	0.000588	4.94	4.83	Higher at ED
	Pain	Moderate Recovery	ELP3	0.11	3.36	-1.19	3.25	0.00116	0.00284	4.24	4.35	Higher at M6
	Pain	Moderate Recovery	CREB3L2	0.11	3.72	-0.0953	3.57	0.000356	0.00104	5.65	5.76	Higher at M6
	Pain	Moderate Recovery	TMSB4X	-0.11	-3.32	-1.36	-3.21	0.00133	0.00321	9.41	9.3	Higher at ED
	Pain	Moderate Recovery	BPTF	0.11	3.76	0.0526	3.6	0.000312	0.000925	8.08	8.19	Higher at M6
	Pain	Moderate Recovery	PLEKHB2	-0.11	-3.7	-0.158	-3.55	0.000388	0.00111	6.17	6.06	Higher at ED
	Pain	Moderate Recovery	NGLY1	-0.11	-4.94	4.49	-4.62	3.8e-06	2.34e-05	5.09	4.98	Higher at ED
	Pain	Moderate Recovery	WHAMM	0.11	4.47	2.53	4.22	2.41e-05	0.000106	4.57	4.68	Higher at M6
	Pain	Moderate Recovery	KDM4C	0.11	4.85	3.89	4.54	5.52e-06	3.16e-05	6.03	6.13	Higher at M6
	Pain	Moderate Recovery	POLG	0.11	4.78	3.72	4.49	7.22e-06	3.95e-05	5.9	6.01	Higher at M6
	Pain	Moderate Recovery	RNH1	0.11	3.55	-0.675	3.42	0.000633	0.0017	5.87	5.98	Higher at M6
	Pain	Moderate Recovery	PI4KA	0.109	3.08	-1.99	2.99	0.00278	0.00613	6.89	7	Higher at M6
	Pain	Moderate Recovery	TSR2	0.109	3.12	-1.88	3.02	0.0025	0.00559	4.16	4.27	Higher at M6
	Pain	Moderate Recovery	GPBP1L1	-0.109	-4.39	2.27	-4.15	3.26e-05	0.000136	6.8	6.69	Higher at ED
	Pain	Moderate Recovery	TRMT1L	-0.109	-3.25	-1.51	-3.14	0.00166	0.00391	4.47	4.36	Higher at ED
	Pain	Moderate Recovery	CLP1	-0.109	-3.01	-2.22	-2.92	0.00346	0.00742	2.9	2.79	Higher at ED
	Pain	Moderate Recovery	COMMD5	-0.109	-4.15	1.34	-3.95	7.81e-05	0.000281	3.85	3.75	Higher at ED
	Pain	Moderate Recovery	SGF29	0.109	3.31	-1.36	3.2	0.00136	0.00328	3.48	3.59	Higher at M6
	Pain	Moderate Recovery	ENY2	-0.109	-3.6	-0.462	-3.46	0.000539	0.00148	3.78	3.67	Higher at ED
	Pain	Moderate Recovery	PPP2R5D	0.109	3.58	-0.445	3.45	0.000566	0.00154	4.2	4.31	Higher at M6
	Pain	Moderate Recovery	NUCKS1	0.109	3.02	-2.18	2.94	0.00333	0.00718	6.13	6.24	Higher at M6
	Pain	Moderate Recovery	FAM98A	0.109	3.75	-0.0289	3.59	0.000327	0.000963	4.03	4.14	Higher at M6
	Pain	Moderate Recovery	DGKZ	0.109	3.18	-1.73	3.08	0.00207	0.00473	7.64	7.75	Higher at M6
	Pain	Moderate Recovery	ATR	0.109	3.79	0.0958	3.63	0.000283	0.000848	6	6.11	Higher at M6
	Pain	Moderate Recovery	SENP3	0.109	4	0.802	3.81	0.000137	0.000454	3.89	4	Higher at M6
	Pain	Moderate Recovery	HS6ST1	0.109	2.95	-2.37	2.87	0.0041	0.00861	4.13	4.24	Higher at M6
	Pain	Moderate Recovery	CLK2	0.109	4.37	2.19	4.14	3.52e-05	0.000145	5.15	5.26	Higher at M6
	Pain	Moderate Recovery	USP25	-0.109	-3.82	0.226	-3.66	0.000255	0.000777	6.29	6.18	Higher at ED
	Pain	Moderate Recovery	CDC16	0.109	4.38	2.06	4.15	3.35e-05	0.00014	4.55	4.66	Higher at M6
	Pain	Moderate Recovery	AP2A2	0.109	3.31	-1.34	3.2	0.00139	0.00333	5.65	5.76	Higher at M6
	Pain	Moderate Recovery	GART	0.109	3.91	0.578	3.74	0.000184	0.000587	4.41	4.52	Higher at M6
	Pain	Moderate Recovery	AURKAIP1	-0.108	-3.42	-1.01	-3.3	0.00096	0.00243	4.13	4.02	Higher at ED
	Pain	Moderate Recovery	ZNF814	0.108	3.33	-1.33	3.22	0.00129	0.00312	4.42	4.54	Higher at M6
	Pain	Moderate Recovery	RRP7A	0.108	3.46	-0.972	3.33	0.000861	0.00221	4.89	5	Higher at M6
	Pain	Moderate Recovery	WSB2	-0.108	-3.06	-2.08	-2.98	0.00292	0.00641	4.63	4.52	Higher at ED
	Pain	Moderate Recovery	THOC1	0.108	3.02	-2.2	2.93	0.00339	0.00729	3.84	3.95	Higher at M6
	Pain	Moderate Recovery	ARHGAP31	0.108	2.91	-2.48	2.84	0.00458	0.00949	4.75	4.86	Higher at M6
	Pain	Moderate Recovery	MAN1B1	0.108	3.71	-0.161	3.56	0.000368	0.00106	5.12	5.23	Higher at M6
	Pain	Moderate Recovery	NAGK	-0.108	-3.89	0.386	-3.72	0.000198	0.000624	7.18	7.07	Higher at ED
	Pain	Moderate Recovery	NUP160	0.108	3.97	0.778	3.79	0.000148	0.000485	5.06	5.17	Higher at M6
	Pain	Moderate Recovery	RHOBTB2	0.108	3.05	-2.13	2.96	0.00307	0.0067	4.21	4.32	Higher at M6
	Pain	Moderate Recovery	KMT5A	-0.108	-4.05	0.998	-3.86	0.000114	0.000388	3.93	3.82	Higher at ED
	Pain	Moderate Recovery	TM2D3	-0.108	-4.33	2.05	-4.11	3.99e-05	0.00016	4.71	4.61	Higher at ED
	Pain	Moderate Recovery	HSF1	0.108	3.82	0.294	3.66	0.000256	0.000779	5.42	5.53	Higher at M6
	Pain	Moderate Recovery	TOPBP1	-0.108	-4.14	1.37	-3.94	8.05e-05	0.000288	5.28	5.18	Higher at ED
	Pain	Moderate Recovery	PARP4	-0.108	-2.98	-2.29	-2.9	0.00374	0.00795	7.05	6.94	Higher at ED
	Pain	Moderate Recovery	SIRT7	-0.108	-3.23	-1.61	-3.12	0.00178	0.00415	5.53	5.43	Higher at ED
	Pain	Moderate Recovery	ARL8B	-0.108	-3.71	-0.0882	-3.56	0.000371	0.00107	5.26	5.15	Higher at ED
	Pain	Moderate Recovery	AP4B1	0.108	3.75	0.0465	3.6	0.000318	0.00094	3.87	3.98	Higher at M6
	Pain	Moderate Recovery	FEM1A	0.108	3.59	-0.553	3.45	0.000563	0.00154	6.02	6.13	Higher at M6
	Pain	Moderate Recovery	ENSG00000275740	0.108	3.02	-2.17	2.93	0.00336	0.00723	4.14	4.25	Higher at M6
	Pain	Moderate Recovery	RBM6	0.108	3.64	-0.357	3.5	0.000464	0.0013	6.44	6.55	Higher at M6
	Pain	Moderate Recovery	METTL13	0.108	4.12	1.24	3.92	8.77e-05	0.00031	3.78	3.89	Higher at M6
	Pain	Moderate Recovery	THAP11	0.108	3.32	-1.36	3.21	0.00133	0.00321	4.09	4.19	Higher at M6
	Pain	Moderate Recovery	GMPPB	0.107	3.61	-0.46	3.47	0.00052	0.00143	4.19	4.3	Higher at M6
	Pain	Moderate Recovery	PTCD3	0.107	3.27	-1.47	3.16	0.00155	0.00368	4.99	5.1	Higher at M6
	Pain	Moderate Recovery	ARID1B	0.107	5.01	4.61	4.68	2.84e-06	1.85e-05	7.82	7.92	Higher at M6
	Pain	Moderate Recovery	KYAT3	-0.107	-3.18	-1.7	-3.08	0.00205	0.00469	3.4	3.3	Higher at ED
	Pain	Moderate Recovery	PYGO2	0.107	4.42	2.3	4.19	2.84e-05	0.000122	5.13	5.24	Higher at M6
	Pain	Moderate Recovery	WIZ	0.107	3.02	-2.17	2.94	0.00333	0.00718	5.16	5.26	Higher at M6
	Pain	Moderate Recovery	GANAB	0.107	3.56	-0.611	3.43	0.000606	0.00164	6.35	6.45	Higher at M6
	Pain	Moderate Recovery	SEL1L3	0.107	3.18	-1.76	3.08	0.00204	0.00467	5.78	5.88	Higher at M6
	Pain	Moderate Recovery	RASGRP2	0.107	3.93	0.579	3.76	0.000171	0.000549	7.32	7.42	Higher at M6
	Pain	Moderate Recovery	OGFOD1	0.107	3.46	-0.899	3.34	0.00085	0.00219	3.66	3.77	Higher at M6
	Pain	Moderate Recovery	ANKZF1	0.107	3.63	-0.362	3.49	0.000481	0.00134	5.36	5.47	Higher at M6
	Pain	Moderate Recovery	SLC35F5	-0.107	-3.62	-0.309	-3.48	0.000494	0.00137	5.68	5.58	Higher at ED
	Pain	Moderate Recovery	CRYBG1	-0.107	-3.92	0.595	-3.75	0.000179	0.000572	6.86	6.75	Higher at ED
	Pain	Moderate Recovery	REX1BD	0.107	3.41	-1.08	3.29	0.000994	0.0025	4.11	4.22	Higher at M6
	Pain	Moderate Recovery	DNAJC13	-0.107	-3.57	-0.578	-3.44	0.000586	0.00159	5.97	5.86	Higher at ED
	Pain	Moderate Recovery	CDK2	0.107	2.9	-2.48	2.83	0.00473	0.00976	3.03	3.14	Higher at M6
	Pain	Moderate Recovery	SUCLG1	-0.107	-3.09	-1.98	-3	0.00269	0.00595	4.06	3.95	Higher at ED
	Pain	Moderate Recovery	IMPDH2	0.107	3.45	-0.953	3.33	0.000865	0.00222	4.64	4.75	Higher at M6
	Pain	Moderate Recovery	PRPF18	-0.107	-4.58	2.88	-4.32	1.57e-05	7.43e-05	5.2	5.1	Higher at ED
	Pain	Moderate Recovery	PNPO	0.107	3.85	0.312	3.69	0.000226	0.0007	3.77	3.88	Higher at M6
	Pain	Moderate Recovery	ANKRD44	-0.107	-4.26	1.71	-4.04	5.25e-05	0.000202	8.67	8.56	Higher at ED
	Pain	Moderate Recovery	CHCHD3	0.107	3.43	-0.956	3.31	0.000926	0.00235	3.73	3.84	Higher at M6
	Pain	Moderate Recovery	PSMA7	-0.107	-3	-2.24	-2.92	0.0035	0.0075	4.96	4.85	Higher at ED
	Pain	Moderate Recovery	LRPPRC	0.107	3.29	-1.43	3.18	0.00146	0.00348	5.96	6.06	Higher at M6
	Pain	Moderate Recovery	AIRIM	0.106	3.05	-2.09	2.96	0.00305	0.00666	2.69	2.8	Higher at M6
	Pain	Moderate Recovery	NVL	0.106	3.12	-1.9	3.02	0.0025	0.00559	3.62	3.73	Higher at M6
	Pain	Moderate Recovery	HLA.A	-0.106	-3.53	-0.727	-3.4	0.000663	0.00176	11	10.9	Higher at ED
	Pain	Moderate Recovery	TMEM41A	0.106	3.45	-0.927	3.33	0.000871	0.00223	3.46	3.57	Higher at M6
	Pain	Moderate Recovery	RAB11FIP2	-0.106	-3.29	-1.4	-3.18	0.00145	0.00346	4.84	4.73	Higher at ED
	Pain	Moderate Recovery	EGLN2	-0.106	-3.74	-0.0657	-3.58	0.000338	0.000989	7.28	7.18	Higher at ED
	Pain	Moderate Recovery	PPP1R11	-0.106	-3.46	-0.884	-3.34	0.000852	0.00219	5.48	5.37	Higher at ED
	Pain	Moderate Recovery	YME1L1	-0.106	-4.56	2.85	-4.3	1.7e-05	7.9e-05	6.2	6.09	Higher at ED
	Pain	Moderate Recovery	SEC23A	-0.106	-4.36	2.26	-4.13	3.62e-05	0.000148	4.74	4.64	Higher at ED
	Pain	Moderate Recovery	POLR3C	0.106	4.29	1.84	4.07	4.73e-05	0.000185	4.74	4.84	Higher at M6
	Pain	Moderate Recovery	SKIC3	0.106	3.13	-1.88	3.04	0.00237	0.00535	5.71	5.81	Higher at M6
	Pain	Moderate Recovery	CLCN6	0.106	3.61	-0.461	3.47	0.000516	0.00143	4.29	4.4	Higher at M6
	Pain	Moderate Recovery	ENSG00000279277	0.106	4.23	1.57	4.02	5.86e-05	0.000222	5.43	5.53	Higher at M6
	Pain	Moderate Recovery	PWWP2A	-0.106	-4.37	2.28	-4.14	3.54e-05	0.000146	5.3	5.2	Higher at ED
	Pain	Moderate Recovery	NDUFV3	0.106	3.93	0.572	3.75	0.000174	0.00056	4.84	4.94	Higher at M6
	Pain	Moderate Recovery	YIPF5	-0.106	-3.34	-1.31	-3.22	0.00126	0.00307	3.96	3.86	Higher at ED
	Pain	Moderate Recovery	ELAVL1	0.106	3.79	0.216	3.63	0.000281	0.000845	5.07	5.18	Higher at M6
	Pain	Moderate Recovery	SLC4A2	0.106	3.15	-1.84	3.05	0.00228	0.00515	4.52	4.63	Higher at M6
	Pain	Moderate Recovery	ASB8	-0.105	-3.47	-0.86	-3.35	0.00082	0.00212	4.93	4.83	Higher at ED
	Pain	Moderate Recovery	EHBP1	0.105	3.49	-0.805	3.37	0.000759	0.00199	3.64	3.74	Higher at M6
	Pain	Moderate Recovery	SPNS1	0.105	2.92	-2.46	2.84	0.00444	0.00924	3.96	4.06	Higher at M6
	Pain	Moderate Recovery	MEPCE	0.105	3.66	-0.239	3.52	0.00043	0.00122	5.21	5.31	Higher at M6
	Pain	Moderate Recovery	ZMYM5	-0.105	-3.14	-1.8	-3.04	0.00233	0.00527	3.65	3.54	Higher at ED
	Pain	Moderate Recovery	GMPPA	0.105	3.55	-0.63	3.41	0.000639	0.00171	3.89	4	Higher at M6
	Pain	Moderate Recovery	ATXN7	-0.105	-2.96	-2.32	-2.88	0.00395	0.00834	7.59	7.48	Higher at ED
	Pain	Moderate Recovery	UNC45A	0.105	3.64	-0.299	3.5	0.00046	0.00129	4.68	4.79	Higher at M6
	Pain	Moderate Recovery	DDX21	0.105	3.43	-1	3.31	0.000921	0.00234	5.96	6.07	Higher at M6
	Pain	Moderate Recovery	MCCC1	0.105	2.96	-2.33	2.88	0.004	0.00843	3.2	3.31	Higher at M6
	Pain	Moderate Recovery	INVS	0.105	3.69	-0.184	3.55	0.00039	0.00112	4.32	4.43	Higher at M6
	Pain	Moderate Recovery	C8orf33	0.105	3.03	-2.14	2.94	0.00328	0.00709	3.66	3.76	Higher at M6
	Pain	Moderate Recovery	JPX	-0.105	-3.52	-0.778	-3.39	0.000692	0.00183	6.55	6.45	Higher at ED
	Pain	Moderate Recovery	MESD	0.105	3.2	-1.68	3.1	0.00194	0.00447	5.39	5.49	Higher at M6
	Pain	Moderate Recovery	AAMP	0.105	3.94	0.647	3.77	0.000164	0.000531	4.57	4.68	Higher at M6
	Pain	Moderate Recovery	CCM2	-0.105	-3.83	0.242	-3.67	0.00024	0.000737	6.83	6.72	Higher at ED
	Pain	Moderate Recovery	ZNF235	0.105	3.19	-1.72	3.09	0.00201	0.00462	3.17	3.28	Higher at M6
	Pain	Moderate Recovery	YWHAB	-0.105	-3.44	-0.974	-3.32	0.000894	0.00228	8.1	7.99	Higher at ED
	Pain	Moderate Recovery	IQGAP2	-0.105	-2.9	-2.51	-2.83	0.00471	0.00973	7.21	7.1	Higher at ED
	Pain	Moderate Recovery	ELP2	0.105	3.48	-0.836	3.36	0.000785	0.00204	4.79	4.89	Higher at M6
	Pain	Moderate Recovery	CDV3	-0.105	-4.42	2.29	-4.19	2.83e-05	0.000121	7.06	6.96	Higher at ED
	Pain	Moderate Recovery	MED13	-0.105	-2.93	-2.42	-2.85	0.0044	0.00916	7.1	6.99	Higher at ED
	Pain	Moderate Recovery	TERF2	0.105	3.93	0.675	3.75	0.000173	0.000557	4.66	4.76	Higher at M6
	Pain	Moderate Recovery	VPS54	-0.105	-3.16	-1.76	-3.06	0.00219	0.00498	3.89	3.78	Higher at ED
	Pain	Moderate Recovery	GYS1	0.105	3	-2.2	2.92	0.0035	0.00749	4.74	4.84	Higher at M6
	Pain	Moderate Recovery	STX16	-0.105	-3.8	0.194	-3.64	0.000273	0.000824	7.13	7.03	Higher at ED
	Pain	Moderate Recovery	ORMDL2	-0.105	-3.61	-0.444	-3.47	0.000519	0.00143	3.7	3.59	Higher at ED
	Pain	Moderate Recovery	AMBRA1	0.105	4.38	2.31	4.15	3.34e-05	0.000139	5.52	5.62	Higher at M6
	Pain	Moderate Recovery	ATP1A1	0.105	3.71	-0.143	3.56	0.000365	0.00106	6.69	6.8	Higher at M6
	Pain	Moderate Recovery	DPP3	0.105	3.15	-1.85	3.05	0.00226	0.00513	3.13	3.24	Higher at M6
	Pain	Moderate Recovery	ZMYND8	0.105	4.27	1.79	4.06	5e-05	0.000194	6.06	6.17	Higher at M6
	Pain	Moderate Recovery	TEX2	0.105	3.92	0.522	3.75	0.000179	0.000572	4.36	4.47	Higher at M6
	Pain	Moderate Recovery	PPP4R3B	-0.104	-3.74	0.036	-3.59	0.000334	0.000982	6.56	6.46	Higher at ED
	Pain	Moderate Recovery	EIF3G	0.104	3.27	-1.43	3.17	0.00154	0.00365	6.18	6.28	Higher at M6
	Pain	Moderate Recovery	NSUN4	0.104	4.12	1.14	3.92	8.86e-05	0.000313	4.07	4.18	Higher at M6
	Pain	Moderate Recovery	SERINC5	0.104	4.4	2.15	4.17	3.02e-05	0.000128	6.73	6.83	Higher at M6
	Pain	Moderate Recovery	DVL1	0.104	3.1	-1.96	3.01	0.00259	0.00577	3.84	3.95	Higher at M6
	Pain	Moderate Recovery	KARS1	0.104	3.44	-0.984	3.32	0.000908	0.00231	5.49	5.59	Higher at M6
	Pain	Moderate Recovery	POLI	-0.104	-3.07	-2.05	-2.99	0.00283	0.00622	4.06	3.96	Higher at ED
	Pain	Moderate Recovery	PRKAA1	-0.104	-3.82	0.249	-3.66	0.000255	0.000777	6.01	5.91	Higher at ED
	Pain	Moderate Recovery	RNASEH2B	0.104	3.49	-0.852	3.37	0.000764	0.002	6.12	6.22	Higher at M6
	Pain	Moderate Recovery	POLE3	0.104	3.39	-1.1	3.28	0.00105	0.00261	4.45	4.55	Higher at M6
	Pain	Moderate Recovery	MAFK	0.104	3.27	-1.47	3.17	0.00154	0.00365	5.03	5.13	Higher at M6
	Pain	Moderate Recovery	SLC4A7	0.104	2.93	-2.43	2.86	0.00429	0.00897	5.44	5.55	Higher at M6
	Pain	Moderate Recovery	GFPT1	0.104	3.83	0.27	3.67	0.000247	0.000753	4.34	4.45	Higher at M6
	Pain	Moderate Recovery	RFX3	-0.104	-3.22	-1.55	-3.17	0.00153	0.00363	4.85	4.75	Higher at ED
	Pain	Moderate Recovery	DOCK2	-0.104	-3.42	-1.05	-3.3	0.000977	0.00246	8.66	8.55	Higher at ED
	Pain	Moderate Recovery	MVB12B	0.104	3.29	-1.45	3.19	0.00144	0.00344	3.7	3.8	Higher at M6
	Pain	Moderate Recovery	SNRNP70	0.104	3.38	-1.16	3.26	0.00111	0.00274	7.4	7.5	Higher at M6
	Pain	Moderate Recovery	SUSD1	0.104	3.3	-1.42	3.19	0.00142	0.00341	4.71	4.81	Higher at M6
	Pain	Moderate Recovery	DDX56	0.103	3.22	-1.62	3.12	0.00181	0.00421	4.28	4.38	Higher at M6
	Pain	Moderate Recovery	GBF1	0.103	3.36	-1.16	3.25	0.00116	0.00285	6.28	6.39	Higher at M6
	Pain	Moderate Recovery	GPR108	-0.103	-3	-2.24	-2.92	0.00351	0.00751	4.89	4.79	Higher at ED
	Pain	Moderate Recovery	PDS5B	-0.103	-3.15	-1.82	-3.06	0.00223	0.00507	6.18	6.07	Higher at ED
	Pain	Moderate Recovery	DDX39A	0.103	3.64	-0.366	3.5	0.000466	0.00131	4.71	4.81	Higher at M6
	Pain	Moderate Recovery	MGME1	-0.103	-2.98	-2.28	-2.9	0.00378	0.00801	3.04	2.93	Higher at ED
	Pain	Moderate Recovery	ARPP19	-0.103	-3.36	-1.2	-3.25	0.00117	0.00287	6.32	6.21	Higher at ED
	Pain	Moderate Recovery	SATB1	0.103	4.85	3.77	4.55	5.47e-06	3.15e-05	7.48	7.59	Higher at M6
	Pain	Moderate Recovery	SLC35D1	0.103	3.4	-1.08	3.28	0.00103	0.00257	4.21	4.32	Higher at M6
	Pain	Moderate Recovery	MTPAP	0.103	3.74	-0.0313	3.59	0.000329	0.000967	3.63	3.74	Higher at M6
	Pain	Moderate Recovery	KLHL6	0.103	4.2	1.45	3.99	6.47e-05	0.00024	6.23	6.34	Higher at M6
	Pain	Moderate Recovery	NBPF1	0.103	3.67	-0.33	3.52	0.000427	0.00121	4.48	4.59	Higher at M6
	Pain	Moderate Recovery	PIH1D1	0.103	3.11	-1.96	3.01	0.00258	0.00575	3.68	3.79	Higher at M6
	Pain	Moderate Recovery	TTLL5	0.103	4.05	0.975	3.86	0.000114	0.000389	4.31	4.41	Higher at M6
	Pain	Moderate Recovery	C19orf12	0.103	2.97	-2.34	2.88	0.00393	0.00829	3.94	4.04	Higher at M6
	Pain	Moderate Recovery	JPT2	0.103	2.96	-2.3	2.88	0.00393	0.0083	3.93	4.03	Higher at M6
	Pain	Moderate Recovery	FLI1	-0.103	-3.26	-1.5	-3.15	0.00162	0.00382	8.27	8.16	Higher at ED
	Pain	Moderate Recovery	FUS	0.103	3.3	-1.33	3.19	0.00141	0.00338	7.58	7.68	Higher at M6
	Pain	Moderate Recovery	YEATS2	0.103	3.94	0.673	3.77	0.000163	0.000529	5.27	5.37	Higher at M6
	Pain	Moderate Recovery	MUS81	0.103	3.48	-0.844	3.35	0.000797	0.00207	4.26	4.36	Higher at M6
	Pain	Moderate Recovery	WDR41	-0.103	-2.96	-2.35	-2.88	0.00403	0.00848	3.39	3.29	Higher at ED
	Pain	Moderate Recovery	TMEM199	-0.102	-3.8	0.147	-3.64	0.000271	0.000819	3.83	3.73	Higher at ED
	Pain	Moderate Recovery	TGOLN2	-0.102	-3.52	-0.711	-3.39	0.000699	0.00185	8.74	8.64	Higher at ED
	Pain	Moderate Recovery	RO60	-0.102	-3.11	-1.94	-3.02	0.00257	0.00573	5.97	5.87	Higher at ED
	Pain	Moderate Recovery	VPS37A	-0.102	-3.69	-0.138	-3.55	0.000393	0.00112	4.46	4.36	Higher at ED
	Pain	Moderate Recovery	NAA25	0.102	3.24	-1.59	3.14	0.00172	0.00401	4.29	4.4	Higher at M6
	Pain	Moderate Recovery	IL10RA	0.102	4.14	1.24	3.94	8.21e-05	0.000293	8.04	8.15	Higher at M6
	Pain	Moderate Recovery	CDC23	0.102	3.3	-1.37	3.19	0.00143	0.00342	3.56	3.67	Higher at M6
	Pain	Moderate Recovery	FAM118A	0.102	3.61	-0.518	3.47	0.00052	0.00143	4.31	4.41	Higher at M6
	Pain	Moderate Recovery	LUZP1	0.102	3.2	-1.62	3.15	0.00165	0.00389	4.64	4.75	Higher at M6
	Pain	Moderate Recovery	BTK	-0.102	-3.59	-0.53	-3.46	0.000546	0.0015	5.52	5.41	Higher at ED
	Pain	Moderate Recovery	ELMO1	-0.102	-3.22	-1.63	-3.12	0.00181	0.00421	6.94	6.83	Higher at ED
	Pain	Moderate Recovery	VPS41	-0.102	-4.29	1.81	-4.07	4.69e-05	0.000184	5.58	5.48	Higher at ED
	Pain	Moderate Recovery	SLC25A6	0.102	3.26	-1.51	3.16	0.0016	0.00377	7.64	7.74	Higher at M6
	Pain	Moderate Recovery	NTPCR	0.102	3.31	-1.39	3.21	0.00135	0.00325	3.97	4.08	Higher at M6
	Pain	Moderate Recovery	RAB4B	-0.102	-3.44	-0.992	-3.32	0.000907	0.00231	4.49	4.38	Higher at ED
	Pain	Moderate Recovery	CRELD2	0.101	3.15	-1.84	3.06	0.00223	0.00507	3.62	3.73	Higher at M6
	Pain	Moderate Recovery	JADE1	-0.101	-4.11	1.19	-3.92	8.97e-05	0.000316	5.79	5.69	Higher at ED
	Pain	Moderate Recovery	PREP	0.101	3.56	-0.593	3.43	0.00061	0.00165	4.7	4.81	Higher at M6
	Pain	Moderate Recovery	COA1	-0.101	-3.35	-1.28	-3.24	0.0012	0.00294	5.12	5.02	Higher at ED
	Pain	Moderate Recovery	LMAN2	-0.101	-4.58	2.88	-4.32	1.55e-05	7.33e-05	6.8	6.7	Higher at ED
	Pain	Moderate Recovery	C5orf15	-0.101	-3.79	0.2	-3.64	0.000278	0.000836	4.35	4.25	Higher at ED
	Pain	Moderate Recovery	ENSG00000285589	0.101	2.92	-2.48	2.84	0.00446	0.00929	3.24	3.35	Higher at M6
	Pain	Moderate Recovery	MSL2	-0.101	-4.31	1.99	-4.09	4.36e-05	0.000173	6.96	6.86	Higher at ED
	Pain	Moderate Recovery	HARS1	0.101	4.39	2.26	4.16	3.24e-05	0.000136	5.18	5.29	Higher at M6
	Pain	Moderate Recovery	ZCCHC14	0.101	3.49	-0.833	3.37	0.000757	0.00198	4.49	4.59	Higher at M6
	Pain	Moderate Recovery	WBP11	0.101	3.09	-1.95	3	0.00268	0.00594	5.72	5.82	Higher at M6
	Pain	Moderate Recovery	STT3A	0.101	3.83	0.219	3.67	0.000246	0.000753	5.01	5.11	Higher at M6
	Pain	Moderate Recovery	TRPV2	0.101	3.45	-0.958	3.33	0.000874	0.00224	4.91	5.02	Higher at M6
	Pain	Moderate Recovery	FBXO28	-0.101	-3.87	0.467	-3.71	0.000211	0.000659	4.69	4.59	Higher at ED
	Pain	Moderate Recovery	CLN8	0.101	3.5	-0.828	3.37	0.000748	0.00196	4.55	4.66	Higher at M6
	Pain	Moderate Recovery	RELCH	-0.101	-4.05	1.04	-3.86	0.000113	0.000384	6.1	5.99	Higher at ED
	Pain	Moderate Recovery	COMMD7	0.101	3.27	-1.44	3.16	0.00157	0.00371	3.64	3.74	Higher at M6
	Pain	Moderate Recovery	XPO4	0.101	3.74	-0.0485	3.58	0.000338	0.00099	4.72	4.82	Higher at M6
	Pain	Moderate Recovery	PCF11	-0.101	-4.38	2.3	-4.14	3.41e-05	0.000142	7.26	7.16	Higher at ED
	Pain	Moderate Recovery	SMC4	-0.101	-3.21	-1.68	-3.11	0.00187	0.00433	5.02	4.92	Higher at ED
	Pain	Moderate Recovery	CILK1	0.101	4.87	3.95	4.56	5.08e-06	2.96e-05	4.4	4.5	Higher at M6
	Pain	Moderate Recovery	ARFGEF1	-0.101	-4.07	1.08	-3.88	0.000105	0.000362	7.08	6.98	Higher at ED
	Pain	Moderate Recovery	SPECC1L	0.101	3.93	0.654	3.75	0.000175	0.000561	5.72	5.82	Higher at M6
	Pain	Moderate Recovery	PDHA1	0.101	3.84	0.276	3.67	0.000238	0.000731	4.5	4.61	Higher at M6
	Pain	Moderate Recovery	GTF2A1	-0.101	-3.48	-0.851	-3.36	0.000792	0.00206	5.7	5.6	Higher at ED
	Pain	Moderate Recovery	ZNF740	0.1	4.81	3.7	4.51	6.37e-06	3.55e-05	5.55	5.65	Higher at M6
	Pain	Moderate Recovery	ENSG00000279901	-0.1	-2.99	-2.27	-2.91	0.00361	0.00769	2.13	2.03	Higher at ED
	Pain	Moderate Recovery	TBC1D10A	0.1	4.02	0.856	3.83	0.000127	0.000428	4.83	4.93	Higher at M6
	Pain	Moderate Recovery	RIMKLB	0.1	3.13	-1.91	3.03	0.00242	0.00544	3.39	3.5	Higher at M6
	Pain	Moderate Recovery	VEZF1	-0.1	-3.74	0.0294	-3.59	0.000336	0.000985	6.24	6.14	Higher at ED
	Pain	Moderate Recovery	BCKDHA	0.1	3.03	-2.14	2.94	0.00327	0.00708	4.26	4.36	Higher at M6
	Pain	Moderate Recovery	ZNF212	0.1	2.93	-2.38	2.89	0.00383	0.00812	3.29	3.39	Higher at M6
	Pain	Moderate Recovery	SCRN1	0.1	3.11	-1.95	3.02	0.00253	0.00566	4.31	4.41	Higher at M6
	Pain	Moderate Recovery	CSTB	-0.1	-3.4	-1.15	-3.28	0.00104	0.00259	5.54	5.44	Higher at ED
	Pain	Moderate Recovery	ABHD12	0.1	3.01	-2.23	2.92	0.00349	0.00748	3	3.1	Higher at M6
	Pain	Moderate Recovery	DBT	0.1	3.54	-0.582	3.41	0.000643	0.00172	4.05	4.15	Higher at M6
	Pain	Moderate Recovery	CC2D1B	0.0999	3.52	-0.704	3.39	0.000695	0.00184	5.16	5.26	Higher at M6
	Pain	Moderate Recovery	EPHA1.AS1	0.0999	3.4	-1.16	3.27	0.00106	0.00264	3.39	3.5	Higher at M6
	Pain	Moderate Recovery	RNPC3	-0.0999	-3.16	-1.78	-3.06	0.0022	0.00499	5.52	5.42	Higher at ED
	Pain	Moderate Recovery	VPS18	-0.0999	-2.9	-2.52	-2.82	0.00481	0.00992	5.06	4.96	Higher at ED
	Pain	Moderate Recovery	ENSG00000290921	0.0998	3.44	-0.967	3.32	0.000915	0.00233	3.63	3.73	Higher at M6
	Pain	Moderate Recovery	SLC35E1	0.0998	3.47	-0.794	3.35	0.000813	0.0021	5.17	5.27	Higher at M6
	Pain	Moderate Recovery	FNTA	-0.0998	-3.22	-1.59	-3.12	0.00184	0.00427	5.73	5.63	Higher at ED
	Pain	Moderate Recovery	SCO1	0.0998	3.99	0.814	3.81	0.000138	0.000457	4.85	4.95	Higher at M6
	Pain	Moderate Recovery	EXT2	0.0997	4.23	1.59	4.02	5.89e-05	0.000222	4.87	4.97	Higher at M6
	Pain	Moderate Recovery	INTS14	0.0997	3.09	-1.99	3	0.00273	0.00603	3.32	3.42	Higher at M6
	Pain	Moderate Recovery	MAML2	0.0997	3.41	-1.09	3.3	0.000982	0.00247	7.01	7.11	Higher at M6
	Pain	Moderate Recovery	NCAPD2	0.0997	3.2	-1.71	3.1	0.00196	0.00452	5.07	5.17	Higher at M6
	Pain	Moderate Recovery	ATXN7L1	0.0996	3.17	-1.74	3.08	0.0021	0.00479	5.26	5.36	Higher at M6
	Pain	Moderate Recovery	NCBP2	0.0995	3.02	-2.17	2.94	0.00332	0.00717	4.49	4.59	Higher at M6
	Pain	Moderate Recovery	MGAT5	0.0995	3.82	0.185	3.66	0.000257	0.00078	6.06	6.15	Higher at M6
	Pain	Moderate Recovery	LCP2	-0.0995	-2.92	-2.45	-2.84	0.00446	0.00928	8.27	8.17	Higher at ED
	Pain	Moderate Recovery	DENND4A	0.0994	3.44	-1	3.32	0.000897	0.00229	6.82	6.92	Higher at M6
	Pain	Moderate Recovery	NFX1	0.0994	3.94	0.617	3.76	0.000169	0.000543	5.53	5.63	Higher at M6
	Pain	Moderate Recovery	RDH11	0.0993	3.3	-1.4	3.19	0.00143	0.00342	4.6	4.7	Higher at M6
	Pain	Moderate Recovery	ZNF71	0.0993	2.95	-2.39	2.87	0.00414	0.00869	3.19	3.29	Higher at M6
	Pain	Moderate Recovery	PURA	0.0993	3.08	-2.02	2.99	0.00275	0.00606	5.85	5.95	Higher at M6
	Pain	Moderate Recovery	PRPF6	0.0991	2.9	-2.5	2.82	0.00477	0.00984	6.03	6.13	Higher at M6
	Pain	Moderate Recovery	EPC2	-0.099	-3.57	-0.551	-3.44	0.000591	0.0016	5.45	5.35	Higher at ED
	Pain	Moderate Recovery	SLC46A3	-0.0989	-3.01	-2.21	-2.93	0.00342	0.00736	4.26	4.17	Higher at ED
	Pain	Moderate Recovery	RAD9A	0.0989	2.9	-2.5	2.82	0.00473	0.00977	3.12	3.22	Higher at M6
	Pain	Moderate Recovery	TUBB	0.0989	4.18	1.44	3.98	6.97e-05	0.000256	7.09	7.18	Higher at M6
	Pain	Moderate Recovery	ELF1	-0.0988	-3.27	-1.47	-3.16	0.00156	0.00368	7.22	7.12	Higher at ED
	Pain	Moderate Recovery	KMT5B	-0.0988	-4.14	1.3	-3.94	8.24e-05	0.000294	5.96	5.86	Higher at ED
	Pain	Moderate Recovery	EIF5A	0.0987	3.08	-2.05	2.99	0.00283	0.00622	6.78	6.88	Higher at M6
	Pain	Moderate Recovery	FAM13B	-0.0987	-4.1	1.28	-3.9	9.46e-05	0.000331	5.81	5.71	Higher at ED
	Pain	Moderate Recovery	SETD7	-0.0987	-3.23	-1.61	-3.13	0.00174	0.00408	4.83	4.73	Higher at ED
	Pain	Moderate Recovery	TBCE	0.0986	3.47	-0.899	3.35	0.00081	0.0021	3.12	3.22	Higher at M6
	Pain	Moderate Recovery	MUL1	-0.0986	-3.85	0.35	-3.69	0.000224	0.000694	3.88	3.79	Higher at ED
	Pain	Moderate Recovery	ZNF512	0.0986	3.02	-2.18	2.94	0.00333	0.00718	4.89	4.99	Higher at M6
	Pain	Moderate Recovery	DDX49	0.0986	3.1	-1.99	3.01	0.00259	0.00576	3.81	3.91	Higher at M6
	Pain	Moderate Recovery	ZSCAN25	0.0985	4.46	2.43	4.22	2.49e-05	0.000109	4.94	5.04	Higher at M6
	Pain	Moderate Recovery	STX2	0.0984	3.04	-2.17	2.95	0.00318	0.00692	3.39	3.5	Higher at M6
	Pain	Moderate Recovery	BAG4	-0.0984	-3.61	-0.35	-3.48	0.000509	0.00141	4.72	4.62	Higher at ED
	Pain	Moderate Recovery	SMS	-0.0984	-3.37	-1.18	-3.26	0.00112	0.00276	4.36	4.26	Higher at ED
	Pain	Moderate Recovery	HNRNPA0	0.0983	3.18	-1.75	3.09	0.00204	0.00467	5.9	5.99	Higher at M6
	Pain	Moderate Recovery	CCDC137	0.0982	3.44	-0.937	3.32	0.000898	0.00229	3.54	3.64	Higher at M6
	Pain	Moderate Recovery	GPR107	-0.0981	-3.01	-2.19	-2.93	0.0034	0.00732	5.82	5.72	Higher at ED
	Pain	Moderate Recovery	BBS2	0.0981	3.5	-0.833	3.37	0.000753	0.00197	4.89	4.98	Higher at M6
	Pain	Moderate Recovery	TCF4	0.0981	3.02	-2.22	2.93	0.00337	0.00726	4.9	5	Higher at M6
	Pain	Moderate Recovery	MAZ	0.098	3.79	0.1	3.63	0.000284	0.00085	6.5	6.59	Higher at M6
	Pain	Moderate Recovery	MAP3K14	0.0979	3.37	-1.18	3.25	0.00114	0.0028	5.27	5.37	Higher at M6
	Pain	Moderate Recovery	MCM9	-0.0979	-4.26	1.81	-4.05	5.21e-05	0.0002	5.07	4.97	Higher at ED
	Pain	Moderate Recovery	CRIPT	-0.0979	-3.34	-1.29	-3.23	0.00124	0.00302	4.94	4.84	Higher at ED
	Pain	Moderate Recovery	LNPEP	0.0978	4.01	0.845	3.83	0.000129	0.000433	7.67	7.77	Higher at M6
	Pain	Moderate Recovery	MAST2	0.0978	2.99	-2.26	2.91	0.00363	0.00773	3.28	3.38	Higher at M6
	Pain	Moderate Recovery	NUBP2	0.0977	2.92	-2.48	2.84	0.00451	0.00937	3.87	3.97	Higher at M6
	Pain	Moderate Recovery	EPRS1	0.0977	3.05	-2.12	2.96	0.00308	0.00672	5.12	5.22	Higher at M6
	Pain	Moderate Recovery	RECK	0.0976	2.94	-2.39	2.86	0.00423	0.00886	2.91	3.01	Higher at M6
	Pain	Moderate Recovery	SAMM50	0.0975	3.05	-2.07	2.97	0.00301	0.00658	3.88	3.98	Higher at M6
	Pain	Moderate Recovery	LETMD1	0.0974	3.34	-1.28	3.23	0.00123	0.00301	4.43	4.53	Higher at M6
	Pain	Moderate Recovery	RASA4	0.0973	2.91	-2.5	2.84	0.00456	0.00946	5.15	5.25	Higher at M6
	Pain	Moderate Recovery	MAPKAPK3	-0.0972	-3.46	-0.94	-3.34	0.000848	0.00218	6.57	6.47	Higher at ED
	Pain	Moderate Recovery	ERCC3	0.0971	4.08	1.06	3.89	0.000102	0.000355	4.65	4.75	Higher at M6
	Pain	Moderate Recovery	RABIF	-0.0971	-3.26	-1.45	-3.15	0.00161	0.00379	4.14	4.05	Higher at ED
	Pain	Moderate Recovery	EZH1	-0.097	-3.89	0.43	-3.72	0.000199	0.000626	6.47	6.37	Higher at ED
	Pain	Moderate Recovery	HEIH	-0.097	-3.38	-1.17	-3.27	0.00109	0.0027	4.66	4.56	Higher at ED
	Pain	Moderate Recovery	NLRC5	0.097	2.89	-2.54	2.82	0.00482	0.00992	7.69	7.79	Higher at M6
	Pain	Moderate Recovery	TPP2	0.0969	3.41	-1.08	3.29	0.000989	0.00249	6.39	6.49	Higher at M6
	Pain	Moderate Recovery	SHPRH	0.0968	3.09	-1.99	3	0.00267	0.00592	5.95	6.05	Higher at M6
	Pain	Moderate Recovery	REV3L	-0.0967	-3.88	0.498	-3.71	0.000205	0.000642	5.89	5.79	Higher at ED
	Pain	Moderate Recovery	MOB2	0.0967	3.98	0.709	3.8	0.000144	0.000475	4.47	4.57	Higher at M6
	Pain	Moderate Recovery	TRIM33	-0.0967	-3.31	-1.33	-3.21	0.00135	0.00325	6.78	6.68	Higher at ED
	Pain	Moderate Recovery	INTS11	0.0966	4.21	1.59	4.01	6.19e-05	0.000231	5.46	5.56	Higher at M6
	Pain	Moderate Recovery	CNNM2	0.0965	2.95	-2.37	2.87	0.00408	0.00856	4.17	4.27	Higher at M6
	Pain	Moderate Recovery	RHOF	0.0964	3.48	-0.879	3.35	0.000798	0.00207	5.9	6	Higher at M6
	Pain	Moderate Recovery	MRPL43	0.0964	3	-2.23	2.92	0.00351	0.0075	3.62	3.72	Higher at M6
	Pain	Moderate Recovery	CTSH	-0.0962	-3.27	-1.5	-3.17	0.00154	0.00365	6.01	5.91	Higher at ED
	Pain	Moderate Recovery	CDK17	-0.0962	-3.33	-1.27	-3.22	0.00128	0.0031	5.78	5.68	Higher at ED
	Pain	Moderate Recovery	CAMLG	-0.096	-3.28	-1.4	-3.17	0.00152	0.00362	4.26	4.16	Higher at ED
	Pain	Moderate Recovery	RAB14	-0.0959	-3.99	0.858	-3.81	0.00014	0.000463	6.22	6.13	Higher at ED
	Pain	Moderate Recovery	PRRC1	0.0958	3.79	0.117	3.63	0.000283	0.000849	4.95	5.04	Higher at M6
	Pain	Moderate Recovery	SEPHS1	0.0957	3.02	-2.18	2.94	0.0033	0.00715	3.71	3.81	Higher at M6
	Pain	Moderate Recovery	ZNF346	0.0957	3.73	-0.0693	3.58	0.00034	0.000994	4.38	4.48	Higher at M6
	Pain	Moderate Recovery	NDUFA11	0.0956	3.43	-0.94	3.31	0.000945	0.00239	4.83	4.92	Higher at M6
	Pain	Moderate Recovery	TMX2	0.0954	3.46	-0.887	3.34	0.000841	0.00217	4.54	4.63	Higher at M6
	Pain	Moderate Recovery	NGRN	0.0954	3.07	-2.07	2.98	0.00288	0.00633	4.49	4.59	Higher at M6
	Pain	Moderate Recovery	CTSC	-0.0953	-4.36	1.97	-4.13	3.67e-05	0.00015	7.3	7.2	Higher at ED
	Pain	Moderate Recovery	RNF114	-0.0953	-3.79	0.121	-3.63	0.000279	0.000837	5.33	5.24	Higher at ED
	Pain	Moderate Recovery	MEX3C	0.0953	3.22	-1.62	3.12	0.00181	0.0042	5.18	5.27	Higher at M6
	Pain	Moderate Recovery	NECAP1	-0.0953	-3.76	0.0672	-3.61	0.000306	0.000907	5.32	5.22	Higher at ED
	Pain	Moderate Recovery	DNAJA2	-0.0952	-3.29	-1.44	-3.18	0.00145	0.00346	5.53	5.43	Higher at ED
	Pain	Moderate Recovery	SMURF2	-0.0952	-3.56	-0.57	-3.43	0.000614	0.00165	4.74	4.65	Higher at ED
	Pain	Moderate Recovery	SRSF9	-0.0949	-3.82	0.228	-3.66	0.000254	0.000775	5.57	5.47	Higher at ED
	Pain	Moderate Recovery	MIATNB	0.0948	3.2	-1.7	3.1	0.00191	0.00442	6.06	6.15	Higher at M6
	Pain	Moderate Recovery	AAGAB	-0.0947	-3.26	-1.51	-3.16	0.00159	0.00376	3.88	3.78	Higher at ED
	Pain	Moderate Recovery	PUF60	0.0947	4.09	1.11	3.89	9.86e-05	0.000343	5.08	5.17	Higher at M6
	Pain	Moderate Recovery	ENSG00000290683	-0.0947	-3.13	-1.86	-3.03	0.00242	0.00543	5.43	5.33	Higher at ED
	Pain	Moderate Recovery	GOSR2	0.0946	2.99	-2.27	2.91	0.00364	0.00776	5.84	5.93	Higher at M6
	Pain	Moderate Recovery	FBXO34	-0.0946	-3.4	-1.06	-3.28	0.00104	0.00259	4.76	4.67	Higher at ED
	Pain	Moderate Recovery	ARFIP2	0.0945	3.27	-1.42	3.16	0.00155	0.00368	3.44	3.54	Higher at M6
	Pain	Moderate Recovery	TOR2A	-0.0943	-3.13	-1.9	-3.03	0.00243	0.00546	3.97	3.87	Higher at ED
	Pain	Moderate Recovery	GPATCH8	0.0941	3.58	-0.475	3.45	0.000571	0.00155	6.67	6.77	Higher at M6
	Pain	Moderate Recovery	CLPB	0.0941	3.43	-1	3.31	0.000922	0.00234	4.31	4.41	Higher at M6
	Pain	Moderate Recovery	RAB22A	-0.094	-4.32	1.9	-4.09	4.28e-05	0.00017	5.87	5.78	Higher at ED
	Pain	Moderate Recovery	ERLIN2	-0.094	-4.29	1.79	-4.07	4.64e-05	0.000182	4.31	4.22	Higher at ED
	Pain	Moderate Recovery	ERAP2	0.094	3.11	-1.97	3.02	0.00252	0.00564	5.66	5.76	Higher at M6
	Pain	Moderate Recovery	HNRNPDL	0.0939	3.26	-1.51	3.16	0.00159	0.00376	6.89	6.99	Higher at M6
	Pain	Moderate Recovery	RPRD2	0.0938	3.63	-0.381	3.49	0.000485	0.00135	6.19	6.28	Higher at M6
	Pain	Moderate Recovery	UBE2J2	-0.0938	-3.41	-1.07	-3.29	0.001	0.00252	4.92	4.82	Higher at ED
	Pain	Moderate Recovery	SNW1	-0.0937	-3.11	-1.93	-3.02	0.00251	0.00562	5.28	5.18	Higher at ED
	Pain	Moderate Recovery	SNHG17	0.0936	2.91	-2.49	2.84	0.00458	0.00949	4.5	4.6	Higher at M6
	Pain	Moderate Recovery	MAT2B	-0.0936	-3.31	-1.33	-3.2	0.00136	0.00328	6.19	6.09	Higher at ED
	Pain	Moderate Recovery	CPNE3	-0.0935	-3.25	-1.56	-3.14	0.00166	0.00391	5.47	5.38	Higher at ED
	Pain	Moderate Recovery	YJU2B	0.0935	3.69	-0.165	3.55	0.00039	0.00112	4.73	4.82	Higher at M6
	Pain	Moderate Recovery	CCNY	-0.0935	-3.21	-1.67	-3.11	0.0019	0.00438	6.45	6.35	Higher at ED
	Pain	Moderate Recovery	POLH	0.0934	3.01	-2.2	2.92	0.00345	0.0074	4.03	4.12	Higher at M6
	Pain	Moderate Recovery	CEP89	0.0934	3.09	-1.98	3	0.00267	0.00592	3.45	3.55	Higher at M6
	Pain	Moderate Recovery	SNX20	-0.0934	-3.13	-1.87	-3.04	0.00239	0.00539	7.06	6.97	Higher at ED
	Pain	Moderate Recovery	MAP4K2	0.0934	3.22	-1.62	3.12	0.00182	0.00423	5.38	5.47	Higher at M6
	Pain	Moderate Recovery	SYTL1	0.0933	3.03	-2.17	2.94	0.00324	0.00703	5.74	5.84	Higher at M6
	Pain	Moderate Recovery	CMTR1	0.0933	3.07	-2.07	2.98	0.00288	0.00632	5.02	5.11	Higher at M6
	Pain	Moderate Recovery	ACTR1A	-0.0932	-3.43	-0.994	-3.31	0.000917	0.00233	5.98	5.88	Higher at ED
	Pain	Moderate Recovery	APEH	0.0931	4.4	2.35	4.16	3.13e-05	0.000132	5.3	5.39	Higher at M6
	Pain	Moderate Recovery	CEPT1	-0.093	-3.29	-1.42	-3.19	0.00145	0.00346	5.06	4.97	Higher at ED
	Pain	Moderate Recovery	TIAM1	0.0929	3	-2.27	2.91	0.00356	0.00761	5.6	5.69	Higher at M6
	Pain	Moderate Recovery	MLLT10	0.0928	3.48	-0.847	3.36	0.000787	0.00205	5.1	5.19	Higher at M6
	Pain	Moderate Recovery	LAMTOR5.AS1	-0.0927	-3.13	-1.84	-3.04	0.00238	0.00536	3.72	3.62	Higher at ED
	Pain	Moderate Recovery	DENND4C	0.0927	3.98	0.74	3.8	0.000143	0.000472	5.7	5.8	Higher at M6
	Pain	Moderate Recovery	TCF12	0.0927	3.92	0.611	3.75	0.000176	0.000565	5.41	5.5	Higher at M6
	Pain	Moderate Recovery	FIG4	-0.0924	-3.49	-0.827	-3.36	0.000767	0.002	5.85	5.75	Higher at ED
	Pain	Moderate Recovery	GOLPH3	-0.0923	-3.6	-0.462	-3.47	0.00053	0.00146	5.85	5.76	Higher at ED
	Pain	Moderate Recovery	URM1	0.0922	3.1	-1.97	3	0.00266	0.0059	4.05	4.14	Higher at M6
	Pain	Moderate Recovery	RMC1	0.0922	2.97	-2.34	2.89	0.00388	0.0082	4.57	4.66	Higher at M6
	Pain	Moderate Recovery	NKTR	0.0922	3.61	-0.466	3.47	0.000517	0.00143	7.84	7.93	Higher at M6
	Pain	Moderate Recovery	ENSG00000290569	-0.0921	-3.14	-1.9	-3.04	0.00236	0.00532	4.41	4.32	Higher at ED
	Pain	Moderate Recovery	ZC3H10	-0.0921	-3.82	0.274	-3.66	0.000249	0.000759	4.36	4.27	Higher at ED
	Pain	Moderate Recovery	LRRC41	0.092	3.24	-1.55	3.14	0.00171	0.004	4.63	4.72	Higher at M6
	Pain	Moderate Recovery	TGIF2	0.092	3.39	-1.13	3.27	0.00107	0.00267	4.57	4.66	Higher at M6
	Pain	Moderate Recovery	DCAF7	0.0919	3.45	-0.882	3.33	0.000861	0.00221	6.82	6.91	Higher at M6
	Pain	Moderate Recovery	PMS2	0.0917	3.29	-1.44	3.18	0.00148	0.00353	3.96	4.05	Higher at M6
	Pain	Moderate Recovery	HACE1	0.0916	2.92	-2.45	2.85	0.00443	0.00923	3.04	3.14	Higher at M6
	Pain	Moderate Recovery	PTPN18	0.0916	3.01	-2.22	2.92	0.00346	0.00742	7.07	7.16	Higher at M6
	Pain	Moderate Recovery	ATP2A2	0.0913	4.02	0.882	3.83	0.000126	0.000423	5.94	6.03	Higher at M6
	Pain	Moderate Recovery	WAC	-0.0913	-2.94	-2.42	-2.86	0.00426	0.00891	7.93	7.84	Higher at ED
	Pain	Moderate Recovery	USO1	-0.0912	-3.12	-1.92	-3.03	0.00247	0.00555	4.98	4.89	Higher at ED
	Pain	Moderate Recovery	TENT2	-0.0912	-3.09	-1.95	-3	0.00271	0.00599	5.79	5.7	Higher at ED
	Pain	Moderate Recovery	ACBD5	-0.0911	-3.49	-0.814	-3.37	0.000759	0.00199	4.36	4.27	Higher at ED
	Pain	Moderate Recovery	CPSF6	0.0911	4.24	1.64	4.03	5.66e-05	0.000215	6.28	6.37	Higher at M6
	Pain	Moderate Recovery	KNTC1	0.0909	3.09	-1.98	3	0.0027	0.00597	3.87	3.96	Higher at M6
	Pain	Moderate Recovery	TIGAR	-0.0909	-3.85	0.262	-3.68	0.00023	0.000709	4.04	3.95	Higher at ED
	Pain	Moderate Recovery	PDE8A	0.0908	3.54	-0.676	3.41	0.00065	0.00174	4.02	4.11	Higher at M6
	Pain	Moderate Recovery	HERPUD2	-0.0908	-3.37	-1.18	-3.25	0.00114	0.00281	5.97	5.88	Higher at ED
	Pain	Moderate Recovery	CNST	0.0907	4.08	1.03	3.88	0.000103	0.000357	5.68	5.77	Higher at M6
	Pain	Moderate Recovery	PPP2R1B	0.0906	3.73	-0.0875	3.58	0.000341	0.000997	4.39	4.48	Higher at M6
	Pain	Moderate Recovery	OTUD4	0.0906	3.94	0.631	3.76	0.000167	0.000539	5.67	5.76	Higher at M6
	Pain	Moderate Recovery	CNOT11	0.0906	4.57	2.88	4.31	1.65e-05	7.74e-05	4.56	4.65	Higher at M6
	Pain	Moderate Recovery	STAMBP	-0.0906	-4.38	2.18	-4.15	3.39e-05	0.000141	5.41	5.32	Higher at ED
	Pain	Moderate Recovery	LUC7L2	0.0905	3.55	-0.641	3.42	0.000632	0.0017	6.12	6.21	Higher at M6
	Pain	Moderate Recovery	QARS1	0.0904	3.49	-0.816	3.37	0.000756	0.00198	5.71	5.8	Higher at M6
	Pain	Moderate Recovery	EIF5	-0.0903	-3.4	-1.08	-3.28	0.00104	0.00259	6.63	6.54	Higher at ED
	Pain	Moderate Recovery	CRYBB2P1	0.0903	2.91	-2.51	2.83	0.00465	0.00962	3.71	3.8	Higher at M6
	Pain	Moderate Recovery	KDM3A	-0.0902	-2.92	-2.43	-2.85	0.00444	0.00924	6.43	6.34	Higher at ED
	Pain	Moderate Recovery	MBTPS1	0.0901	4.04	0.977	3.86	0.000115	0.000392	6.19	6.28	Higher at M6
	Pain	Moderate Recovery	PSMC5	0.0901	3.1	-1.97	3.01	0.00265	0.00588	5	5.09	Higher at M6
	Pain	Moderate Recovery	RHOT2	0.09	3.32	-1.33	3.21	0.00131	0.00317	5.55	5.64	Higher at M6
	Pain	Moderate Recovery	SMCR8	-0.09	-3.57	-0.564	-3.43	0.000595	0.00161	7.09	7	Higher at ED
	Pain	Moderate Recovery	ZNF276	0.0899	3	-2.22	2.92	0.00348	0.00747	6.54	6.63	Higher at M6
	Pain	Moderate Recovery	SVIL.AS1	0.0899	3.28	-1.47	3.17	0.00151	0.00359	3.96	4.05	Higher at M6
	Pain	Moderate Recovery	COLGALT1	-0.0899	-3.26	-1.53	-3.16	0.0016	0.00377	6.09	5.99	Higher at ED
	Pain	Moderate Recovery	SLC35A3	0.0898	2.99	-2.26	2.91	0.00363	0.00774	4.71	4.8	Higher at M6
	Pain	Moderate Recovery	FLVCR1	0.0895	3.18	-1.77	3.08	0.00205	0.00468	3.59	3.68	Higher at M6
	Pain	Moderate Recovery	MGAT1	-0.0894	-3.01	-2.21	-2.93	0.0034	0.00733	7.73	7.64	Higher at ED
	Pain	Moderate Recovery	GPAA1	0.0894	2.93	-2.43	2.85	0.00434	0.00906	4.38	4.47	Higher at M6
	Pain	Moderate Recovery	LPXN	0.0894	3	-2.25	2.92	0.00355	0.00758	5.23	5.32	Higher at M6
	Pain	Moderate Recovery	UBE2G1	-0.0893	-3.63	-0.326	-3.49	0.000482	0.00134	5.32	5.23	Higher at ED
	Pain	Moderate Recovery	MLEC	0.0891	3.53	-0.662	3.4	0.000673	0.00179	5.91	5.99	Higher at M6
	Pain	Moderate Recovery	EFR3A	-0.0891	-3.47	-0.872	-3.35	0.000808	0.00209	5.88	5.79	Higher at ED
	Pain	Moderate Recovery	NCOA5	0.0891	4.04	0.974	3.85	0.000118	0.000401	5.01	5.1	Higher at M6
	Pain	Moderate Recovery	ENSG00000279453	-0.0888	-2.97	-2.33	-2.89	0.00388	0.0082	2.71	2.62	Higher at ED
	Pain	Moderate Recovery	WASH7P	0.0888	3.2	-1.71	3.1	0.00191	0.00441	5.4	5.49	Higher at M6
	Pain	Moderate Recovery	MBTD1	-0.0887	-3.36	-1.16	-3.24	0.00118	0.00289	4.71	4.62	Higher at ED
	Pain	Moderate Recovery	MAP3K7	-0.0887	-3.74	0.0098	-3.59	0.000334	0.000982	5.51	5.42	Higher at ED
	Pain	Moderate Recovery	GNL1	0.0887	2.99	-2.26	2.91	0.00367	0.00782	4.21	4.29	Higher at M6
	Pain	Moderate Recovery	LMF2	0.0886	3.14	-1.86	3.04	0.00233	0.00527	5.31	5.4	Higher at M6
	Pain	Moderate Recovery	C1RL.AS1	-0.0885	-3.18	-1.77	-3.08	0.00205	0.0047	4.46	4.37	Higher at ED
	Pain	Moderate Recovery	NUTM2A.AS1	0.0885	4.44	2.26	4.2	2.64e-05	0.000114	6.73	6.82	Higher at M6
	Pain	Moderate Recovery	XAB2	0.0885	2.9	-2.49	2.82	0.00481	0.00991	5.34	5.43	Higher at M6
	Pain	Moderate Recovery	ZNF417	-0.0884	-2.98	-2.29	-2.9	0.00372	0.0079	4.86	4.77	Higher at ED
	Pain	Moderate Recovery	STX17	0.0883	3.85	0.305	3.69	0.000225	0.000697	5.41	5.49	Higher at M6
	Pain	Moderate Recovery	MRPL20	0.0881	3.32	-1.31	3.21	0.00131	0.00317	4.41	4.49	Higher at M6
	Pain	Moderate Recovery	U2AF2	0.088	3.14	-1.81	3.05	0.00231	0.00521	6.67	6.76	Higher at M6
	Pain	Moderate Recovery	FOXK2	0.0879	3.98	0.775	3.8	0.000143	0.000473	5.43	5.51	Higher at M6
	Pain	Moderate Recovery	RREB1	0.0879	3.1	-1.97	3.01	0.00264	0.00586	6.91	7	Higher at M6
	Pain	Moderate Recovery	NAPG	-0.0878	-3.08	-2.02	-2.99	0.00277	0.00611	4.27	4.18	Higher at ED
	Pain	Moderate Recovery	CPSF2	-0.0878	-3.83	0.236	-3.67	0.000241	0.000739	5.74	5.66	Higher at ED
	Pain	Moderate Recovery	UBE4A	-0.0878	-3.01	-2.2	-2.93	0.00342	0.00735	6.33	6.24	Higher at ED
	Pain	Moderate Recovery	TATDN2	0.0876	3.11	-1.94	3.02	0.00252	0.00564	5.83	5.91	Higher at M6
	Pain	Moderate Recovery	RUNDC1	-0.0875	-3.3	-1.4	-3.19	0.00142	0.00339	5.3	5.21	Higher at ED
	Pain	Moderate Recovery	CTBP1	0.0875	2.95	-2.37	2.87	0.0041	0.0086	6.98	7.06	Higher at M6
	Pain	Moderate Recovery	EML4	0.0875	4.13	1.2	3.93	8.53e-05	0.000303	6.8	6.88	Higher at M6
	Pain	Moderate Recovery	PEF1	-0.0874	-3.12	-1.91	-3.03	0.00245	0.0055	4.56	4.47	Higher at ED
	Pain	Moderate Recovery	AXIN1	0.0873	2.99	-2.24	2.91	0.00358	0.00763	5.88	5.96	Higher at M6
	Pain	Moderate Recovery	GALNT10	0.0871	3.49	-0.841	3.37	0.00076	0.00199	5.86	5.95	Higher at M6
	Pain	Moderate Recovery	BAX	-0.0871	-3.18	-1.73	-3.09	0.00203	0.00466	4.38	4.29	Higher at ED
	Pain	Moderate Recovery	ARFGAP1	0.0869	2.96	-2.37	2.88	0.00403	0.00847	5	5.09	Higher at M6
	Pain	Moderate Recovery	HERC1	0.0869	3.16	-1.79	3.06	0.00219	0.00497	8.06	8.14	Higher at M6
	Pain	Moderate Recovery	NUTF2	0.0868	3.18	-1.72	3.08	0.00207	0.00472	4.69	4.77	Higher at M6
	Pain	Moderate Recovery	SFT2D2	0.0868	3.58	-0.559	3.44	0.000574	0.00156	6.82	6.9	Higher at M6
	Pain	Moderate Recovery	VPS35	-0.0867	-3.43	-0.999	-3.31	0.000931	0.00236	6.15	6.07	Higher at ED
	Pain	Moderate Recovery	SDHAF2	-0.0867	-3.48	-0.807	-3.36	0.000779	0.00203	4.26	4.17	Higher at ED
	Pain	Moderate Recovery	PTPRA	0.0866	4.5	2.57	4.25	2.12e-05	9.49e-05	5.83	5.92	Higher at M6
	Pain	Moderate Recovery	POLR1HASP	0.0866	3.18	-1.78	3.08	0.00207	0.00473	5.15	5.24	Higher at M6
	Pain	Moderate Recovery	SENP2	-0.0865	-3	-2.23	-2.91	0.00357	0.00761	4.91	4.82	Higher at ED
	Pain	Moderate Recovery	ATF1	-0.0865	-3.02	-2.2	-2.93	0.00336	0.00724	3.73	3.64	Higher at ED
	Pain	Moderate Recovery	MIR497HG	-0.0863	-3.23	-1.61	-3.13	0.00177	0.00413	4.26	4.18	Higher at ED
	Pain	Moderate Recovery	KLHL36	0.0862	3.74	-0.0291	3.59	0.000327	0.000964	6.4	6.48	Higher at M6
	Pain	Moderate Recovery	PDCD6IP	-0.0862	-3.84	0.269	-3.68	0.000236	0.000724	6.55	6.46	Higher at ED
	Pain	Moderate Recovery	BRMS1	-0.0861	-3.34	-1.26	-3.23	0.00123	0.00301	4.26	4.18	Higher at ED
	Pain	Moderate Recovery	GTF3C2	0.0861	3.59	-0.5	3.46	0.000548	0.0015	4.79	4.87	Higher at M6
	Pain	Moderate Recovery	HMG20A	0.086	2.94	-2.39	2.86	0.0042	0.00879	4.47	4.56	Higher at M6
	Pain	Moderate Recovery	TRIM39	-0.086	-3.11	-1.91	-3.02	0.00256	0.00572	4.34	4.26	Higher at ED
	Pain	Moderate Recovery	FBXL17	0.086	3.69	-0.211	3.55	0.000392	0.00112	4.36	4.44	Higher at M6
	Pain	Moderate Recovery	CCNL2	0.0858	3.67	-0.286	3.53	0.000423	0.0012	6.31	6.4	Higher at M6
	Pain	Moderate Recovery	SMARCD1	0.0857	4.27	1.77	4.06	4.96e-05	0.000193	4.88	4.97	Higher at M6
	Pain	Moderate Recovery	PITPNC1	0.0856	4.19	1.41	3.98	6.87e-05	0.000253	6	6.08	Higher at M6
	Pain	Moderate Recovery	GNE	0.0856	3.52	-0.75	3.39	0.000696	0.00184	3.35	3.44	Higher at M6
	Pain	Moderate Recovery	TMEM192	0.0855	2.98	-2.3	2.9	0.00371	0.0079	3.5	3.58	Higher at M6
	Pain	Moderate Recovery	SSU72	-0.0855	-4.32	1.91	-4.09	4.23e-05	0.000168	6.49	6.4	Higher at ED
	Pain	Moderate Recovery	DYNC1LI2	-0.0853	-4.46	2.44	-4.21	2.52e-05	0.00011	6.12	6.03	Higher at ED
	Pain	Moderate Recovery	YKT6	-0.0853	-3.9	0.492	-3.73	0.00019	0.000602	5.25	5.17	Higher at ED
	Pain	Moderate Recovery	SSR1	-0.0853	-4.67	3.23	-4.39	1.11e-05	5.61e-05	6.69	6.6	Higher at ED
	Pain	Moderate Recovery	WRNIP1	0.0852	3.6	-0.442	3.47	0.000529	0.00146	4.7	4.78	Higher at M6
	Pain	Moderate Recovery	SARS1	0.0852	3.72	-0.0625	3.57	0.000358	0.00104	5.66	5.75	Higher at M6
	Pain	Moderate Recovery	HEATR5B	0.0851	3.5	-0.79	3.38	0.000737	0.00194	5.78	5.87	Higher at M6
	Pain	Moderate Recovery	EMC7	-0.0851	-2.99	-2.28	-2.91	0.00364	0.00776	3.63	3.55	Higher at ED
	Pain	Moderate Recovery	SRP54	-0.0851	-3.3	-1.42	-3.19	0.00141	0.00338	5.07	4.98	Higher at ED
	Pain	Moderate Recovery	ENSG00000279583	0.0851	2.91	-2.48	2.84	0.00456	0.00945	5.03	5.12	Higher at M6
	Pain	Moderate Recovery	EPS15	-0.085	-3.85	0.295	-3.68	0.000231	0.000711	6.51	6.42	Higher at ED
	Pain	Moderate Recovery	DESI1	0.0847	3.68	-0.257	3.54	0.000407	0.00116	4.76	4.84	Higher at M6
	Pain	Moderate Recovery	NEU3	0.0846	2.9	-2.51	2.82	0.00478	0.00984	4.04	4.13	Higher at M6
	Pain	Moderate Recovery	INTS9	0.0846	3.01	-2.21	2.92	0.00344	0.0074	3.39	3.47	Higher at M6
	Pain	Moderate Recovery	ZNF562	0.0846	3.23	-1.59	3.13	0.00176	0.00411	4.67	4.76	Higher at M6
	Pain	Moderate Recovery	PANK2	-0.0844	-3.24	-1.58	-3.14	0.0017	0.00398	6.19	6.1	Higher at ED
	Pain	Moderate Recovery	SAR1A	-0.0844	-3.58	-0.577	-3.45	0.00057	0.00155	6.03	5.94	Higher at ED
	Pain	Moderate Recovery	ATP6V1H	-0.0843	-3.17	-1.7	-3.08	0.00209	0.00477	4.05	3.97	Higher at ED
	Pain	Moderate Recovery	IREB2	-0.0843	-3.7	-0.106	-3.56	0.000377	0.00109	5.86	5.77	Higher at ED
	Pain	Moderate Recovery	DDHD1	0.0841	2.91	-2.49	2.84	0.00456	0.00946	6.22	6.3	Higher at M6
	Pain	Moderate Recovery	ELK3	0.084	3.98	0.694	3.8	0.000146	0.000481	5.36	5.45	Higher at M6
	Pain	Moderate Recovery	POLR2J3	0.084	2.9	-2.53	2.83	0.0047	0.00971	6.99	7.07	Higher at M6
	Pain	Moderate Recovery	AMPD3	-0.0839	-3.19	-1.74	-3.09	0.002	0.00458	5.83	5.75	Higher at ED
	Pain	Moderate Recovery	COPB2	-0.0837	-3.5	-0.83	-3.37	0.00075	0.00197	6.49	6.4	Higher at ED
	Pain	Moderate Recovery	GGA1	0.0837	3.03	-2.14	2.95	0.00319	0.00693	5.03	5.11	Higher at M6
	Pain	Moderate Recovery	SIK2	0.0835	3.38	-1.14	3.27	0.00108	0.00268	4.58	4.66	Higher at M6
	Pain	Moderate Recovery	PI4K2A	0.0834	2.91	-2.49	2.83	0.0046	0.00954	4.03	4.12	Higher at M6
	Pain	Moderate Recovery	RECQL5	0.0833	3	-2.24	2.92	0.00352	0.00753	3.97	4.06	Higher at M6
	Pain	Moderate Recovery	BRI3BP	0.0831	3.41	-1.09	3.29	0.000989	0.00249	4.92	5.01	Higher at M6
	Pain	Moderate Recovery	STK38	-0.083	-3.25	-1.51	-3.14	0.00167	0.00392	7.39	7.3	Higher at ED
	Pain	Moderate Recovery	IDH3G	0.083	3.21	-1.63	3.11	0.00188	0.00436	4.88	4.96	Higher at M6
	Pain	Moderate Recovery	RSPRY1	-0.083	-4.05	1.11	-3.86	0.000111	0.00038	4.61	4.53	Higher at ED
	Pain	Moderate Recovery	ADD3	-0.0829	-2.94	-2.4	-2.86	0.00422	0.00884	7.27	7.19	Higher at ED
	Pain	Moderate Recovery	LRCH3	0.0827	4.19	1.54	3.98	6.8e-05	0.000251	5.79	5.87	Higher at M6
	Pain	Moderate Recovery	SURF6	0.0827	3.24	-1.59	3.13	0.00173	0.00405	4.75	4.83	Higher at M6
	Pain	Moderate Recovery	ZMYM4	0.0825	3.09	-2.01	3	0.00274	0.00605	4.89	4.98	Higher at M6
	Pain	Moderate Recovery	GCC1	-0.0823	-2.93	-2.43	-2.85	0.00435	0.00907	5.02	4.94	Higher at ED
	Pain	Moderate Recovery	GOLGA5	-0.0822	-3.55	-0.601	-3.42	0.000624	0.00168	4.55	4.47	Higher at ED
	Pain	Moderate Recovery	CERS5	-0.0821	-3.61	-0.45	-3.47	0.000519	0.00143	4.39	4.31	Higher at ED
	Pain	Moderate Recovery	NHEJ1	0.0818	3.29	-1.42	3.19	0.00145	0.00346	3.63	3.71	Higher at M6
	Pain	Moderate Recovery	ZNF3	0.0818	3.22	-1.61	3.12	0.00181	0.00421	4.09	4.17	Higher at M6
	Pain	Moderate Recovery	POGK	0.0818	3.47	-0.83	3.35	0.000814	0.00211	5.46	5.55	Higher at M6
	Pain	Moderate Recovery	SLC20A1	0.0818	3.26	-1.54	3.16	0.0016	0.00377	5.62	5.7	Higher at M6
	Pain	Moderate Recovery	NUDT5	-0.0816	-3.21	-1.67	-3.11	0.00186	0.00431	4.78	4.69	Higher at ED
	Pain	Moderate Recovery	CCDC69	-0.0816	-3.97	0.672	-3.8	0.000146	0.000481	7.09	7.01	Higher at ED
	Pain	Moderate Recovery	KDM5A	-0.0815	-3.02	-2.17	-2.94	0.00332	0.00717	7.62	7.54	Higher at ED
	Pain	Moderate Recovery	TSPYL1	0.0814	3.48	-0.857	3.36	0.000788	0.00205	6.33	6.41	Higher at M6
	Pain	Moderate Recovery	ITFG1	-0.0814	-3.56	-0.631	-3.43	0.000608	0.00164	4.74	4.66	Higher at ED
	Pain	Moderate Recovery	CDC37	0.0813	3.56	-0.575	3.42	0.000618	0.00166	6.63	6.71	Higher at M6
	Pain	Moderate Recovery	PABPC1	0.0812	3.16	-1.81	3.06	0.00218	0.00497	10.4	10.5	Higher at M6
	Pain	Moderate Recovery	GLE1	-0.0812	-3.88	0.416	-3.71	0.000204	0.00064	5.39	5.31	Higher at ED
	Pain	Moderate Recovery	ZBTB38	0.0812	3.63	-0.438	3.49	0.00048	0.00134	5.99	6.07	Higher at M6
	Pain	Moderate Recovery	RBMX	0.0811	3.23	-1.61	3.13	0.00178	0.00414	6.63	6.71	Higher at M6
	Pain	Moderate Recovery	ARIH2	0.0811	4.64	3.05	4.37	1.26e-05	6.23e-05	5.83	5.91	Higher at M6
	Pain	Moderate Recovery	ISG20L2	-0.081	-4.23	1.7	-4.02	5.81e-05	0.00022	5.6	5.51	Higher at ED
	Pain	Moderate Recovery	VIPAS39	-0.0807	-3.18	-1.71	-3.08	0.00205	0.00468	4.05	3.96	Higher at ED
	Pain	Moderate Recovery	EMD	0.0807	3.13	-1.88	3.04	0.00238	0.00537	4.29	4.37	Higher at M6
	Pain	Moderate Recovery	NAA16	0.0806	2.93	-2.45	2.85	0.00438	0.00914	4.33	4.41	Higher at M6
	Pain	Moderate Recovery	RAB8A	-0.0806	-3	-2.24	-2.92	0.00353	0.00755	6.79	6.71	Higher at ED
	Pain	Moderate Recovery	LIMD2	-0.0806	-3.21	-1.67	-3.11	0.0019	0.0044	8.3	8.22	Higher at ED
	Pain	Moderate Recovery	STUB1	0.0804	3.5	-0.772	3.37	0.000749	0.00197	4.97	5.05	Higher at M6
	Pain	Moderate Recovery	NUP155	0.0802	3.04	-2.13	2.95	0.00319	0.00693	4.45	4.53	Higher at M6
	Pain	Moderate Recovery	SPOP	-0.0802	-3.72	-0.14	-3.57	0.000361	0.00105	5.78	5.7	Higher at ED
	Pain	Moderate Recovery	NIPA2	-0.0801	-4.11	1.18	-3.91	9.12e-05	0.000321	5.05	4.97	Higher at ED
	Pain	Moderate Recovery	WDR11	0.0801	3.07	-2.07	2.98	0.00291	0.00639	5.3	5.38	Higher at M6
	Pain	Moderate Recovery	NONO	0.08	4.59	2.91	4.33	1.5e-05	7.14e-05	7.2	7.28	Higher at M6
	Pain	Moderate Recovery	MDH2	0.08	3.1	-1.93	3.01	0.00259	0.00576	5.45	5.53	Higher at M6
	Pain	Moderate Recovery	COPS5	-0.0799	-3.13	-1.84	-3.04	0.0024	0.0054	4.58	4.5	Higher at ED
	Pain	Moderate Recovery	SEC22C	0.0797	2.94	-2.4	2.86	0.00425	0.0089	4.37	4.45	Higher at M6
	Pain	Moderate Recovery	ARID2	0.0796	3.18	-1.74	3.08	0.00204	0.00467	6.52	6.6	Higher at M6
	Pain	Moderate Recovery	RBM17	0.0796	3.62	-0.39	3.48	0.000492	0.00137	5.12	5.2	Higher at M6
	Pain	Moderate Recovery	C6orf47	-0.0794	-3.48	-0.874	-3.35	0.000799	0.00207	4.75	4.67	Higher at ED
	Pain	Moderate Recovery	UBASH3B	-0.0794	-3.02	-2.21	-2.93	0.00337	0.00726	5.22	5.14	Higher at ED
	Pain	Moderate Recovery	RUNX1	0.0794	3.1	-1.97	3.01	0.0026	0.00578	6.83	6.9	Higher at M6
	Pain	Moderate Recovery	SLX4IP	-0.0792	-3.01	-2.21	-2.92	0.00346	0.00742	4.03	3.95	Higher at ED
	Pain	Moderate Recovery	HINFP	0.0792	3.06	-2.07	2.98	0.00293	0.00641	3.78	3.86	Higher at M6
	Pain	Moderate Recovery	B4GALT4	0.0792	2.95	-2.39	2.87	0.00407	0.00855	3.68	3.76	Higher at M6
	Pain	Moderate Recovery	PDE12	0.0792	3.38	-1.14	3.27	0.00109	0.0027	4.97	5.05	Higher at M6
	Pain	Moderate Recovery	EIF2B1	0.079	2.97	-2.31	2.89	0.00389	0.00821	4.44	4.52	Higher at M6
	Pain	Moderate Recovery	SENP5	-0.0788	-3.73	0.00483	-3.58	0.000347	0.00101	5.54	5.46	Higher at ED
	Pain	Moderate Recovery	STAU2	-0.0787	-2.92	-2.44	-2.85	0.00444	0.00924	4.72	4.64	Higher at ED
	Pain	Moderate Recovery	TADA3	-0.0787	-2.93	-2.43	-2.85	0.00439	0.00915	5.81	5.73	Higher at ED
	Pain	Moderate Recovery	TMEM179B	-0.0786	-2.96	-2.35	-2.88	0.00398	0.00838	4.29	4.21	Higher at ED
	Pain	Moderate Recovery	NADSYN1	-0.0785	-3.39	-1.17	-3.27	0.00107	0.00266	6.49	6.41	Higher at ED
	Pain	Moderate Recovery	MED1	0.0779	3.37	-1.19	3.26	0.00113	0.0028	6.03	6.1	Higher at M6
	Pain	Moderate Recovery	TRIM24	-0.0778	-4.09	1.07	-3.9	9.57e-05	0.000335	5.04	4.97	Higher at ED
	Pain	Moderate Recovery	FAM199X	-0.0777	-2.97	-2.3	-2.89	0.00388	0.0082	5.21	5.14	Higher at ED
	Pain	Moderate Recovery	USP48	-0.0777	-2.98	-2.28	-2.9	0.00372	0.00791	6.13	6.05	Higher at ED
	Pain	Moderate Recovery	RCBTB1	-0.0772	-3.5	-0.835	-3.37	0.000741	0.00195	4.16	4.09	Higher at ED
	Pain	Moderate Recovery	ERAP1	0.0772	3.73	-0.135	3.58	0.00035	0.00102	6.26	6.34	Higher at M6
	Pain	Moderate Recovery	MRPS5	0.0771	3.09	-1.99	3	0.00271	0.00599	5.25	5.33	Higher at M6
	Pain	Moderate Recovery	SYNGR2	-0.0771	-3.17	-1.79	-3.07	0.00213	0.00485	6.19	6.11	Higher at ED
	Pain	Moderate Recovery	MAPRE2	0.0771	3.4	-1.08	3.29	0.00102	0.00254	6.15	6.23	Higher at M6
	Pain	Moderate Recovery	VPS4A	0.0771	4.52	2.72	4.27	1.99e-05	9.01e-05	5.6	5.68	Higher at M6
	Pain	Moderate Recovery	MFNG	0.077	3.03	-2.18	2.94	0.00325	0.00704	5.62	5.7	Higher at M6
	Pain	Moderate Recovery	DNAJC16	0.077	3.49	-0.816	3.36	0.000768	0.00201	4.39	4.47	Higher at M6
	Pain	Moderate Recovery	WDR7	0.0769	4.07	1.03	3.88	0.000106	0.000367	5.8	5.87	Higher at M6
	Pain	Moderate Recovery	RBBP5	-0.0769	-3.41	-1.07	-3.29	0.000991	0.00249	5.1	5.02	Higher at ED
	Pain	Moderate Recovery	PSMG2	0.0769	3.42	-1.05	3.3	0.000975	0.00246	4.44	4.52	Higher at M6
	Pain	Moderate Recovery	ZNF81	-0.0768	-3.09	-1.97	-3	0.00267	0.00592	4.74	4.66	Higher at ED
	Pain	Moderate Recovery	SERPINB6	0.0768	2.93	-2.46	2.85	0.00437	0.00912	5.23	5.31	Higher at M6
	Pain	Moderate Recovery	CLPX	-0.0767	-2.92	-2.47	-2.84	0.00452	0.00938	5	4.92	Higher at ED
	Pain	Moderate Recovery	BECN1	-0.0765	-2.93	-2.42	-2.85	0.00431	0.009	5.85	5.77	Higher at ED
	Pain	Moderate Recovery	MYSM1	-0.0762	-2.96	-2.32	-2.88	0.00393	0.00829	6.4	6.32	Higher at ED
	Pain	Moderate Recovery	UFD1	-0.0758	-3.53	-0.691	-3.4	0.000668	0.00178	5.24	5.17	Higher at ED
	Pain	Moderate Recovery	PSME3IP1	-0.0756	-3.36	-1.2	-3.24	0.00118	0.0029	5.92	5.85	Higher at ED
	Pain	Moderate Recovery	TRMO	-0.0756	-2.97	-2.33	-2.89	0.00382	0.0081	5.04	4.96	Higher at ED
	Pain	Moderate Recovery	NMT1	0.0753	3.7	-0.134	3.55	0.000385	0.00111	6.01	6.08	Higher at M6
	Pain	Moderate Recovery	MUC20.OT1	0.075	3.01	-2.24	2.93	0.00343	0.00737	6.24	6.31	Higher at M6
	Pain	Moderate Recovery	ZNF767P	0.075	2.95	-2.39	2.87	0.00408	0.00856	5.27	5.34	Higher at M6
	Pain	Moderate Recovery	MED28	-0.075	-3.61	-0.476	-3.47	0.000518	0.00143	6.91	6.84	Higher at ED
	Pain	Moderate Recovery	SNX30	-0.0749	-3	-2.27	-2.91	0.00358	0.00763	5.49	5.42	Higher at ED
	Pain	Moderate Recovery	PHF1	0.0748	3.05	-2.12	2.96	0.00307	0.0067	5.22	5.3	Higher at M6
	Pain	Moderate Recovery	BLTP2	0.0746	3.23	-1.59	3.13	0.00176	0.00411	6.93	7	Higher at M6
	Pain	Moderate Recovery	ZNF207	-0.0745	-3.39	-1.1	-3.28	0.00105	0.00263	7.9	7.82	Higher at ED
	Pain	Moderate Recovery	INPP5B	0.074	2.96	-2.36	2.88	0.00402	0.00846	4.67	4.75	Higher at M6
	Pain	Moderate Recovery	CCSER2	0.0739	3.25	-1.58	3.14	0.00166	0.0039	5.93	6	Higher at M6
	Pain	Moderate Recovery	FUBP1	0.0738	2.93	-2.44	2.85	0.00439	0.00915	6.29	6.36	Higher at M6
	Pain	Moderate Recovery	ZNF160	-0.0737	-3.18	-1.77	-3.08	0.00208	0.00475	5.52	5.44	Higher at ED
	Pain	Moderate Recovery	SNX1	-0.0737	-3.85	0.331	-3.69	0.000227	0.000701	6.74	6.67	Higher at ED
	Pain	Moderate Recovery	SMAD4	-0.0736	-3.44	-0.946	-3.32	0.000911	0.00232	6.53	6.46	Higher at ED
	Pain	Moderate Recovery	CYB5B	0.0736	3.11	-1.96	3.01	0.00258	0.00575	4.84	4.91	Higher at M6
	Pain	Moderate Recovery	SYNRG	0.0735	3.42	-1.04	3.3	0.000962	0.00243	7.08	7.15	Higher at M6
	Pain	Moderate Recovery	NDUFA10	0.0735	3.22	-1.61	3.12	0.0018	0.00419	6.06	6.13	Higher at M6
	Pain	Moderate Recovery	ZFYVE26	0.0732	3.32	-1.35	3.21	0.00132	0.0032	5.67	5.74	Higher at M6
	Pain	Moderate Recovery	HDAC1	0.0728	3.87	0.371	3.7	0.000215	0.00067	5.77	5.84	Higher at M6
	Pain	Moderate Recovery	SLC35F6	-0.0725	-3.34	-1.31	-3.23	0.00126	0.00305	5.11	5.04	Higher at ED
	Pain	Moderate Recovery	SFPQ	0.0721	3.68	-0.19	3.54	0.000403	0.00115	7.82	7.89	Higher at M6
	Pain	Moderate Recovery	SRSF1	-0.0721	-3.6	-0.459	-3.46	0.000532	0.00146	7.22	7.15	Higher at ED
	Pain	Moderate Recovery	CLPTM1L	0.0721	3.68	-0.255	3.54	0.000403	0.00115	5.03	5.1	Higher at M6
	Pain	Moderate Recovery	AHSA2P	0.072	3.43	-1.03	3.31	0.000933	0.00237	6.28	6.35	Higher at M6
	Pain	Moderate Recovery	TFG	-0.0717	-3.25	-1.54	-3.15	0.00165	0.00387	5.5	5.43	Higher at ED
	Pain	Moderate Recovery	SFSWAP	0.0716	3.22	-1.61	3.12	0.00181	0.0042	6.45	6.53	Higher at M6
	Pain	Moderate Recovery	NME6	-0.0715	-2.92	-2.45	-2.85	0.00444	0.00924	4.31	4.24	Higher at ED
	Pain	Moderate Recovery	UHRF2	0.0715	2.95	-2.4	2.87	0.00412	0.00864	5.6	5.67	Higher at M6
	Pain	Moderate Recovery	PRR14L	-0.0714	-3.35	-1.23	-3.23	0.00122	0.00298	6.98	6.91	Higher at ED
	Pain	Moderate Recovery	CCDC6	0.0713	3.16	-1.81	3.06	0.00218	0.00497	5.03	5.1	Higher at M6
	Pain	Moderate Recovery	SLBP	-0.0713	-3.03	-2.18	-2.94	0.00326	0.00705	4.75	4.68	Higher at ED
	Pain	Moderate Recovery	RMND5B	0.0712	3.02	-2.2	2.93	0.00334	0.00721	4.33	4.4	Higher at M6
	Pain	Moderate Recovery	KCTD10	0.0711	3.53	-0.704	3.4	0.000662	0.00176	5.03	5.1	Higher at M6
	Pain	Moderate Recovery	RER1	-0.0709	-3.45	-0.918	-3.33	0.000878	0.00225	6.04	5.97	Higher at ED
	Pain	Moderate Recovery	SMAP1	-0.0708	-2.9	-2.51	-2.82	0.00473	0.00976	4.5	4.43	Higher at ED
	Pain	Moderate Recovery	NSMAF	-0.0706	-2.92	-2.46	-2.84	0.00448	0.00932	5.16	5.09	Higher at ED
	Pain	Moderate Recovery	OCIAD1	-0.0706	-2.97	-2.31	-2.89	0.00385	0.00814	4.73	4.66	Higher at ED
	Pain	Moderate Recovery	PDS5A	0.0705	3.31	-1.36	3.2	0.00135	0.00326	6.35	6.42	Higher at M6
	Pain	Moderate Recovery	TEX261	0.0701	3.66	-0.31	3.52	0.000436	0.00123	5.06	5.13	Higher at M6
	Pain	Moderate Recovery	COX15	-0.0698	-3.17	-1.74	-3.07	0.00211	0.0048	4.56	4.49	Higher at ED
	Pain	Moderate Recovery	RBM26	0.0698	2.99	-2.28	2.91	0.00365	0.00778	6.31	6.38	Higher at M6
	Pain	Moderate Recovery	SLC25A11	-0.0697	-3.15	-1.84	-3.05	0.00226	0.00512	4.92	4.85	Higher at ED
	Pain	Moderate Recovery	ELOA	0.0697	2.98	-2.29	2.9	0.00375	0.00795	4.96	5.03	Higher at M6
	Pain	Moderate Recovery	TRAPPC10	0.0696	3	-2.24	2.92	0.00355	0.00759	6.62	6.69	Higher at M6
	Pain	Moderate Recovery	PHC3	0.069	4.06	0.988	3.87	0.000107	0.000369	7.84	7.91	Higher at M6
	Pain	Moderate Recovery	GON4L	0.0688	2.98	-2.25	2.94	0.00331	0.00715	6.44	6.51	Higher at M6
	Pain	Moderate Recovery	ARHGEF7	0.0687	3.78	0.0681	3.63	0.000289	0.000863	5.51	5.58	Higher at M6
	Pain	Moderate Recovery	DDX23	0.0685	2.93	-2.4	2.86	0.0043	0.00898	6.22	6.29	Higher at M6
	Pain	Moderate Recovery	MDM4	-0.0682	-3.15	-1.82	-3.06	0.00221	0.00503	7.67	7.6	Higher at ED
	Pain	Moderate Recovery	RNF34	-0.068	-3.36	-1.19	-3.25	0.00116	0.00284	5.17	5.1	Higher at ED
	Pain	Moderate Recovery	ENSA	-0.068	-3.13	-1.89	-3.03	0.00241	0.00542	5.67	5.6	Higher at ED
	Pain	Moderate Recovery	AGO3	-0.0677	-2.9	-2.48	-2.82	0.00475	0.00979	6.21	6.14	Higher at ED
	Pain	Moderate Recovery	POMK	0.0675	3.2	-1.67	3.1	0.00192	0.00443	5.32	5.38	Higher at M6
	Pain	Moderate Recovery	LINC01138	0.0675	3	-2.28	2.91	0.0036	0.00767	6.15	6.21	Higher at M6
	Pain	Moderate Recovery	OIP5.AS1	0.0673	3.29	-1.43	3.18	0.00146	0.00347	6.71	6.77	Higher at M6
	Pain	Moderate Recovery	DHDDS	0.0672	3.11	-1.94	3.02	0.00256	0.0057	4.33	4.4	Higher at M6
	Pain	Moderate Recovery	PDCD6	-0.066	-3.27	-1.5	-3.16	0.00155	0.00367	5.5	5.43	Higher at ED
	Pain	Moderate Recovery	REL	-0.0659	-3.06	-2.09	-2.98	0.00293	0.00641	7.46	7.39	Higher at ED
	Pain	Moderate Recovery	PSMD11	0.0655	3.09	-1.98	3	0.00267	0.00591	4.87	4.94	Higher at M6
	Pain	Moderate Recovery	CSNK2A2	0.0654	3.19	-1.72	3.09	0.00202	0.00463	5.19	5.26	Higher at M6
	Pain	Moderate Recovery	CHTOP	-0.0651	-3.82	0.184	-3.66	0.000253	0.000772	6.14	6.08	Higher at ED
	Pain	Moderate Recovery	ZNF394	-0.0648	-3.38	-1.13	-3.27	0.00109	0.00271	5.67	5.6	Higher at ED
	Pain	Moderate Recovery	ANKIB1	0.0635	2.94	-2.4	2.86	0.00423	0.00885	5	5.06	Higher at M6
	Pain	Moderate Recovery	GPATCH2L	-0.0634	-3.8	0.204	-3.65	0.000266	0.000805	6.81	6.75	Higher at ED
	Pain	Moderate Recovery	EPC1	-0.0633	-2.96	-2.35	-2.88	0.00402	0.00846	6.27	6.21	Higher at ED
	Pain	Moderate Recovery	IRF2BP2	0.0631	3.01	-2.22	2.93	0.00342	0.00735	6.6	6.66	Higher at M6
	Pain	Moderate Recovery	RASA1	-0.063	-3.03	-2.15	-2.95	0.00322	0.00698	5.01	4.94	Higher at ED
	Pain	Moderate Recovery	PPP2R2D	-0.0624	-3.11	-1.9	-3.02	0.00252	0.00563	5.51	5.44	Higher at ED
	Pain	Moderate Recovery	FASTKD5	-0.0618	-3.07	-2.04	-2.98	0.0029	0.00636	4.47	4.41	Higher at ED
	Pain	Moderate Recovery	YTHDF1	0.061	2.94	-2.4	2.86	0.00426	0.00892	5.23	5.29	Higher at M6
	Pain	Moderate Recovery	UBE3C	0.0604	3.37	-1.15	3.26	0.00112	0.00276	5.87	5.93	Higher at M6
	Pain	Moderate Recovery	RAE1	-0.06	-2.95	-2.35	-2.87	0.00406	0.00853	4.17	4.11	Higher at ED
	Pain	Moderate Recovery	IKZF1	0.0598	2.99	-2.26	2.91	0.00362	0.00772	8.79	8.85	Higher at M6
	Pain	Moderate Recovery	CSNK2A1	0.059	3.48	-0.865	3.35	0.000803	0.00208	6.31	6.37	Higher at M6
	Pain	Moderate Recovery	RBBP4	0.0569	3.04	-2.13	2.96	0.00312	0.0068	6.18	6.24	Higher at M6
	Pain	Moderate Recovery	PHKB	-0.0552	-2.96	-2.38	-2.87	0.00404	0.0085	5.84	5.78	Higher at ED
	Pain	Moderate Recovery	LATS1	0.0548	3.28	-1.46	3.18	0.00148	0.00354	5.99	6.04	Higher at M6
	Pain	Moderate Recovery	SMAD2	-0.0542	-3.04	-2.14	-2.95	0.00318	0.00692	7.2	7.15	Higher at ED
	Pain	Moderate Recovery	UBE2Z	0.0494	2.93	-2.44	2.86	0.00429	0.00897	5.79	5.84	Higher at M6
	Pain	Moderate Recovery	ZNF317	0.0481	2.94	-2.4	2.86	0.00424	0.00887	5.3	5.35	Higher at M6
	Pain	Moderate Recovery	WDR54	0.175	2.89	-2.5	2.81	0.00488	0.01	1.67	1.84	Higher at M6
	Pain	Moderate Recovery	CERS2	-0.0824	-2.89	-2.53	-2.81	0.00489	0.01	6.26	6.17	Higher at ED
	Pain	Moderate Recovery	PLD6	0.124	2.89	-2.56	2.81	0.00489	0.01	2.03	2.16	Higher at M6
	Pain	Moderate Recovery	DCTN6	-0.183	-2.89	-2.52	-2.81	0.00489	0.01	2.04	1.86	Higher at ED
	Pain	Moderate Recovery	ACTR8	0.0647	2.89	-2.55	2.81	0.0049	0.0101	3.87	3.93	Higher at M6
	Pain	Moderate Recovery	ARAP3	-0.188	-2.89	-2.54	-2.81	0.0049	0.0101	6.36	6.17	Higher at ED
	Pain	Moderate Recovery	CTDP1	-0.127	-2.89	-2.53	-2.81	0.00491	0.0101	6.2	6.07	Higher at ED
	Pain	Moderate Recovery	THAP7	0.122	2.89	-2.5	2.81	0.00492	0.0101	3.82	3.94	Higher at M6
	Pain	Moderate Recovery	HSD17B12	-0.0919	-2.89	-2.56	-2.81	0.00494	0.0101	4.01	3.92	Higher at ED
	Pain	Moderate Recovery	PTPRO	-0.155	-2.89	-2.52	-2.81	0.00494	0.0101	3.35	3.2	Higher at ED
	Pain	Moderate Recovery	GPS2	0.126	2.89	-2.54	2.81	0.00495	0.0102	5.78	5.91	Higher at M6
	Pain	Moderate Recovery	OCIAD2	0.174	2.89	-2.53	2.81	0.00495	0.0102	2.28	2.46	Higher at M6
	Pain	Moderate Recovery	SPATC1L	0.198	2.89	-2.56	2.81	0.00495	0.0102	1.53	1.74	Higher at M6
	Pain	Moderate Recovery	TP53INP2	-0.275	-2.88	-2.54	-2.81	0.00495	0.0102	4.31	4.04	Higher at ED
	Pain	Moderate Recovery	ENSG00000291186	0.148	2.89	-2.56	2.81	0.00496	0.0102	1.97	2.13	Higher at M6
	Pain	Moderate Recovery	ACTR1B	0.0853	2.88	-2.53	2.81	0.00497	0.0102	4.22	4.31	Higher at M6
	Pain	Moderate Recovery	LINC00881	-0.0855	-2.88	-2.56	-2.81	0.00497	0.0102	3.72	3.63	Higher at ED
	Pain	Moderate Recovery	SARNP	-0.129	-2.88	-2.53	-2.81	0.00498	0.0102	3.01	2.88	Higher at ED
	Pain	Moderate Recovery	ARL2	0.13	2.88	-2.53	2.81	0.00499	0.0102	2.27	2.4	Higher at M6
	Pain	Moderate Recovery	B4GALT1	-0.0939	-2.88	-2.55	-2.81	0.005	0.0103	7.03	6.94	Higher at ED
	Pain	Moderate Recovery	NPIPB15	0.163	2.88	-2.58	2.81	0.00502	0.0103	1.42	1.6	Higher at M6
	Pain	Moderate Recovery	CLTB	-0.0909	-2.88	-2.58	-2.81	0.00502	0.0103	4.39	4.3	Higher at ED
	Pain	Moderate Recovery	GTPBP4	0.0946	2.88	-2.56	2.8	0.00503	0.0103	4.08	4.18	Higher at M6
	Pain	Moderate Recovery	SHQ1	0.111	2.88	-2.54	2.8	0.00503	0.0103	2.99	3.1	Higher at M6
	Pain	Moderate Recovery	ENSG00000286753	0.154	2.88	-2.56	2.8	0.00505	0.0103	1.91	2.08	Higher at M6
	Pain	Moderate Recovery	RHEB	-0.0874	-2.88	-2.57	-2.8	0.00505	0.0103	3.76	3.67	Higher at ED
	Pain	Moderate Recovery	MED8	-0.0754	-2.88	-2.56	-2.8	0.00506	0.0104	3.85	3.77	Higher at ED
	Pain	Moderate Recovery	SLAMF7	0.16	2.88	-2.59	2.8	0.00507	0.0104	4.75	4.92	Higher at M6
	Pain	Moderate Recovery	GGPS1	-0.103	-2.88	-2.54	-2.8	0.00508	0.0104	3.74	3.64	Higher at ED
	Pain	Moderate Recovery	FAM83H	0.17	2.88	-2.57	2.8	0.00509	0.0104	1.9	2.08	Higher at M6
	Pain	Moderate Recovery	JAM3	0.194	2.88	-2.59	2.8	0.00509	0.0104	3.37	3.57	Higher at M6
	Pain	Moderate Recovery	FCER1A	-0.241	-2.88	-2.59	-2.8	0.00509	0.0104	2.9	2.67	Higher at ED
	Pain	Moderate Recovery	CDH1	0.237	2.87	-2.59	2.8	0.0051	0.0104	1.86	2.11	Higher at M6
	Pain	Moderate Recovery	NFAT5	-0.103	-2.87	-2.57	-2.8	0.0051	0.0104	7.96	7.86	Higher at ED
	Pain	Moderate Recovery	PSMD10	-0.148	-2.88	-2.54	-2.8	0.00511	0.0105	2.29	2.14	Higher at ED
	Pain	Moderate Recovery	NR2C1	0.111	2.87	-2.57	2.8	0.00513	0.0105	3.46	3.57	Higher at M6
	Pain	Moderate Recovery	USP13	0.112	2.87	-2.58	2.8	0.00514	0.0105	3.02	3.14	Higher at M6
	Pain	Moderate Recovery	ARHGEF18	0.1	2.87	-2.59	2.8	0.00515	0.0105	7.8	7.9	Higher at M6
	Pain	Moderate Recovery	RPL19	0.116	2.87	-2.58	2.8	0.00516	0.0105	8.54	8.65	Higher at M6
	Pain	Moderate Recovery	SLC25A22	0.129	2.87	-2.57	2.8	0.00516	0.0105	3.11	3.24	Higher at M6
	Pain	Moderate Recovery	GLOD4	0.102	2.87	-2.57	2.8	0.00516	0.0106	4.03	4.13	Higher at M6
	Pain	Moderate Recovery	NOG	0.201	2.88	-2.6	2.8	0.00518	0.0106	2.58	2.78	Higher at M6
	Pain	Moderate Recovery	ZNF213.AS1	0.095	2.87	-2.6	2.79	0.00519	0.0106	4.45	4.55	Higher at M6
	Pain	Moderate Recovery	SLC17A5	-0.0913	-2.87	-2.58	-2.79	0.00519	0.0106	3.1	3.01	Higher at ED
	Pain	Moderate Recovery	GGNBP2	-0.067	-2.87	-2.59	-2.79	0.0052	0.0106	6.09	6.02	Higher at ED
	Pain	Moderate Recovery	ZNF793	0.148	2.87	-2.6	2.79	0.00522	0.0106	2.7	2.86	Higher at M6
	Pain	Moderate Recovery	ENSG00000280434	0.171	2.87	-2.58	2.79	0.00522	0.0107	2.76	2.94	Higher at M6
	Pain	Moderate Recovery	TXNDC9	-0.207	-2.83	-2.65	-2.79	0.00522	0.0107	2.54	2.33	Higher at ED
	Pain	Moderate Recovery	NR1D2	0.119	2.87	-2.6	2.79	0.00522	0.0107	4.66	4.78	Higher at M6
	Pain	Moderate Recovery	CDCA7L	0.114	2.87	-2.62	2.79	0.00522	0.0107	3.67	3.79	Higher at M6
	Pain	Moderate Recovery	CPNE8	-0.142	-2.87	-2.58	-2.79	0.00523	0.0107	2.81	2.67	Higher at ED
	Pain	Moderate Recovery	NUP98	-0.13	-2.87	-2.59	-2.79	0.00525	0.0107	7.18	7.05	Higher at ED
	Pain	Moderate Recovery	GFUS	0.214	2.87	-2.62	2.79	0.00526	0.0107	4.86	5.09	Higher at M6
	Pain	Moderate Recovery	RN7SKP203	-0.246	-2.86	-2.6	-2.79	0.00526	0.0107	1.93	1.7	Higher at ED
	Pain	Moderate Recovery	NRROS	0.0994	2.86	-2.61	2.79	0.00527	0.0107	5.21	5.31	Higher at M6
	Pain	Moderate Recovery	NDUFB9	0.0846	2.86	-2.6	2.79	0.00527	0.0107	5.03	5.11	Higher at M6
	Pain	Moderate Recovery	NACA	0.094	2.86	-2.62	2.79	0.00528	0.0108	7.66	7.75	Higher at M6
	Pain	Moderate Recovery	MAGED2	0.0996	2.86	-2.6	2.79	0.00528	0.0108	3.87	3.97	Higher at M6
	Pain	Moderate Recovery	MIF	0.102	2.86	-2.62	2.79	0.00528	0.0108	4.65	4.75	Higher at M6
	Pain	Moderate Recovery	TRPV1	0.137	2.86	-2.61	2.79	0.0053	0.0108	1.97	2.11	Higher at M6
	Pain	Moderate Recovery	VPS37C	-0.135	-2.86	-2.62	-2.79	0.00532	0.0108	4.7	4.57	Higher at ED
	Pain	Moderate Recovery	TTC21B	0.073	2.86	-2.63	2.79	0.00533	0.0108	5.6	5.67	Higher at M6
	Pain	Moderate Recovery	GNB2	-0.172	-2.86	-2.6	-2.79	0.00533	0.0109	7.79	7.61	Higher at ED
	Pain	Moderate Recovery	MAPK8	-0.0878	-2.86	-2.61	-2.79	0.00533	0.0109	4.21	4.13	Higher at ED
	Pain	Moderate Recovery	ORAI1	0.0799	2.86	-2.59	2.79	0.00534	0.0109	5.48	5.56	Higher at M6
	Pain	Moderate Recovery	ERICH6.AS1	0.132	2.86	-2.62	2.79	0.00534	0.0109	1.95	2.08	Higher at M6
	Pain	Moderate Recovery	MYO15B	0.12	2.86	-2.63	2.79	0.00534	0.0109	6.27	6.4	Higher at M6
	Pain	Moderate Recovery	CTNS	0.0936	2.86	-2.61	2.79	0.00534	0.0109	3.19	3.28	Higher at M6
	Pain	Moderate Recovery	ENSG00000279059	0.13	2.86	-2.61	2.79	0.00535	0.0109	2.54	2.68	Higher at M6
	Pain	Moderate Recovery	RPS2P46	0.177	2.86	-2.6	2.78	0.00536	0.0109	2.02	2.21	Higher at M6
	Pain	Moderate Recovery	CHMP1A	-0.0887	-2.86	-2.62	-2.78	0.00536	0.0109	6.12	6.03	Higher at ED
	Pain	Moderate Recovery	RABL2A	0.12	2.86	-2.61	2.78	0.00538	0.0109	3.37	3.49	Higher at M6
	Pain	Moderate Recovery	WRN	0.0927	2.86	-2.63	2.78	0.00538	0.0109	3.56	3.65	Higher at M6
	Pain	Moderate Recovery	GTF3C5	0.0612	2.86	-2.63	2.78	0.00539	0.011	4.2	4.27	Higher at M6
	Pain	Moderate Recovery	TRAM2	0.11	2.86	-2.63	2.78	0.0054	0.011	4.39	4.5	Higher at M6
	Pain	Moderate Recovery	SGSH	0.103	2.85	-2.64	2.78	0.00542	0.011	5.25	5.35	Higher at M6
	Pain	Moderate Recovery	ADIPOR1	0.301	2.85	-2.64	2.78	0.00542	0.011	9.69	9.99	Higher at M6
	Pain	Moderate Recovery	TOP1MT	0.112	2.85	-2.66	2.78	0.00542	0.011	3.62	3.74	Higher at M6
	Pain	Moderate Recovery	PDPR2P	0.082	2.85	-2.65	2.78	0.00543	0.011	5.32	5.4	Higher at M6
	Pain	Moderate Recovery	TMEM143	0.131	2.85	-2.61	2.78	0.00544	0.0111	2.07	2.21	Higher at M6
	Pain	Moderate Recovery	AP2M1	0.144	2.85	-2.63	2.78	0.00544	0.0111	7.35	7.49	Higher at M6
	Pain	Moderate Recovery	MTMR2	0.102	2.85	-2.64	2.78	0.00545	0.0111	3.54	3.65	Higher at M6
	Pain	Moderate Recovery	APTX	0.0798	2.85	-2.62	2.78	0.00546	0.0111	3.98	4.06	Higher at M6
	Pain	Moderate Recovery	EDF1	0.0926	2.85	-2.63	2.78	0.00546	0.0111	5.83	5.92	Higher at M6
	Pain	Moderate Recovery	ACTR3C	0.0937	2.86	-2.63	2.78	0.00547	0.0111	3.13	3.23	Higher at M6
	Pain	Moderate Recovery	NRBP1	-0.0802	-2.85	-2.64	-2.78	0.00547	0.0111	5.75	5.67	Higher at ED
	Pain	Moderate Recovery	ENSG00000284428	0.128	2.85	-2.64	2.78	0.00548	0.0111	3.49	3.62	Higher at M6
	Pain	Moderate Recovery	GAB1	-0.156	-2.85	-2.64	-2.78	0.00548	0.0111	5.2	5.04	Higher at ED
	Pain	Moderate Recovery	MARK2	-0.137	-2.85	-2.63	-2.78	0.00548	0.0111	7.62	7.48	Higher at ED
	Pain	Moderate Recovery	PXN	-0.177	-2.85	-2.63	-2.78	0.00548	0.0111	8.59	8.41	Higher at ED
	Pain	Moderate Recovery	SRCAP	0.159	2.85	-2.64	2.78	0.00548	0.0111	7.43	7.58	Higher at M6
	Pain	Moderate Recovery	UGCG	-0.144	-2.85	-2.63	-2.78	0.00548	0.0111	4.39	4.25	Higher at ED
	Pain	Moderate Recovery	ZNF574	0.0873	2.85	-2.63	2.78	0.00548	0.0111	4.04	4.13	Higher at M6
	Pain	Moderate Recovery	SIRT3	0.0997	2.85	-2.63	2.78	0.00548	0.0111	3.22	3.32	Higher at M6
	Pain	Moderate Recovery	UBXN2A	0.0955	2.85	-2.64	2.78	0.00548	0.0111	2.86	2.96	Higher at M6
	Pain	Moderate Recovery	MBNL2	0.0903	2.85	-2.64	2.78	0.00549	0.0111	4.61	4.7	Higher at M6
	Pain	Moderate Recovery	NT5E	0.148	2.85	-2.66	2.78	0.00549	0.0111	3.14	3.31	Higher at M6
	Pain	Moderate Recovery	PRX	0.144	2.85	-2.65	2.78	0.0055	0.0111	1.57	1.72	Higher at M6
	Pain	Moderate Recovery	PLAA	-0.0718	-2.85	-2.66	-2.78	0.00551	0.0112	4.22	4.15	Higher at ED
	Pain	Moderate Recovery	SUPT7L	0.0769	2.85	-2.64	2.78	0.00551	0.0112	4.77	4.85	Higher at M6
	Pain	Moderate Recovery	MPND	0.105	2.85	-2.66	2.78	0.00551	0.0112	2.56	2.67	Higher at M6
	Pain	Moderate Recovery	RNF181	-0.109	-2.85	-2.66	-2.77	0.00552	0.0112	3.89	3.79	Higher at ED
	Pain	Moderate Recovery	BIVM	0.135	2.85	-2.64	2.77	0.00552	0.0112	2.47	2.62	Higher at M6
	Pain	Moderate Recovery	MED9	0.0752	2.85	-2.65	2.77	0.00553	0.0112	3.35	3.42	Higher at M6
	Pain	Moderate Recovery	RECQL	-0.142	-2.85	-2.65	-2.77	0.00555	0.0112	4.45	4.31	Higher at ED
	Pain	Moderate Recovery	EFCAB13.DT	0.147	2.85	-2.64	2.77	0.00555	0.0112	2.05	2.2	Higher at M6
	Pain	Moderate Recovery	H1.0	0.197	2.85	-2.67	2.77	0.00555	0.0112	4.94	5.14	Higher at M6
	Pain	Moderate Recovery	NUP88	0.0976	2.85	-2.66	2.77	0.00556	0.0112	4.97	5.07	Higher at M6
	Pain	Moderate Recovery	RAB43P1	-0.178	-2.84	-2.63	-2.77	0.00556	0.0112	2.15	1.97	Higher at ED
	Pain	Moderate Recovery	SLC35C2	0.0605	2.84	-2.65	2.77	0.00558	0.0113	5.36	5.42	Higher at M6
	Pain	Moderate Recovery	AQP1	0.274	2.84	-2.68	2.77	0.00559	0.0113	1.74	2.01	Higher at M6
	Pain	Moderate Recovery	RIPK1	-0.069	-2.84	-2.65	-2.77	0.00559	0.0113	6.17	6.1	Higher at ED
	Pain	Moderate Recovery	ASAP2	0.223	2.84	-2.66	2.77	0.00559	0.0113	2.51	2.73	Higher at M6
	Pain	Moderate Recovery	RASGRP3	0.124	2.84	-2.68	2.77	0.0056	0.0113	3.7	3.84	Higher at M6
	Pain	Moderate Recovery	TTC4	0.104	2.84	-2.65	2.77	0.00561	0.0113	3.35	3.46	Higher at M6
	Pain	Moderate Recovery	EVA1B	-0.171	-2.84	-2.65	-2.77	0.00561	0.0113	2.23	2.06	Higher at ED
	Pain	Moderate Recovery	IGHV5.51	0.19	2.84	-2.69	2.77	0.00562	0.0113	1.62	1.83	Higher at M6
	Pain	Moderate Recovery	ARL5B	-0.135	-2.84	-2.64	-2.77	0.00564	0.0114	3.9	3.77	Higher at ED
	Pain	Moderate Recovery	RNF216	0.0584	2.84	-2.68	2.77	0.00565	0.0114	6.34	6.4	Higher at M6
	Pain	Moderate Recovery	SNAPC2	0.0841	2.84	-2.68	2.77	0.00566	0.0114	2.76	2.85	Higher at M6
	Pain	Moderate Recovery	MAD2L2	-0.11	-2.84	-2.67	-2.77	0.00566	0.0114	3.02	2.91	Higher at ED
	Pain	Moderate Recovery	FAM13A.AS1	-0.102	-2.84	-2.68	-2.77	0.00567	0.0114	6.74	6.63	Higher at ED
	Pain	Moderate Recovery	ZNF180	-0.142	-2.84	-2.65	-2.77	0.00568	0.0114	3.1	2.96	Higher at ED
	Pain	Moderate Recovery	COX5B	-0.124	-2.84	-2.68	-2.77	0.00568	0.0114	4.6	4.47	Higher at ED
	Pain	Moderate Recovery	NSFL1C	-0.117	-2.84	-2.68	-2.77	0.00568	0.0114	6.13	6	Higher at ED
	Pain	Moderate Recovery	TULP3	0.109	2.84	-2.67	2.77	0.00568	0.0114	2.47	2.58	Higher at M6
	Pain	Moderate Recovery	COX7B	-0.243	-2.8	-2.73	-2.77	0.00568	0.0115	2.1	1.85	Higher at ED
	Pain	Moderate Recovery	UTRN	0.066	2.84	-2.66	2.77	0.00568	0.0115	8.7	8.76	Higher at M6
	Pain	Moderate Recovery	SF3A3	0.0816	2.84	-2.68	2.76	0.00571	0.0115	5.04	5.12	Higher at M6
	Pain	Moderate Recovery	ASGR1	-0.17	-2.84	-2.67	-2.76	0.00571	0.0115	2.16	1.99	Higher at ED
	Pain	Moderate Recovery	PARP6	0.0739	2.83	-2.67	2.76	0.00572	0.0115	4.62	4.69	Higher at M6
	Pain	Moderate Recovery	STIL	0.252	2.84	-2.69	2.76	0.00573	0.0115	4.31	4.56	Higher at M6
	Pain	Moderate Recovery	LEPROTL1	-0.0806	-2.83	-2.69	-2.76	0.00573	0.0115	6.15	6.07	Higher at ED
	Pain	Moderate Recovery	ZNF765	-0.187	-2.83	-2.65	-2.76	0.00575	0.0116	3.16	2.97	Higher at ED
	Pain	Moderate Recovery	ANXA11	-0.12	-2.83	-2.67	-2.76	0.00576	0.0116	8.19	8.07	Higher at ED
	Pain	Moderate Recovery	C1orf162	-0.111	-2.83	-2.69	-2.76	0.00576	0.0116	5.7	5.58	Higher at ED
	Pain	Moderate Recovery	USP42	0.0796	2.83	-2.67	2.76	0.00576	0.0116	4.69	4.77	Higher at M6
	Pain	Moderate Recovery	MAGT1	-0.0821	-2.83	-2.67	-2.76	0.00576	0.0116	5.01	4.93	Higher at ED
	Pain	Moderate Recovery	PNISR	-0.0836	-2.83	-2.69	-2.76	0.00577	0.0116	7.7	7.62	Higher at ED
	Pain	Moderate Recovery	ARSG	-0.119	-2.83	-2.69	-2.76	0.00577	0.0116	5.23	5.11	Higher at ED
	Pain	Moderate Recovery	ENSG00000276791	-0.136	-2.83	-2.68	-2.76	0.00579	0.0116	3.17	3.04	Higher at ED
	Pain	Moderate Recovery	KLF3	-0.086	-2.83	-2.7	-2.76	0.0058	0.0117	7.68	7.59	Higher at ED
	Pain	Moderate Recovery	CIPC	-0.0892	-2.83	-2.69	-2.76	0.0058	0.0117	3.64	3.55	Higher at ED
	Pain	Moderate Recovery	EIF3K	0.0748	2.83	-2.7	2.76	0.00581	0.0117	5.26	5.33	Higher at M6
	Pain	Moderate Recovery	ATP6V0E2.AS1	0.157	2.83	-2.71	2.76	0.00582	0.0117	1.73	1.89	Higher at M6
	Pain	Moderate Recovery	MANBAL	-0.0923	-2.83	-2.69	-2.76	0.00582	0.0117	2.88	2.79	Higher at ED
	Pain	Moderate Recovery	MORF4L2	-0.0862	-2.83	-2.69	-2.76	0.00581	0.0117	4.24	4.15	Higher at ED
	Pain	Moderate Recovery	PGPEP1	0.0969	2.83	-2.69	2.76	0.00582	0.0117	4.56	4.66	Higher at M6
	Pain	Moderate Recovery	LIN54	-0.0951	-2.83	-2.7	-2.76	0.00582	0.0117	4.74	4.64	Higher at ED
	Pain	Moderate Recovery	ITGA4	0.0957	2.83	-2.71	2.76	0.00584	0.0117	7.74	7.83	Higher at M6
	Pain	Moderate Recovery	HMGB1	-0.14	-2.83	-2.71	-2.76	0.00584	0.0117	6.3	6.16	Higher at ED
	Pain	Moderate Recovery	ZC3H15	-0.167	-2.83	-2.69	-2.76	0.00585	0.0117	4.21	4.04	Higher at ED
	Pain	Moderate Recovery	ENSG00000292277	0.172	2.83	-2.69	2.76	0.00585	0.0117	1.51	1.69	Higher at M6
	Pain	Moderate Recovery	RPS19	0.152	2.83	-2.72	2.76	0.00586	0.0118	8.03	8.18	Higher at M6
	Pain	Moderate Recovery	DLG1	0.0735	2.83	-2.71	2.75	0.00587	0.0118	5.33	5.4	Higher at M6
	Pain	Moderate Recovery	SMCO4	-0.148	-2.82	-2.72	-2.75	0.00587	0.0118	2.19	2.05	Higher at ED
	Pain	Moderate Recovery	COPS6	0.0726	2.83	-2.7	2.75	0.00588	0.0118	4.25	4.33	Higher at M6
	Pain	Moderate Recovery	FNDC10	0.133	2.82	-2.72	2.75	0.00588	0.0118	1.84	1.98	Higher at M6
	Pain	Moderate Recovery	GTF2E2	-0.0873	-2.83	-2.7	-2.75	0.00588	0.0118	3.67	3.58	Higher at ED
	Pain	Moderate Recovery	ALG13	0.0773	2.83	-2.72	2.75	0.00588	0.0118	4.95	5.02	Higher at M6
	Pain	Moderate Recovery	C5orf63	0.151	2.83	-2.7	2.75	0.00589	0.0118	2.23	2.39	Higher at M6
	Pain	Moderate Recovery	PRDX6	0.197	2.83	-2.72	2.75	0.00589	0.0118	6.59	6.79	Higher at M6
	Pain	Moderate Recovery	UBE2E1	-0.12	-2.82	-2.69	-2.75	0.00589	0.0118	3.91	3.79	Higher at ED
	Pain	Moderate Recovery	CGAS	-0.124	-2.82	-2.71	-2.75	0.00594	0.0119	3.8	3.67	Higher at ED
	Pain	Moderate Recovery	OXCT1	0.113	2.82	-2.72	2.75	0.00594	0.0119	3.73	3.84	Higher at M6
	Pain	Moderate Recovery	SIAH2	0.243	2.82	-2.72	2.75	0.00594	0.0119	6.72	6.97	Higher at M6
	Pain	Moderate Recovery	CHAF1A	0.106	2.82	-2.71	2.75	0.00595	0.0119	3.55	3.66	Higher at M6
	Pain	Moderate Recovery	GOLIM4	0.112	2.82	-2.73	2.75	0.00595	0.0119	3.17	3.28	Higher at M6
	Pain	Moderate Recovery	MFF	-0.0908	-2.82	-2.69	-2.75	0.00596	0.0119	4.42	4.33	Higher at ED
	Pain	Moderate Recovery	RAB11FIP4	-0.0932	-2.82	-2.72	-2.75	0.00596	0.0119	6.79	6.7	Higher at ED
	Pain	Moderate Recovery	FHL1	0.183	2.82	-2.72	2.75	0.00596	0.0119	3.29	3.48	Higher at M6
	Pain	Moderate Recovery	FAM204A	-0.0771	-2.82	-2.71	-2.75	0.00596	0.0119	4.73	4.65	Higher at ED
	Pain	Moderate Recovery	RSKR	0.132	2.82	-2.72	2.75	0.00597	0.0119	2.93	3.07	Higher at M6
	Pain	Moderate Recovery	C14orf28	-0.135	-2.82	-2.7	-2.75	0.00598	0.012	1.85	1.71	Higher at ED
	Pain	Moderate Recovery	GSAP	0.0731	2.82	-2.74	2.75	0.00599	0.012	4.75	4.82	Higher at M6
	Pain	Moderate Recovery	EFNA4	-0.131	-2.82	-2.69	-2.75	0.00602	0.012	1.9	1.76	Higher at ED
	Pain	Moderate Recovery	GALNT7.DT	-0.0918	-2.82	-2.73	-2.75	0.00602	0.012	3.2	3.1	Higher at ED
	Pain	Moderate Recovery	CDK4	0.111	2.82	-2.71	2.75	0.00602	0.012	3.38	3.49	Higher at M6
	Pain	Moderate Recovery	PRKACA	-0.158	-2.82	-2.71	-2.75	0.00603	0.012	6.98	6.82	Higher at ED
	Pain	Moderate Recovery	FLJ40194	-0.151	-2.82	-2.72	-2.75	0.00604	0.0121	2.01	1.86	Higher at ED
	Pain	Moderate Recovery	SLC24A1	0.133	2.82	-2.7	2.74	0.00606	0.0121	2.67	2.81	Higher at M6
	Pain	Moderate Recovery	HOOK3	-0.0709	-2.81	-2.73	-2.74	0.00607	0.0121	6.21	6.14	Higher at ED
	Pain	Moderate Recovery	HELB	0.0893	2.81	-2.74	2.74	0.00607	0.0121	5.06	5.15	Higher at M6
	Pain	Moderate Recovery	YWHAQ	0.0763	2.81	-2.75	2.74	0.00607	0.0121	5.97	6.04	Higher at M6
	Pain	Moderate Recovery	ENSG00000289138	-0.111	-2.82	-2.72	-2.74	0.00607	0.0121	3.9	3.79	Higher at ED
	Pain	Moderate Recovery	EVI5L	0.107	2.81	-2.72	2.74	0.00609	0.0122	3.54	3.65	Higher at M6
	Pain	Moderate Recovery	NDC1	0.0952	2.81	-2.73	2.74	0.0061	0.0122	3.05	3.15	Higher at M6
	Pain	Moderate Recovery	UQCRB	-0.245	-2.81	-2.75	-2.74	0.0061	0.0122	4.37	4.12	Higher at ED
	Pain	Moderate Recovery	RFLNB	-0.21	-2.81	-2.75	-2.74	0.00612	0.0122	6.66	6.41	Higher at ED
	Pain	Moderate Recovery	UQCRC2	-0.0806	-2.81	-2.73	-2.74	0.00612	0.0122	5.21	5.13	Higher at ED
	Pain	Moderate Recovery	ENSG00000289038	0.255	2.81	-2.74	2.74	0.00612	0.0122	1.69	1.93	Higher at M6
	Pain	Moderate Recovery	ZBTB16	0.243	2.81	-2.73	2.74	0.00614	0.0122	4.81	5.06	Higher at M6
	Pain	Moderate Recovery	DBI	-0.249	-2.81	-2.74	-2.74	0.00615	0.0123	3.04	2.79	Higher at ED
	Pain	Moderate Recovery	NDUFB1	-0.114	-2.81	-2.75	-2.74	0.00615	0.0123	2.55	2.44	Higher at ED
	Pain	Moderate Recovery	ZNF845	-0.234	-2.81	-2.71	-2.74	0.00619	0.0123	3.34	3.11	Higher at ED
	Pain	Moderate Recovery	ATL2	-0.1	-2.81	-2.74	-2.74	0.00619	0.0123	3.53	3.43	Higher at ED
	Pain	Moderate Recovery	GPR75	0.0989	2.81	-2.75	2.74	0.0062	0.0123	2.53	2.63	Higher at M6
	Pain	Moderate Recovery	MTND4P14	-0.17	-2.8	-2.75	-2.74	0.00623	0.0124	3.12	2.96	Higher at ED
	Pain	Moderate Recovery	NLGN3	-0.151	-2.81	-2.76	-2.74	0.00623	0.0124	3.18	3.04	Higher at ED
	Pain	Moderate Recovery	RELL1	-0.199	-2.81	-2.75	-2.74	0.00623	0.0124	5.87	5.67	Higher at ED
	Pain	Moderate Recovery	CD4	0.105	2.8	-2.77	2.74	0.00623	0.0124	6.79	6.9	Higher at M6
	Pain	Moderate Recovery	LRRC28	0.0869	2.81	-2.74	2.74	0.00624	0.0124	3.13	3.22	Higher at M6
	Pain	Moderate Recovery	PHAF1	-0.0756	-2.8	-2.75	-2.73	0.00624	0.0124	3.91	3.84	Higher at ED
	Pain	Moderate Recovery	LMAN1	0.103	2.8	-2.76	2.73	0.00625	0.0124	4.81	4.92	Higher at M6
	Pain	Moderate Recovery	RPS2P5	0.119	2.81	-2.77	2.73	0.00625	0.0124	6.4	6.53	Higher at M6
	Pain	Moderate Recovery	HSPA1A	-0.222	-2.8	-2.76	-2.73	0.00626	0.0125	8.36	8.12	Higher at ED
	Pain	Moderate Recovery	KIF2A	0.0842	2.8	-2.78	2.73	0.00627	0.0125	6.46	6.54	Higher at M6
	Pain	Moderate Recovery	MRFAP1L2	0.104	2.8	-2.78	2.73	0.00628	0.0125	3.64	3.75	Higher at M6
	Pain	Moderate Recovery	MYLK	0.238	2.8	-2.76	2.73	0.00628	0.0125	3.68	3.93	Higher at M6
	Pain	Moderate Recovery	TGDS	-0.143	-2.8	-2.74	-2.73	0.00628	0.0125	1.9	1.76	Higher at ED
	Pain	Moderate Recovery	THOC6	0.116	2.8	-2.74	2.73	0.00628	0.0125	2.83	2.95	Higher at M6
	Pain	Moderate Recovery	CCDC7	0.107	2.8	-2.78	2.73	0.0063	0.0125	3.04	3.15	Higher at M6
	Pain	Moderate Recovery	SRGAP2C	-0.0932	-2.8	-2.79	-2.73	0.00633	0.0126	4.66	4.56	Higher at ED
	Pain	Moderate Recovery	ZNF189	-0.12	-2.8	-2.74	-2.73	0.00633	0.0126	3.71	3.59	Higher at ED
	Pain	Moderate Recovery	ENSG00000279700	0.163	2.81	-2.73	2.73	0.00636	0.0126	2.23	2.4	Higher at M6
	Pain	Moderate Recovery	ENSG00000236255	0.108	2.8	-2.79	2.73	0.00636	0.0126	2.1	2.21	Higher at M6
	Pain	Moderate Recovery	RAB43	-0.14	-2.8	-2.79	-2.73	0.00639	0.0127	6.08	5.94	Higher at ED
	Pain	Moderate Recovery	MSC.AS1	0.131	2.8	-2.8	2.73	0.0064	0.0127	2.02	2.14	Higher at M6
	Pain	Moderate Recovery	GARS1	0.057	2.8	-2.79	2.73	0.0064	0.0127	5.11	5.17	Higher at M6
	Pain	Moderate Recovery	HBB	0.394	2.79	-2.8	2.73	0.00642	0.0127	9.06	9.47	Higher at M6
	Pain	Moderate Recovery	CDK5RAP3	0.0845	2.79	-2.78	2.73	0.00642	0.0128	6	6.09	Higher at M6
	Pain	Moderate Recovery	PABPC1L	-0.0984	-2.79	-2.8	-2.72	0.00644	0.0128	4.74	4.64	Higher at ED
	Pain	Moderate Recovery	PFKM	0.119	2.79	-2.77	2.72	0.00644	0.0128	2.24	2.36	Higher at M6
	Pain	Moderate Recovery	CAPN7	-0.0829	-2.79	-2.79	-2.72	0.00645	0.0128	5.06	4.97	Higher at ED
	Pain	Moderate Recovery	WDR12	0.101	2.79	-2.78	2.72	0.00645	0.0128	2.8	2.9	Higher at M6
	Pain	Moderate Recovery	PCBP4	0.157	2.79	-2.78	2.72	0.00646	0.0128	1.99	2.15	Higher at M6
	Pain	Moderate Recovery	CEP295	-0.0753	-2.79	-2.79	-2.72	0.00646	0.0128	4.96	4.88	Higher at ED
	Pain	Moderate Recovery	IRF2BPL	-0.172	-2.79	-2.78	-2.72	0.00647	0.0128	6.26	6.08	Higher at ED
	Pain	Moderate Recovery	ADSS2	-0.0667	-2.79	-2.8	-2.72	0.00648	0.0128	5.02	4.95	Higher at ED
	Pain	Moderate Recovery	ARRDC1.AS1	0.108	2.79	-2.78	2.72	0.00648	0.0128	3.48	3.59	Higher at M6
	Pain	Moderate Recovery	ACSF2	0.128	2.79	-2.78	2.72	0.00651	0.0129	2.49	2.61	Higher at M6
	Pain	Moderate Recovery	ZBTB5	0.105	2.79	-2.78	2.72	0.00651	0.0129	3.71	3.82	Higher at M6
	Pain	Moderate Recovery	DCAF6	0.112	2.79	-2.81	2.72	0.00651	0.0129	5.58	5.7	Higher at M6
	Pain	Moderate Recovery	PIGF	-0.107	-2.79	-2.78	-2.72	0.00655	0.013	2.94	2.84	Higher at ED
	Pain	Moderate Recovery	TMOD3	-0.0781	-2.79	-2.8	-2.72	0.00655	0.013	6.69	6.61	Higher at ED
	Pain	Moderate Recovery	MARS2	0.133	2.79	-2.79	2.72	0.00657	0.013	3.1	3.24	Higher at M6
	Pain	Moderate Recovery	ENSG00000279819	0.101	2.79	-2.79	2.72	0.00657	0.013	2.59	2.69	Higher at M6
	Pain	Moderate Recovery	CXCR4	-0.125	-2.78	-2.81	-2.72	0.00658	0.013	7.45	7.31	Higher at ED
	Pain	Moderate Recovery	BLVRA	-0.146	-2.78	-2.81	-2.72	0.00659	0.013	2.78	2.64	Higher at ED
	Pain	Moderate Recovery	GAN	0.0775	2.79	-2.8	2.72	0.00659	0.013	4.21	4.29	Higher at M6
	Pain	Moderate Recovery	GOLGA8O	0.202	2.79	-2.82	2.72	0.0066	0.013	2.26	2.5	Higher at M6
	Pain	Moderate Recovery	MYG1	0.223	2.79	-2.8	2.72	0.0066	0.0131	2.75	2.97	Higher at M6
	Pain	Moderate Recovery	SYAP1	-0.105	-2.78	-2.8	-2.72	0.0066	0.0131	4.8	4.7	Higher at ED
	Pain	Moderate Recovery	PHF14	0.103	2.78	-2.81	2.72	0.00662	0.0131	5.09	5.2	Higher at M6
	Pain	Moderate Recovery	AFG3L2	0.0794	2.78	-2.81	2.71	0.00663	0.0131	4.32	4.4	Higher at M6
	Pain	Moderate Recovery	LINC00944	0.137	2.78	-2.84	2.71	0.00665	0.0131	2.82	2.99	Higher at M6
	Pain	Moderate Recovery	NCK1	-0.0842	-2.78	-2.82	-2.71	0.00666	0.0132	4.3	4.22	Higher at ED
	Pain	Moderate Recovery	GNB1L	0.11	2.78	-2.81	2.71	0.00667	0.0132	2.43	2.54	Higher at M6
	Pain	Moderate Recovery	MEAK7	0.0914	2.78	-2.81	2.71	0.00667	0.0132	3.2	3.29	Higher at M6
	Pain	Moderate Recovery	GGACT	0.135	2.78	-2.85	2.71	0.00669	0.0132	2.01	2.14	Higher at M6
	Pain	Moderate Recovery	GAMT	0.166	2.78	-2.82	2.71	0.00669	0.0132	1.47	1.65	Higher at M6
	Pain	Moderate Recovery	ENSG00000278730	0.0572	2.78	-2.84	2.71	0.0067	0.0132	5	5.05	Higher at M6
	Pain	Moderate Recovery	RNASEK	-0.112	-2.78	-2.82	-2.71	0.00671	0.0132	6.66	6.54	Higher at ED
	Pain	Moderate Recovery	RFWD3	0.0596	2.78	-2.83	2.71	0.00671	0.0133	4.39	4.45	Higher at M6
	Pain	Moderate Recovery	ZNF367	0.135	2.78	-2.82	2.71	0.00671	0.0133	1.87	2.01	Higher at M6
	Pain	Moderate Recovery	ACTG1P17	0.126	2.78	-2.82	2.71	0.00672	0.0133	1.73	1.86	Higher at M6
	Pain	Moderate Recovery	ARMC7	-0.0865	-2.78	-2.82	-2.71	0.00672	0.0133	4.17	4.08	Higher at ED
	Pain	Moderate Recovery	SCARNA12	-0.317	-2.78	-2.83	-2.71	0.00672	0.0133	4.06	3.76	Higher at ED
	Pain	Moderate Recovery	CEP295NL	-0.196	-2.78	-2.82	-2.71	0.00674	0.0133	3.72	3.54	Higher at ED
	Pain	Moderate Recovery	LONRF3	-0.113	-2.78	-2.84	-2.71	0.00674	0.0133	3.69	3.57	Higher at ED
	Pain	Moderate Recovery	ENSG00000309098	-0.176	-2.78	-2.8	-2.71	0.00675	0.0133	3.59	3.42	Higher at ED
	Pain	Moderate Recovery	C11orf98	-0.102	-2.77	-2.84	-2.71	0.00677	0.0133	2.81	2.7	Higher at ED
	Pain	Moderate Recovery	MYO7B	-0.137	-2.78	-2.84	-2.71	0.00679	0.0134	2.53	2.39	Higher at ED
	Pain	Moderate Recovery	TCTA	-0.0692	-2.77	-2.85	-2.71	0.00681	0.0134	4.05	3.99	Higher at ED
	Pain	Moderate Recovery	KCNE1	-0.258	-2.77	-2.83	-2.71	0.00682	0.0134	3.53	3.29	Higher at ED
	Pain	Moderate Recovery	ZMAT5	-0.0965	-2.77	-2.82	-2.71	0.00682	0.0134	2.91	2.81	Higher at ED
	Pain	Moderate Recovery	FLVCR2	-0.161	-2.77	-2.85	-2.71	0.00683	0.0135	2.91	2.76	Higher at ED
	Pain	Moderate Recovery	ZNF568	0.113	2.77	-2.86	2.7	0.00684	0.0135	3.34	3.47	Higher at M6
	Pain	Moderate Recovery	TMEM147.AS1	0.12	2.77	-2.84	2.7	0.00689	0.0136	3.34	3.46	Higher at M6
	Pain	Moderate Recovery	ENSG00000267317	-0.122	-2.77	-2.84	-2.7	0.0069	0.0136	2.16	2.04	Higher at ED
	Pain	Moderate Recovery	ENOX2	0.0658	2.77	-2.86	2.7	0.0069	0.0136	3.07	3.13	Higher at M6
	Pain	Moderate Recovery	FRG1BP	0.0906	2.77	-2.86	2.7	0.00692	0.0136	3.23	3.32	Higher at M6
	Pain	Moderate Recovery	COL18A1	-0.151	-2.77	-2.87	-2.7	0.00692	0.0136	5.42	5.27	Higher at ED
	Pain	Moderate Recovery	MED21	-0.0912	-2.77	-2.84	-2.7	0.00692	0.0136	4.08	3.99	Higher at ED
	Pain	Moderate Recovery	NECTIN1	-0.211	-2.77	-2.85	-2.7	0.00693	0.0136	3.86	3.67	Higher at ED
	Pain	Moderate Recovery	ENSG00000234292	-0.235	-2.77	-2.85	-2.7	0.00693	0.0136	3.29	3.08	Higher at ED
	Pain	Moderate Recovery	USP33	-0.0686	-2.77	-2.85	-2.7	0.00693	0.0136	5.5	5.43	Higher at ED
	Pain	Moderate Recovery	TOMM34	0.0939	2.77	-2.86	2.7	0.00694	0.0137	2.68	2.78	Higher at M6
	Pain	Moderate Recovery	FGFR1	0.111	2.77	-2.87	2.7	0.00695	0.0137	2.66	2.79	Higher at M6
	Pain	Moderate Recovery	BLM	0.114	2.77	-2.86	2.7	0.00695	0.0137	2.58	2.7	Higher at M6
	Pain	Moderate Recovery	ENSG00000272447	-0.117	-2.77	-2.87	-2.7	0.00697	0.0137	2.17	2.06	Higher at ED
	Pain	Moderate Recovery	ZXDC	-0.0698	-2.76	-2.87	-2.7	0.00698	0.0137	6.21	6.14	Higher at ED
	Pain	Moderate Recovery	UBXN7	-0.086	-2.76	-2.84	-2.7	0.007	0.0138	6.33	6.24	Higher at ED
	Pain	Moderate Recovery	ATF2	-0.0705	-2.76	-2.86	-2.7	0.00702	0.0138	5.35	5.28	Higher at ED
	Pain	Moderate Recovery	CYFIP2	0.0667	2.76	-2.86	2.7	0.00703	0.0138	8.12	8.18	Higher at M6
	Pain	Moderate Recovery	TRDC	0.167	2.76	-2.89	2.7	0.00704	0.0138	2.08	2.23	Higher at M6
	Pain	Moderate Recovery	DOLK	0.106	2.76	-2.85	2.69	0.00705	0.0138	2.55	2.65	Higher at M6
	Pain	Moderate Recovery	BLNK	0.108	2.76	-2.89	2.69	0.00706	0.0139	4.49	4.6	Higher at M6
	Pain	Moderate Recovery	BPHL	0.134	2.76	-2.86	2.69	0.00707	0.0139	1.81	1.95	Higher at M6
	Pain	Moderate Recovery	NAF1	0.101	2.76	-2.86	2.69	0.00707	0.0139	2.81	2.91	Higher at M6
	Pain	Moderate Recovery	PCCB	0.0865	2.76	-2.86	2.69	0.00707	0.0139	3.14	3.23	Higher at M6
	Pain	Moderate Recovery	APEX2	0.0738	2.76	-2.86	2.69	0.00708	0.0139	3.6	3.67	Higher at M6
	Pain	Moderate Recovery	PCBD2	0.0849	2.76	-2.87	2.69	0.00708	0.0139	3.36	3.45	Higher at M6
	Pain	Moderate Recovery	SPATS2	0.127	2.76	-2.88	2.69	0.0071	0.0139	1.94	2.07	Higher at M6
	Pain	Moderate Recovery	ENSG00000304176	0.126	2.77	-2.86	2.69	0.0071	0.0139	3.35	3.48	Higher at M6
	Pain	Moderate Recovery	PEAR1	0.28	2.76	-2.87	2.69	0.00711	0.0139	2.23	2.51	Higher at M6
	Pain	Moderate Recovery	KAT6A	-0.107	-2.76	-2.87	-2.69	0.00711	0.014	8.65	8.54	Higher at ED
	Pain	Moderate Recovery	RBM12	-0.0524	-2.76	-2.85	-2.69	0.00713	0.014	6.71	6.66	Higher at ED
	Pain	Moderate Recovery	CTDSP1	-0.088	-2.76	-2.89	-2.69	0.00714	0.014	7.21	7.12	Higher at ED
	Pain	Moderate Recovery	ENSG00000238260	-0.125	-2.76	-2.88	-2.69	0.00713	0.014	2.81	2.69	Higher at ED
	Pain	Moderate Recovery	ENSG00000289393	-0.126	-2.76	-2.86	-2.69	0.00713	0.014	1.87	1.75	Higher at ED
	Pain	Moderate Recovery	TXNDC17	-0.14	-2.76	-2.86	-2.69	0.00714	0.014	2.25	2.12	Higher at ED
	Pain	Moderate Recovery	ZNF414	0.114	2.76	-2.88	2.69	0.00715	0.014	3.31	3.43	Higher at M6
	Pain	Moderate Recovery	ZDHHC20	-0.144	-2.76	-2.86	-2.69	0.00715	0.014	5.65	5.51	Higher at ED
	Pain	Moderate Recovery	ZNF600	0.139	2.76	-2.89	2.69	0.00718	0.0141	3.71	3.85	Higher at M6
	Pain	Moderate Recovery	RAB30	0.111	2.76	-2.9	2.69	0.00718	0.0141	4.36	4.48	Higher at M6
	Pain	Moderate Recovery	MAPKAPK5	0.0618	2.75	-2.9	2.69	0.00719	0.0141	5.18	5.24	Higher at M6
	Pain	Moderate Recovery	UMAD1	-0.0812	-2.75	-2.88	-2.69	0.00719	0.0141	3.1	3.02	Higher at ED
	Pain	Moderate Recovery	MAGI3	0.115	2.75	-2.9	2.69	0.0072	0.0141	2.16	2.28	Higher at M6
	Pain	Moderate Recovery	RGS10	0.155	2.75	-2.9	2.69	0.00721	0.0141	5.11	5.26	Higher at M6
	Pain	Moderate Recovery	PEX13	-0.0918	-2.75	-2.86	-2.69	0.00723	0.0142	3.67	3.58	Higher at ED
	Pain	Moderate Recovery	ROGDI	0.14	2.75	-2.91	2.69	0.00723	0.0142	4.68	4.82	Higher at M6
	Pain	Moderate Recovery	ZER1	0.206	2.75	-2.9	2.69	0.00724	0.0142	7.25	7.46	Higher at M6
	Pain	Moderate Recovery	BTN3A2	0.0606	2.75	-2.92	2.69	0.00725	0.0142	7	7.05	Higher at M6
	Pain	Moderate Recovery	ENSG00000291236	0.235	2.77	-2.86	2.68	0.00726	0.0142	4.39	4.63	Higher at M6
	Pain	Moderate Recovery	ENSG00000280205	-0.242	-2.75	-2.89	-2.68	0.00726	0.0142	3.35	3.14	Higher at ED
	Pain	Moderate Recovery	AMIGO2	0.128	2.75	-2.89	2.68	0.00727	0.0142	2.56	2.69	Higher at M6
	Pain	Moderate Recovery	MKRN2	-0.0621	-2.75	-2.89	-2.68	0.00727	0.0142	5.02	4.96	Higher at ED
	Pain	Moderate Recovery	PGM3	0.0796	2.75	-2.91	2.68	0.00729	0.0143	3.98	4.06	Higher at M6
	Pain	Moderate Recovery	IFI44	-0.268	-2.75	-2.92	-2.68	0.0073	0.0143	3.81	3.58	Higher at ED
	Pain	Moderate Recovery	RELA.DT	-0.121	-2.75	-2.9	-2.68	0.00731	0.0143	2.14	2.02	Higher at ED
	Pain	Moderate Recovery	E2F4	0.0808	2.75	-2.91	2.68	0.00731	0.0143	5.93	6.02	Higher at M6
	Pain	Moderate Recovery	APP	0.129	2.75	-2.91	2.68	0.00732	0.0143	5.75	5.88	Higher at M6
	Pain	Moderate Recovery	STING1	0.0908	2.75	-2.91	2.68	0.00734	0.0143	5.29	5.38	Higher at M6
	Pain	Moderate Recovery	KRIT1	0.0683	2.75	-2.92	2.68	0.00735	0.0143	5.8	5.86	Higher at M6
	Pain	Moderate Recovery	SCFD1	-0.0725	-2.75	-2.91	-2.68	0.00735	0.0143	5.77	5.7	Higher at ED
	Pain	Moderate Recovery	NICN1	0.152	2.75	-2.9	2.68	0.00735	0.0144	2.09	2.24	Higher at M6
	Pain	Moderate Recovery	UBE2D2	-0.0486	-2.74	-2.91	-2.68	0.00738	0.0144	5.85	5.8	Higher at ED
	Pain	Moderate Recovery	DCAF8	0.0455	2.74	-2.91	2.68	0.00738	0.0144	6.51	6.55	Higher at M6
	Pain	Moderate Recovery	LINC00630	0.126	2.75	-2.9	2.68	0.00738	0.0144	2.69	2.83	Higher at M6
	Pain	Moderate Recovery	TALDO1	-0.178	-2.74	-2.92	-2.68	0.00739	0.0144	8.16	7.98	Higher at ED
	Pain	Moderate Recovery	LYPLA2	-0.0727	-2.74	-2.92	-2.68	0.00741	0.0144	4.67	4.6	Higher at ED
	Pain	Moderate Recovery	TSPAN9	0.223	2.74	-2.92	2.68	0.00744	0.0145	2.03	2.25	Higher at M6
	Pain	Moderate Recovery	POU2AF1	0.151	2.74	-2.93	2.68	0.00745	0.0145	4.3	4.46	Higher at M6
	Pain	Moderate Recovery	ZNF584	0.134	2.74	-2.91	2.68	0.00745	0.0145	1.97	2.11	Higher at M6
	Pain	Moderate Recovery	LFNG	0.0999	2.74	-2.93	2.68	0.00745	0.0145	6.21	6.31	Higher at M6
	Pain	Moderate Recovery	OVCH1.AS1	-0.127	-2.74	-2.94	-2.68	0.00747	0.0146	1.28	1.17	Higher at ED
	Pain	Moderate Recovery	NMRAL1	0.0847	2.74	-2.94	2.67	0.00749	0.0146	3.4	3.49	Higher at M6
	Pain	Moderate Recovery	SETD4	0.077	2.74	-2.92	2.67	0.00751	0.0146	3.3	3.38	Higher at M6
	Pain	Moderate Recovery	RIOK3	0.208	2.74	-2.93	2.67	0.00752	0.0146	7.19	7.4	Higher at M6
	Pain	Moderate Recovery	CHAMP1	0.0715	2.74	-2.93	2.67	0.00752	0.0146	4.61	4.68	Higher at M6
	Pain	Moderate Recovery	LPP	-0.0995	-2.74	-2.93	-2.67	0.00752	0.0147	7.16	7.06	Higher at ED
	Pain	Moderate Recovery	B3GNT7	0.168	2.73	-2.95	2.67	0.00753	0.0147	1.79	1.96	Higher at M6
	Pain	Moderate Recovery	BDP1	0.0939	2.74	-2.94	2.67	0.00754	0.0147	6.24	6.34	Higher at M6
	Pain	Moderate Recovery	RNU4.1	-0.396	-2.74	-2.93	-2.67	0.00754	0.0147	5.5	5.07	Higher at ED
	Pain	Moderate Recovery	ENSG00000269918	0.13	2.74	-2.93	2.67	0.00755	0.0147	1.97	2.1	Higher at M6
	Pain	Moderate Recovery	TOB2	0.108	2.74	-2.92	2.67	0.00755	0.0147	5.68	5.79	Higher at M6
	Pain	Moderate Recovery	STRN3	-0.071	-2.74	-2.93	-2.67	0.00756	0.0147	4.28	4.21	Higher at ED
	Pain	Moderate Recovery	RANBP6	-0.154	-2.73	-2.92	-2.67	0.00761	0.0148	3.89	3.74	Higher at ED
	Pain	Moderate Recovery	IRS1	0.107	2.73	-2.96	2.67	0.00763	0.0148	3.28	3.39	Higher at M6
	Pain	Moderate Recovery	NAGLU	0.11	2.73	-2.95	2.67	0.00763	0.0148	2.75	2.86	Higher at M6
	Pain	Moderate Recovery	UBAP2L	0.0974	2.73	-2.93	2.67	0.00764	0.0149	6.95	7.04	Higher at M6
	Pain	Moderate Recovery	PLXNA4	0.141	2.73	-2.96	2.67	0.00764	0.0149	2.67	2.82	Higher at M6
	Pain	Moderate Recovery	PTGER2	0.0955	2.73	-2.96	2.67	0.00766	0.0149	4.34	4.43	Higher at M6
	Pain	Moderate Recovery	ENSG00000260417	0.242	2.76	-2.83	2.67	0.00768	0.0149	3.25	3.51	Higher at M6
	Pain	Moderate Recovery	MED18	-0.116	-2.73	-2.93	-2.67	0.0077	0.015	2.33	2.22	Higher at ED
	Pain	Moderate Recovery	KATNA1	-0.0841	-2.73	-2.94	-2.66	0.0077	0.015	2.95	2.86	Higher at ED
	Pain	Moderate Recovery	CCDC157	0.13	2.73	-2.93	2.66	0.00772	0.015	1.64	1.77	Higher at M6
	Pain	Moderate Recovery	CHST11	-0.119	-2.73	-2.96	-2.66	0.00773	0.015	7.42	7.3	Higher at ED
	Pain	Moderate Recovery	ZNG1A	-0.0886	-2.73	-2.96	-2.66	0.00774	0.015	4.25	4.16	Higher at ED
	Pain	Moderate Recovery	NUGGC	0.163	2.73	-2.97	2.66	0.00777	0.0151	1.61	1.77	Higher at M6
	Pain	Moderate Recovery	PGM5	-0.202	-2.73	-2.98	-2.66	0.00777	0.0151	1.75	1.51	Higher at ED
	Pain	Moderate Recovery	SERTAD2	-0.0917	-2.73	-2.96	-2.66	0.00779	0.0151	6.09	6	Higher at ED
	Pain	Moderate Recovery	SREBF1	0.117	2.73	-2.97	2.66	0.00781	0.0152	5.13	5.25	Higher at M6
	Pain	Moderate Recovery	C2CD2	0.102	2.73	-2.96	2.66	0.00782	0.0152	3.03	3.13	Higher at M6
	Pain	Moderate Recovery	MTCYBP3	-0.162	-2.73	-2.95	-2.66	0.00782	0.0152	2.32	2.17	Higher at ED
	Pain	Moderate Recovery	NCK2	0.0867	2.72	-2.94	2.66	0.00782	0.0152	5.84	5.93	Higher at M6
	Pain	Moderate Recovery	LEMD3	-0.0664	-2.72	-2.95	-2.66	0.00784	0.0152	5.62	5.55	Higher at ED
	Pain	Moderate Recovery	TAB3	-0.0787	-2.72	-2.97	-2.66	0.00784	0.0152	6.01	5.93	Higher at ED
	Pain	Moderate Recovery	ARHGAP6	0.213	2.72	-2.96	2.66	0.00785	0.0152	2.33	2.54	Higher at M6
	Pain	Moderate Recovery	TBC1D8	-0.139	-2.72	-2.98	-2.66	0.00785	0.0152	4.21	4.07	Higher at ED
	Pain	Moderate Recovery	RPL23AP42	0.118	2.72	-2.97	2.66	0.00786	0.0152	5.29	5.41	Higher at M6
	Pain	Moderate Recovery	MPP1	0.251	2.72	-2.98	2.66	0.00788	0.0153	8.01	8.26	Higher at M6
	Pain	Moderate Recovery	ENSG00000279342	0.105	2.72	-2.96	2.66	0.00788	0.0153	3.22	3.33	Higher at M6
	Pain	Moderate Recovery	ECH1	0.0789	2.72	-2.97	2.66	0.00789	0.0153	4.93	5.01	Higher at M6
	Pain	Moderate Recovery	ZNF175	0.0951	2.72	-2.97	2.66	0.00792	0.0153	3.45	3.54	Higher at M6
	Pain	Moderate Recovery	SLC35B4	0.0856	2.72	-2.96	2.66	0.00792	0.0153	3.52	3.61	Higher at M6
	Pain	Moderate Recovery	RNF14	0.134	2.72	-2.99	2.65	0.00794	0.0154	4.75	4.89	Higher at M6
	Pain	Moderate Recovery	KRBOX5	-0.137	-2.72	-2.97	-2.65	0.00794	0.0154	3.67	3.53	Higher at ED
	Pain	Moderate Recovery	GCC2	-0.0929	-2.72	-2.99	-2.65	0.00797	0.0154	6.37	6.28	Higher at ED
	Pain	Moderate Recovery	CTTN	0.269	2.72	-2.98	2.65	0.00798	0.0155	3.97	4.25	Higher at M6
	Pain	Moderate Recovery	ATG16L1	0.0579	2.72	-2.99	2.65	0.00799	0.0155	4.93	4.98	Higher at M6
	Pain	Moderate Recovery	CD74	0.108	2.72	-2.98	2.65	0.00799	0.0155	10.6	10.7	Higher at M6
	Pain	Moderate Recovery	MTHFR	0.0794	2.72	-2.99	2.65	0.008	0.0155	5.66	5.74	Higher at M6
	Pain	Moderate Recovery	GIMAP8	0.0906	2.72	-2.99	2.65	0.008	0.0155	6.14	6.23	Higher at M6
	Pain	Moderate Recovery	ENSG00000279283	-0.21	-2.72	-2.97	-2.65	0.00801	0.0155	3.54	3.34	Higher at ED
	Pain	Moderate Recovery	N4BP3	0.145	2.72	-2.99	2.65	0.00801	0.0155	2.39	2.54	Higher at M6
	Pain	Moderate Recovery	RAD51.AS1	0.0854	2.72	-2.99	2.65	0.00802	0.0155	4.1	4.19	Higher at M6
	Pain	Moderate Recovery	CCDC22	0.0953	2.71	-2.98	2.65	0.00803	0.0155	3.66	3.75	Higher at M6
	Pain	Moderate Recovery	CCNF	0.159	2.71	-2.98	2.65	0.00803	0.0155	2	2.16	Higher at M6
	Pain	Moderate Recovery	CAMK1	0.14	2.71	-2.99	2.65	0.00805	0.0156	3.3	3.45	Higher at M6
	Pain	Moderate Recovery	ZBTB6	-0.137	-2.71	-2.96	-2.65	0.00805	0.0156	3.79	3.66	Higher at ED
	Pain	Moderate Recovery	ATP7B	-0.179	-2.71	-2.98	-2.65	0.00807	0.0156	2.23	2.06	Higher at ED
	Pain	Moderate Recovery	APPBP2	-0.0806	-2.71	-2.97	-2.65	0.00807	0.0156	4.75	4.67	Higher at ED
	Pain	Moderate Recovery	GIGYF1	0.108	2.71	-2.99	2.65	0.00808	0.0156	6.36	6.47	Higher at M6
	Pain	Moderate Recovery	HBQ1	0.255	2.71	-3	2.65	0.00809	0.0156	4.09	4.34	Higher at M6
	Pain	Moderate Recovery	DERL2	-0.0836	-2.71	-2.97	-2.65	0.00811	0.0157	3.91	3.83	Higher at ED
	Pain	Moderate Recovery	HTR7P1	-0.155	-2.71	-2.99	-2.65	0.00812	0.0157	1.9	1.75	Higher at ED
	Pain	Moderate Recovery	SSH1	-0.118	-2.71	-3	-2.65	0.00813	0.0157	6.43	6.31	Higher at ED
	Pain	Moderate Recovery	NELFB	0.101	2.71	-2.99	2.65	0.00815	0.0157	4.34	4.44	Higher at M6
	Pain	Moderate Recovery	CSAD	-0.148	-2.71	-3	-2.64	0.00822	0.0159	4.72	4.58	Higher at ED
	Pain	Moderate Recovery	KIF3A	0.123	2.71	-3.01	2.64	0.00822	0.0159	3.14	3.27	Higher at M6
	Pain	Moderate Recovery	SMU1	-0.0539	-2.71	-3.01	-2.64	0.00822	0.0159	5.52	5.46	Higher at ED
	Pain	Moderate Recovery	KYNU	-0.121	-2.71	-3.02	-2.64	0.00823	0.0159	4.38	4.26	Higher at ED
	Pain	Moderate Recovery	TIGD5	0.118	2.7	-3	2.64	0.00825	0.0159	2.86	2.98	Higher at M6
	Pain	Moderate Recovery	MMUT	-0.0992	-2.7	-3.01	-2.64	0.00828	0.016	3.03	2.93	Higher at ED
	Pain	Moderate Recovery	TAF1	0.0627	2.7	-3.01	2.64	0.0083	0.016	6.41	6.47	Higher at M6
	Pain	Moderate Recovery	PARVG	-0.0717	-2.7	-3.03	-2.64	0.00831	0.016	7.29	7.22	Higher at ED
	Pain	Moderate Recovery	SETD2	-0.0597	-2.7	-3.02	-2.64	0.00831	0.016	7.53	7.47	Higher at ED
	Pain	Moderate Recovery	CGGBP1	-0.0735	-2.7	-3.02	-2.64	0.00832	0.016	6.43	6.35	Higher at ED
	Pain	Moderate Recovery	CEP162	-0.148	-2.7	-3	-2.64	0.00833	0.016	3.04	2.89	Higher at ED
	Pain	Moderate Recovery	SAE1	0.0832	2.7	-3	2.64	0.00834	0.0161	4.22	4.3	Higher at M6
	Pain	Moderate Recovery	FBXL6	0.123	2.7	-3.03	2.64	0.00837	0.0161	2.24	2.36	Higher at M6
	Pain	Moderate Recovery	RBM27	-0.0663	-2.7	-3.02	-2.64	0.00838	0.0161	5.1	5.03	Higher at ED
	Pain	Moderate Recovery	TBX19	0.123	2.7	-3.01	2.64	0.00839	0.0162	1.85	1.98	Higher at M6
	Pain	Moderate Recovery	MARCHF2	0.188	2.7	-3.03	2.64	0.0084	0.0162	5.77	5.96	Higher at M6
	Pain	Moderate Recovery	BCL2L13	0.0969	2.7	-3.04	2.64	0.00841	0.0162	5.47	5.57	Higher at M6
	Pain	Moderate Recovery	MRPL21	0.114	2.7	-3.02	2.64	0.00841	0.0162	2.22	2.34	Higher at M6
	Pain	Moderate Recovery	AP3M1	-0.055	-2.7	-3.03	-2.63	0.00842	0.0162	5.32	5.27	Higher at ED
	Pain	Moderate Recovery	GHRLOS	0.0829	2.7	-3.04	2.63	0.00843	0.0162	3.93	4.01	Higher at M6
	Pain	Moderate Recovery	DNAAF10	0.121	2.7	-3.01	2.63	0.00843	0.0162	2.19	2.31	Higher at M6
	Pain	Moderate Recovery	CLPP	0.0809	2.7	-3.03	2.63	0.00845	0.0162	4.33	4.42	Higher at M6
	Pain	Moderate Recovery	RPGRIP1L	0.139	2.7	-3.02	2.63	0.00846	0.0163	1.87	2.01	Higher at M6
	Pain	Moderate Recovery	MTND5P14	-0.165	-2.69	-3.02	-2.63	0.00846	0.0163	2.94	2.78	Higher at ED
	Pain	Moderate Recovery	ENSG00000280071	0.119	2.7	-3.05	2.63	0.00846	0.0163	3.32	3.43	Higher at M6
	Pain	Moderate Recovery	AARSD1	0.12	2.7	-3.02	2.63	0.00847	0.0163	2.24	2.36	Higher at M6
	Pain	Moderate Recovery	DPAGT1	0.107	2.7	-3.01	2.63	0.00847	0.0163	3.22	3.33	Higher at M6
	Pain	Moderate Recovery	PTDSS1	0.071	2.69	-3.01	2.63	0.00847	0.0163	5.61	5.68	Higher at M6
	Pain	Moderate Recovery	MIR3142HG	0.147	2.7	-3.04	2.63	0.00848	0.0163	2	2.16	Higher at M6
	Pain	Moderate Recovery	TAS2R14	0.137	2.7	-3.03	2.63	0.00848	0.0163	1.72	1.86	Higher at M6
	Pain	Moderate Recovery	TRAPPC11	-0.0624	-2.69	-3.04	-2.63	0.0085	0.0163	4.88	4.82	Higher at ED
	Pain	Moderate Recovery	SNHG7	0.0925	2.69	-3.05	2.63	0.00852	0.0164	3.72	3.81	Higher at M6
	Pain	Moderate Recovery	CTNNBL1	0.0858	2.69	-3.02	2.63	0.00853	0.0164	4.54	4.63	Higher at M6
	Pain	Moderate Recovery	DGCR6L	0.114	2.69	-3.02	2.63	0.00853	0.0164	2.91	3.03	Higher at M6
	Pain	Moderate Recovery	FBXO9	0.126	2.69	-3.05	2.63	0.00853	0.0164	6.14	6.26	Higher at M6
	Pain	Moderate Recovery	LASP1	-0.139	-2.69	-3.03	-2.63	0.00853	0.0164	8.5	8.36	Higher at ED
	Pain	Moderate Recovery	CPNE5	0.115	2.69	-3.06	2.63	0.00854	0.0164	3.92	4.04	Higher at M6
	Pain	Moderate Recovery	AK2	0.0519	2.69	-3.04	2.63	0.00854	0.0164	6.11	6.16	Higher at M6
	Pain	Moderate Recovery	MIER2	0.088	2.69	-3.04	2.63	0.00855	0.0164	3.3	3.39	Higher at M6
	Pain	Moderate Recovery	SUGT1	0.0697	2.69	-3.04	2.63	0.00856	0.0164	5.14	5.21	Higher at M6
	Pain	Moderate Recovery	JRKL	-0.149	-2.69	-3.03	-2.63	0.00857	0.0164	2.73	2.58	Higher at ED
	Pain	Moderate Recovery	SOCS4	-0.134	-2.69	-3.03	-2.63	0.00857	0.0164	4.39	4.26	Higher at ED
	Pain	Moderate Recovery	CDK2AP2	0.0869	2.69	-3.05	2.63	0.00859	0.0165	4.94	5.02	Higher at M6
	Pain	Moderate Recovery	HDAC2	-0.0855	-2.69	-3.04	-2.63	0.00862	0.0165	4.97	4.89	Higher at ED
	Pain	Moderate Recovery	LEO1	0.135	2.69	-3.03	2.63	0.00862	0.0165	3.89	4.03	Higher at M6
	Pain	Moderate Recovery	ENSG00000272356	0.135	2.69	-3.03	2.63	0.00864	0.0165	2.19	2.32	Higher at M6
	Pain	Moderate Recovery	HS2ST1	-0.0884	-2.69	-3.06	-2.63	0.00864	0.0165	4.09	4	Higher at ED
	Pain	Moderate Recovery	TMEM164	-0.134	-2.69	-3.07	-2.62	0.00867	0.0166	6.79	6.64	Higher at ED
	Pain	Moderate Recovery	MRPS31P5	0.107	2.69	-3.05	2.62	0.00868	0.0166	3.13	3.24	Higher at M6
	Pain	Moderate Recovery	RPS19BP1	-0.0701	-2.69	-3.06	-2.62	0.00868	0.0166	4.15	4.08	Higher at ED
	Pain	Moderate Recovery	SNX5	0.0731	2.69	-3.06	2.62	0.00868	0.0166	5.15	5.22	Higher at M6
	Pain	Moderate Recovery	VPS35L	0.0649	2.69	-3.05	2.62	0.00868	0.0166	4.52	4.58	Higher at M6
	Pain	Moderate Recovery	TXLNG	0.0879	2.69	-3.07	2.62	0.0087	0.0167	3.92	4.02	Higher at M6
	Pain	Moderate Recovery	RORC	0.148	2.69	-3.07	2.62	0.00871	0.0167	2.63	2.81	Higher at M6
	Pain	Moderate Recovery	ARL5A	-0.128	-2.69	-3.05	-2.62	0.00871	0.0167	4.85	4.72	Higher at ED
	Pain	Moderate Recovery	AIP	0.0681	2.68	-3.05	2.62	0.00873	0.0167	5.39	5.46	Higher at M6
	Pain	Moderate Recovery	C1orf21	0.139	2.68	-3.08	2.62	0.00873	0.0167	3.56	3.7	Higher at M6
	Pain	Moderate Recovery	SHLD1	0.119	2.68	-3.08	2.62	0.00874	0.0167	2	2.12	Higher at M6
	Pain	Moderate Recovery	DNAL1	0.125	2.68	-3.05	2.62	0.00875	0.0167	1.74	1.86	Higher at M6
	Pain	Moderate Recovery	ZNF517	0.126	2.68	-3.05	2.62	0.00876	0.0168	2.49	2.62	Higher at M6
	Pain	Moderate Recovery	ENSG00000289177	0.112	2.68	-3.08	2.62	0.00879	0.0168	2.08	2.18	Higher at M6
	Pain	Moderate Recovery	MTND1P11	-0.173	-2.68	-3.06	-2.62	0.0088	0.0168	3.11	2.94	Higher at ED
	Pain	Moderate Recovery	SEC61A1	0.0601	2.68	-3.08	2.62	0.00881	0.0168	6.56	6.62	Higher at M6
	Pain	Moderate Recovery	BBS9	0.0808	2.68	-3.07	2.62	0.00883	0.0169	3.72	3.8	Higher at M6
	Pain	Moderate Recovery	PET100	-0.104	-2.68	-3.09	-2.62	0.00883	0.0169	2.72	2.62	Higher at ED
	Pain	Moderate Recovery	PDGFB	0.14	2.68	-3.09	2.62	0.00885	0.0169	1.63	1.77	Higher at M6
	Pain	Moderate Recovery	RYBP	-0.135	-2.68	-3.07	-2.62	0.00886	0.0169	6.25	6.11	Higher at ED
	Pain	Moderate Recovery	SNAP47	0.0826	2.68	-3.07	2.62	0.00889	0.017	3.91	4	Higher at M6
	Pain	Moderate Recovery	UBE4B	-0.107	-2.68	-3.07	-2.62	0.00889	0.017	6.25	6.14	Higher at ED
	Pain	Moderate Recovery	IKZF4	0.11	2.68	-3.08	2.62	0.0089	0.017	2.6	2.72	Higher at M6
	Pain	Moderate Recovery	GMPS	0.0739	2.68	-3.09	2.62	0.00891	0.017	4.64	4.71	Higher at M6
	Pain	Moderate Recovery	ICAM1	-0.145	-2.68	-3.07	-2.62	0.00891	0.017	5.1	4.96	Higher at ED
	Pain	Moderate Recovery	PPP2R5C	-0.0415	-2.68	-3.09	-2.62	0.00892	0.017	7.26	7.22	Higher at ED
	Pain	Moderate Recovery	TMEM263	0.13	2.68	-3.08	2.62	0.00892	0.017	3.33	3.46	Higher at M6
	Pain	Moderate Recovery	PPP3CB.AS1	0.0867	2.68	-3.08	2.61	0.00893	0.017	4.33	4.41	Higher at M6
	Pain	Moderate Recovery	DOCK7	0.0864	2.68	-3.09	2.61	0.00893	0.017	3.09	3.18	Higher at M6
	Pain	Moderate Recovery	UBALD1	0.146	2.68	-3.09	2.61	0.00895	0.0171	5.25	5.4	Higher at M6
	Pain	Moderate Recovery	ENSG00000293268	0.0895	2.68	-3.1	2.61	0.00897	0.0171	5.71	5.8	Higher at M6
	Pain	Moderate Recovery	MDGA1	0.18	2.67	-3.11	2.61	0.009	0.0172	1.53	1.68	Higher at M6
	Pain	Moderate Recovery	SDHC	-0.0858	-2.67	-3.1	-2.61	0.00902	0.0172	3.58	3.5	Higher at ED
	Pain	Moderate Recovery	SNORA73A	-0.361	-2.68	-3.09	-2.61	0.00905	0.0172	6.9	6.49	Higher at ED
	Pain	Moderate Recovery	TMED7.TICAM2	-0.129	-2.68	-3.08	-2.61	0.00905	0.0172	3.07	2.94	Higher at ED
	Pain	Moderate Recovery	ENSG00000286656	-0.131	-2.67	-3.1	-2.61	0.00906	0.0173	2.27	2.14	Higher at ED
	Pain	Moderate Recovery	TRMT61A	0.115	2.67	-3.09	2.61	0.0091	0.0173	2.92	3.04	Higher at M6
	Pain	Moderate Recovery	C6orf89	-0.0668	-2.67	-3.09	-2.61	0.00911	0.0174	6.19	6.13	Higher at ED
	Pain	Moderate Recovery	KIAA1958	-0.112	-2.67	-3.11	-2.61	0.00911	0.0174	3.59	3.48	Higher at ED
	Pain	Moderate Recovery	MED11	-0.117	-2.67	-3.08	-2.61	0.00911	0.0174	3.01	2.89	Higher at ED
	Pain	Moderate Recovery	TNFAIP3	0.0776	2.67	-3.11	2.61	0.00914	0.0174	6.03	6.11	Higher at M6
	Pain	Moderate Recovery	ALDH3A2	0.0679	2.67	-3.11	2.61	0.00915	0.0174	4.58	4.65	Higher at M6
	Pain	Moderate Recovery	CCT7	0.0765	2.67	-3.11	2.61	0.00915	0.0174	5.56	5.63	Higher at M6
	Pain	Moderate Recovery	ZNF248	0.109	2.67	-3.11	2.61	0.00915	0.0174	3.68	3.79	Higher at M6
	Pain	Moderate Recovery	SIT1	0.132	2.67	-3.1	2.61	0.00916	0.0174	3.86	4	Higher at M6
	Pain	Moderate Recovery	SCARNA9	-0.175	-2.67	-3.12	-2.6	0.00919	0.0175	4.31	4.14	Higher at ED
	Pain	Moderate Recovery	GARS1.DT	-0.0567	-2.66	-3.13	-2.6	0.0092	0.0175	7.37	7.31	Higher at ED
	Pain	Moderate Recovery	ZBTB11.AS1	0.102	2.67	-3.1	2.6	0.0092	0.0175	3.1	3.21	Higher at M6
	Pain	Moderate Recovery	TBCCD1	0.0856	2.67	-3.1	2.6	0.00921	0.0175	2.89	2.98	Higher at M6
	Pain	Moderate Recovery	CCDC82	-0.104	-2.66	-3.11	-2.6	0.00923	0.0176	5.41	5.31	Higher at ED
	Pain	Moderate Recovery	ABCA7	-0.123	-2.66	-3.13	-2.6	0.00923	0.0176	7.12	6.98	Higher at ED
	Pain	Moderate Recovery	ITGB3	0.286	2.66	-3.13	2.6	0.00925	0.0176	6.29	6.57	Higher at M6
	Pain	Moderate Recovery	FXR1	-0.089	-2.66	-3.12	-2.6	0.00926	0.0176	5.48	5.39	Higher at ED
	Pain	Moderate Recovery	NDRG2	0.13	2.67	-3.1	2.6	0.00927	0.0176	2.22	2.35	Higher at M6
	Pain	Moderate Recovery	CCDC15	0.129	2.66	-3.13	2.6	0.00928	0.0176	2.17	2.31	Higher at M6
	Pain	Moderate Recovery	JAK3	-0.112	-2.66	-3.12	-2.6	0.00928	0.0176	8.03	7.92	Higher at ED
	Pain	Moderate Recovery	ENSG00000275778	0.144	2.66	-3.12	2.6	0.00929	0.0176	1.52	1.66	Higher at M6
	Pain	Moderate Recovery	ZNF621	0.0729	2.66	-3.12	2.6	0.00929	0.0177	4.95	5.02	Higher at M6
	Pain	Moderate Recovery	SERBP1	0.0791	2.66	-3.12	2.6	0.0093	0.0177	7.23	7.31	Higher at M6
	Pain	Moderate Recovery	YTHDC2	0.0682	2.66	-3.13	2.6	0.00931	0.0177	5.14	5.21	Higher at M6
	Pain	Moderate Recovery	ZNF329	0.122	2.66	-3.11	2.6	0.00931	0.0177	2.48	2.6	Higher at M6
	Pain	Moderate Recovery	MRGBP	-0.105	-2.66	-3.11	-2.6	0.00931	0.0177	2.75	2.65	Higher at ED
	Pain	Moderate Recovery	LRRC37B	-0.0609	-2.66	-3.12	-2.6	0.00932	0.0177	4.96	4.9	Higher at ED
	Pain	Moderate Recovery	LINC02988	-0.161	-2.66	-3.13	-2.6	0.00932	0.0177	2.14	1.99	Higher at ED
	Pain	Moderate Recovery	ENSG00000258311	-0.114	-2.66	-3.12	-2.6	0.00933	0.0177	2.62	2.51	Higher at ED
	Pain	Moderate Recovery	EFL1	0.0908	2.66	-3.11	2.6	0.00933	0.0177	3.86	3.95	Higher at M6
	Pain	Moderate Recovery	ALDH2	-0.126	-2.66	-3.13	-2.6	0.00935	0.0177	5.23	5.1	Higher at ED
	Pain	Moderate Recovery	OSBP	0.0604	2.66	-3.11	2.6	0.00935	0.0177	5.35	5.41	Higher at M6
	Pain	Moderate Recovery	SELENON	0.117	2.66	-3.11	2.6	0.00935	0.0177	4.97	5.09	Higher at M6
	Pain	Moderate Recovery	FEN1	0.108	2.65	-3.14	2.6	0.00935	0.0177	2.18	2.29	Higher at M6
	Pain	Moderate Recovery	ACBD6	0.0844	2.66	-3.12	2.6	0.00937	0.0178	4.89	4.98	Higher at M6
	Pain	Moderate Recovery	C12orf75	0.143	2.66	-3.13	2.6	0.00937	0.0178	2.5	2.65	Higher at M6
	Pain	Moderate Recovery	ENSG00000272977	0.147	2.66	-3.14	2.6	0.00939	0.0178	1.99	2.15	Higher at M6
	Pain	Moderate Recovery	TMEM161B.DT	0.1	2.66	-3.13	2.6	0.00939	0.0178	6.18	6.28	Higher at M6
	Pain	Moderate Recovery	HLA.DMB	0.0993	2.66	-3.14	2.6	0.0094	0.0178	5.95	6.05	Higher at M6
	Pain	Moderate Recovery	ENSG00000288820	-0.114	-2.66	-3.13	-2.6	0.00943	0.0179	2.02	1.91	Higher at ED
	Pain	Moderate Recovery	EPB41L4A.AS1	0.119	2.66	-3.13	2.6	0.00944	0.0179	3.17	3.29	Higher at M6
	Pain	Moderate Recovery	SELENBP1	0.276	2.65	-3.15	2.6	0.00945	0.0179	7.14	7.43	Higher at M6
	Pain	Moderate Recovery	BRK1	-0.091	-2.66	-3.14	-2.6	0.00945	0.0179	4.69	4.6	Higher at ED
	Pain	Moderate Recovery	SURF2	0.121	2.63	-3.18	2.6	0.00946	0.0179	2.25	2.37	Higher at M6
	Pain	Moderate Recovery	CAMTA2.AS1	0.164	2.66	-3.11	2.59	0.00947	0.0179	1.98	2.15	Higher at M6
	Pain	Moderate Recovery	SMIM1	0.245	2.66	-3.15	2.59	0.00947	0.0179	2.48	2.71	Higher at M6
	Pain	Moderate Recovery	ZNF341	-0.116	-2.65	-3.12	-2.59	0.00948	0.0179	3.59	3.48	Higher at ED
	Pain	Moderate Recovery	FAM20C	-0.138	-2.65	-3.15	-2.59	0.00949	0.018	2.65	2.52	Higher at ED
	Pain	Moderate Recovery	TSPAN33	0.152	2.65	-3.14	2.59	0.00949	0.018	3.64	3.78	Higher at M6
	Pain	Moderate Recovery	GBA1LP	-0.0917	-2.65	-3.15	-2.59	0.0095	0.018	3.6	3.51	Higher at ED
	Pain	Moderate Recovery	RPLP1	0.115	2.66	-3.14	2.59	0.0095	0.018	8.12	8.23	Higher at M6
	Pain	Moderate Recovery	LINC01882	0.157	2.65	-3.15	2.59	0.0095	0.018	1.72	1.88	Higher at M6
	Pain	Moderate Recovery	TUBA8	0.211	2.65	-3.13	2.59	0.00952	0.018	2.53	2.74	Higher at M6
	Pain	Moderate Recovery	COPS2	-0.189	-2.65	-3.13	-2.59	0.00952	0.018	4.09	3.91	Higher at ED
	Pain	Moderate Recovery	SLC30A9	-0.094	-2.65	-3.13	-2.59	0.00955	0.018	4.41	4.31	Higher at ED
	Pain	Moderate Recovery	HOPX	0.161	2.65	-3.15	2.59	0.00955	0.018	2.62	2.79	Higher at M6
	Pain	Moderate Recovery	DUSP11	-0.063	-2.65	-3.12	-2.59	0.00956	0.0181	4.54	4.47	Higher at ED
	Pain	Moderate Recovery	SCARNA5	-0.295	-2.65	-3.14	-2.59	0.00958	0.0181	6.76	6.45	Higher at ED
	Pain	Moderate Recovery	ELK1	0.0897	2.65	-3.12	2.59	0.00958	0.0181	3.58	3.67	Higher at M6
	Pain	Moderate Recovery	SAMD4A	0.143	2.65	-3.16	2.59	0.0096	0.0181	2.31	2.46	Higher at M6
	Pain	Moderate Recovery	ABCB9	0.127	2.65	-3.14	2.59	0.00962	0.0182	2.13	2.26	Higher at M6
	Pain	Moderate Recovery	CAPN10.DT	-0.093	-2.65	-3.15	-2.59	0.00963	0.0182	3.01	2.92	Higher at ED
	Pain	Moderate Recovery	TESMIN	-0.136	-2.65	-3.13	-2.59	0.00963	0.0182	2.35	2.22	Higher at ED
	Pain	Moderate Recovery	MGC16275	-0.121	-2.65	-3.16	-2.59	0.00967	0.0183	2.69	2.57	Higher at ED
	Pain	Moderate Recovery	ENSG00000301565	0.116	2.65	-3.15	2.59	0.00968	0.0183	3.08	3.2	Higher at M6
	Pain	Moderate Recovery	SBDSP1	0.113	2.65	-3.16	2.59	0.0097	0.0183	2.56	2.68	Higher at M6
	Pain	Moderate Recovery	CXCL5	0.207	2.64	-3.17	2.59	0.0097	0.0183	2.46	2.62	Higher at M6
	Pain	Moderate Recovery	SLC39A9	-0.0518	-2.65	-3.17	-2.59	0.00972	0.0183	5.23	5.17	Higher at ED
	Pain	Moderate Recovery	WDR76	0.118	2.64	-3.16	2.59	0.00972	0.0183	2.6	2.73	Higher at M6
	Pain	Moderate Recovery	RAD50	0.12	2.65	-3.16	2.59	0.00973	0.0183	4.93	5.05	Higher at M6
	Pain	Moderate Recovery	ENSG00000288075	0.117	2.64	-3.17	2.59	0.00973	0.0184	2.41	2.54	Higher at M6
	Pain	Moderate Recovery	C1orf174	0.0689	2.64	-3.17	2.59	0.00974	0.0184	4.04	4.11	Higher at M6
	Pain	Moderate Recovery	WDR86.AS1	0.156	2.65	-3.17	2.58	0.00974	0.0184	2.3	2.48	Higher at M6
	Pain	Moderate Recovery	PBX2	-0.127	-2.64	-3.16	-2.58	0.00975	0.0184	7.31	7.18	Higher at ED
	Pain	Moderate Recovery	PSTPIP1	-0.085	-2.64	-3.17	-2.58	0.00976	0.0184	6.96	6.87	Higher at ED
	Pain	Moderate Recovery	TSTD2	0.0809	2.64	-3.15	2.58	0.00976	0.0184	3.41	3.49	Higher at M6
	Pain	Moderate Recovery	RPL18A	0.121	2.64	-3.16	2.58	0.00978	0.0184	8.2	8.32	Higher at M6
	Pain	Moderate Recovery	RAB39B	-0.0918	-2.64	-3.16	-2.58	0.00979	0.0184	3.19	3.1	Higher at ED
	Pain	Moderate Recovery	TUBGCP2	0.07	2.64	-3.16	2.58	0.0098	0.0184	5.95	6.02	Higher at M6
	Pain	Moderate Recovery	LINC00869	0.0649	2.64	-3.18	2.58	0.00982	0.0185	6.06	6.13	Higher at M6
	Pain	Moderate Recovery	CDK16	0.0561	2.64	-3.18	2.58	0.00984	0.0185	4.65	4.7	Higher at M6
	Pain	Moderate Recovery	TGFBI	-0.104	-2.64	-3.19	-2.58	0.00985	0.0185	6.32	6.22	Higher at ED
	Pain	Moderate Recovery	PSMD9	-0.0726	-2.64	-3.18	-2.58	0.00987	0.0186	4.31	4.24	Higher at ED
	Pain	Moderate Recovery	PLCL2	-0.0739	-2.64	-3.18	-2.58	0.00988	0.0186	6.71	6.64	Higher at ED
	Pain	Moderate Recovery	SRP9	-0.165	-2.61	-3.22	-2.58	0.00988	0.0186	4.21	4.04	Higher at ED
	Pain	Moderate Recovery	TTC7A	0.0921	2.64	-3.18	2.58	0.00989	0.0186	6.05	6.14	Higher at M6
	Pain	Moderate Recovery	POLK	-0.076	-2.64	-3.16	-2.58	0.0099	0.0186	5.21	5.13	Higher at ED
	Pain	Moderate Recovery	GTDC1	-0.0863	-2.64	-3.18	-2.58	0.00993	0.0187	4.41	4.33	Higher at ED
	Pain	Moderate Recovery	DIS3	-0.0744	-2.64	-3.18	-2.58	0.00993	0.0187	5.29	5.22	Higher at ED
	Pain	Moderate Recovery	CBY1	0.111	2.64	-3.16	2.58	0.00994	0.0187	1.72	1.83	Higher at M6
	Pain	Moderate Recovery	STK16	-0.115	-2.64	-3.18	-2.58	0.00994	0.0187	3.3	3.19	Higher at ED
	Pain	Moderate Recovery	LINC01891	0.163	2.64	-3.19	2.58	0.00995	0.0187	2.29	2.45	Higher at M6
	Pain	Moderate Recovery	ELP5	0.0941	2.64	-3.17	2.58	0.00997	0.0187	2.92	3.02	Higher at M6
	Pain	Moderate Recovery	ENSG00000300114	-0.128	-2.64	-3.18	-2.58	0.00998	0.0187	2.23	2.11	Higher at ED
	Pain	Moderate Recovery	HLTF	0.122	2.64	-3.18	2.58	0.00998	0.0187	3.24	3.37	Higher at M6
	Pain	Moderate Recovery	E4F1	0.0715	2.64	-3.18	2.58	0.00998	0.0188	4.34	4.41	Higher at M6
	Pain	Moderate Recovery	MAPRE3	-0.153	-2.63	-3.19	-2.58	0.01	0.0188	2.46	2.32	Higher at ED
	Pain	Moderate Recovery	NSMCE3	0.0951	2.63	-3.17	2.58	0.01	0.0188	4.04	4.14	Higher at M6
	Pain	Moderate Recovery	SWT1	-0.129	-2.63	-3.2	-2.58	0.01	0.0188	3.54	3.41	Higher at ED
	Pain	Moderate Recovery	PGAP3	0.118	2.63	-3.18	2.57	0.01	0.0188	3.08	3.2	Higher at M6
	Pain	Moderate Recovery	ENSG00000308579	-0.223	-2.64	-3.18	-2.57	0.01	0.0188	5.34	5.12	Higher at ED
	Pain	Moderate Recovery	YWHAE	-0.0684	-2.63	-3.19	-2.57	0.01	0.0188	6.43	6.36	Higher at ED
	Pain	Moderate Recovery	DAD1	-0.0852	-2.63	-3.18	-2.57	0.01	0.0188	4.48	4.4	Higher at ED
	Pain	Moderate Recovery	ADPRS	-0.0887	-2.63	-3.19	-2.57	0.0101	0.0189	3.67	3.58	Higher at ED
	Pain	Moderate Recovery	ZNF808	-0.0876	-2.63	-3.18	-2.57	0.0101	0.0189	4.97	4.89	Higher at ED
	Pain	Moderate Recovery	C1orf220	0.148	2.63	-3.2	2.57	0.0101	0.0189	1.88	2.04	Higher at M6
	Pain	Moderate Recovery	SNX19	-0.0472	-2.63	-3.21	-2.57	0.0101	0.0189	6.72	6.68	Higher at ED
	Pain	Moderate Recovery	CEP126	0.122	2.63	-3.2	2.57	0.0101	0.0189	2.31	2.45	Higher at M6
	Pain	Moderate Recovery	TLR9	-0.132	-2.63	-3.19	-2.57	0.0101	0.0189	3.86	3.74	Higher at ED
	Pain	Moderate Recovery	BRD4	0.189	2.63	-3.19	2.57	0.0101	0.019	8.33	8.51	Higher at M6
	Pain	Moderate Recovery	GSTO1	-0.155	-2.63	-3.2	-2.57	0.0102	0.019	2.97	2.82	Higher at ED
	Pain	Moderate Recovery	IPO5	0.0926	2.63	-3.19	2.57	0.0102	0.0191	4.86	4.95	Higher at M6
	Pain	Moderate Recovery	FKTN	0.101	2.63	-3.2	2.57	0.0102	0.0191	3.92	4.02	Higher at M6
	Pain	Moderate Recovery	CEP41	0.1	2.63	-3.21	2.57	0.0102	0.0191	2.78	2.88	Higher at M6
	Pain	Moderate Recovery	VPS13D	0.0611	2.63	-3.19	2.57	0.0102	0.0191	7.45	7.51	Higher at M6
	Pain	Moderate Recovery	ADD1	0.109	2.63	-3.19	2.57	0.0102	0.0191	8.06	8.17	Higher at M6
	Pain	Moderate Recovery	GEMIN8	0.119	2.63	-3.18	2.57	0.0102	0.0191	2.39	2.51	Higher at M6
	Pain	Moderate Recovery	ABCB10	0.11	2.63	-3.21	2.57	0.0102	0.0191	3.86	3.97	Higher at M6
	Pain	Moderate Recovery	CHRNA10	-0.134	-2.63	-3.2	-2.57	0.0102	0.0191	1.95	1.83	Higher at ED
	Pain	Moderate Recovery	CIAO2A	-0.132	-2.6	-3.25	-2.57	0.0102	0.0192	2.95	2.81	Higher at ED
	Pain	Moderate Recovery	MAP3K11	-0.121	-2.63	-3.21	-2.57	0.0102	0.0192	7.39	7.27	Higher at ED
	Pain	Moderate Recovery	CISD3	0.121	2.63	-3.18	2.57	0.0102	0.0192	3.22	3.34	Higher at M6
	Pain	Moderate Recovery	KRT10	0.134	2.62	-3.22	2.57	0.0102	0.0192	1.94	2.08	Higher at M6
	Pain	Moderate Recovery	FAM171A1	0.144	2.63	-3.2	2.57	0.0103	0.0192	1.98	2.14	Higher at M6
	Pain	Moderate Recovery	ZKSCAN3	0.0907	2.63	-3.19	2.57	0.0103	0.0192	3.1	3.2	Higher at M6
	Pain	Moderate Recovery	ZFHX2.AS1	0.134	2.63	-3.19	2.57	0.0103	0.0192	2.94	3.09	Higher at M6
	Pain	Moderate Recovery	FOXP1	0.0575	2.62	-3.22	2.57	0.0103	0.0192	7.85	7.9	Higher at M6
	Pain	Moderate Recovery	BCLAF1	-0.0716	-2.62	-3.2	-2.57	0.0103	0.0192	7.36	7.29	Higher at ED
	Pain	Moderate Recovery	RPL14	0.105	2.62	-3.22	2.57	0.0103	0.0193	7.16	7.26	Higher at M6
	Pain	Moderate Recovery	MAP2K3	0.224	2.62	-3.21	2.57	0.0103	0.0193	7.95	8.18	Higher at M6
	Pain	Moderate Recovery	CA1	0.301	2.63	-3.22	2.56	0.0104	0.0194	5.34	5.65	Higher at M6
	Pain	Moderate Recovery	EFCAB2	-0.157	-2.62	-3.22	-2.56	0.0104	0.0194	2.48	2.32	Higher at ED
	Pain	Moderate Recovery	ENSG00000297252	-0.169	-2.62	-3.23	-2.56	0.0104	0.0194	2.03	1.86	Higher at ED
	Pain	Moderate Recovery	TEP1	0.0872	2.62	-3.21	2.56	0.0104	0.0194	6.35	6.43	Higher at M6
	Pain	Moderate Recovery	SEC61B	-0.112	-2.62	-3.21	-2.56	0.0104	0.0194	3.28	3.17	Higher at ED
	Pain	Moderate Recovery	X7SK	-0.731	-2.59	-3.26	-2.56	0.0104	0.0195	2.8	2.07	Higher at ED
	Pain	Moderate Recovery	ENSG00000269044	0.145	2.63	-3.2	2.56	0.0105	0.0195	1.85	2	Higher at M6
	Pain	Moderate Recovery	ENSG00000279759	0.186	2.68	-3.04	2.56	0.0105	0.0195	3.61	3.82	Higher at M6
	Pain	Moderate Recovery	FAH	0.107	2.62	-3.23	2.56	0.0105	0.0195	2.42	2.53	Higher at M6
	Pain	Moderate Recovery	ENTPD4	-0.045	-2.62	-3.23	-2.56	0.0105	0.0195	6.62	6.58	Higher at ED
	Pain	Moderate Recovery	SLC20A1.DT	0.122	2.62	-3.23	2.56	0.0105	0.0196	1.6	1.73	Higher at M6
	Pain	Moderate Recovery	ACHE	0.271	2.61	-3.25	2.56	0.0105	0.0196	1.4	1.65	Higher at M6
	Pain	Moderate Recovery	GNL3L	0.103	2.62	-3.22	2.56	0.0105	0.0196	6.46	6.56	Higher at M6
	Pain	Moderate Recovery	KCTD20	-0.102	-2.62	-3.22	-2.56	0.0105	0.0196	5.9	5.79	Higher at ED
	Pain	Moderate Recovery	ZNF529	0.113	2.62	-3.22	2.56	0.0105	0.0196	3.47	3.59	Higher at M6
	Pain	Moderate Recovery	TBP	0.0655	2.62	-3.22	2.56	0.0105	0.0196	3.66	3.72	Higher at M6
	Pain	Moderate Recovery	BCL11A	0.0926	2.61	-3.25	2.56	0.0106	0.0197	6.29	6.38	Higher at M6
	Pain	Moderate Recovery	RSF1	-0.0733	-2.61	-3.23	-2.56	0.0106	0.0197	6.53	6.46	Higher at ED
	Pain	Moderate Recovery	ADA2	0.103	2.61	-3.24	2.56	0.0106	0.0197	7.43	7.53	Higher at M6
	Pain	Moderate Recovery	ENSG00000264853	-0.124	-2.61	-3.23	-2.56	0.0106	0.0197	4.42	4.3	Higher at ED
	Pain	Moderate Recovery	BOLA2B	0.195	2.62	-3.22	2.56	0.0106	0.0197	1.86	2.06	Higher at M6
	Pain	Moderate Recovery	ELAPOR1	-0.171	-2.62	-3.25	-2.56	0.0106	0.0197	5.4	5.24	Higher at ED
	Pain	Moderate Recovery	USP14	0.0859	2.61	-3.23	2.56	0.0106	0.0197	4.32	4.4	Higher at M6
	Pain	Moderate Recovery	PEX2	-0.11	-2.61	-3.22	-2.56	0.0106	0.0197	3.93	3.82	Higher at ED
	Pain	Moderate Recovery	RALGPS2	-0.1	-2.61	-3.25	-2.56	0.0106	0.0198	5.59	5.49	Higher at ED
	Pain	Moderate Recovery	BORCS8	-0.118	-2.61	-3.24	-2.55	0.0106	0.0198	5.84	5.72	Higher at ED
	Pain	Moderate Recovery	ENSG00000294455	0.318	2.61	-3.24	2.55	0.0106	0.0198	2.81	3.14	Higher at M6
	Pain	Moderate Recovery	NR1H2	-0.0924	-2.61	-3.24	-2.55	0.0107	0.0199	5.55	5.46	Higher at ED
	Pain	Moderate Recovery	PLEKHO1	-0.0683	-2.61	-3.25	-2.55	0.0107	0.02	7.07	7	Higher at ED
	Pain	Moderate Recovery	ASCL2	0.109	2.61	-3.26	2.55	0.0107	0.02	2.27	2.37	Higher at M6
	Pain	Moderate Recovery	CPSF7	-0.0921	-2.61	-3.24	-2.55	0.0107	0.02	6.76	6.67	Higher at ED
	Pain	Moderate Recovery	TRAPPC3	-0.0735	-2.61	-3.23	-2.55	0.0108	0.02	3.77	3.7	Higher at ED
	Pain	Moderate Recovery	GNPNAT1	0.12	2.61	-3.25	2.55	0.0108	0.02	2.13	2.25	Higher at M6
	Pain	Moderate Recovery	GP6.AS1	0.14	2.61	-3.26	2.55	0.0108	0.02	1.85	2	Higher at M6
	Pain	Moderate Recovery	ZSCAN32	-0.0676	-2.61	-3.24	-2.55	0.0108	0.02	3.74	3.67	Higher at ED
	Pain	Moderate Recovery	SMIM26	-0.145	-2.61	-3.23	-2.55	0.0108	0.02	2.01	1.86	Higher at ED
	Pain	Moderate Recovery	SEC23B	-0.0635	-2.61	-3.26	-2.55	0.0108	0.02	4.88	4.82	Higher at ED
	Pain	Moderate Recovery	ENSG00000279805	0.15	2.61	-3.24	2.55	0.0108	0.0201	2.15	2.3	Higher at M6
	Pain	Moderate Recovery	PSMA3	-0.153	-2.61	-3.25	-2.55	0.0108	0.0201	3.05	2.9	Higher at ED
	Pain	Moderate Recovery	LTBP1	0.244	2.61	-3.26	2.55	0.0108	0.0201	3.45	3.7	Higher at M6
	Pain	Moderate Recovery	TMEM186	0.104	2.61	-3.24	2.55	0.0108	0.0201	1.89	1.99	Higher at M6
	Pain	Moderate Recovery	MAPKAPK5.AS1	0.0855	2.61	-3.26	2.55	0.0108	0.0201	2.95	3.04	Higher at M6
	Pain	Moderate Recovery	SPRED2	-0.173	-2.6	-3.25	-2.55	0.0109	0.0202	2.17	2	Higher at ED
	Pain	Moderate Recovery	ARL16	0.107	2.61	-3.26	2.55	0.0109	0.0202	2.79	2.9	Higher at M6
	Pain	Moderate Recovery	FGD2	0.0916	2.6	-3.27	2.55	0.0109	0.0202	6.32	6.41	Higher at M6
	Pain	Moderate Recovery	PACC1	0.0935	2.6	-3.24	2.55	0.0109	0.0202	2.79	2.89	Higher at M6
	Pain	Moderate Recovery	ALG5	0.0961	2.6	-3.26	2.55	0.0109	0.0203	4.11	4.21	Higher at M6
	Pain	Moderate Recovery	ATXN7L3	-0.0782	-2.6	-3.27	-2.55	0.0109	0.0203	5.77	5.69	Higher at ED
	Pain	Moderate Recovery	NDST1	-0.218	-2.6	-3.26	-2.55	0.0109	0.0203	6.17	5.93	Higher at ED
	Pain	Moderate Recovery	TRAPPC6A	0.137	2.6	-3.24	2.55	0.0109	0.0203	2.27	2.41	Higher at M6
	Pain	Moderate Recovery	POFUT1	0.0796	2.6	-3.26	2.54	0.0109	0.0203	4.34	4.42	Higher at M6
	Pain	Moderate Recovery	MTG2	-0.1	-2.6	-3.26	-2.54	0.011	0.0203	4.9	4.8	Higher at ED
	Pain	Moderate Recovery	CYLD	-0.0689	-2.6	-3.27	-2.54	0.011	0.0203	7.54	7.47	Higher at ED
	Pain	Moderate Recovery	PPM1F.AS1	-0.15	-2.6	-3.26	-2.54	0.011	0.0203	2.27	2.13	Higher at ED
	Pain	Moderate Recovery	ALYREF	0.0887	2.6	-3.25	2.54	0.011	0.0204	3.85	3.94	Higher at M6
	Pain	Moderate Recovery	GDE1	-0.125	-2.6	-3.27	-2.54	0.011	0.0204	5.68	5.55	Higher at ED
	Pain	Moderate Recovery	MPL	0.254	2.6	-3.27	2.54	0.011	0.0204	1.96	2.19	Higher at M6
	Pain	Moderate Recovery	NUP107	0.0828	2.6	-3.28	2.54	0.0111	0.0206	3.81	3.9	Higher at M6
	Pain	Moderate Recovery	ENSG00000291078	-0.0856	-2.59	-3.27	-2.54	0.0112	0.0207	3.04	2.95	Higher at ED
	Pain	Moderate Recovery	SKP2	0.0686	2.59	-3.29	2.54	0.0112	0.0207	4.65	4.72	Higher at M6
	Pain	Moderate Recovery	CDC14A	0.0718	2.59	-3.29	2.54	0.0112	0.0207	5.69	5.76	Higher at M6
	Pain	Moderate Recovery	TADA2A	0.0863	2.59	-3.28	2.54	0.0112	0.0207	2.94	3.03	Higher at M6
	Pain	Moderate Recovery	LYL1	0.194	2.6	-3.28	2.54	0.0112	0.0207	6.89	7.09	Higher at M6
	Pain	Moderate Recovery	HIC2	0.0962	2.59	-3.29	2.54	0.0112	0.0208	3.71	3.81	Higher at M6
	Pain	Moderate Recovery	DRAIC	-0.155	-2.59	-3.3	-2.54	0.0112	0.0208	3.33	3.17	Higher at ED
	Pain	Moderate Recovery	SH2D3C	-0.115	-2.59	-3.28	-2.54	0.0112	0.0208	7	6.88	Higher at ED
	Pain	Moderate Recovery	ACTG1P14	0.138	2.59	-3.28	2.54	0.0112	0.0208	1.61	1.75	Higher at M6
	Pain	Moderate Recovery	ID2	0.083	2.59	-3.3	2.53	0.0112	0.0208	5.28	5.36	Higher at M6
	Pain	Moderate Recovery	GTF2I	0.0677	2.59	-3.29	2.53	0.0113	0.0208	6.58	6.64	Higher at M6
	Pain	Moderate Recovery	SNX14	-0.07	-2.59	-3.28	-2.53	0.0113	0.0208	6.08	6.01	Higher at ED
	Pain	Moderate Recovery	DCAF5	0.0466	2.59	-3.29	2.53	0.0113	0.0208	6.42	6.47	Higher at M6
	Pain	Moderate Recovery	ENSG00000261451	-0.163	-2.59	-3.29	-2.53	0.0113	0.0209	2.77	2.63	Higher at ED
	Pain	Moderate Recovery	ZNF23	0.118	2.59	-3.31	2.53	0.0113	0.0209	2.96	3.09	Higher at M6
	Pain	Moderate Recovery	OCLN	-0.116	-2.59	-3.31	-2.53	0.0113	0.0209	2.12	2.02	Higher at ED
	Pain	Moderate Recovery	ENTREP3	0.107	2.59	-3.27	2.53	0.0113	0.0209	3.02	3.13	Higher at M6
	Pain	Moderate Recovery	ENSG00000306533	-0.134	-2.59	-3.3	-2.53	0.0113	0.021	2.18	2.04	Higher at ED
	Pain	Moderate Recovery	CLIC5	0.135	2.59	-3.3	2.53	0.0114	0.021	2.18	2.33	Higher at M6
	Pain	Moderate Recovery	TTC17	0.0466	2.59	-3.3	2.53	0.0114	0.021	6.26	6.3	Higher at M6
	Pain	Moderate Recovery	ZNF382	0.122	2.59	-3.3	2.53	0.0114	0.021	2.67	2.8	Higher at M6
	Pain	Moderate Recovery	RNF138	-0.0935	-2.59	-3.28	-2.53	0.0114	0.021	4.86	4.77	Higher at ED
	Pain	Moderate Recovery	CFAP44	0.106	2.59	-3.3	2.53	0.0114	0.0211	3.1	3.21	Higher at M6
	Pain	Moderate Recovery	ENSG00000287926	-0.206	-2.59	-3.29	-2.53	0.0115	0.0212	2.4	2.2	Higher at ED
	Pain	Moderate Recovery	KDM7A.DT	0.17	2.58	-3.32	2.53	0.0115	0.0212	3.97	4.14	Higher at M6
	Pain	Moderate Recovery	MAPKAPK2	-0.128	-2.58	-3.29	-2.53	0.0115	0.0212	6.32	6.19	Higher at ED
	Pain	Moderate Recovery	KLHL42	0.0788	2.58	-3.32	2.53	0.0115	0.0213	4.04	4.12	Higher at M6
	Pain	Moderate Recovery	NEB	0.111	2.58	-3.32	2.53	0.0115	0.0213	2.73	2.85	Higher at M6
	Pain	Moderate Recovery	PI4KB	0.0525	2.58	-3.31	2.53	0.0115	0.0213	6.1	6.15	Higher at M6
	Pain	Moderate Recovery	MAFG	-0.115	-2.58	-3.31	-2.53	0.0116	0.0213	4.52	4.41	Higher at ED
	Pain	Moderate Recovery	CTSL	-0.153	-2.58	-3.32	-2.53	0.0116	0.0213	2.57	2.43	Higher at ED
	Pain	Moderate Recovery	SYTL3	-0.166	-2.58	-3.31	-2.52	0.0116	0.0214	4.79	4.62	Higher at ED
	Pain	Moderate Recovery	ILRUN	0.0774	2.58	-3.3	2.52	0.0116	0.0214	6.34	6.42	Higher at M6
	Pain	Moderate Recovery	ENSG00000289557	-0.151	-2.58	-3.31	-2.52	0.0116	0.0214	2.9	2.76	Higher at ED
	Pain	Moderate Recovery	ULK2	0.0756	2.58	-3.33	2.52	0.0116	0.0214	3.86	3.94	Higher at M6
	Pain	Moderate Recovery	WDPCP	0.0824	2.58	-3.32	2.52	0.0116	0.0214	3.17	3.26	Higher at M6
	Pain	Moderate Recovery	ZNF136	-0.0863	-2.58	-3.31	-2.52	0.0117	0.0215	3.6	3.51	Higher at ED
	Pain	Moderate Recovery	DUSP7	0.0804	2.58	-3.31	2.52	0.0117	0.0215	5.4	5.48	Higher at M6
	Pain	Moderate Recovery	ENSG00000285708	-0.211	-2.58	-3.31	-2.52	0.0117	0.0215	1.85	1.62	Higher at ED
	Pain	Moderate Recovery	EIF2S3	-0.0486	-2.58	-3.34	-2.52	0.0117	0.0215	7.34	7.29	Higher at ED
	Pain	Moderate Recovery	BAD	-0.101	-2.58	-3.32	-2.52	0.0117	0.0215	2.62	2.52	Higher at ED
	Pain	Moderate Recovery	ENSG00000289182	-0.142	-2.58	-3.32	-2.52	0.0117	0.0216	1.8	1.66	Higher at ED
	Pain	Moderate Recovery	ANKRD39	0.114	2.58	-3.32	2.52	0.0117	0.0216	2.99	3.11	Higher at M6
	Pain	Moderate Recovery	FUT8	0.0934	2.58	-3.33	2.52	0.0117	0.0216	3.99	4.09	Higher at M6
	Pain	Moderate Recovery	PTGS1	0.201	2.58	-3.33	2.52	0.0117	0.0216	5.5	5.71	Higher at M6
	Pain	Moderate Recovery	HOOK2	0.0946	2.58	-3.31	2.52	0.0117	0.0216	2.8	2.89	Higher at M6
	Pain	Moderate Recovery	WDFY4	-0.116	-2.57	-3.34	-2.52	0.0118	0.0216	7.4	7.28	Higher at ED
	Pain	Moderate Recovery	ZFTRAF1	-0.129	-2.57	-3.34	-2.52	0.0118	0.0217	5.65	5.52	Higher at ED
	Pain	Moderate Recovery	ZBTB9	0.13	2.55	-3.37	2.52	0.0118	0.0217	2.31	2.44	Higher at M6
	Pain	Moderate Recovery	ENSG00000287100	-0.155	-2.57	-3.32	-2.52	0.0118	0.0217	2.12	1.96	Higher at ED
	Pain	Moderate Recovery	ACOT8	-0.0653	-2.57	-3.34	-2.52	0.0118	0.0217	3.87	3.8	Higher at ED
	Pain	Moderate Recovery	ST3GAL5	0.0942	2.57	-3.34	2.52	0.0119	0.0218	5.02	5.11	Higher at M6
	Pain	Moderate Recovery	FAM111A.DT	0.111	2.57	-3.34	2.52	0.0119	0.0219	2.2	2.32	Higher at M6
	Pain	Moderate Recovery	SNTB1	0.0658	2.57	-3.34	2.51	0.012	0.022	5.13	5.19	Higher at M6
	Pain	Moderate Recovery	SIN3A	0.0893	2.57	-3.33	2.51	0.012	0.022	6.88	6.97	Higher at M6
	Pain	Moderate Recovery	LINC02325	0.115	2.57	-3.35	2.51	0.012	0.022	2.62	2.75	Higher at M6
	Pain	Moderate Recovery	KSR1	0.0817	2.56	-3.37	2.51	0.0121	0.0222	5.99	6.07	Higher at M6
	Pain	Moderate Recovery	ENSG00000289100	-0.114	-2.56	-3.35	-2.51	0.0121	0.0223	2.59	2.48	Higher at ED
	Pain	Moderate Recovery	EXOC2	0.0629	2.56	-3.36	2.51	0.0121	0.0223	4.98	5.05	Higher at M6
	Pain	Moderate Recovery	CCDC32	0.0654	2.56	-3.37	2.51	0.0122	0.0223	4.62	4.68	Higher at M6
	Pain	Moderate Recovery	TARBP2	0.12	2.56	-3.35	2.51	0.0122	0.0223	2.21	2.33	Higher at M6
	Pain	Moderate Recovery	NHLRC3	0.0582	2.56	-3.36	2.51	0.0122	0.0223	4.11	4.17	Higher at M6
	Pain	Moderate Recovery	TMEM216	-0.129	-2.56	-3.35	-2.51	0.0122	0.0224	2.21	2.08	Higher at ED
	Pain	Moderate Recovery	CEP95	0.0861	2.56	-3.36	2.51	0.0122	0.0224	3.83	3.92	Higher at M6
	Pain	Moderate Recovery	RRAGA	-0.0715	-2.56	-3.36	-2.51	0.0122	0.0224	4.33	4.26	Higher at ED
	Pain	Moderate Recovery	ZNF778	0.0599	2.56	-3.37	2.51	0.0122	0.0224	4.04	4.1	Higher at M6
	Pain	Moderate Recovery	BORCS6	-0.0706	-2.56	-3.37	-2.5	0.0123	0.0225	4.24	4.17	Higher at ED
	Pain	Moderate Recovery	CDK8	0.0896	2.56	-3.37	2.5	0.0123	0.0225	3.3	3.39	Higher at M6
	Pain	Moderate Recovery	ABAT	-0.127	-2.56	-3.37	-2.5	0.0123	0.0225	4.82	4.7	Higher at ED
	Pain	Moderate Recovery	ARRB1	0.0798	2.56	-3.38	2.5	0.0123	0.0225	7.02	7.1	Higher at M6
	Pain	Moderate Recovery	MLLT3	0.117	2.56	-3.37	2.5	0.0123	0.0225	4.11	4.23	Higher at M6
	Pain	Moderate Recovery	FBL	0.118	2.56	-3.36	2.5	0.0123	0.0226	4.58	4.7	Higher at M6
	Pain	Moderate Recovery	NAA10	0.0571	2.56	-3.38	2.5	0.0123	0.0226	4.4	4.45	Higher at M6
	Pain	Moderate Recovery	TXNL4A	0.0764	2.55	-3.37	2.5	0.0124	0.0227	4.4	4.48	Higher at M6
	Pain	Moderate Recovery	PSD4	-0.1	-2.55	-3.37	-2.5	0.0124	0.0227	8.18	8.08	Higher at ED
	Pain	Moderate Recovery	SSR2	-0.0993	-2.55	-3.37	-2.5	0.0124	0.0228	6	5.9	Higher at ED
	Pain	Moderate Recovery	MICA	0.0892	2.57	-3.36	2.5	0.0124	0.0228	3.64	3.73	Higher at M6
	Pain	Moderate Recovery	MZT2B	0.127	2.56	-3.38	2.5	0.0124	0.0228	3.96	4.09	Higher at M6
	Pain	Moderate Recovery	LRP3	-0.179	-2.55	-3.38	-2.5	0.0124	0.0228	2.45	2.29	Higher at ED
	Pain	Moderate Recovery	ISOC2	0.122	2.55	-3.38	2.5	0.0124	0.0228	1.66	1.79	Higher at M6
	Pain	Moderate Recovery	PPME1	0.0718	2.55	-3.38	2.5	0.0124	0.0228	3.66	3.73	Higher at M6
	Pain	Moderate Recovery	ZNF280D	-0.118	-2.55	-3.37	-2.5	0.0125	0.0228	4.63	4.52	Higher at ED
	Pain	Moderate Recovery	FBXW5	0.0671	2.55	-3.38	2.5	0.0125	0.0229	5.9	5.96	Higher at M6
	Pain	Moderate Recovery	PTCD2	0.0982	2.55	-3.38	2.5	0.0125	0.0229	3.45	3.55	Higher at M6
	Pain	Moderate Recovery	NFKBIL1	-0.107	-2.55	-3.37	-2.5	0.0125	0.0229	2.48	2.37	Higher at ED
	Pain	Moderate Recovery	COQ8B	-0.078	-2.55	-3.39	-2.5	0.0126	0.023	4.82	4.74	Higher at ED
	Pain	Moderate Recovery	HNRNPUL2.BSCL2	0.167	2.55	-3.36	2.5	0.0126	0.023	5.23	5.39	Higher at M6
	Pain	Moderate Recovery	ENSG00000291124	0.0931	2.55	-3.39	2.49	0.0126	0.0231	2.68	2.78	Higher at M6
	Pain	Moderate Recovery	RPL21P16	-0.271	-2.55	-3.38	-2.49	0.0126	0.0231	2.04	1.73	Higher at ED
	Pain	Moderate Recovery	SLC35D2	0.0872	2.55	-3.39	2.49	0.0126	0.0231	2.79	2.88	Higher at M6
	Pain	Moderate Recovery	GABPB1	-0.0707	-2.55	-3.39	-2.49	0.0126	0.0231	3.71	3.64	Higher at ED
	Pain	Moderate Recovery	CD82	-0.121	-2.55	-3.4	-2.49	0.0126	0.0231	5.78	5.66	Higher at ED
	Pain	Moderate Recovery	ZNF615	-0.143	-2.55	-3.38	-2.49	0.0126	0.0231	2.92	2.77	Higher at ED
	Pain	Moderate Recovery	TMA7	-0.198	-2.55	-3.39	-2.49	0.0127	0.0232	3.51	3.32	Higher at ED
	Pain	Moderate Recovery	YTHDC1	-0.0743	-2.55	-3.4	-2.49	0.0127	0.0232	6.43	6.35	Higher at ED
	Pain	Moderate Recovery	PLD3	0.0909	2.55	-3.4	2.49	0.0127	0.0232	5.82	5.91	Higher at M6
	Pain	Moderate Recovery	GTF3C4	0.072	2.55	-3.38	2.49	0.0127	0.0232	3.99	4.06	Higher at M6
	Pain	Moderate Recovery	SEC24D	-0.0931	-2.55	-3.39	-2.49	0.0127	0.0232	5.24	5.14	Higher at ED
	Pain	Moderate Recovery	ARHGAP19.SLIT1	-0.303	-2.55	-3.38	-2.49	0.0127	0.0232	2.25	1.95	Higher at ED
	Pain	Moderate Recovery	CCR4	0.0896	2.54	-3.41	2.49	0.0128	0.0233	4.48	4.58	Higher at M6
	Pain	Moderate Recovery	KCNA2	0.119	2.55	-3.41	2.49	0.0128	0.0233	1.75	1.88	Higher at M6
	Pain	Moderate Recovery	GNAS	0.106	2.54	-3.4	2.49	0.0128	0.0233	9.08	9.19	Higher at M6
	Pain	Moderate Recovery	ZYX	-0.19	-2.54	-3.4	-2.49	0.0128	0.0234	8.93	8.74	Higher at ED
	Pain	Moderate Recovery	EDC3	0.0636	2.54	-3.41	2.49	0.0128	0.0234	4.24	4.31	Higher at M6
	Pain	Moderate Recovery	GPR35	0.11	2.54	-3.41	2.49	0.0128	0.0234	2.98	3.1	Higher at M6
	Pain	Moderate Recovery	NPIPB12	0.125	2.54	-3.42	2.49	0.0128	0.0234	5.05	5.18	Higher at M6
	Pain	Moderate Recovery	ENSG00000262877	-0.125	-2.54	-3.41	-2.49	0.0128	0.0234	2.15	2.02	Higher at ED
	Pain	Moderate Recovery	TCAF1	0.122	2.54	-3.4	2.49	0.0128	0.0234	3.26	3.39	Higher at M6
	Pain	Moderate Recovery	TUFM	0.0756	2.54	-3.42	2.49	0.0128	0.0234	5.67	5.74	Higher at M6
	Pain	Moderate Recovery	CHD1L	0.0836	2.54	-3.41	2.49	0.0128	0.0234	3.6	3.69	Higher at M6
	Pain	Moderate Recovery	TRIR	-0.0712	-2.54	-3.41	-2.49	0.0128	0.0234	6.3	6.23	Higher at ED
	Pain	Moderate Recovery	MAML1	-0.0893	-2.54	-3.4	-2.49	0.0129	0.0234	7.08	6.99	Higher at ED
	Pain	Moderate Recovery	ENSG00000281530	-0.148	-2.54	-3.4	-2.49	0.0129	0.0234	2.56	2.42	Higher at ED
	Pain	Moderate Recovery	MRPL2	0.0925	2.54	-3.39	2.49	0.0129	0.0234	2.84	2.94	Higher at M6
	Pain	Moderate Recovery	FZD3	0.126	2.54	-3.41	2.49	0.0129	0.0235	1.98	2.11	Higher at M6
	Pain	Moderate Recovery	COG7	0.0793	2.54	-3.4	2.49	0.0129	0.0235	3.43	3.51	Higher at M6
	Pain	Moderate Recovery	NXT1	0.13	2.54	-3.39	2.49	0.0129	0.0235	1.98	2.11	Higher at M6
	Pain	Moderate Recovery	DOP1A	0.0682	2.54	-3.42	2.49	0.0129	0.0236	4.88	4.95	Higher at M6
	Pain	Moderate Recovery	ZSCAN26	-0.0873	-2.54	-3.4	-2.49	0.0129	0.0236	3.1	3.01	Higher at ED
	Pain	Moderate Recovery	JMJD4	0.108	2.54	-3.42	2.48	0.013	0.0236	3.86	3.97	Higher at M6
	Pain	Moderate Recovery	EFNB1	0.0981	2.54	-3.41	2.48	0.013	0.0237	2.88	2.98	Higher at M6
	Pain	Moderate Recovery	ANKRD36C	0.119	2.54	-3.42	2.48	0.013	0.0237	5.51	5.63	Higher at M6
	Pain	Moderate Recovery	DARS2	0.0718	2.54	-3.42	2.48	0.013	0.0237	3.16	3.24	Higher at M6
	Pain	Moderate Recovery	BMP2K	-0.11	-2.54	-3.43	-2.48	0.013	0.0237	6.74	6.63	Higher at ED
	Pain	Moderate Recovery	FAM50B	0.112	2.54	-3.42	2.48	0.013	0.0237	2.55	2.67	Higher at M6
	Pain	Moderate Recovery	WASHC2A	0.0694	2.54	-3.43	2.48	0.0131	0.0237	5.57	5.64	Higher at M6
	Pain	Moderate Recovery	ARHGAP30	-0.0983	-2.53	-3.42	-2.48	0.0131	0.0238	8.6	8.5	Higher at ED
	Pain	Moderate Recovery	ARMH3	0.0651	2.53	-3.42	2.48	0.0131	0.0239	4.26	4.32	Higher at M6
	Pain	Moderate Recovery	ECI2	0.0941	2.53	-3.42	2.48	0.0132	0.0239	3.49	3.59	Higher at M6
	Pain	Moderate Recovery	IMP3	0.0861	2.53	-3.42	2.48	0.0132	0.024	4.47	4.56	Higher at M6
	Pain	Moderate Recovery	AP3D1	0.108	2.53	-3.41	2.48	0.0132	0.024	6.41	6.52	Higher at M6
	Pain	Moderate Recovery	PDE3B	-0.118	-2.53	-3.44	-2.48	0.0133	0.0241	6.95	6.83	Higher at ED
	Pain	Moderate Recovery	TAF6L	0.118	2.53	-3.44	2.48	0.0133	0.0242	2.17	2.29	Higher at M6
	Pain	Moderate Recovery	AKT2	0.0821	2.53	-3.43	2.48	0.0133	0.0242	6.81	6.89	Higher at M6
	Pain	Moderate Recovery	SNORD15B	-0.431	-2.52	-3.46	-2.47	0.0133	0.0242	3.15	2.8	Higher at ED
	Pain	Moderate Recovery	CD163	-0.16	-2.53	-3.44	-2.47	0.0133	0.0242	5.34	5.17	Higher at ED
	Pain	Moderate Recovery	RPL7	-0.337	-2.53	-3.44	-2.47	0.0133	0.0242	5.92	5.57	Higher at ED
	Pain	Moderate Recovery	TEX10	0.0831	2.53	-3.44	2.47	0.0134	0.0242	3.63	3.71	Higher at M6
	Pain	Moderate Recovery	HLA.F	-0.0656	-2.53	-3.46	-2.47	0.0134	0.0243	7.71	7.64	Higher at ED
	Pain	Moderate Recovery	ZZZ3	0.0985	2.53	-3.44	2.47	0.0134	0.0243	4.8	4.9	Higher at M6
	Pain	Moderate Recovery	DNAJB5	-0.171	-2.52	-3.46	-2.47	0.0134	0.0243	2.16	2	Higher at ED
	Pain	Moderate Recovery	ZKSCAN4	-0.0835	-2.53	-3.43	-2.47	0.0134	0.0243	3.18	3.09	Higher at ED
	Pain	Moderate Recovery	SNRPB2	-0.135	-2.53	-3.44	-2.47	0.0134	0.0243	3.65	3.51	Higher at ED
	Pain	Moderate Recovery	BPGM	0.254	2.53	-3.45	2.47	0.0135	0.0244	5.98	6.24	Higher at M6
	Pain	Moderate Recovery	C22orf46P	0.109	2.52	-3.45	2.47	0.0135	0.0245	3.74	3.86	Higher at M6
	Pain	Moderate Recovery	ZSCAN16.AS1	0.0936	2.52	-3.44	2.47	0.0135	0.0245	3.47	3.57	Higher at M6
	Pain	Moderate Recovery	SESN3	0.119	2.52	-3.46	2.47	0.0136	0.0246	7.61	7.73	Higher at M6
	Pain	Moderate Recovery	SEPTIN2	-0.0524	-2.52	-3.46	-2.47	0.0136	0.0246	6.55	6.5	Higher at ED
	Pain	Moderate Recovery	ZNRF2	-0.097	-2.52	-3.44	-2.47	0.0136	0.0246	4.93	4.83	Higher at ED
	Pain	Moderate Recovery	TALAM1	-0.171	-2.52	-3.44	-2.47	0.0136	0.0246	5.91	5.74	Higher at ED
	Pain	Moderate Recovery	TMEM209	0.0726	2.52	-3.46	2.47	0.0136	0.0246	3.73	3.81	Higher at M6
	Pain	Moderate Recovery	DLST	0.0392	2.52	-3.46	2.47	0.0136	0.0247	5.28	5.32	Higher at M6
	Pain	Moderate Recovery	KAT14	0.0952	2.52	-3.45	2.47	0.0136	0.0247	3.65	3.74	Higher at M6
	Pain	Moderate Recovery	SLC19A2	-0.138	-2.52	-3.44	-2.47	0.0136	0.0247	1.83	1.69	Higher at ED
	Pain	Moderate Recovery	ATP6AP1	-0.0938	-2.52	-3.46	-2.47	0.0137	0.0248	5.75	5.66	Higher at ED
	Pain	Moderate Recovery	ENSG00000279841	-0.122	-2.52	-3.46	-2.47	0.0137	0.0248	3.3	3.19	Higher at ED
	Pain	Moderate Recovery	PLA2G12A	0.0862	2.52	-3.47	2.46	0.0137	0.0248	3.79	3.88	Higher at M6
	Pain	Moderate Recovery	GTF2H4	0.12	2.52	-3.44	2.46	0.0137	0.0248	2.29	2.41	Higher at M6
	Pain	Moderate Recovery	B3GNT9	-0.106	-2.52	-3.46	-2.46	0.0137	0.0248	2.49	2.38	Higher at ED
	Pain	Moderate Recovery	IL12RB1	0.0817	2.52	-3.48	2.46	0.0137	0.0248	4.19	4.27	Higher at M6
	Pain	Moderate Recovery	TMEM242	0.0909	2.52	-3.46	2.46	0.0137	0.0249	2.7	2.8	Higher at M6
	Pain	Moderate Recovery	PLPP5	0.0938	2.52	-3.48	2.46	0.0137	0.0249	3.4	3.5	Higher at M6
	Pain	Moderate Recovery	LRRC8C.DT	0.104	2.52	-3.47	2.46	0.0138	0.0249	3.53	3.64	Higher at M6
	Pain	Moderate Recovery	ZNF274	-0.0604	-2.51	-3.48	-2.46	0.0138	0.025	5.16	5.1	Higher at ED
	Pain	Moderate Recovery	RPL7A	0.0951	2.51	-3.47	2.46	0.0138	0.025	8.1	8.19	Higher at M6
	Pain	Moderate Recovery	LINC02289	-0.239	-2.52	-3.47	-2.46	0.0139	0.0251	4.34	4.12	Higher at ED
	Pain	Moderate Recovery	ACTN1	-0.18	-2.51	-3.47	-2.46	0.0139	0.0251	8.68	8.49	Higher at ED
	Pain	Moderate Recovery	ENSG00000266947	0.122	2.51	-3.48	2.46	0.0139	0.0251	3.42	3.55	Higher at M6
	Pain	Moderate Recovery	RAD52	0.0963	2.51	-3.48	2.46	0.0139	0.0251	2.71	2.81	Higher at M6
	Pain	Moderate Recovery	IRF7	-0.139	-2.51	-3.48	-2.46	0.0139	0.0252	5.56	5.42	Higher at ED
	Pain	Moderate Recovery	EIF4H	-0.0454	-2.51	-3.49	-2.46	0.0139	0.0252	6.93	6.89	Higher at ED
	Pain	Moderate Recovery	ENSG00000261884	-0.0754	-2.51	-3.48	-2.46	0.0139	0.0252	5.24	5.16	Higher at ED
	Pain	Moderate Recovery	FUT4	-0.0815	-2.51	-3.48	-2.46	0.0139	0.0252	4.23	4.15	Higher at ED
	Pain	Moderate Recovery	MPIG6B	0.282	2.51	-3.48	2.46	0.0139	0.0252	5.15	5.44	Higher at M6
	Pain	Moderate Recovery	NOP53	0.11	2.51	-3.48	2.46	0.014	0.0252	7.6	7.7	Higher at M6
	Pain	Moderate Recovery	ENSG00000291202	-0.124	-2.51	-3.49	-2.46	0.014	0.0253	4.18	4.07	Higher at ED
	Pain	Moderate Recovery	SRSF3	-0.0638	-2.51	-3.47	-2.46	0.014	0.0253	6.77	6.7	Higher at ED
	Pain	Moderate Recovery	ENSG00000290537	0.144	2.51	-3.5	2.46	0.014	0.0254	1.74	1.89	Higher at M6
	Pain	Moderate Recovery	ATP5F1E	-0.127	-2.51	-3.5	-2.46	0.0141	0.0254	5.69	5.57	Higher at ED
	Pain	Moderate Recovery	DNM2	-0.0963	-2.51	-3.48	-2.46	0.0141	0.0254	8.31	8.21	Higher at ED
	Pain	Moderate Recovery	ZNF273	-0.178	-2.51	-3.47	-2.46	0.0141	0.0254	2.04	1.87	Higher at ED
	Pain	Moderate Recovery	FAM149B1	-0.0684	-2.51	-3.48	-2.45	0.0141	0.0254	3.3	3.23	Higher at ED
	Pain	Moderate Recovery	DCTN1	0.0904	2.51	-3.47	2.45	0.0141	0.0255	6.62	6.71	Higher at M6
	Pain	Moderate Recovery	OSGIN1	-0.123	-2.51	-3.49	-2.45	0.0141	0.0255	2.22	2.1	Higher at ED
	Pain	Moderate Recovery	LINC02284	-0.136	-2.5	-3.5	-2.45	0.0141	0.0255	2.19	2.05	Higher at ED
	Pain	Moderate Recovery	IKBKB	0.0584	2.51	-3.49	2.45	0.0141	0.0255	6.17	6.23	Higher at M6
	Pain	Moderate Recovery	CES1	-0.171	-2.51	-3.5	-2.45	0.0142	0.0255	2.48	2.3	Higher at ED
	Pain	Moderate Recovery	CHP1	-0.112	-2.5	-3.49	-2.45	0.0142	0.0255	6.33	6.21	Higher at ED
	Pain	Moderate Recovery	CD33	-0.098	-2.5	-3.5	-2.45	0.0142	0.0256	4.86	4.76	Higher at ED
	Pain	Moderate Recovery	PCSK6	0.201	2.5	-3.5	2.45	0.0142	0.0257	2.76	2.96	Higher at M6
	Pain	Moderate Recovery	HLA.DOB	0.123	2.5	-3.51	2.45	0.0142	0.0257	2.75	2.87	Higher at M6
	Pain	Moderate Recovery	DNM3	0.165	2.5	-3.5	2.45	0.0143	0.0257	3.33	3.5	Higher at M6
	Pain	Moderate Recovery	CTDSPL	0.226	2.5	-3.5	2.45	0.0143	0.0258	2.86	3.09	Higher at M6
	Pain	Moderate Recovery	MRPL41	0.112	2.5	-3.49	2.45	0.0143	0.0258	2.76	2.88	Higher at M6
	Pain	Moderate Recovery	SPEN.AS1	-0.0928	-2.5	-3.5	-2.45	0.0143	0.0258	3.08	2.99	Higher at ED
	Pain	Moderate Recovery	DOLPP1	0.097	2.5	-3.5	2.45	0.0144	0.0259	2.38	2.48	Higher at M6
	Pain	Moderate Recovery	RPL18AP3	0.124	2.5	-3.51	2.45	0.0144	0.0259	2.88	3.01	Higher at M6
	Pain	Moderate Recovery	PGAP6	-0.0992	-2.5	-3.52	-2.45	0.0144	0.0259	6.24	6.13	Higher at ED
	Pain	Moderate Recovery	ENSG00000288891	0.0911	2.5	-3.51	2.45	0.0144	0.0259	2.59	2.69	Higher at M6
	Pain	Moderate Recovery	PLEKHM1P1	-0.155	-2.5	-3.52	-2.45	0.0145	0.026	2.98	2.86	Higher at ED
	Pain	Moderate Recovery	CYP2R1	0.0999	2.5	-3.51	2.45	0.0145	0.026	2.73	2.83	Higher at M6
	Pain	Moderate Recovery	DRAM2	-0.0979	-2.5	-3.51	-2.45	0.0145	0.026	4.02	3.92	Higher at ED
	Pain	Moderate Recovery	LINC03014	-0.123	-2.49	-3.52	-2.45	0.0145	0.0261	1.78	1.66	Higher at ED
	Pain	Moderate Recovery	ENSG00000270066	-0.176	-2.49	-3.53	-2.44	0.0145	0.0261	3.25	3.1	Higher at ED
	Pain	Moderate Recovery	MRPS26	0.107	2.47	-3.56	2.44	0.0146	0.0262	2.67	2.78	Higher at M6
	Pain	Moderate Recovery	KICS2	0.0887	2.49	-3.52	2.44	0.0146	0.0262	2.91	3	Higher at M6
	Pain	Moderate Recovery	RRP15	0.107	2.49	-3.52	2.44	0.0146	0.0263	3.27	3.38	Higher at M6
	Pain	Moderate Recovery	ERCC5	0.0533	2.49	-3.52	2.44	0.0146	0.0263	6.42	6.47	Higher at M6
	Pain	Moderate Recovery	MTAP	0.0859	2.49	-3.53	2.44	0.0146	0.0263	4.35	4.44	Higher at M6
	Pain	Moderate Recovery	PLA2G7	-0.167	-2.49	-3.53	-2.44	0.0146	0.0263	1.71	1.57	Higher at ED
	Pain	Moderate Recovery	ENSG00000299595	-0.129	-2.49	-3.54	-2.44	0.0147	0.0264	4.08	3.95	Higher at ED
	Pain	Moderate Recovery	ENSG00000278896	0.106	2.49	-3.53	2.44	0.0147	0.0264	1.98	2.09	Higher at M6
	Pain	Moderate Recovery	EXOC5	-0.0984	-2.49	-3.52	-2.44	0.0148	0.0265	5.08	4.98	Higher at ED
	Pain	Moderate Recovery	WDR33	0.0443	2.49	-3.54	2.44	0.0148	0.0265	6.34	6.38	Higher at M6
	Pain	Moderate Recovery	YARS2	0.0954	2.49	-3.53	2.44	0.0148	0.0266	3.01	3.11	Higher at M6
	Pain	Moderate Recovery	TTL	0.0567	2.49	-3.54	2.44	0.0148	0.0266	4.46	4.52	Higher at M6
	Pain	Moderate Recovery	MRPL28	-0.0781	-2.49	-3.53	-2.44	0.0148	0.0266	4.15	4.07	Higher at ED
	Pain	Moderate Recovery	ENSG00000255240	0.109	2.49	-3.55	2.44	0.0148	0.0266	2.97	3.08	Higher at M6
	Pain	Moderate Recovery	ZBTB49	-0.0627	-2.49	-3.54	-2.44	0.0148	0.0266	3.36	3.3	Higher at ED
	Pain	Moderate Recovery	RSU1	0.106	2.49	-3.54	2.44	0.0149	0.0267	5.8	5.91	Higher at M6
	Pain	Moderate Recovery	USE1	0.108	2.49	-3.52	2.44	0.0149	0.0267	2.52	2.63	Higher at M6
	Pain	Moderate Recovery	ACVR1B	-0.135	-2.49	-3.53	-2.43	0.0149	0.0267	4.18	4.05	Higher at ED
	Pain	Moderate Recovery	MOB3C	0.0624	2.48	-3.55	2.43	0.0149	0.0268	5.17	5.23	Higher at M6
	Pain	Moderate Recovery	TCHP	0.0729	2.48	-3.53	2.43	0.015	0.0268	4.66	4.73	Higher at M6
	Pain	Moderate Recovery	ENSG00000310533	0.125	2.49	-3.54	2.43	0.015	0.0268	4.19	4.33	Higher at M6
	Pain	Moderate Recovery	DDX5	-0.0625	-2.48	-3.54	-2.43	0.015	0.0269	9.36	9.3	Higher at ED
	Pain	Moderate Recovery	RPN2	0.0746	2.48	-3.55	2.43	0.015	0.0269	5.31	5.38	Higher at M6
	Pain	Moderate Recovery	PMEPA1	0.12	2.48	-3.56	2.43	0.015	0.027	2.24	2.37	Higher at M6
	Pain	Moderate Recovery	BLMH	0.0917	2.48	-3.54	2.43	0.0151	0.027	3.59	3.69	Higher at M6
	Pain	Moderate Recovery	PRPF4	0.0547	2.48	-3.55	2.43	0.0151	0.027	3.92	3.97	Higher at M6
	Pain	Moderate Recovery	IFFO1	0.0725	2.48	-3.56	2.43	0.0151	0.027	5.16	5.23	Higher at M6
	Pain	Moderate Recovery	DHX33	0.0685	2.48	-3.54	2.43	0.0151	0.027	3.62	3.69	Higher at M6
	Pain	Moderate Recovery	ITGB5	0.21	2.48	-3.55	2.43	0.0151	0.027	3.15	3.36	Higher at M6
	Pain	Moderate Recovery	GMDS.DT	0.0664	2.48	-3.55	2.43	0.0151	0.0271	5.01	5.08	Higher at M6
	Pain	Moderate Recovery	ENSG00000260729	0.168	2.48	-3.54	2.43	0.0151	0.0271	1.55	1.73	Higher at M6
	Pain	Moderate Recovery	PYM1	0.0853	2.48	-3.54	2.43	0.0151	0.0271	2.99	3.08	Higher at M6
	Pain	Moderate Recovery	MSANTD3	0.103	2.48	-3.56	2.43	0.0152	0.0272	2.25	2.36	Higher at M6
	Pain	Moderate Recovery	ENSG00000266805	-0.15	-2.48	-3.55	-2.43	0.0152	0.0272	2.61	2.47	Higher at ED
	Pain	Moderate Recovery	TACC3	-0.0958	-2.48	-3.56	-2.43	0.0152	0.0272	6.96	6.86	Higher at ED
	Pain	Moderate Recovery	RASSF7	0.114	2.48	-3.55	2.43	0.0152	0.0272	2.77	2.89	Higher at M6
	Pain	Moderate Recovery	NAB2	0.093	2.48	-3.56	2.43	0.0152	0.0272	2.45	2.55	Higher at M6
	Pain	Moderate Recovery	PDHX	0.0785	2.48	-3.56	2.43	0.0152	0.0272	3.48	3.57	Higher at M6
	Pain	Moderate Recovery	PRKCE	0.0665	2.48	-3.57	2.43	0.0152	0.0272	4.09	4.16	Higher at M6
	Pain	Moderate Recovery	CWC27	0.0938	2.48	-3.56	2.43	0.0152	0.0272	5.28	5.37	Higher at M6
	Pain	Moderate Recovery	EIF2S2	-0.0869	-2.48	-3.56	-2.43	0.0153	0.0273	4.79	4.7	Higher at ED
	Pain	Moderate Recovery	HMCES	0.0733	2.48	-3.56	2.43	0.0153	0.0273	4.27	4.35	Higher at M6
	Pain	Moderate Recovery	ENSG00000279917	0.197	2.49	-3.5	2.43	0.0153	0.0273	1.74	1.96	Higher at M6
	Pain	Moderate Recovery	ZNF669	-0.126	-2.47	-3.55	-2.42	0.0153	0.0274	2.08	1.95	Higher at ED
	Pain	Moderate Recovery	CAND1	0.0747	2.47	-3.56	2.42	0.0153	0.0274	5.53	5.61	Higher at M6
	Pain	Moderate Recovery	LINC01504	0.11	2.47	-3.57	2.42	0.0154	0.0274	2.7	2.82	Higher at M6
	Pain	Moderate Recovery	COPS7A	-0.0672	-2.47	-3.57	-2.42	0.0154	0.0274	4.15	4.09	Higher at ED
	Pain	Moderate Recovery	SH3TC1	0.0997	2.47	-3.57	2.42	0.0154	0.0274	5.07	5.17	Higher at M6
	Pain	Moderate Recovery	PDLIM2	-0.0923	-2.47	-3.57	-2.42	0.0154	0.0274	6.3	6.2	Higher at ED
	Pain	Moderate Recovery	CCZ1B	-0.0728	-2.47	-3.58	-2.42	0.0154	0.0275	4.38	4.31	Higher at ED
	Pain	Moderate Recovery	KPNA6	0.0609	2.47	-3.56	2.42	0.0154	0.0275	6.21	6.27	Higher at M6
	Pain	Moderate Recovery	KCTD15	0.0968	2.47	-3.57	2.42	0.0154	0.0275	2.82	2.92	Higher at M6
	Pain	Moderate Recovery	ENSG00000290870	0.111	2.47	-3.58	2.42	0.0154	0.0275	2.08	2.2	Higher at M6
	Pain	Moderate Recovery	GABARAP	-0.127	-2.47	-3.57	-2.42	0.0154	0.0275	8.12	7.99	Higher at ED
	Pain	Moderate Recovery	ANKRD40	0.0682	2.47	-3.56	2.42	0.0154	0.0275	4.62	4.69	Higher at M6
	Pain	Moderate Recovery	NNT.AS1	0.108	2.47	-3.56	2.42	0.0154	0.0275	2.96	3.07	Higher at M6
	Pain	Moderate Recovery	PRKAB1	-0.0648	-2.47	-3.57	-2.42	0.0155	0.0276	4.18	4.11	Higher at ED
	Pain	Moderate Recovery	FLAD1	0.0778	2.47	-3.57	2.42	0.0155	0.0276	3.32	3.4	Higher at M6
	Pain	Moderate Recovery	C12orf43	0.0893	2.47	-3.57	2.42	0.0155	0.0277	3.24	3.34	Higher at M6
	Pain	Moderate Recovery	RGS3	-0.0758	-2.47	-3.59	-2.42	0.0156	0.0277	5.72	5.64	Higher at ED
	Pain	Moderate Recovery	CFAP70	-0.11	-2.47	-3.57	-2.42	0.0156	0.0279	2.26	2.15	Higher at ED
	Pain	Moderate Recovery	ZNF544	0.088	2.47	-3.59	2.42	0.0156	0.0279	3.64	3.73	Higher at M6
	Pain	Moderate Recovery	GTF2H2C	-0.0906	-2.47	-3.59	-2.42	0.0157	0.0279	4.49	4.41	Higher at ED
	Pain	Moderate Recovery	FAM136A	0.104	2.47	-3.57	2.42	0.0157	0.0279	2.83	2.94	Higher at M6
	Pain	Moderate Recovery	ACLY	0.0828	2.47	-3.58	2.42	0.0157	0.0279	6.13	6.21	Higher at M6
	Pain	Moderate Recovery	CPOX	0.0716	2.47	-3.58	2.42	0.0157	0.0279	3.52	3.6	Higher at M6
	Pain	Moderate Recovery	CPT1A	-0.191	-2.46	-3.57	-2.42	0.0157	0.028	5.78	5.59	Higher at ED
	Pain	Moderate Recovery	ENSG00000261832	0.266	2.48	-3.54	2.42	0.0157	0.028	3.14	3.5	Higher at M6
	Pain	Moderate Recovery	LINC00324	-0.0909	-2.47	-3.59	-2.42	0.0157	0.028	2.73	2.65	Higher at ED
	Pain	Moderate Recovery	TBXA2R	0.15	2.47	-3.59	2.42	0.0157	0.028	2.23	2.37	Higher at M6
	Pain	Moderate Recovery	C8orf82	0.0969	2.47	-3.59	2.42	0.0157	0.028	2.85	2.95	Higher at M6
	Pain	Moderate Recovery	RUSC2	-0.102	-2.46	-3.59	-2.42	0.0157	0.028	3.03	2.93	Higher at ED
	Pain	Moderate Recovery	CEP57L1	0.0831	2.46	-3.59	2.42	0.0157	0.028	2.64	2.72	Higher at M6
	Pain	Moderate Recovery	HNRNPR	0.0875	2.46	-3.59	2.41	0.0157	0.028	6.55	6.64	Higher at M6
	Pain	Moderate Recovery	STN1	0.0756	2.46	-3.59	2.41	0.0157	0.028	6.09	6.17	Higher at M6
	Pain	Moderate Recovery	PSMD12	-0.0666	-2.46	-3.59	-2.41	0.0158	0.028	4.48	4.41	Higher at ED
	Pain	Moderate Recovery	PCGF3.AS1	0.0741	2.46	-3.6	2.41	0.0158	0.028	6.21	6.28	Higher at M6
	Pain	Moderate Recovery	FAM13A	-0.0903	-2.46	-3.6	-2.41	0.0158	0.0281	4.14	4.06	Higher at ED
	Pain	Moderate Recovery	LINC00896	0.13	2.46	-3.59	2.41	0.0158	0.0281	1.7	1.84	Higher at M6
	Pain	Moderate Recovery	NIBAN2	-0.113	-2.46	-3.6	-2.41	0.0158	0.0281	4.45	4.34	Higher at ED
	Pain	Moderate Recovery	RIPK2	-0.0973	-2.46	-3.59	-2.41	0.0158	0.0281	3.76	3.66	Higher at ED
	Pain	Moderate Recovery	SNORA73B	-0.326	-2.47	-3.59	-2.41	0.0158	0.0281	6.94	6.58	Higher at ED
	Pain	Moderate Recovery	ZNF277	-0.121	-2.46	-3.57	-2.41	0.0158	0.0281	3.16	3.04	Higher at ED
	Pain	Moderate Recovery	PPP1CA	-0.0661	-2.46	-3.6	-2.41	0.0159	0.0282	6.87	6.8	Higher at ED
	Pain	Moderate Recovery	TOGARAM2	0.136	2.46	-3.6	2.41	0.0159	0.0282	1.78	1.91	Higher at M6
	Pain	Moderate Recovery	ZNG1B	-0.0785	-2.46	-3.6	-2.41	0.0159	0.0282	4.57	4.49	Higher at ED
	Pain	Moderate Recovery	ENSG00000267002	-0.0662	-2.46	-3.59	-2.41	0.0159	0.0282	4.2	4.14	Higher at ED
	Pain	Moderate Recovery	ENTPD1.AS1	0.07	2.46	-3.6	2.41	0.0159	0.0282	4.36	4.43	Higher at M6
	Pain	Moderate Recovery	ENSG00000291154	0.122	2.46	-3.59	2.41	0.0159	0.0282	4.96	5.08	Higher at M6
	Pain	Moderate Recovery	PLD1	-0.142	-2.46	-3.59	-2.41	0.0159	0.0283	3.41	3.28	Higher at ED
	Pain	Moderate Recovery	BABAM2	-0.069	-2.46	-3.59	-2.41	0.0159	0.0283	4.42	4.35	Higher at ED
	Pain	Moderate Recovery	C2orf42	0.0592	2.46	-3.6	2.41	0.016	0.0283	3.28	3.34	Higher at M6
	Pain	Moderate Recovery	SLC9A3.AS1	0.159	2.46	-3.61	2.41	0.016	0.0284	1.56	1.7	Higher at M6
	Pain	Moderate Recovery	HCST	0.132	2.46	-3.61	2.41	0.016	0.0284	5.71	5.84	Higher at M6
	Pain	Moderate Recovery	CTDSP2	-0.0985	-2.46	-3.61	-2.41	0.0161	0.0285	8.23	8.13	Higher at ED
	Pain	Moderate Recovery	ENSG00000266086	0.256	2.43	-3.64	2.41	0.0161	0.0285	1.91	2.17	Higher at M6
	Pain	Moderate Recovery	NUDT16L2P	-0.152	-2.46	-3.61	-2.41	0.0161	0.0285	2.29	2.15	Higher at ED
	Pain	Moderate Recovery	CWF19L1	-0.0678	-2.46	-3.61	-2.41	0.0161	0.0285	3.89	3.82	Higher at ED
	Pain	Moderate Recovery	ZNF440	-0.0786	-2.46	-3.61	-2.41	0.0161	0.0285	3.22	3.15	Higher at ED
	Pain	Moderate Recovery	HSF5	0.125	2.46	-3.6	2.41	0.0161	0.0285	1.7	1.82	Higher at M6
	Pain	Moderate Recovery	FTH1	-0.152	-2.46	-3.61	-2.41	0.0161	0.0286	10.6	10.4	Higher at ED
	Pain	Moderate Recovery	SF1	0.0679	2.45	-3.6	2.41	0.0161	0.0286	7.99	8.06	Higher at M6
	Pain	Moderate Recovery	ARPC1A	-0.0786	-2.45	-3.6	-2.41	0.0162	0.0286	4.4	4.32	Higher at ED
	Pain	Moderate Recovery	MPEG1	-0.0849	-2.45	-3.62	-2.4	0.0162	0.0287	8.5	8.41	Higher at ED
	Pain	Moderate Recovery	MTO1	0.0731	2.45	-3.61	2.4	0.0162	0.0287	4.54	4.61	Higher at M6
	Pain	Moderate Recovery	ZNF513	0.0742	2.45	-3.62	2.4	0.0162	0.0287	3.15	3.23	Higher at M6
	Pain	Moderate Recovery	ZNF791	-0.0975	-2.45	-3.61	-2.4	0.0162	0.0287	5.03	4.93	Higher at ED
	Pain	Moderate Recovery	ADAT3	0.127	2.45	-3.62	2.4	0.0163	0.0288	1.82	1.94	Higher at M6
	Pain	Moderate Recovery	SMG5	-0.0867	-2.45	-3.63	-2.4	0.0163	0.0289	5.85	5.76	Higher at ED
	Pain	Moderate Recovery	NEK1	0.0683	2.45	-3.62	2.4	0.0163	0.0289	4.17	4.24	Higher at M6
	Pain	Moderate Recovery	FCF1	-0.0911	-2.45	-3.62	-2.4	0.0163	0.0289	3.57	3.48	Higher at ED
	Pain	Moderate Recovery	ATPAF2	0.0793	2.45	-3.61	2.4	0.0163	0.0289	3.54	3.62	Higher at M6
	Pain	Moderate Recovery	CMSS1	0.12	2.45	-3.61	2.4	0.0163	0.0289	2.09	2.22	Higher at M6
	Pain	Moderate Recovery	LSM3	-0.149	-2.45	-3.62	-2.4	0.0163	0.0289	2.51	2.37	Higher at ED
	Pain	Moderate Recovery	ZNF263	0.0695	2.45	-3.61	2.4	0.0163	0.0289	4.56	4.63	Higher at M6
	Pain	Moderate Recovery	APRG1	0.0922	2.45	-3.62	2.4	0.0164	0.0289	2.96	3.06	Higher at M6
	Pain	Moderate Recovery	CASP10	0.0531	2.45	-3.63	2.4	0.0164	0.029	5.5	5.56	Higher at M6
	Pain	Moderate Recovery	KCNH3	-0.124	-2.45	-3.64	-2.4	0.0164	0.029	2.63	2.53	Higher at ED
	Pain	Moderate Recovery	DGUOK	-0.0785	-2.45	-3.61	-2.4	0.0164	0.029	3.32	3.24	Higher at ED
	Pain	Moderate Recovery	VAPB	-0.0403	-2.45	-3.63	-2.4	0.0164	0.029	5.31	5.27	Higher at ED
	Pain	Moderate Recovery	DDX18	0.0772	2.45	-3.62	2.4	0.0164	0.0291	5.26	5.33	Higher at M6
	Pain	Moderate Recovery	GFER	0.102	2.45	-3.62	2.4	0.0164	0.0291	2.71	2.82	Higher at M6
	Pain	Moderate Recovery	TMEM259	0.0788	2.45	-3.63	2.4	0.0165	0.0291	6.68	6.76	Higher at M6
	Pain	Moderate Recovery	ALDH1B1	0.0905	2.45	-3.63	2.4	0.0165	0.0291	1.91	2.01	Higher at M6
	Pain	Moderate Recovery	RBL2	-0.0543	-2.45	-3.64	-2.4	0.0165	0.0292	7.82	7.76	Higher at ED
	Pain	Moderate Recovery	RPL7AP16	-0.0949	-2.45	-3.62	-2.4	0.0165	0.0292	2.23	2.14	Higher at ED
	Pain	Moderate Recovery	GMDS	0.0846	2.44	-3.62	2.4	0.0166	0.0293	3.17	3.25	Higher at M6
	Pain	Moderate Recovery	INTS4	0.0473	2.44	-3.64	2.4	0.0166	0.0293	5.24	5.29	Higher at M6
	Pain	Moderate Recovery	SPG11	-0.0728	-2.44	-3.63	-2.39	0.0166	0.0294	7.2	7.13	Higher at ED
	Pain	Moderate Recovery	ANKRA2	-0.0978	-2.44	-3.63	-2.39	0.0166	0.0294	3.19	3.1	Higher at ED
	Pain	Moderate Recovery	B3GAT3	0.0812	2.44	-3.63	2.39	0.0167	0.0294	3.5	3.59	Higher at M6
	Pain	Moderate Recovery	CTNND1	0.111	2.44	-3.64	2.39	0.0167	0.0294	4.69	4.81	Higher at M6
	Pain	Moderate Recovery	MIEN1	-0.0838	-2.44	-3.64	-2.39	0.0167	0.0294	4.15	4.07	Higher at ED
	Pain	Moderate Recovery	DEDD	-0.0754	-2.44	-3.63	-2.39	0.0167	0.0295	4.86	4.79	Higher at ED
	Pain	Moderate Recovery	MCM3AP.AS1	0.128	2.44	-3.64	2.39	0.0167	0.0295	2.62	2.75	Higher at M6
	Pain	Moderate Recovery	MRPL33	-0.137	-2.44	-3.62	-2.39	0.0167	0.0295	2.12	1.99	Higher at ED
	Pain	Moderate Recovery	FUCA2	-0.0932	-2.44	-3.65	-2.39	0.0167	0.0295	3.07	2.98	Higher at ED
	Pain	Moderate Recovery	ZNF839	-0.0649	-2.44	-3.64	-2.39	0.0168	0.0296	3.71	3.65	Higher at ED
	Pain	Moderate Recovery	ZNF613	-0.149	-2.44	-3.63	-2.39	0.0168	0.0296	2.18	2.03	Higher at ED
	Pain	Moderate Recovery	CNOT10	-0.0506	-2.44	-3.64	-2.39	0.0168	0.0297	4.25	4.2	Higher at ED
	Pain	Moderate Recovery	ENSG00000279281	0.164	2.46	-3.6	2.39	0.0168	0.0297	2.09	2.28	Higher at M6
	Pain	Moderate Recovery	LINC00891	0.167	2.44	-3.65	2.39	0.0169	0.0297	2.66	2.82	Higher at M6
	Pain	Moderate Recovery	LNROP	0.125	2.44	-3.64	2.39	0.0169	0.0297	2.44	2.58	Higher at M6
	Pain	Moderate Recovery	CDC26	-0.0992	-2.44	-3.65	-2.39	0.0169	0.0298	2.9	2.8	Higher at ED
	Pain	Moderate Recovery	PRPF38A	-0.0555	-2.44	-3.66	-2.39	0.0169	0.0298	5.33	5.27	Higher at ED
	Pain	Moderate Recovery	ADGRE5	-0.157	-2.44	-3.64	-2.39	0.0169	0.0298	8.87	8.72	Higher at ED
	Pain	Moderate Recovery	HSP90AB4P	-0.116	-2.44	-3.64	-2.39	0.0169	0.0298	2.24	2.13	Higher at ED
	Pain	Moderate Recovery	ZNF366	0.138	2.44	-3.65	2.39	0.0169	0.0298	1.71	1.85	Higher at M6
	Pain	Moderate Recovery	AMFR	0.0936	2.44	-3.66	2.39	0.017	0.0299	5.9	5.99	Higher at M6
	Pain	Moderate Recovery	CHI3L1	-0.234	-2.44	-3.66	-2.39	0.017	0.0299	5.68	5.44	Higher at ED
	Pain	Moderate Recovery	CNNM4	0.0616	2.43	-3.66	2.39	0.017	0.0299	3.78	3.85	Higher at M6
	Pain	Moderate Recovery	LINC03124	0.137	2.44	-3.67	2.39	0.017	0.0299	1.55	1.69	Higher at M6
	Pain	Moderate Recovery	IRF8	0.0656	2.43	-3.67	2.39	0.017	0.03	5.97	6.03	Higher at M6
	Pain	Moderate Recovery	ZNF362	0.109	2.43	-3.64	2.39	0.017	0.03	4.82	4.93	Higher at M6
	Pain	Moderate Recovery	TIGD2	-0.108	-2.43	-3.66	-2.39	0.0171	0.03	2.23	2.12	Higher at ED
	Pain	Moderate Recovery	LCMT1	0.0838	2.41	-3.69	2.38	0.0171	0.0301	2.66	2.74	Higher at M6
	Pain	Moderate Recovery	LDAH	0.097	2.43	-3.66	2.38	0.0171	0.0301	3.05	3.16	Higher at M6
	Pain	Moderate Recovery	EXOC4	0.0502	2.43	-3.66	2.38	0.0171	0.0301	5.79	5.84	Higher at M6
	Pain	Moderate Recovery	ENSG00000284820	0.131	2.43	-3.67	2.38	0.0171	0.0301	3.31	3.44	Higher at M6
	Pain	Moderate Recovery	DTX3L	-0.123	-2.43	-3.66	-2.38	0.0171	0.0301	7.07	6.95	Higher at ED
	Pain	Moderate Recovery	TRANK1	-0.121	-2.43	-3.67	-2.38	0.0172	0.0302	8.44	8.31	Higher at ED
	Pain	Moderate Recovery	U2AF1L4	0.0742	2.43	-3.67	2.38	0.0172	0.0302	3.5	3.58	Higher at M6
	Pain	Moderate Recovery	MTFR1L	0.0562	2.43	-3.67	2.38	0.0172	0.0302	3.92	3.98	Higher at M6
	Pain	Moderate Recovery	HFE	-0.128	-2.43	-3.66	-2.38	0.0172	0.0302	2.09	1.96	Higher at ED
	Pain	Moderate Recovery	CCDC85B	0.116	2.43	-3.66	2.38	0.0172	0.0302	3.54	3.66	Higher at M6
	Pain	Moderate Recovery	CCDC9B	0.129	2.43	-3.66	2.38	0.0172	0.0302	2.42	2.55	Higher at M6
	Pain	Moderate Recovery	EPM2AIP1	-0.0887	-2.43	-3.66	-2.38	0.0172	0.0302	5.72	5.63	Higher at ED
	Pain	Moderate Recovery	FAM76A	0.067	2.43	-3.66	2.38	0.0172	0.0302	3.05	3.11	Higher at M6
	Pain	Moderate Recovery	ENSG00000255026	0.111	2.43	-3.68	2.38	0.0172	0.0302	4.02	4.13	Higher at M6
	Pain	Moderate Recovery	ENC1	-0.102	-2.43	-3.68	-2.38	0.0172	0.0303	4.04	3.95	Higher at ED
	Pain	Moderate Recovery	ZBED4	0.0482	2.43	-3.68	2.38	0.0173	0.0303	5.71	5.75	Higher at M6
	Pain	Moderate Recovery	RINT1	0.0822	2.43	-3.66	2.38	0.0173	0.0303	3.22	3.3	Higher at M6
	Pain	Moderate Recovery	GID8	0.0876	2.43	-3.68	2.38	0.0173	0.0304	5.79	5.88	Higher at M6
	Pain	Moderate Recovery	ENSG00000280800	0.231	2.43	-3.67	2.38	0.0173	0.0304	7.19	7.4	Higher at M6
	Pain	Moderate Recovery	EPHB2	-0.137	-2.43	-3.68	-2.38	0.0174	0.0304	2.08	1.96	Higher at ED
	Pain	Moderate Recovery	VRK2	-0.101	-2.43	-3.68	-2.38	0.0174	0.0305	3.05	2.96	Higher at ED
	Pain	Moderate Recovery	FASTKD2	0.0972	2.43	-3.66	2.38	0.0174	0.0305	3.81	3.91	Higher at M6
	Pain	Moderate Recovery	FOXP4	0.126	2.43	-3.67	2.38	0.0174	0.0305	3.74	3.87	Higher at M6
	Pain	Moderate Recovery	ENSG00000296642	0.111	2.43	-3.67	2.38	0.0174	0.0306	2.58	2.69	Higher at M6
	Pain	Moderate Recovery	PGAM5	0.0961	2.42	-3.68	2.38	0.0174	0.0306	3.19	3.29	Higher at M6
	Pain	Moderate Recovery	DIPK1A	0.0983	2.42	-3.68	2.38	0.0174	0.0306	2.53	2.64	Higher at M6
	Pain	Moderate Recovery	LINC00494	0.142	2.42	-3.69	2.38	0.0174	0.0306	1.81	1.95	Higher at M6
	Pain	Moderate Recovery	THBS3	-0.0913	-2.42	-3.68	-2.38	0.0175	0.0306	3.08	2.99	Higher at ED
	Pain	Moderate Recovery	MAP2K7	0.104	2.42	-3.68	2.38	0.0175	0.0307	5.7	5.81	Higher at M6
	Pain	Moderate Recovery	PRDM4	0.0476	2.42	-3.69	2.37	0.0176	0.0308	4.69	4.73	Higher at M6
	Pain	Moderate Recovery	CLIP2	0.131	2.42	-3.68	2.37	0.0176	0.0308	4.14	4.28	Higher at M6
	Pain	Moderate Recovery	RPL37A	0.113	2.42	-3.68	2.37	0.0176	0.0308	7.88	7.99	Higher at M6
	Pain	Moderate Recovery	PRDM8	-0.0914	-2.42	-3.69	-2.37	0.0176	0.0308	3.76	3.67	Higher at ED
	Pain	Moderate Recovery	SLAMF1	0.117	2.42	-3.68	2.37	0.0176	0.0309	3.88	4.01	Higher at M6
	Pain	Moderate Recovery	DDA1	0.0501	2.42	-3.68	2.37	0.0177	0.0309	4.72	4.77	Higher at M6
	Pain	Moderate Recovery	SPIDR	-0.055	-2.42	-3.69	-2.37	0.0177	0.0309	5.04	4.98	Higher at ED
	Pain	Moderate Recovery	WDR70	0.0706	2.42	-3.69	2.37	0.0177	0.0309	4.08	4.15	Higher at M6
	Pain	Moderate Recovery	NFS1	0.0741	2.42	-3.68	2.37	0.0177	0.0309	3.02	3.09	Higher at M6
	Pain	Moderate Recovery	EI24	0.0794	2.42	-3.67	2.37	0.0177	0.031	3.39	3.47	Higher at M6
	Pain	Moderate Recovery	EIF1B	0.164	2.42	-3.7	2.37	0.0177	0.031	5.78	5.95	Higher at M6
	Pain	Moderate Recovery	LY6G5B	0.114	2.42	-3.69	2.37	0.0178	0.0311	3.21	3.33	Higher at M6
	Pain	Moderate Recovery	ENSG00000268903	-0.233	-2.43	-3.68	-2.37	0.0178	0.0311	4.91	4.69	Higher at ED
	Pain	Moderate Recovery	ARPC4.TTLL3	-0.135	-2.42	-3.7	-2.37	0.0178	0.0312	3.18	3.04	Higher at ED
	Pain	Moderate Recovery	GNA11	0.125	2.42	-3.7	2.37	0.0178	0.0312	1.71	1.84	Higher at M6
	Pain	Moderate Recovery	PRKAR2A	-0.0581	-2.42	-3.7	-2.37	0.0178	0.0312	5.53	5.47	Higher at ED
	Pain	Moderate Recovery	ENSG00000291194	-0.106	-2.41	-3.71	-2.37	0.0179	0.0312	2.57	2.46	Higher at ED
	Pain	Moderate Recovery	ING2	-0.114	-2.41	-3.7	-2.37	0.0179	0.0312	2.17	2.05	Higher at ED
	Pain	Moderate Recovery	IP6K1	-0.115	-2.41	-3.69	-2.37	0.0179	0.0313	6.35	6.23	Higher at ED
	Pain	Moderate Recovery	UBE2I	0.0473	2.41	-3.71	2.37	0.018	0.0314	6.78	6.82	Higher at M6
	Pain	Moderate Recovery	BTRC	0.0572	2.41	-3.71	2.37	0.018	0.0314	3.94	4	Higher at M6
	Pain	Moderate Recovery	CNPY4	0.095	2.41	-3.71	2.37	0.018	0.0314	2.37	2.47	Higher at M6
	Pain	Moderate Recovery	PIP5K1C	0.107	2.41	-3.69	2.37	0.018	0.0314	5.52	5.63	Higher at M6
	Pain	Moderate Recovery	SLC50A1	0.0812	2.41	-3.71	2.37	0.018	0.0314	2.97	3.05	Higher at M6
	Pain	Moderate Recovery	TMEM223	0.122	2.41	-3.7	2.37	0.018	0.0314	2.59	2.72	Higher at M6
	Pain	Moderate Recovery	ZNF337.AS1	0.116	2.41	-3.71	2.36	0.018	0.0315	1.68	1.8	Higher at M6
	Pain	Moderate Recovery	GVQW3	0.108	2.41	-3.71	2.36	0.0181	0.0316	3.43	3.54	Higher at M6
	Pain	Moderate Recovery	UBE2H	0.152	2.41	-3.71	2.36	0.0181	0.0317	7.29	7.44	Higher at M6
	Pain	Moderate Recovery	HELLPAR	0.12	2.4	-3.73	2.36	0.0181	0.0317	2.31	2.43	Higher at M6
	Pain	Moderate Recovery	KCNC4	0.108	2.41	-3.72	2.36	0.0182	0.0317	4.77	4.88	Higher at M6
	Pain	Moderate Recovery	APH1A	-0.0571	-2.41	-3.72	-2.36	0.0182	0.0318	5.52	5.46	Higher at ED
	Pain	Moderate Recovery	NOTCH1	-0.159	-2.41	-3.72	-2.36	0.0182	0.0318	8.65	8.49	Higher at ED
	Pain	Moderate Recovery	ALKBH5	0.0576	2.41	-3.72	2.36	0.0182	0.0318	6.49	6.54	Higher at M6
	Pain	Moderate Recovery	ENSG00000264112	-0.0732	-2.41	-3.72	-2.36	0.0182	0.0318	4.44	4.37	Higher at ED
	Pain	Moderate Recovery	PCBP2	0.111	2.41	-3.72	2.36	0.0183	0.0319	8.82	8.93	Higher at M6
	Pain	Moderate Recovery	PRAM1	-0.166	-2.4	-3.72	-2.36	0.0183	0.032	6.41	6.23	Higher at ED
	Pain	Moderate Recovery	ACD	0.0739	2.4	-3.71	2.36	0.0184	0.0321	3.83	3.9	Higher at M6
	Pain	Moderate Recovery	ZNF514	0.0937	2.4	-3.73	2.36	0.0184	0.0321	4.07	4.17	Higher at M6
	Pain	Moderate Recovery	DUS4L.BCAP29	0.0951	2.4	-3.72	2.36	0.0185	0.0322	3.1	3.19	Higher at M6
	Pain	Moderate Recovery	THEM6	0.114	2.4	-3.73	2.36	0.0185	0.0322	2.85	2.97	Higher at M6
	Pain	Moderate Recovery	CEMIP2	-0.0848	-2.4	-3.73	-2.36	0.0185	0.0322	6.75	6.67	Higher at ED
	Pain	Moderate Recovery	A1BG.AS1	0.0947	2.4	-3.73	2.35	0.0185	0.0323	2.95	3.04	Higher at M6
	Pain	Moderate Recovery	KCNG1	0.152	2.4	-3.74	2.35	0.0186	0.0323	1.77	1.93	Higher at M6
	Pain	Moderate Recovery	ENSG00000272831	-0.112	-2.4	-3.72	-2.35	0.0186	0.0324	2.23	2.12	Higher at ED
	Pain	Moderate Recovery	THAP12	-0.115	-2.4	-3.73	-2.35	0.0186	0.0324	4.96	4.85	Higher at ED
	Pain	Moderate Recovery	TRIT1	0.0846	2.4	-3.73	2.35	0.0186	0.0324	3.08	3.17	Higher at M6
	Pain	Moderate Recovery	EMG1	0.0867	2.4	-3.73	2.35	0.0186	0.0324	3.73	3.82	Higher at M6
	Pain	Moderate Recovery	PLEKHA8	0.0744	2.4	-3.74	2.35	0.0186	0.0324	3.77	3.84	Higher at M6
	Pain	Moderate Recovery	ZNF573	0.0992	2.4	-3.74	2.35	0.0186	0.0324	2.52	2.63	Higher at M6
	Pain	Moderate Recovery	SENP1	-0.0582	-2.4	-3.73	-2.35	0.0186	0.0324	4.65	4.6	Higher at ED
	Pain	Moderate Recovery	CEP250.AS1	0.114	2.4	-3.73	2.35	0.0187	0.0325	2.05	2.17	Higher at M6
	Pain	Moderate Recovery	SNX8	0.0817	2.4	-3.74	2.35	0.0187	0.0325	3.23	3.32	Higher at M6
	Pain	Moderate Recovery	FAM169A	0.136	2.4	-3.74	2.35	0.0187	0.0325	2.89	3.03	Higher at M6
	Pain	Moderate Recovery	ZBTB7A	0.106	2.39	-3.74	2.35	0.0188	0.0326	7.28	7.38	Higher at M6
	Pain	Moderate Recovery	KIF21A	0.14	2.4	-3.74	2.35	0.0188	0.0326	2.88	3.03	Higher at M6
	Pain	Moderate Recovery	GP9	0.221	2.39	-3.75	2.35	0.0189	0.0328	3.51	3.72	Higher at M6
	Pain	Moderate Recovery	CHPF2	-0.0744	-2.39	-3.75	-2.35	0.0189	0.0328	6.02	5.94	Higher at ED
	Pain	Moderate Recovery	ENSG00000254777	0.134	2.39	-3.74	2.35	0.0189	0.0329	1.81	1.94	Higher at M6
	Pain	Moderate Recovery	LPAR1	-0.129	-2.39	-3.76	-2.35	0.0189	0.0329	2.37	2.25	Higher at ED
	Pain	Moderate Recovery	TCF25	0.0772	2.39	-3.74	2.35	0.019	0.0329	6.36	6.43	Higher at M6
	Pain	Moderate Recovery	ZNHIT1	-0.0684	-2.39	-3.75	-2.35	0.019	0.033	3.98	3.92	Higher at ED
	Pain	Moderate Recovery	HLA.H	-0.0791	-2.39	-3.77	-2.34	0.019	0.0331	3.83	3.74	Higher at ED
	Pain	Moderate Recovery	KCTD18	-0.0579	-2.39	-3.75	-2.34	0.019	0.0331	3.84	3.78	Higher at ED
	Pain	Moderate Recovery	FAM200A	-0.149	-2.37	-3.79	-2.34	0.019	0.0331	1.83	1.68	Higher at ED
	Pain	Moderate Recovery	C1orf216	0.105	2.39	-3.76	2.34	0.0191	0.0331	2.19	2.3	Higher at M6
	Pain	Moderate Recovery	URI1	0.102	2.39	-3.75	2.34	0.0191	0.0331	4.57	4.68	Higher at M6
	Pain	Moderate Recovery	BNIP3L	0.218	2.39	-3.76	2.34	0.0191	0.0331	9.11	9.32	Higher at M6
	Pain	Moderate Recovery	TLR7	-0.105	-2.39	-3.76	-2.34	0.0191	0.0331	3.96	3.85	Higher at ED
	Pain	Moderate Recovery	EIF3J.DT	-0.0699	-2.39	-3.75	-2.34	0.0191	0.0332	3.35	3.28	Higher at ED
	Pain	Moderate Recovery	IDH3B	0.0588	2.39	-3.75	2.34	0.0191	0.0332	4.68	4.74	Higher at M6
	Pain	Moderate Recovery	ZNF548	0.0864	2.39	-3.76	2.34	0.0191	0.0332	4.03	4.12	Higher at M6
	Pain	Moderate Recovery	EIF2B3	0.102	2.39	-3.75	2.34	0.0192	0.0332	2.42	2.53	Higher at M6
	Pain	Moderate Recovery	ATP5F1C	-0.161	-2.39	-3.76	-2.34	0.0192	0.0333	3.81	3.65	Higher at ED
	Pain	Moderate Recovery	ENSG00000291207	0.0834	2.39	-3.76	2.34	0.0193	0.0334	3.93	4.02	Higher at M6
	Pain	Moderate Recovery	RIC8B	0.09	2.38	-3.76	2.34	0.0193	0.0334	3.32	3.41	Higher at M6
	Pain	Moderate Recovery	EXOSC10.AS1	0.13	2.39	-3.77	2.34	0.0193	0.0335	2.14	2.29	Higher at M6
	Pain	Moderate Recovery	MAML3	-0.129	-2.38	-3.77	-2.34	0.0193	0.0335	5.94	5.8	Higher at ED
	Pain	Moderate Recovery	MTMR11	-0.111	-2.38	-3.78	-2.34	0.0193	0.0335	2.92	2.82	Higher at ED
	Pain	Moderate Recovery	RAB35	-0.096	-2.38	-3.76	-2.34	0.0194	0.0336	5.92	5.82	Higher at ED
	Pain	Moderate Recovery	PRPSAP1	0.0588	2.38	-3.77	2.34	0.0194	0.0336	3.81	3.87	Higher at M6
	Pain	Moderate Recovery	C19orf47	0.0954	2.39	-3.76	2.34	0.0194	0.0337	3.39	3.49	Higher at M6
	Pain	Moderate Recovery	AK3	0.0829	2.38	-3.78	2.34	0.0194	0.0337	3.79	3.88	Higher at M6
	Pain	Moderate Recovery	MAU2	-0.0836	-2.38	-3.77	-2.34	0.0194	0.0337	6.73	6.64	Higher at ED
	Pain	Moderate Recovery	CR1L	0.231	2.38	-3.78	2.33	0.0196	0.0339	1.78	2.01	Higher at M6
	Pain	Moderate Recovery	SIRT1	-0.0656	-2.38	-3.78	-2.33	0.0196	0.0339	4.62	4.55	Higher at ED
	Pain	Moderate Recovery	EEF2KMT	0.116	2.38	-3.78	2.33	0.0196	0.034	1.95	2.07	Higher at M6
	Pain	Moderate Recovery	IKZF5	-0.0631	-2.38	-3.77	-2.33	0.0196	0.034	4.81	4.74	Higher at ED
	Pain	Moderate Recovery	ZNF460	0.0624	2.38	-3.78	2.33	0.0196	0.034	5.58	5.64	Higher at M6
	Pain	Moderate Recovery	ZCCHC4	0.0943	2.38	-3.78	2.33	0.0197	0.034	2.46	2.56	Higher at M6
	Pain	Moderate Recovery	ENSG00000250575	-0.271	-2.38	-3.78	-2.33	0.0197	0.034	3.66	3.41	Higher at ED
	Pain	Moderate Recovery	NBEAL2	-0.141	-2.38	-3.78	-2.33	0.0197	0.034	8.76	8.61	Higher at ED
	Pain	Moderate Recovery	ZC3H8	0.097	2.38	-3.78	2.33	0.0197	0.034	3.28	3.38	Higher at M6
	Pain	Moderate Recovery	AP4S1	0.0905	2.38	-3.77	2.33	0.0197	0.034	3.01	3.1	Higher at M6
	Pain	Moderate Recovery	DDX11L2	0.172	2.38	-3.79	2.33	0.0197	0.0341	2.52	2.71	Higher at M6
	Pain	Moderate Recovery	ENSG00000275764	-0.12	-2.38	-3.77	-2.33	0.0197	0.0341	2.18	2.06	Higher at ED
	Pain	Moderate Recovery	TAPT1	-0.0625	-2.38	-3.79	-2.33	0.0197	0.0341	4.08	4.02	Higher at ED
	Pain	Moderate Recovery	CCT5	-0.0623	-2.38	-3.79	-2.33	0.0198	0.0341	5.97	5.91	Higher at ED
	Pain	Moderate Recovery	STAT6	-0.112	-2.38	-3.78	-2.33	0.0198	0.0342	8.66	8.54	Higher at ED
	Pain	Moderate Recovery	ENSG00000291225	0.143	2.37	-3.79	2.33	0.0198	0.0342	2.22	2.37	Higher at M6
	Pain	Moderate Recovery	STOM	0.124	2.38	-3.79	2.33	0.0198	0.0342	6.47	6.6	Higher at M6
	Pain	Moderate Recovery	NMNAT3	0.106	2.37	-3.8	2.33	0.0198	0.0342	2.1	2.21	Higher at M6
	Pain	Moderate Recovery	KHDC4	0.0429	2.38	-3.79	2.33	0.0198	0.0342	5.08	5.13	Higher at M6
	Pain	Moderate Recovery	ENSG00000291159	0.0741	2.37	-3.79	2.33	0.0198	0.0343	5.15	5.22	Higher at M6
	Pain	Moderate Recovery	BTD	0.0598	2.37	-3.79	2.33	0.0199	0.0343	4.81	4.87	Higher at M6
	Pain	Moderate Recovery	TMPPE	-0.0923	-2.37	-3.79	-2.33	0.0199	0.0343	4.75	4.66	Higher at ED
	Pain	Moderate Recovery	CCDC112	-0.128	-2.37	-3.79	-2.33	0.0199	0.0344	2.35	2.22	Higher at ED
	Pain	Moderate Recovery	FRS2	-0.0807	-2.37	-3.79	-2.33	0.0199	0.0344	4.3	4.22	Higher at ED
	Pain	Moderate Recovery	ALKBH8	0.0978	2.37	-3.79	2.33	0.02	0.0345	3.02	3.12	Higher at M6
	Pain	Moderate Recovery	KLF11	-0.0746	-2.37	-3.81	-2.32	0.0201	0.0346	3.99	3.92	Higher at ED
	Pain	Moderate Recovery	MTF2	-0.0724	-2.37	-3.8	-2.32	0.0201	0.0346	4.45	4.38	Higher at ED
	Pain	Moderate Recovery	ENSG00000260592	0.218	2.37	-3.81	2.32	0.0201	0.0347	3.84	4.06	Higher at M6
	Pain	Moderate Recovery	ATRX	-0.0815	-2.37	-3.81	-2.32	0.0201	0.0348	7.22	7.14	Higher at ED
	Pain	Moderate Recovery	CNOT4	0.0517	2.37	-3.81	2.32	0.0202	0.0348	5.39	5.44	Higher at M6
	Pain	Moderate Recovery	RALGAPA1	0.0597	2.37	-3.81	2.32	0.0202	0.0348	5.64	5.7	Higher at M6
	Pain	Moderate Recovery	COMTD1	0.122	2.37	-3.81	2.32	0.0202	0.0348	1.73	1.85	Higher at M6
	Pain	Moderate Recovery	CNOT7	-0.0724	-2.37	-3.81	-2.32	0.0202	0.0349	5.53	5.46	Higher at ED
	Pain	Moderate Recovery	ASH1L	-0.0475	-2.37	-3.8	-2.32	0.0203	0.0349	7.74	7.69	Higher at ED
	Pain	Moderate Recovery	GP1BA	0.225	2.37	-3.81	2.32	0.0203	0.0349	3.09	3.32	Higher at M6
	Pain	Moderate Recovery	PSMG4	0.109	2.37	-3.81	2.32	0.0203	0.0349	4.53	4.64	Higher at M6
	Pain	Moderate Recovery	PAQR7	0.0941	2.37	-3.82	2.32	0.0203	0.0349	2.79	2.89	Higher at M6
	Pain	Moderate Recovery	EPN2	0.119	2.37	-3.81	2.32	0.0203	0.0349	2.99	3.12	Higher at M6
	Pain	Moderate Recovery	CUL1	0.0735	2.37	-3.81	2.32	0.0203	0.035	5.01	5.09	Higher at M6
	Pain	Moderate Recovery	CASP4LP	0.149	2.37	-3.81	2.32	0.0203	0.035	2.24	2.41	Higher at M6
	Pain	Moderate Recovery	RPS12	0.104	2.36	-3.82	2.32	0.0203	0.035	6.97	7.06	Higher at M6
	Pain	Moderate Recovery	ESAM	0.189	2.36	-3.82	2.32	0.0203	0.035	2.63	2.81	Higher at M6
	Pain	Moderate Recovery	NUDT1	0.123	2.36	-3.82	2.32	0.0204	0.0351	2.05	2.18	Higher at M6
	Pain	Moderate Recovery	SLC66A1	-0.0923	-2.36	-3.81	-2.32	0.0204	0.0351	2.39	2.3	Higher at ED
	Pain	Moderate Recovery	LSP1	-0.162	-2.36	-3.81	-2.32	0.0204	0.0351	9.4	9.24	Higher at ED
	Pain	Moderate Recovery	CSNK1D	-0.109	-2.36	-3.81	-2.32	0.0204	0.0352	7.46	7.35	Higher at ED
	Pain	Moderate Recovery	PALS2	0.107	2.36	-3.82	2.32	0.0205	0.0352	3.45	3.56	Higher at M6
	Pain	Moderate Recovery	POLR2I	0.108	2.36	-3.81	2.32	0.0205	0.0352	2.17	2.28	Higher at M6
	Pain	Moderate Recovery	PPWD1	-0.0902	-2.36	-3.82	-2.32	0.0205	0.0353	4.3	4.21	Higher at ED
	Pain	Moderate Recovery	FGD6	-0.0897	-2.36	-3.83	-2.32	0.0206	0.0354	3.54	3.45	Higher at ED
	Pain	Moderate Recovery	SLC25A53	0.0751	2.36	-3.83	2.32	0.0206	0.0354	3.25	3.32	Higher at M6
	Pain	Moderate Recovery	ATAD2B	-0.0494	-2.36	-3.82	-2.31	0.0207	0.0355	6.06	6	Higher at ED
	Pain	Moderate Recovery	GLCE	-0.0842	-2.36	-3.82	-2.31	0.0207	0.0355	2.98	2.9	Higher at ED
	Pain	Moderate Recovery	TRIM22	-0.112	-2.36	-3.83	-2.31	0.0207	0.0356	7.95	7.83	Higher at ED
	Pain	Moderate Recovery	ZGPAT	0.0726	2.36	-3.82	2.31	0.0207	0.0356	4.87	4.94	Higher at M6
	Pain	Moderate Recovery	ZNF107	-0.09	-2.36	-3.84	-2.31	0.0207	0.0356	5.99	5.89	Higher at ED
	Pain	Moderate Recovery	ARL17A	0.0723	2.36	-3.84	2.31	0.0207	0.0356	6.08	6.15	Higher at M6
	Pain	Moderate Recovery	ZFYVE27	-0.0709	-2.36	-3.83	-2.31	0.0207	0.0356	4.61	4.54	Higher at ED
	Pain	Moderate Recovery	ITM2C	0.133	2.36	-3.84	2.31	0.0207	0.0356	4.13	4.27	Higher at M6
	Pain	Moderate Recovery	MAPK9	0.0513	2.36	-3.84	2.31	0.0207	0.0356	4.06	4.11	Higher at M6
	Pain	Moderate Recovery	ENSG00000300168	0.101	2.36	-3.84	2.31	0.0208	0.0356	2.16	2.27	Higher at M6
	Pain	Moderate Recovery	IQCG	0.0824	2.36	-3.83	2.31	0.0208	0.0356	2.78	2.87	Higher at M6
	Pain	Moderate Recovery	NRM	-0.0866	-2.35	-3.83	-2.31	0.0209	0.0358	3.2	3.11	Higher at ED
	Pain	Moderate Recovery	ZC3H7A	-0.0491	-2.35	-3.83	-2.31	0.0209	0.0358	5.25	5.2	Higher at ED
	Pain	Moderate Recovery	ENSG00000238035	-0.19	-2.35	-3.84	-2.31	0.0209	0.0359	5.64	5.44	Higher at ED
	Pain	Moderate Recovery	PSMB2	0.0612	2.35	-3.84	2.31	0.0209	0.0359	4.74	4.8	Higher at M6
	Pain	Moderate Recovery	ENSG00000305148	-0.139	-2.35	-3.85	-2.31	0.021	0.036	4.44	4.32	Higher at ED
	Pain	Moderate Recovery	CHCHD2	-0.126	-2.35	-3.84	-2.31	0.021	0.036	4.54	4.42	Higher at ED
	Pain	Moderate Recovery	REC8	0.117	2.35	-3.85	2.31	0.021	0.036	3.34	3.46	Higher at M6
	Pain	Moderate Recovery	HSF2	0.1	2.35	-3.85	2.31	0.021	0.0361	2.4	2.5	Higher at M6
	Pain	Moderate Recovery	TUBB1	0.224	2.35	-3.84	2.31	0.0211	0.0361	7.73	7.96	Higher at M6
	Pain	Moderate Recovery	PIGN	0.0555	2.35	-3.85	2.31	0.0211	0.0362	4.1	4.16	Higher at M6
	Pain	Moderate Recovery	LINC02352	-0.103	-2.35	-3.86	-2.31	0.0211	0.0362	3.39	3.29	Higher at ED
	Pain	Moderate Recovery	PDE7A	0.0581	2.35	-3.86	2.3	0.0212	0.0363	6.98	7.03	Higher at M6
	Pain	Moderate Recovery	PEX10	0.0936	2.35	-3.83	2.3	0.0212	0.0363	2.43	2.53	Higher at M6
	Pain	Moderate Recovery	NUCB1	0.14	2.35	-3.85	2.3	0.0212	0.0364	7.27	7.41	Higher at M6
	Pain	Moderate Recovery	HPCAL4	0.123	2.35	-3.86	2.3	0.0212	0.0364	2.62	2.76	Higher at M6
	Pain	Moderate Recovery	NBDY	0.0988	2.35	-3.84	2.3	0.0212	0.0364	3.27	3.37	Higher at M6
	Pain	Moderate Recovery	MZF1	0.0755	2.35	-3.85	2.3	0.0213	0.0364	5.1	5.17	Higher at M6
	Pain	Moderate Recovery	AP2B1	0.078	2.35	-3.85	2.3	0.0213	0.0364	7.03	7.11	Higher at M6
	Pain	Moderate Recovery	NDUFAF7	-0.0906	-2.35	-3.84	-2.3	0.0213	0.0364	3.38	3.29	Higher at ED
	Pain	Moderate Recovery	NUDT4	0.1	2.35	-3.86	2.3	0.0213	0.0364	6.2	6.3	Higher at M6
	Pain	Moderate Recovery	NRGN	0.235	2.35	-3.85	2.3	0.0213	0.0365	7.44	7.68	Higher at M6
	Pain	Moderate Recovery	MAT2A	0.0567	2.34	-3.86	2.3	0.0215	0.0369	6.02	6.07	Higher at M6
	Pain	Moderate Recovery	PQBP1	0.0601	2.34	-3.86	2.3	0.0216	0.0369	4.25	4.31	Higher at M6
	Pain	Moderate Recovery	THUMPD3	0.0887	2.34	-3.86	2.3	0.0216	0.0369	3.48	3.57	Higher at M6
	Pain	Moderate Recovery	CD44	-0.0612	-2.34	-3.87	-2.3	0.0216	0.0369	8.94	8.88	Higher at ED
	Pain	Moderate Recovery	DNAJB6	-0.0732	-2.34	-3.87	-2.3	0.0216	0.037	6.71	6.64	Higher at ED
	Pain	Moderate Recovery	DAXX	0.0563	2.34	-3.86	2.3	0.0216	0.037	5.51	5.57	Higher at M6
	Pain	Moderate Recovery	N6AMT1	0.106	2.34	-3.86	2.3	0.0216	0.037	3	3.11	Higher at M6
	Pain	Moderate Recovery	TTYH2	0.0877	2.34	-3.87	2.3	0.0216	0.037	4.22	4.31	Higher at M6
	Pain	Moderate Recovery	STK19	-0.0741	-2.34	-3.86	-2.3	0.0217	0.037	3.24	3.17	Higher at ED
	Pain	Moderate Recovery	SMARCA2	0.0538	2.34	-3.86	2.3	0.0217	0.0371	7.83	7.88	Higher at M6
	Pain	Moderate Recovery	ZBTB48	-0.0746	-2.34	-3.87	-2.3	0.0217	0.0371	4.41	4.34	Higher at ED
	Pain	Moderate Recovery	DEAF1	0.0623	2.34	-3.87	2.3	0.0217	0.0371	4	4.06	Higher at M6
	Pain	Moderate Recovery	NDUFA6	-0.152	-2.34	-3.87	-2.3	0.0217	0.0371	2.63	2.48	Higher at ED
	Pain	Moderate Recovery	POC1B.AS1	-0.0641	-2.34	-3.88	-2.3	0.0217	0.0371	4.48	4.42	Higher at ED
	Pain	Moderate Recovery	TNFSF8	-0.0821	-2.34	-3.87	-2.29	0.0217	0.0371	5.27	5.19	Higher at ED
	Pain	Moderate Recovery	ZNF738	-0.116	-2.34	-3.87	-2.29	0.0217	0.0372	2.76	2.66	Higher at ED
	Pain	Moderate Recovery	EIF5AL1	0.125	2.34	-3.88	2.29	0.0218	0.0372	3.24	3.37	Higher at M6
	Pain	Moderate Recovery	COMMD2	-0.099	-2.34	-3.86	-2.29	0.0218	0.0373	3.51	3.42	Higher at ED
	Pain	Moderate Recovery	RPL13P12	0.133	2.34	-3.89	2.29	0.0218	0.0373	2.43	2.56	Higher at M6
	Pain	Moderate Recovery	TTC27	0.101	2.34	-3.87	2.29	0.0219	0.0374	3.13	3.23	Higher at M6
	Pain	Moderate Recovery	ATP5MC2	0.0887	2.34	-3.87	2.29	0.0219	0.0374	6.09	6.18	Higher at M6
	Pain	Moderate Recovery	METTL14	-0.0859	-2.33	-3.88	-2.29	0.0219	0.0374	4.13	4.04	Higher at ED
	Pain	Moderate Recovery	MAVS	0.0889	2.33	-3.89	2.29	0.022	0.0375	7.12	7.2	Higher at M6
	Pain	Moderate Recovery	FBXL14	0.0954	2.33	-3.88	2.29	0.022	0.0375	3.57	3.67	Higher at M6
	Pain	Moderate Recovery	ENSG00000289013	-0.239	-2.34	-3.87	-2.29	0.022	0.0375	3.83	3.62	Higher at ED
	Pain	Moderate Recovery	PCNP	-0.1	-2.33	-3.87	-2.29	0.022	0.0376	4.97	4.87	Higher at ED
	Pain	Moderate Recovery	COQ7	-0.0776	-2.33	-3.87	-2.29	0.022	0.0376	2.88	2.8	Higher at ED
	Pain	Moderate Recovery	DIMT1	0.0924	2.33	-3.88	2.29	0.022	0.0376	3.37	3.47	Higher at M6
	Pain	Moderate Recovery	SNRPD3	0.0774	2.33	-3.89	2.29	0.0221	0.0376	5.25	5.33	Higher at M6
	Pain	Moderate Recovery	RIMBP3	0.115	2.33	-3.88	2.29	0.0221	0.0376	3.01	3.14	Higher at M6
	Pain	Moderate Recovery	CTSB	0.122	2.33	-3.89	2.29	0.0221	0.0378	8.49	8.62	Higher at M6
	Pain	Moderate Recovery	CHMP6	0.0678	2.33	-3.89	2.29	0.0222	0.0378	4.05	4.12	Higher at M6
	Pain	Moderate Recovery	ARMC10	-0.08	-2.33	-3.89	-2.29	0.0222	0.0378	3.75	3.67	Higher at ED
	Pain	Moderate Recovery	ECHS1	0.093	2.33	-3.89	2.29	0.0222	0.0378	2.77	2.87	Higher at M6
	Pain	Moderate Recovery	RAP1GDS1	0.0613	2.33	-3.89	2.29	0.0222	0.0378	4.35	4.41	Higher at M6
	Pain	Moderate Recovery	ENSG00000293219	-0.155	-2.33	-3.88	-2.29	0.0222	0.0378	2.18	2.02	Higher at ED
	Pain	Moderate Recovery	DHX58	0.108	2.33	-3.9	2.29	0.0222	0.0378	3.57	3.68	Higher at M6
	Pain	Moderate Recovery	PICK1	0.0744	2.33	-3.9	2.29	0.0222	0.0378	2.71	2.79	Higher at M6
	Pain	Moderate Recovery	NXF1	-0.0578	-2.33	-3.9	-2.29	0.0223	0.038	6.42	6.36	Higher at ED
	Pain	Moderate Recovery	PTRH2	-0.0701	-2.33	-3.88	-2.29	0.0223	0.038	3.68	3.61	Higher at ED
	Pain	Moderate Recovery	IARS2	0.0655	2.33	-3.9	2.28	0.0224	0.0382	4.43	4.5	Higher at M6
	Pain	Moderate Recovery	C17orf67	0.117	2.32	-3.9	2.28	0.0225	0.0383	1.65	1.77	Higher at M6
	Pain	Moderate Recovery	ZSCAN29	0.057	2.32	-3.9	2.28	0.0225	0.0383	4.43	4.48	Higher at M6
	Pain	Moderate Recovery	HBM	0.228	2.32	-3.91	2.28	0.0225	0.0384	5.11	5.34	Higher at M6
	Pain	Moderate Recovery	GPALPP1	0.0709	2.32	-3.91	2.28	0.0226	0.0384	3.99	4.06	Higher at M6
	Pain	Moderate Recovery	SNU13	0.0787	2.32	-3.9	2.28	0.0226	0.0384	4.77	4.85	Higher at M6
	Pain	Moderate Recovery	ZRANB2	-0.112	-2.32	-3.9	-2.28	0.0227	0.0386	5.75	5.63	Higher at ED
	Pain	Moderate Recovery	UBE2V2	-0.102	-2.32	-3.9	-2.28	0.0227	0.0387	3.42	3.32	Higher at ED
	Pain	Moderate Recovery	CFAP97	0.1	2.32	-3.91	2.28	0.0227	0.0387	4.35	4.45	Higher at M6
	Pain	Moderate Recovery	MMD	0.176	2.32	-3.91	2.28	0.0228	0.0387	4.59	4.77	Higher at M6
	Pain	Moderate Recovery	PSMA6	-0.157	-2.32	-3.9	-2.28	0.0228	0.0387	3.78	3.63	Higher at ED
	Pain	Moderate Recovery	AGMAT	0.142	2.32	-3.91	2.28	0.0228	0.0388	1.62	1.77	Higher at M6
	Pain	Moderate Recovery	MPC1	-0.11	-2.32	-3.9	-2.28	0.0228	0.0388	1.88	1.77	Higher at ED
	Pain	Moderate Recovery	BTG1.DT	0.108	2.32	-3.92	2.28	0.0229	0.0389	2.5	2.61	Higher at M6
	Pain	Moderate Recovery	GALNS	-0.121	-2.32	-3.91	-2.28	0.0229	0.0389	5.49	5.37	Higher at ED
	Pain	Moderate Recovery	MIPEP	0.113	2.32	-3.91	2.27	0.023	0.039	1.8	1.91	Higher at M6
	Pain	Moderate Recovery	SERF1B	0.157	2.32	-3.91	2.27	0.023	0.0391	2.09	2.25	Higher at M6
	Pain	Moderate Recovery	COMMD3	-0.138	-2.31	-3.91	-2.27	0.023	0.0391	2.66	2.53	Higher at ED
	Pain	Moderate Recovery	ENSG00000288640	-0.302	-2.32	-3.91	-2.27	0.023	0.0391	2.34	2.05	Higher at ED
	Pain	Moderate Recovery	ITGA2B	0.274	2.32	-3.92	2.27	0.0231	0.0392	4.75	5.04	Higher at M6
	Pain	Moderate Recovery	ENSG00000302389	0.1	2.31	-3.93	2.27	0.0231	0.0392	2.96	3.06	Higher at M6
	Pain	Moderate Recovery	FAM120B	-0.0475	-2.31	-3.92	-2.27	0.0231	0.0392	5.94	5.89	Higher at ED
	Pain	Moderate Recovery	PPP1CC	-0.0686	-2.31	-3.92	-2.27	0.0231	0.0393	5.93	5.86	Higher at ED
	Pain	Moderate Recovery	TIMM13	0.086	2.31	-3.92	2.27	0.0231	0.0393	3.36	3.45	Higher at M6
	Pain	Moderate Recovery	ENSG00000226281	-0.104	-2.31	-3.93	-2.27	0.0232	0.0394	2.56	2.46	Higher at ED
	Pain	Moderate Recovery	DCAF10	-0.0778	-2.31	-3.93	-2.27	0.0233	0.0395	5.15	5.07	Higher at ED
	Pain	Moderate Recovery	TRMT10B	0.0994	2.31	-3.92	2.27	0.0233	0.0395	2.22	2.32	Higher at M6
	Pain	Moderate Recovery	ZNF92	-0.187	-2.31	-3.92	-2.27	0.0233	0.0395	2.65	2.47	Higher at ED
	Pain	Moderate Recovery	SNHG11	0.108	2.31	-3.92	2.27	0.0233	0.0396	1.78	1.88	Higher at M6
	Pain	Moderate Recovery	SRPRB	0.0908	2.31	-3.93	2.27	0.0234	0.0396	3.65	3.75	Higher at M6
	Pain	Moderate Recovery	NDUFA3	0.127	2.31	-3.94	2.27	0.0234	0.0397	4.88	5.01	Higher at M6
	Pain	Moderate Recovery	RHD	0.187	2.31	-3.94	2.27	0.0234	0.0397	1.38	1.54	Higher at M6
	Pain	Moderate Recovery	YES1	0.11	2.31	-3.94	2.27	0.0234	0.0397	2.01	2.12	Higher at M6
	Pain	Moderate Recovery	ASPHD2	-0.1	-2.31	-3.94	-2.27	0.0234	0.0397	2.78	2.68	Higher at ED
	Pain	Moderate Recovery	SHTN1	-0.101	-2.31	-3.95	-2.27	0.0235	0.0398	4.02	3.91	Higher at ED
	Pain	Moderate Recovery	MDFIC	0.097	2.31	-3.94	2.27	0.0235	0.0398	5.25	5.35	Higher at M6
	Pain	Moderate Recovery	ANAPC15	-0.108	-2.31	-3.93	-2.27	0.0235	0.0398	2.37	2.26	Higher at ED
	Pain	Moderate Recovery	MGAT4A	0.0663	2.31	-3.94	2.26	0.0235	0.0398	6.46	6.53	Higher at M6
	Pain	Moderate Recovery	XRCC6	0.0607	2.31	-3.94	2.26	0.0236	0.0399	6.3	6.36	Higher at M6
	Pain	Moderate Recovery	ENSG00000291043	0.0955	2.31	-3.93	2.26	0.0236	0.0399	2.17	2.26	Higher at M6
	Pain	Moderate Recovery	SUMO2	-0.068	-2.3	-3.94	-2.26	0.0236	0.04	5.93	5.86	Higher at ED
	Pain	Moderate Recovery	MICALL1	0.0843	2.31	-3.94	2.26	0.0236	0.04	4.39	4.47	Higher at M6
	Pain	Moderate Recovery	POLR2E	0.0627	2.3	-3.95	2.26	0.0236	0.04	5.3	5.36	Higher at M6
	Pain	Moderate Recovery	CEP57	-0.114	-2.3	-3.94	-2.26	0.0236	0.04	4.44	4.32	Higher at ED
	Pain	Moderate Recovery	CCT3	0.0703	2.3	-3.94	2.26	0.0237	0.0401	5.2	5.27	Higher at M6
	Pain	Moderate Recovery	STMP1	0.128	2.3	-3.95	2.26	0.0237	0.0401	5.67	5.8	Higher at M6
	Pain	Moderate Recovery	SERTAD1	-0.0983	-2.3	-3.94	-2.26	0.0237	0.0401	2.71	2.6	Higher at ED
	Pain	Moderate Recovery	CWC15	-0.0966	-2.3	-3.94	-2.26	0.0237	0.0402	3.09	2.99	Higher at ED
	Pain	Moderate Recovery	SUCO	-0.0772	-2.3	-3.95	-2.26	0.0238	0.0402	4.81	4.74	Higher at ED
	Pain	Moderate Recovery	TBC1D16	0.121	2.3	-3.95	2.26	0.0238	0.0402	1.71	1.84	Higher at M6
	Pain	Moderate Recovery	CACNB4	-0.153	-2.3	-3.96	-2.26	0.0238	0.0403	3.15	3.01	Higher at ED
	Pain	Moderate Recovery	TPI1	-0.0735	-2.3	-3.96	-2.26	0.0239	0.0404	6.24	6.16	Higher at ED
	Pain	Moderate Recovery	ZNF256	0.104	2.3	-3.95	2.26	0.0239	0.0404	2.08	2.19	Higher at M6
	Pain	Moderate Recovery	CENPO	0.1	2.3	-3.95	2.26	0.0239	0.0404	2.59	2.69	Higher at M6
	Pain	Moderate Recovery	ADGRL1.AS1	-0.0789	-2.3	-3.96	-2.26	0.0239	0.0404	3.45	3.38	Higher at ED
	Pain	Moderate Recovery	ARL17B	0.0794	2.3	-3.96	2.26	0.0239	0.0404	4.61	4.69	Higher at M6
	Pain	Moderate Recovery	LRRC47	0.059	2.3	-3.95	2.26	0.0239	0.0405	4.42	4.48	Higher at M6
	Pain	Moderate Recovery	SLC35B2	0.0945	2.3	-3.95	2.26	0.0239	0.0405	3.16	3.25	Higher at M6
	Pain	Moderate Recovery	ENSG00000253636	0.0984	2.31	-3.94	2.26	0.024	0.0405	2.42	2.52	Higher at M6
	Pain	Moderate Recovery	PUSL1	0.102	2.3	-3.96	2.26	0.024	0.0405	2.26	2.36	Higher at M6
	Pain	Moderate Recovery	TMTC2	-0.096	-2.3	-3.96	-2.26	0.024	0.0405	3.61	3.51	Higher at ED
	Pain	Moderate Recovery	ENSG00000276136	-0.143	-2.3	-3.95	-2.26	0.024	0.0405	2.87	2.73	Higher at ED
	Pain	Moderate Recovery	LRRC14	0.0804	2.3	-3.96	2.26	0.024	0.0406	4.57	4.65	Higher at M6
	Pain	Moderate Recovery	MTCL2	0.119	2.3	-3.96	2.26	0.024	0.0406	4.41	4.54	Higher at M6
	Pain	Moderate Recovery	ZNF622	-0.0705	-2.3	-3.95	-2.26	0.0241	0.0406	4.14	4.07	Higher at ED
	Pain	Moderate Recovery	CLASP2	0.0459	2.3	-3.96	2.26	0.0241	0.0406	5.35	5.4	Higher at M6
	Pain	Moderate Recovery	ZNF202	0.0959	2.3	-3.95	2.26	0.0241	0.0407	2.85	2.95	Higher at M6
	Pain	Moderate Recovery	CLEC2D	0.0946	2.3	-3.97	2.25	0.0242	0.0408	6.83	6.92	Higher at M6
	Pain	Moderate Recovery	HNRNPA1L2	0.168	2.3	-3.95	2.25	0.0242	0.0408	2.03	2.21	Higher at M6
	Pain	Moderate Recovery	TXNL4B	-0.0739	-2.3	-3.96	-2.25	0.0242	0.0408	3.38	3.31	Higher at ED
	Pain	Moderate Recovery	SMARCC1	0.0692	2.29	-3.96	2.25	0.0242	0.0408	6.41	6.48	Higher at M6
	Pain	Moderate Recovery	SUPT6H	0.0961	2.29	-3.96	2.25	0.0242	0.0409	7.05	7.14	Higher at M6
	Pain	Moderate Recovery	ATP5PF	-0.144	-2.29	-3.97	-2.25	0.0243	0.0409	3.06	2.92	Higher at ED
	Pain	Moderate Recovery	ENSG00000297805	0.104	2.29	-3.97	2.25	0.0243	0.041	5.38	5.48	Higher at M6
	Pain	Moderate Recovery	LRPAP1	-0.0778	-2.29	-3.97	-2.25	0.0243	0.041	6.33	6.25	Higher at ED
	Pain	Moderate Recovery	MGRN1	-0.153	-2.29	-3.97	-2.25	0.0243	0.041	7.33	7.17	Higher at ED
	Pain	Moderate Recovery	FBXO22	-0.103	-2.29	-3.97	-2.25	0.0244	0.0411	4.31	4.2	Higher at ED
	Pain	Moderate Recovery	REXO1	0.0948	2.29	-3.96	2.25	0.0244	0.0411	5.66	5.76	Higher at M6
	Pain	Moderate Recovery	RNF5	0.0736	2.29	-3.98	2.25	0.0244	0.0412	3.75	3.83	Higher at M6
	Pain	Moderate Recovery	CIB1	0.0463	2.29	-3.98	2.25	0.0245	0.0412	5.34	5.38	Higher at M6
	Pain	Moderate Recovery	ALAS2	0.288	2.29	-3.98	2.25	0.0245	0.0412	10	10.3	Higher at M6
	Pain	Moderate Recovery	PHB1	0.0929	2.29	-3.96	2.25	0.0245	0.0412	3.86	3.95	Higher at M6
	Pain	Moderate Recovery	CYTH3	0.0669	2.29	-3.98	2.25	0.0245	0.0413	3.22	3.28	Higher at M6
	Pain	Moderate Recovery	BICRA	0.145	2.29	-3.97	2.25	0.0246	0.0414	5.22	5.37	Higher at M6
	Pain	Moderate Recovery	HLX	-0.202	-2.29	-3.97	-2.25	0.0246	0.0415	5.77	5.56	Higher at ED
	Pain	Moderate Recovery	GANC	0.0588	2.29	-3.98	2.25	0.0247	0.0415	4.53	4.59	Higher at M6
	Pain	Moderate Recovery	USP21	0.0667	2.29	-3.97	2.25	0.0247	0.0415	3.79	3.86	Higher at M6
	Pain	Moderate Recovery	CYTH2	-0.0745	-2.29	-3.98	-2.25	0.0247	0.0416	5.62	5.54	Higher at ED
	Pain	Moderate Recovery	ENSG00000301213	0.119	2.29	-3.99	2.25	0.0247	0.0416	2.83	2.95	Higher at M6
	Pain	Moderate Recovery	FBN2	-0.172	-2.28	-3.99	-2.24	0.0248	0.0417	3.46	3.3	Higher at ED
	Pain	Moderate Recovery	PSME4	0.0793	2.29	-3.99	2.24	0.0248	0.0417	6.31	6.39	Higher at M6
	Pain	Moderate Recovery	GAS2L1	0.159	2.29	-3.98	2.24	0.0248	0.0417	3.8	3.96	Higher at M6
	Pain	Moderate Recovery	YAF2	-0.0683	-2.28	-3.98	-2.24	0.0248	0.0418	4.43	4.36	Higher at ED
	Pain	Moderate Recovery	CHERP	0.118	2.28	-3.98	2.24	0.0249	0.0418	5.63	5.75	Higher at M6
	Pain	Moderate Recovery	TFAP2E.AS1	0.13	2.28	-3.99	2.24	0.0249	0.0419	1.81	1.94	Higher at M6
	Pain	Moderate Recovery	SPEF2	0.111	2.28	-3.99	2.24	0.0249	0.0419	2.54	2.66	Higher at M6
	Pain	Moderate Recovery	POMT2	0.0929	2.28	-3.98	2.24	0.0249	0.0419	2.24	2.33	Higher at M6
	Pain	Moderate Recovery	RACK1	0.0803	2.28	-3.99	2.24	0.0249	0.0419	8.62	8.69	Higher at M6
	Pain	Moderate Recovery	WDR11.DT	0.135	2.28	-4	2.24	0.025	0.0419	1.65	1.78	Higher at M6
	Pain	Moderate Recovery	HSPA13	-0.112	-2.28	-3.99	-2.24	0.0251	0.0421	3.65	3.54	Higher at ED
	Pain	Moderate Recovery	SNURF	0.126	2.28	-3.99	2.24	0.0251	0.0421	1.97	2.1	Higher at M6
	Pain	Moderate Recovery	C9orf40	0.105	2.28	-4	2.24	0.0252	0.0423	2.76	2.86	Higher at M6
	Pain	Moderate Recovery	EOLA2.DT	0.105	2.28	-4	2.24	0.0252	0.0423	4.21	4.32	Higher at M6
	Pain	Moderate Recovery	ENSG00000287778	0.13	2.28	-4.01	2.24	0.0252	0.0423	1.63	1.76	Higher at M6
	Pain	Moderate Recovery	GHRL	-0.115	-2.28	-4.01	-2.24	0.0252	0.0423	1.87	1.75	Higher at ED
	Pain	Moderate Recovery	GUF1	0.0803	2.28	-4	2.24	0.0252	0.0423	3.72	3.81	Higher at M6
	Pain	Moderate Recovery	DLAT	0.0831	2.28	-3.99	2.24	0.0252	0.0423	3.8	3.88	Higher at M6
	Pain	Moderate Recovery	KLF16	-0.102	-2.28	-4	-2.24	0.0253	0.0425	4.64	4.54	Higher at ED
	Pain	Moderate Recovery	HNRNPUL1	0.101	2.28	-3.99	2.24	0.0253	0.0425	8.19	8.29	Higher at M6
	Pain	Moderate Recovery	ENSG00000291003	0.0883	2.28	-4.01	2.24	0.0254	0.0426	4.74	4.83	Higher at M6
	Pain	Moderate Recovery	UBR3	-0.0538	-2.28	-4	-2.24	0.0254	0.0426	5.97	5.92	Higher at ED
	Pain	Moderate Recovery	YJU2	0.076	2.27	-4	2.23	0.0255	0.0427	3.63	3.71	Higher at M6
	Pain	Moderate Recovery	ZXDA	0.105	2.27	-4.01	2.23	0.0255	0.0428	3.25	3.36	Higher at M6
	Pain	Moderate Recovery	SCAMP1.AS1	0.0898	2.27	-4.01	2.23	0.0255	0.0428	3.27	3.36	Higher at M6
	Pain	Moderate Recovery	SSH3	-0.105	-2.27	-4.01	-2.23	0.0256	0.0429	4.12	4.02	Higher at ED
	Pain	Moderate Recovery	AHI1	0.0862	2.27	-4.02	2.23	0.0256	0.0429	3.46	3.55	Higher at M6
	Pain	Moderate Recovery	RGPD1	-0.193	-2.27	-4.02	-2.23	0.0256	0.0429	2.14	1.99	Higher at ED
	Pain	Moderate Recovery	KLHL7	-0.0958	-2.27	-4.01	-2.23	0.0256	0.0429	3.12	3.03	Higher at ED
	Pain	Moderate Recovery	TOX4	-0.0648	-2.27	-4.01	-2.23	0.0256	0.043	6.24	6.17	Higher at ED
	Pain	Moderate Recovery	TTLL1	0.113	2.27	-4	2.23	0.0257	0.043	1.67	1.78	Higher at M6
	Pain	Moderate Recovery	GRINA	0.193	2.27	-4.02	2.23	0.0257	0.043	7.89	8.09	Higher at M6
	Pain	Moderate Recovery	SH2D1B	0.113	2.27	-4.02	2.23	0.0257	0.043	3.24	3.35	Higher at M6
	Pain	Moderate Recovery	ZNF182	-0.068	-2.27	-4.02	-2.23	0.0257	0.0431	3.56	3.49	Higher at ED
	Pain	Moderate Recovery	CHFR	-0.0704	-2.27	-4.02	-2.23	0.0257	0.0431	6.25	6.18	Higher at ED
	Pain	Moderate Recovery	MTMR1	0.0472	2.27	-4.02	2.23	0.0257	0.0431	5.51	5.56	Higher at M6
	Pain	Moderate Recovery	PARL	-0.0849	-2.27	-4.01	-2.23	0.0257	0.0431	3.11	3.03	Higher at ED
	Pain	Moderate Recovery	SNRPG	-0.193	-2.27	-4.01	-2.23	0.0257	0.0431	2.06	1.87	Higher at ED
	Pain	Moderate Recovery	TCTN3	0.0873	2.27	-4.01	2.23	0.0257	0.0431	3.46	3.55	Higher at M6
	Pain	Moderate Recovery	CCDC88A	-0.0787	-2.27	-4.02	-2.23	0.0258	0.0431	5.61	5.53	Higher at ED
	Pain	Moderate Recovery	MYL9	0.236	2.27	-4.02	2.23	0.0258	0.0431	4.27	4.5	Higher at M6
	Pain	Moderate Recovery	VPREB3	0.145	2.27	-4.03	2.23	0.0258	0.0431	1.49	1.63	Higher at M6
	Pain	Moderate Recovery	IQCN	-0.118	-2.27	-4.02	-2.23	0.0258	0.0432	5.44	5.32	Higher at ED
	Pain	Moderate Recovery	PSMB4	-0.0724	-2.27	-4.02	-2.23	0.0258	0.0432	5.34	5.26	Higher at ED
	Pain	Moderate Recovery	RALGAPB	-0.0477	-2.27	-4.02	-2.23	0.0258	0.0432	6.8	6.75	Higher at ED
	Pain	Moderate Recovery	PTGES3P1	-0.154	-2.27	-4.02	-2.23	0.0258	0.0432	1.83	1.68	Higher at ED
	Pain	Moderate Recovery	RNF113A	0.0742	2.27	-4.02	2.23	0.0258	0.0432	3.89	3.96	Higher at M6
	Pain	Moderate Recovery	SH3BP2	-0.0868	-2.27	-4.03	-2.23	0.0259	0.0433	8.02	7.93	Higher at ED
	Pain	Moderate Recovery	ARHGAP11B.DT	0.0956	2.27	-4.02	2.23	0.0259	0.0433	2.75	2.84	Higher at M6
	Pain	Moderate Recovery	TCP1	0.0478	2.27	-4.03	2.23	0.026	0.0435	5.58	5.62	Higher at M6
	Pain	Moderate Recovery	CD38	0.0998	2.27	-4.03	2.23	0.0261	0.0435	4.29	4.4	Higher at M6
	Pain	Moderate Recovery	CTNNB1	-0.062	-2.26	-4.03	-2.23	0.0261	0.0436	6.7	6.64	Higher at ED
	Pain	Moderate Recovery	NIFK.AS1	-0.0791	-2.26	-4.02	-2.22	0.0261	0.0436	3.38	3.3	Higher at ED
	Pain	Moderate Recovery	ENSG00000289347	-0.188	-2.26	-4.03	-2.22	0.0261	0.0436	1.85	1.68	Higher at ED
	Pain	Moderate Recovery	ENSG00000236304	0.211	2.27	-4.02	2.22	0.0261	0.0436	3.57	3.76	Higher at M6
	Pain	Moderate Recovery	ENSG00000251682	-0.153	-2.26	-4.02	-2.22	0.0261	0.0436	2.32	2.18	Higher at ED
	Pain	Moderate Recovery	C19orf25	-0.0731	-2.26	-4.03	-2.22	0.0262	0.0437	4.64	4.57	Higher at ED
	Pain	Moderate Recovery	ENSG00000267481	0.104	2.26	-4.03	2.22	0.0262	0.0437	2.02	2.13	Higher at M6
	Pain	Moderate Recovery	WDR5B.DT	-0.09	-2.26	-4.03	-2.22	0.0262	0.0437	2.61	2.52	Higher at ED
	Pain	Moderate Recovery	CRACR2A	0.0618	2.26	-4.04	2.22	0.0262	0.0438	5.18	5.24	Higher at M6
	Pain	Moderate Recovery	SHFL	0.0685	2.26	-4.04	2.22	0.0262	0.0438	5.02	5.09	Higher at M6
	Pain	Moderate Recovery	LINC02580	0.115	2.26	-4.04	2.22	0.0263	0.0438	3.08	3.2	Higher at M6
	Pain	Moderate Recovery	LPAR6	-0.226	-2.26	-4.03	-2.22	0.0263	0.0438	3.51	3.3	Higher at ED
	Pain	Moderate Recovery	NEDD8	-0.072	-2.26	-4.04	-2.22	0.0263	0.0439	4.37	4.3	Higher at ED
	Pain	Moderate Recovery	STX4	-0.0603	-2.26	-4.04	-2.22	0.0263	0.0439	5.06	5	Higher at ED
	Pain	Moderate Recovery	BEND2	0.191	2.26	-4.04	2.22	0.0264	0.044	2.68	2.87	Higher at M6
	Pain	Moderate Recovery	TAS2R20	0.0965	2.26	-4.04	2.22	0.0264	0.044	1.72	1.83	Higher at M6
	Pain	Moderate Recovery	DAB2	0.14	2.26	-4.04	2.22	0.0264	0.044	4.06	4.2	Higher at M6
	Pain	Moderate Recovery	WASF2	0.128	2.26	-4.04	2.22	0.0264	0.044	8.91	9.03	Higher at M6
	Pain	Moderate Recovery	ZNF649	0.0871	2.26	-4.04	2.22	0.0264	0.044	3.54	3.63	Higher at M6
	Pain	Moderate Recovery	IP6K2	-0.0491	-2.26	-4.04	-2.22	0.0264	0.044	4.89	4.84	Higher at ED
	Pain	Moderate Recovery	LINC00863	-0.0671	-2.26	-4.04	-2.22	0.0264	0.044	3.1	3.04	Higher at ED
	Pain	Moderate Recovery	NUDT19	0.0832	2.26	-4.04	2.22	0.0264	0.044	3.14	3.23	Higher at M6
	Pain	Moderate Recovery	C14orf119	-0.0604	-2.26	-4.04	-2.22	0.0265	0.0441	3.94	3.88	Higher at ED
	Pain	Moderate Recovery	SGMS2	-0.128	-2.26	-4.05	-2.22	0.0265	0.0441	3.6	3.48	Higher at ED
	Pain	Moderate Recovery	ZC3H12C	-0.103	-2.26	-4.05	-2.22	0.0265	0.0441	1.79	1.69	Higher at ED
	Pain	Moderate Recovery	MON1B	-0.0664	-2.26	-4.04	-2.22	0.0265	0.0442	6.4	6.33	Higher at ED
	Pain	Moderate Recovery	LBHD1	0.106	2.26	-4.04	2.22	0.0265	0.0442	2.66	2.76	Higher at M6
	Pain	Moderate Recovery	POGLUT3	0.0978	2.26	-4.05	2.22	0.0266	0.0442	2.48	2.59	Higher at M6
	Pain	Moderate Recovery	SCRN3	-0.0642	-2.26	-4.05	-2.22	0.0266	0.0443	3.01	2.95	Higher at ED
	Pain	Moderate Recovery	ATP9A	-0.202	-2.25	-4.05	-2.22	0.0266	0.0444	2.84	2.65	Higher at ED
	Pain	Moderate Recovery	KDM6B	-0.191	-2.25	-4.05	-2.22	0.0267	0.0444	8.99	8.79	Higher at ED
	Pain	Moderate Recovery	ENSG00000272410	0.108	2.25	-4.04	2.22	0.0267	0.0444	3.84	3.94	Higher at M6
	Pain	Moderate Recovery	DCAF11	0.0716	2.25	-4.05	2.22	0.0267	0.0445	6.22	6.3	Higher at M6
	Pain	Moderate Recovery	ZNF699	-0.0758	-2.25	-4.05	-2.22	0.0268	0.0445	3.78	3.71	Higher at ED
	Pain	Moderate Recovery	RTL8A	0.0751	2.25	-4.05	2.21	0.0268	0.0446	2.95	3.03	Higher at M6
	Pain	Moderate Recovery	PSMD4	-0.0668	-2.25	-4.06	-2.21	0.0269	0.0447	5.26	5.19	Higher at ED
	Pain	Moderate Recovery	RIC1	-0.0554	-2.25	-4.06	-2.21	0.0269	0.0447	5.81	5.75	Higher at ED
	Pain	Moderate Recovery	ZFTA	0.1	2.25	-4.05	2.21	0.0269	0.0447	1.85	1.95	Higher at M6
	Pain	Moderate Recovery	THBS1	0.222	2.25	-4.06	2.21	0.0269	0.0447	4.9	5.13	Higher at M6
	Pain	Moderate Recovery	LPCAT4	0.067	2.25	-4.05	2.21	0.0269	0.0448	3.9	3.97	Higher at M6
	Pain	Moderate Recovery	NOTCH2	-0.115	-2.25	-4.06	-2.21	0.027	0.0449	8.83	8.71	Higher at ED
	Pain	Moderate Recovery	UQCRQ	-0.147	-2.25	-4.05	-2.21	0.027	0.0449	3.11	2.96	Higher at ED
	Pain	Moderate Recovery	RABGEF1P1	0.0905	2.25	-4.06	2.21	0.027	0.0449	5.55	5.64	Higher at M6
	Pain	Moderate Recovery	RAB3GAP2	-0.0541	-2.25	-4.05	-2.21	0.027	0.0449	5.7	5.64	Higher at ED
	Pain	Moderate Recovery	STAC3	-0.113	-2.25	-4.06	-2.21	0.0271	0.045	1.98	1.87	Higher at ED
	Pain	Moderate Recovery	SLC27A3	0.0718	2.25	-4.07	2.21	0.0271	0.0451	4.55	4.62	Higher at M6
	Pain	Moderate Recovery	ENSG00000263276	0.116	2.25	-4.06	2.21	0.0272	0.0451	2.71	2.82	Higher at M6
	Pain	Moderate Recovery	ACAD10	0.0626	2.25	-4.06	2.21	0.0272	0.0452	4.29	4.35	Higher at M6
	Pain	Moderate Recovery	XRN1	-0.0927	-2.25	-4.07	-2.21	0.0273	0.0453	7.08	6.99	Higher at ED
	Pain	Moderate Recovery	PIK3R1	0.0529	2.25	-4.07	2.21	0.0273	0.0454	7	7.05	Higher at M6
	Pain	Moderate Recovery	RAB5C	-0.1	-2.24	-4.07	-2.21	0.0274	0.0455	6.81	6.71	Higher at ED
	Pain	Moderate Recovery	IRS2	-0.204	-2.24	-4.07	-2.21	0.0274	0.0455	6.69	6.47	Higher at ED
	Pain	Moderate Recovery	BRAT1	0.0703	2.24	-4.08	2.2	0.0275	0.0456	4.69	4.76	Higher at M6
	Pain	Moderate Recovery	TCF12.DT	0.0982	2.24	-4.06	2.2	0.0275	0.0456	2.26	2.36	Higher at M6
	Pain	Moderate Recovery	YTHDF2	0.0384	2.24	-4.08	2.2	0.0275	0.0456	5.24	5.28	Higher at M6
	Pain	Moderate Recovery	KRT8P33	0.0774	2.24	-4.07	2.2	0.0275	0.0457	3.13	3.2	Higher at M6
	Pain	Moderate Recovery	RGMB	0.106	2.24	-4.08	2.2	0.0276	0.0457	2.78	2.89	Higher at M6
	Pain	Moderate Recovery	AIDA	0.0939	2.24	-4.08	2.2	0.0276	0.0457	5.43	5.53	Higher at M6
	Pain	Moderate Recovery	SNAPC3	0.0645	2.24	-4.08	2.2	0.0276	0.0457	4.7	4.76	Higher at M6
	Pain	Moderate Recovery	PCNX3	0.093	2.24	-4.08	2.2	0.0276	0.0457	5.96	6.05	Higher at M6
	Pain	Moderate Recovery	TMX3	-0.117	-2.24	-4.07	-2.2	0.0276	0.0457	4.34	4.23	Higher at ED
	Pain	Moderate Recovery	CEP85L	-0.0677	-2.24	-4.08	-2.2	0.0276	0.0457	5.81	5.75	Higher at ED
	Pain	Moderate Recovery	TNFAIP2	-0.117	-2.24	-4.08	-2.2	0.0276	0.0458	8.78	8.66	Higher at ED
	Pain	Moderate Recovery	SLC25A30	0.0616	2.24	-4.08	2.2	0.0277	0.0458	3.7	3.76	Higher at M6
	Pain	Moderate Recovery	SNX15	0.0726	2.24	-4.09	2.2	0.0277	0.0458	4.03	4.1	Higher at M6
	Pain	Moderate Recovery	TXNL1	-0.0632	-2.24	-4.08	-2.2	0.0277	0.0458	4.62	4.56	Higher at ED
	Pain	Moderate Recovery	WDR1	-0.0668	-2.24	-4.07	-2.2	0.0277	0.0459	8.81	8.74	Higher at ED
	Pain	Moderate Recovery	BAG5	-0.0577	-2.24	-4.08	-2.2	0.0277	0.0459	5.01	4.96	Higher at ED
	Pain	Moderate Recovery	BEND4	0.115	2.24	-4.09	2.2	0.0277	0.0459	1.86	2	Higher at M6
	Pain	Moderate Recovery	FAM114A2	-0.0699	-2.24	-4.08	-2.2	0.0278	0.046	3.38	3.31	Higher at ED
	Pain	Moderate Recovery	IGHV3.21	0.191	2.24	-4.1	2.2	0.0278	0.0461	1.8	2.01	Higher at M6
	Pain	Moderate Recovery	TRIM3	0.0922	2.24	-4.08	2.2	0.0278	0.0461	2.9	2.99	Higher at M6
	Pain	Moderate Recovery	ZNF587	-0.0706	-2.24	-4.09	-2.2	0.0279	0.0461	5.81	5.74	Higher at ED
	Pain	Moderate Recovery	ZSCAN22	0.0664	2.24	-4.09	2.2	0.0279	0.0461	2.9	2.97	Higher at M6
	Pain	Moderate Recovery	TRIM4	0.052	2.24	-4.09	2.2	0.028	0.0463	5.07	5.12	Higher at M6
	Pain	Moderate Recovery	NUTM2B.AS1	-0.0665	-2.23	-4.1	-2.2	0.028	0.0463	6.6	6.53	Higher at ED
	Pain	Moderate Recovery	PTOV1	0.0724	2.24	-4.09	2.2	0.028	0.0463	4.83	4.9	Higher at M6
	Pain	Moderate Recovery	PIGT	0.0556	2.23	-4.09	2.2	0.028	0.0464	5.7	5.75	Higher at M6
	Pain	Moderate Recovery	RETREG3	0.0541	2.23	-4.1	2.2	0.0281	0.0464	5.93	5.98	Higher at M6
	Pain	Moderate Recovery	CDC42BPA	0.136	2.23	-4.1	2.2	0.0281	0.0464	2.63	2.78	Higher at M6
	Pain	Moderate Recovery	ENSG00000291175	0.0603	2.23	-4.1	2.2	0.0281	0.0464	6.55	6.61	Higher at M6
	Pain	Moderate Recovery	PRRC2C	0.072	2.23	-4.09	2.2	0.0281	0.0465	8.95	9.02	Higher at M6
	Pain	Moderate Recovery	FGFR1OP2	-0.0829	-2.23	-4.1	-2.2	0.0282	0.0465	5.58	5.49	Higher at ED
	Pain	Moderate Recovery	MRPS16	0.0607	2.23	-4.1	2.19	0.0282	0.0465	4.29	4.35	Higher at M6
	Pain	Moderate Recovery	XNDC1N	0.119	2.23	-4.09	2.19	0.0282	0.0465	3.2	3.32	Higher at M6
	Pain	Moderate Recovery	PTPN6	-0.0851	-2.23	-4.09	-2.19	0.0282	0.0466	8.59	8.5	Higher at ED
	Pain	Moderate Recovery	SAFB2	0.0655	2.23	-4.09	2.19	0.0284	0.0469	6.91	6.97	Higher at M6
	Pain	Moderate Recovery	HHAT	0.0966	2.23	-4.11	2.19	0.0284	0.0469	2.19	2.29	Higher at M6
	Pain	Moderate Recovery	ACVR1	0.0674	2.23	-4.1	2.19	0.0284	0.0469	3.66	3.73	Higher at M6
	Pain	Moderate Recovery	SNORA74A	-0.215	-2.23	-4.11	-2.19	0.0284	0.047	3.3	3.13	Higher at ED
	Pain	Moderate Recovery	IFT27	0.071	2.23	-4.11	2.19	0.0285	0.047	3.67	3.74	Higher at M6
	Pain	Moderate Recovery	STXBP4	0.0912	2.23	-4.11	2.19	0.0285	0.0471	3.31	3.41	Higher at M6
	Pain	Moderate Recovery	ZNF155	-0.0845	-2.23	-4.11	-2.19	0.0286	0.0472	2.62	2.53	Higher at ED
	Pain	Moderate Recovery	ZNF496.DT	0.119	2.23	-4.11	2.19	0.0286	0.0472	1.77	1.89	Higher at M6
	Pain	Moderate Recovery	CNOT9	0.0582	2.23	-4.11	2.19	0.0287	0.0474	4.71	4.77	Higher at M6
	Pain	Moderate Recovery	ENSG00000308356	0.129	2.23	-4.12	2.19	0.0287	0.0474	2.44	2.56	Higher at M6
	Pain	Moderate Recovery	FUOM	0.11	2.23	-4.11	2.19	0.0288	0.0474	2.28	2.39	Higher at M6
	Pain	Moderate Recovery	SORT1	-0.131	-2.22	-4.11	-2.19	0.0288	0.0475	5.72	5.58	Higher at ED
	Pain	Moderate Recovery	SMANTIS	0.193	2.22	-4.12	2.19	0.0288	0.0475	3.01	3.19	Higher at M6
	Pain	Moderate Recovery	USF3	-0.0731	-2.22	-4.11	-2.19	0.0288	0.0475	7.08	7	Higher at ED
	Pain	Moderate Recovery	POP7	0.088	2.22	-4.12	2.19	0.0288	0.0475	2.17	2.26	Higher at M6
	Pain	Moderate Recovery	LINC02256	0.111	2.22	-4.12	2.19	0.0289	0.0476	1.93	2.04	Higher at M6
	Pain	Moderate Recovery	BMP1	0.113	2.22	-4.12	2.19	0.0289	0.0476	1.89	2	Higher at M6
	Pain	Moderate Recovery	IRF4	0.107	2.22	-4.12	2.18	0.029	0.0477	4.9	5.01	Higher at M6
	Pain	Moderate Recovery	IGHV1.2	0.171	2.22	-4.13	2.18	0.029	0.0477	1.44	1.6	Higher at M6
	Pain	Moderate Recovery	MRPL23	0.0886	2.22	-4.12	2.18	0.029	0.0478	3.45	3.55	Higher at M6
	Pain	Moderate Recovery	SLC9A3	0.123	2.22	-4.11	2.18	0.029	0.0478	2.28	2.41	Higher at M6
	Pain	Moderate Recovery	HNRNPUL2	0.0889	2.22	-4.12	2.18	0.029	0.0478	6.67	6.75	Higher at M6
	Pain	Moderate Recovery	MCTS1	-0.0619	-2.22	-4.12	-2.18	0.029	0.0478	4.39	4.33	Higher at ED
	Pain	Moderate Recovery	LINC02772	0.178	2.22	-4.13	2.18	0.0291	0.0479	1.62	1.82	Higher at M6
	Pain	Moderate Recovery	NOL11	0.0779	2.22	-4.12	2.18	0.0291	0.0479	3.94	4.02	Higher at M6
	Pain	Moderate Recovery	GTPBP1	-0.123	-2.22	-4.12	-2.18	0.0291	0.0479	6.78	6.66	Higher at ED
	Pain	Moderate Recovery	NT5DC3	-0.0805	-2.22	-4.13	-2.18	0.0292	0.048	3.03	2.96	Higher at ED
	Pain	Moderate Recovery	NKAPD1	-0.0975	-2.22	-4.12	-2.18	0.0292	0.048	3.83	3.74	Higher at ED
	Pain	Moderate Recovery	SNAI3.AS1	-0.0903	-2.22	-4.13	-2.18	0.0292	0.0481	3.6	3.52	Higher at ED
	Pain	Moderate Recovery	DERA	-0.0857	-2.22	-4.12	-2.18	0.0293	0.0482	2.85	2.77	Higher at ED
	Pain	Moderate Recovery	CTCF	0.0644	2.22	-4.12	2.18	0.0293	0.0482	6.34	6.41	Higher at M6
	Pain	Moderate Recovery	SBNO1	-0.0543	-2.22	-4.13	-2.18	0.0293	0.0482	6.63	6.58	Higher at ED
	Pain	Moderate Recovery	DNAJC27	0.0832	2.22	-4.13	2.18	0.0294	0.0483	2.51	2.59	Higher at M6
	Pain	Moderate Recovery	PRMT6	0.0964	2.22	-4.13	2.18	0.0294	0.0484	3.34	3.44	Higher at M6
	Pain	Moderate Recovery	ATG13	-0.0677	-2.21	-4.13	-2.18	0.0295	0.0484	5.74	5.67	Higher at ED
	Pain	Moderate Recovery	DDX46	0.0755	2.21	-4.14	2.18	0.0296	0.0487	6.16	6.23	Higher at M6
	Pain	Moderate Recovery	ISG20	-0.0847	-2.21	-4.15	-2.17	0.0297	0.0489	7.22	7.14	Higher at ED
	Pain	Moderate Recovery	TMEM72.AS1	-0.0796	-2.21	-4.15	-2.17	0.0299	0.0491	2.79	2.71	Higher at ED
	Pain	Moderate Recovery	KLRF1	0.158	2.21	-4.15	2.17	0.0299	0.0491	1.61	1.77	Higher at M6
	Pain	Moderate Recovery	CYB5A	0.09	2.21	-4.15	2.17	0.0299	0.0492	2.6	2.69	Higher at M6
	Pain	Moderate Recovery	IFIT1B	0.22	2.21	-4.15	2.17	0.0299	0.0492	3.88	4.13	Higher at M6
	Pain	Moderate Recovery	VPS13C	0.0575	2.21	-4.15	2.17	0.0301	0.0494	7.9	7.96	Higher at M6
	Pain	Moderate Recovery	TMEM41B	-0.067	-2.21	-4.16	-2.17	0.0301	0.0495	4.09	4.02	Higher at ED
	Pain	Moderate Recovery	SH3RF3	-0.195	-2.21	-4.15	-2.17	0.0302	0.0496	3.36	3.22	Higher at ED
	Pain	Moderate Recovery	ENSG00000260496	0.147	2.2	-4.15	2.17	0.0302	0.0496	1.59	1.75	Higher at M6
	Pain	Moderate Recovery	CCDC170	-0.104	-2.2	-4.16	-2.17	0.0302	0.0496	2.16	2.06	Higher at ED
	Pain	Moderate Recovery	PRPF3	0.0436	2.2	-4.16	2.17	0.0302	0.0496	5.44	5.48	Higher at M6
	Pain	Moderate Recovery	ANO6	0.0908	2.2	-4.16	2.17	0.0302	0.0496	5.83	5.92	Higher at M6
	Pain	Moderate Recovery	LGALS3	0.16	2.2	-4.16	2.17	0.0303	0.0497	5.94	6.11	Higher at M6
	Pain	Moderate Recovery	C11orf21	0.0622	2.2	-4.17	2.17	0.0303	0.0497	5.94	6	Higher at M6
	Pain	Moderate Recovery	ARMCX6	0.0816	2.2	-4.15	2.17	0.0303	0.0498	2.99	3.07	Higher at M6
	Pain	Moderate Recovery	FBH1	0.0509	2.2	-4.16	2.17	0.0303	0.0498	5.35	5.4	Higher at M6
	Pain	Moderate Recovery	ENSG00000281181	0.213	2.21	-4.16	2.17	0.0304	0.0498	7.18	7.37	Higher at M6
	Pain	Moderate Recovery	ENSG00000289017	-0.0802	-2.2	-4.16	-2.17	0.0303	0.0498	3.49	3.41	Higher at ED
	Pain	Moderate Recovery	TRAF3IP3	0.0529	2.2	-4.16	2.17	0.0304	0.0498	7.45	7.5	Higher at M6
	Pain	Moderate Recovery	UNC93B1	-0.093	-2.2	-4.16	-2.17	0.0303	0.0498	6.23	6.13	Higher at ED
	Pain	Moderate Recovery	SPRYD4	0.0791	2.2	-4.16	2.16	0.0304	0.0499	3.77	3.86	Higher at M6
	Pain	Moderate Recovery	CLINT1	0.0587	2.2	-4.16	2.16	0.0305	0.0499	5.96	6.02	Higher at M6
	Pain	Moderate Recovery	BCAS2	-0.0908	-2.2	-4.16	-2.16	0.0305	0.05	2.62	2.53	Higher at ED
	Pain	Moderate Recovery	ENSG00000276570	0.107	2.2	-4.17	2.16	0.0306	0.0502	4.29	4.41	Higher at M6
	Pain	Moderate Recovery	SRF	-0.077	-2.2	-4.16	-2.16	0.0307	0.0503	5.68	5.6	Higher at ED
	Pain	Moderate Recovery	TMCO6	-0.0684	-2.2	-4.17	-2.16	0.0307	0.0503	3.72	3.65	Higher at ED
	Pain	Moderate Recovery	BANK1	0.0908	2.2	-4.18	2.16	0.0307	0.0503	5.27	5.36	Higher at M6
	Pain	Moderate Recovery	RRN3	0.0691	2.2	-4.17	2.16	0.0307	0.0504	4.1	4.17	Higher at M6
	Pain	Moderate Recovery	SRXN1	-0.135	-2.2	-4.18	-2.16	0.0308	0.0504	5.71	5.57	Higher at ED
	Pain	Moderate Recovery	ARMC8	-0.0484	-2.2	-4.17	-2.16	0.0308	0.0504	5.29	5.25	Higher at ED
	Pain	Moderate Recovery	CDC42SE2	-0.0514	-2.2	-4.18	-2.16	0.0308	0.0504	7.27	7.22	Higher at ED
	Pain	Moderate Recovery	C10orf95.AS1	0.0792	2.2	-4.18	2.16	0.0308	0.0505	4.2	4.28	Higher at M6
	Pain	Moderate Recovery	ENSG00000280214	0.139	2.2	-4.16	2.16	0.0308	0.0505	1.62	1.77	Higher at M6
	Pain	Moderate Recovery	RHBDD2	-0.0738	-2.2	-4.18	-2.16	0.0308	0.0505	4.66	4.58	Higher at ED
	Pain	Moderate Recovery	RPS9	-0.116	-2.2	-4.17	-2.16	0.0308	0.0505	6.95	6.83	Higher at ED
	Pain	Moderate Recovery	INTS5	0.0684	2.2	-4.18	2.16	0.0309	0.0505	4.04	4.12	Higher at M6
	Pain	Moderate Recovery	RFC1	0.0649	2.2	-4.18	2.16	0.0309	0.0505	4.83	4.9	Higher at M6
	Pain	Moderate Recovery	FOXJ3	0.0526	2.19	-4.17	2.16	0.0309	0.0505	6.26	6.31	Higher at M6
	Pain	Moderate Recovery	SLC2A9	-0.0922	-2.19	-4.18	-2.16	0.0309	0.0506	2.41	2.32	Higher at ED
	Pain	Moderate Recovery	RAD18	0.0729	2.19	-4.17	2.16	0.0309	0.0506	3.05	3.13	Higher at M6
	Pain	Moderate Recovery	IFT46	0.105	2.19	-4.17	2.16	0.031	0.0507	1.6	1.71	Higher at M6
	Pain	Moderate Recovery	SEC14L1P1	0.0992	2.19	-4.18	2.16	0.031	0.0508	2.15	2.25	Higher at M6
	Pain	Moderate Recovery	BCAS3	-0.0689	-2.19	-4.18	-2.16	0.0311	0.0508	5.54	5.47	Higher at ED
	Pain	Moderate Recovery	CLEC17A	0.108	2.19	-4.18	2.16	0.0311	0.0508	2.63	2.76	Higher at M6
	Pain	Moderate Recovery	WDR55	0.0394	2.19	-4.18	2.16	0.0311	0.0508	5.32	5.36	Higher at M6
	Pain	Moderate Recovery	ANKRD13C	0.0733	2.19	-4.18	2.16	0.0311	0.0509	4.31	4.39	Higher at M6
	Pain	Moderate Recovery	ATG4C	-0.1	-2.19	-4.18	-2.16	0.0312	0.0509	2.73	2.63	Higher at ED
	Pain	Moderate Recovery	FAM110A	0.0806	2.19	-4.19	2.15	0.0312	0.051	5.17	5.25	Higher at M6
	Pain	Moderate Recovery	SNHG26	0.103	2.19	-4.18	2.15	0.0312	0.051	2.17	2.29	Higher at M6
	Pain	Moderate Recovery	DFFB	0.0802	2.19	-4.19	2.15	0.0314	0.0513	2.97	3.06	Higher at M6
	Pain	Moderate Recovery	ENSG00000272688	-0.0814	-2.19	-4.2	-2.15	0.0314	0.0513	2.3	2.22	Higher at ED
	Pain	Moderate Recovery	SPSB3	0.0699	2.19	-4.19	2.15	0.0315	0.0514	5.22	5.29	Higher at M6
	Pain	Moderate Recovery	B3GALT6	0.0739	2.19	-4.19	2.15	0.0315	0.0514	3.87	3.95	Higher at M6
	Pain	Moderate Recovery	SRD5A1	-0.0654	-2.19	-4.19	-2.15	0.0315	0.0514	4.03	3.96	Higher at ED
	Pain	Moderate Recovery	CARF	0.0822	2.19	-4.2	2.15	0.0316	0.0515	3.52	3.6	Higher at M6
	Pain	Moderate Recovery	CLDN5	0.194	2.19	-4.19	2.15	0.0316	0.0515	1.76	1.96	Higher at M6
	Pain	Moderate Recovery	H2AX	0.0897	2.18	-4.2	2.15	0.0316	0.0515	3.5	3.59	Higher at M6
	Pain	Moderate Recovery	PPP1R3E	0.066	2.19	-4.2	2.15	0.0316	0.0515	4.74	4.81	Higher at M6
	Pain	Moderate Recovery	SNAP29	-0.0504	-2.19	-4.2	-2.15	0.0316	0.0515	5.33	5.28	Higher at ED
	Pain	Moderate Recovery	TMEM11.DT	-0.113	-2.19	-4.2	-2.15	0.0316	0.0515	2.52	2.42	Higher at ED
	Pain	Moderate Recovery	ENSG00000268555	0.189	2.19	-4.19	2.15	0.0316	0.0515	3.43	3.63	Higher at M6
	Pain	Moderate Recovery	PSMD2	0.0562	2.19	-4.2	2.15	0.0316	0.0516	5.77	5.82	Higher at M6
	Pain	Moderate Recovery	NUDT9	0.1	2.18	-4.19	2.15	0.0316	0.0516	2.43	2.53	Higher at M6
	Pain	Moderate Recovery	NECAB3	0.115	2.18	-4.2	2.15	0.0317	0.0516	1.72	1.84	Higher at M6
	Pain	Moderate Recovery	ANKRD10	-0.0548	-2.18	-4.2	-2.15	0.0317	0.0516	5.44	5.38	Higher at ED
	Pain	Moderate Recovery	KLHL26	0.0911	2.18	-4.19	2.15	0.0317	0.0517	2.98	3.07	Higher at M6
	Pain	Moderate Recovery	ZDHHC4	0.0822	2.18	-4.19	2.15	0.0318	0.0518	2.8	2.89	Higher at M6
	Pain	Moderate Recovery	NPIPB9	0.146	2.19	-4.2	2.15	0.0318	0.0518	1.67	1.82	Higher at M6
	Pain	Moderate Recovery	ATG101	0.0704	2.18	-4.2	2.15	0.0319	0.052	3.38	3.45	Higher at M6
	Pain	Moderate Recovery	DUSP28	-0.0854	-2.18	-4.2	-2.15	0.0319	0.052	2.99	2.91	Higher at ED
	Pain	Moderate Recovery	ATP9B	0.0622	2.18	-4.21	2.14	0.032	0.0521	5.83	5.89	Higher at M6
	Pain	Moderate Recovery	LMNA	0.14	2.18	-4.21	2.14	0.032	0.0521	4.3	4.45	Higher at M6
	Pain	Moderate Recovery	PDE4A	0.102	2.18	-4.21	2.14	0.032	0.0521	3.51	3.62	Higher at M6
	Pain	Moderate Recovery	VKORC1L1	0.0588	2.18	-4.21	2.14	0.032	0.0521	3.95	4.01	Higher at M6
	Pain	Moderate Recovery	NRAS	-0.0921	-2.18	-4.2	-2.14	0.032	0.0522	4.66	4.56	Higher at ED
	Pain	Moderate Recovery	LONP2	0.0394	2.18	-4.21	2.14	0.0321	0.0522	6.26	6.3	Higher at M6
	Pain	Moderate Recovery	C2CD5	-0.0634	-2.18	-4.21	-2.14	0.0321	0.0523	5.26	5.19	Higher at ED
	Pain	Moderate Recovery	HUS1	0.0531	2.18	-4.21	2.14	0.0321	0.0523	4.3	4.36	Higher at M6
	Pain	Moderate Recovery	ARAP1	-0.127	-2.18	-4.21	-2.14	0.0321	0.0523	9.01	8.87	Higher at ED
	Pain	Moderate Recovery	INTS7	0.0847	2.18	-4.21	2.14	0.0322	0.0525	3.12	3.21	Higher at M6
	Pain	Moderate Recovery	ZNF320	0.0894	2.18	-4.22	2.14	0.0323	0.0525	3.38	3.48	Higher at M6
	Pain	Moderate Recovery	CNNM3	0.067	2.18	-4.21	2.14	0.0323	0.0525	5.37	5.44	Higher at M6
	Pain	Moderate Recovery	LINC01145	0.0425	2.18	-4.22	2.14	0.0323	0.0525	7.45	7.49	Higher at M6
	Pain	Moderate Recovery	TCEA2	0.105	2.18	-4.2	2.14	0.0323	0.0525	2.21	2.32	Higher at M6
	Pain	Moderate Recovery	PLRG1	-0.0899	-2.18	-4.21	-2.14	0.0323	0.0525	3.49	3.4	Higher at ED
	Pain	Moderate Recovery	CDYL2	0.0542	2.18	-4.22	2.14	0.0323	0.0526	3.79	3.84	Higher at M6
	Pain	Moderate Recovery	PNP	0.0886	2.18	-4.22	2.14	0.0323	0.0526	5	5.09	Higher at M6
	Pain	Moderate Recovery	MYEF2	0.103	2.17	-4.22	2.14	0.0324	0.0527	2.74	2.85	Higher at M6
	Pain	Moderate Recovery	TRAPPC2L	0.0887	2.17	-4.21	2.14	0.0324	0.0527	3.06	3.15	Higher at M6
	Pain	Moderate Recovery	MECR	0.119	2.18	-4.21	2.14	0.0324	0.0527	1.77	1.89	Higher at M6
	Pain	Moderate Recovery	CALCOCO2	-0.0698	-2.17	-4.22	-2.14	0.0325	0.0528	6.36	6.29	Higher at ED
	Pain	Moderate Recovery	ADGRA2	0.121	2.17	-4.22	2.14	0.0325	0.0528	1.89	2	Higher at M6
	Pain	Moderate Recovery	CALHM2	0.0698	2.17	-4.22	2.14	0.0325	0.0528	5.13	5.2	Higher at M6
	Pain	Moderate Recovery	MICB	-0.0783	-2.17	-4.22	-2.14	0.0325	0.0528	4.23	4.15	Higher at ED
	Pain	Moderate Recovery	COL19A1	0.119	2.17	-4.22	2.14	0.0325	0.0528	3.52	3.64	Higher at M6
	Pain	Moderate Recovery	KRBA2	0.0734	2.17	-4.22	2.14	0.0326	0.0529	4.17	4.25	Higher at M6
	Pain	Moderate Recovery	SNORA74B	-0.225	-2.17	-4.23	-2.14	0.0327	0.053	4.48	4.27	Higher at ED
	Pain	Moderate Recovery	BRPF1	0.059	2.17	-4.22	2.14	0.0327	0.053	5.5	5.56	Higher at M6
	Pain	Moderate Recovery	DACT1	0.137	2.17	-4.23	2.14	0.0327	0.053	1.68	1.82	Higher at M6
	Pain	Moderate Recovery	ENSG00000290082	0.108	2.17	-4.23	2.14	0.0327	0.0531	2.15	2.26	Higher at M6
	Pain	Moderate Recovery	HMG20B	0.0507	2.17	-4.22	2.13	0.0328	0.0532	4.77	4.82	Higher at M6
	Pain	Moderate Recovery	SCARNA6	-0.238	-2.17	-4.23	-2.13	0.0328	0.0532	4.24	4.01	Higher at ED
	Pain	Moderate Recovery	TREML1	0.217	2.17	-4.22	2.13	0.0328	0.0532	3.72	3.93	Higher at M6
	Pain	Moderate Recovery	YOD1	0.236	2.17	-4.23	2.13	0.0329	0.0534	6.58	6.8	Higher at M6
	Pain	Moderate Recovery	CCDC12	0.0719	2.17	-4.24	2.13	0.033	0.0535	4.64	4.71	Higher at M6
	Pain	Moderate Recovery	GPHN	0.0866	2.17	-4.23	2.13	0.033	0.0535	3.1	3.19	Higher at M6
	Pain	Moderate Recovery	SH3KBP1	-0.0772	-2.17	-4.23	-2.13	0.033	0.0536	7.82	7.74	Higher at ED
	Pain	Moderate Recovery	ZNRD2	0.0956	2.17	-4.23	2.13	0.0331	0.0537	2.51	2.61	Higher at M6
	Pain	Moderate Recovery	SEH1L	0.0698	2.17	-4.23	2.13	0.0331	0.0537	3.7	3.77	Higher at M6
	Pain	Moderate Recovery	BRD1	0.0738	2.16	-4.23	2.13	0.0332	0.0538	6.16	6.24	Higher at M6
	Pain	Moderate Recovery	TNK2	0.0998	2.16	-4.24	2.13	0.0332	0.0538	6.74	6.84	Higher at M6
	Pain	Moderate Recovery	NBPF9	0.069	2.16	-4.24	2.13	0.0332	0.0539	4.72	4.79	Higher at M6
	Pain	Moderate Recovery	METAP1	0.0578	2.16	-4.24	2.13	0.0333	0.0539	3.94	4	Higher at M6
	Pain	Moderate Recovery	ZNF629	0.0829	2.17	-4.24	2.13	0.0333	0.0539	3.03	3.12	Higher at M6
	Pain	Moderate Recovery	PIAS2	0.0592	2.16	-4.24	2.13	0.0333	0.054	4.89	4.95	Higher at M6
	Pain	Moderate Recovery	ENSG00000243679	0.316	2.15	-4.26	2.13	0.0333	0.054	1.89	2.2	Higher at M6
	Pain	Moderate Recovery	MEAF6	0.0498	2.16	-4.24	2.13	0.0334	0.054	4.73	4.78	Higher at M6
	Pain	Moderate Recovery	CARD19	-0.0951	-2.16	-4.24	-2.13	0.0334	0.054	4.47	4.37	Higher at ED
	Pain	Moderate Recovery	SLC25A29	-0.0792	-2.16	-4.25	-2.13	0.0334	0.054	4.21	4.13	Higher at ED
	Pain	Moderate Recovery	EEF1AKMT2	0.0837	2.16	-4.24	2.13	0.0334	0.0541	3.03	3.12	Higher at M6
	Pain	Moderate Recovery	DPF2	-0.0707	-2.16	-4.24	-2.13	0.0334	0.0541	5.96	5.89	Higher at ED
	Pain	Moderate Recovery	ECI1	0.0868	2.16	-4.25	2.13	0.0335	0.0542	2.78	2.88	Higher at M6
	Pain	Moderate Recovery	ANXA2R	0.0987	2.16	-4.24	2.13	0.0335	0.0542	3.09	3.19	Higher at M6
	Pain	Moderate Recovery	SLC16A13	0.074	2.16	-4.25	2.13	0.0335	0.0542	2.57	2.65	Higher at M6
	Pain	Moderate Recovery	KCNAB3	0.112	2.16	-4.25	2.13	0.0336	0.0543	1.68	1.79	Higher at M6
	Pain	Moderate Recovery	USP12	0.145	2.16	-4.25	2.13	0.0336	0.0543	5.57	5.71	Higher at M6
	Pain	Moderate Recovery	ENSG00000291100	0.0842	2.16	-4.25	2.12	0.0336	0.0543	3.87	3.95	Higher at M6
	Pain	Moderate Recovery	PLPBP	-0.042	-2.16	-4.25	-2.12	0.0336	0.0544	4.59	4.55	Higher at ED
	Pain	Moderate Recovery	RIMBP3B	0.255	2.16	-4.23	2.12	0.0337	0.0545	1.92	2.22	Higher at M6
	Pain	Moderate Recovery	CIAPIN1	0.0796	2.16	-4.25	2.12	0.0337	0.0546	2.73	2.82	Higher at M6
	Pain	Moderate Recovery	NDUFV2	-0.0649	-2.16	-4.25	-2.12	0.0337	0.0546	4.26	4.19	Higher at ED
	Pain	Moderate Recovery	YES1P1	-0.132	-2.16	-4.25	-2.12	0.0338	0.0546	1.91	1.79	Higher at ED
	Pain	Moderate Recovery	HIPK2	0.106	2.16	-4.25	2.12	0.0339	0.0548	7.12	7.23	Higher at M6
	Pain	Moderate Recovery	ATXN7L3.AS1	0.0927	2.16	-4.26	2.12	0.0341	0.0551	2.98	3.08	Higher at M6
	Pain	Moderate Recovery	DPH5	0.104	2.15	-4.25	2.12	0.0341	0.0551	3.09	3.19	Higher at M6
	Pain	Moderate Recovery	SLX9	0.0987	2.15	-4.25	2.12	0.0341	0.0551	2.06	2.16	Higher at M6
	Pain	Moderate Recovery	BTBD7	-0.0441	-2.15	-4.26	-2.12	0.0341	0.0551	5.44	5.39	Higher at ED
	Pain	Moderate Recovery	CLSTN3	0.0784	2.15	-4.27	2.12	0.0342	0.0553	4.58	4.67	Higher at M6
	Pain	Moderate Recovery	TASP1	0.0899	2.15	-4.26	2.12	0.0343	0.0553	2.53	2.62	Higher at M6
	Pain	Moderate Recovery	TDRD3	0.0838	2.15	-4.27	2.12	0.0343	0.0554	3.99	4.08	Higher at M6
	Pain	Moderate Recovery	ENSG00000259959	-0.104	-2.15	-4.27	-2.12	0.0343	0.0554	3.05	2.96	Higher at ED
	Pain	Moderate Recovery	WASHC3	-0.103	-2.15	-4.26	-2.12	0.0343	0.0554	2.83	2.72	Higher at ED
	Pain	Moderate Recovery	KLHL5	-0.0696	-2.15	-4.27	-2.12	0.0344	0.0554	5.21	5.14	Higher at ED
	Pain	Moderate Recovery	TMEM131	0.0507	2.15	-4.27	2.12	0.0344	0.0555	6.42	6.47	Higher at M6
	Pain	Moderate Recovery	RPL39	-0.239	-2.15	-4.27	-2.12	0.0344	0.0555	2.55	2.33	Higher at ED
	Pain	Moderate Recovery	MORN3	0.142	2.15	-4.26	2.12	0.0344	0.0555	1.61	1.76	Higher at M6
	Pain	Moderate Recovery	INAFM1	-0.109	-2.15	-4.26	-2.12	0.0344	0.0555	2.69	2.58	Higher at ED
	Pain	Moderate Recovery	ZNF655	-0.0452	-2.15	-4.27	-2.11	0.0345	0.0556	6.41	6.36	Higher at ED
	Pain	Moderate Recovery	ENSG00000261770	0.0976	2.15	-4.27	2.11	0.0346	0.0557	2.15	2.26	Higher at M6
	Pain	Moderate Recovery	ENSG00000285827	0.205	2.15	-4.26	2.11	0.0346	0.0558	3.11	3.32	Higher at M6
	Pain	Moderate Recovery	PHF5A	-0.157	-2.13	-4.3	-2.11	0.0346	0.0558	2.02	1.87	Higher at ED
	Pain	Moderate Recovery	MYBL2	0.155	2.15	-4.28	2.11	0.0346	0.0558	2.82	2.98	Higher at M6
	Pain	Moderate Recovery	IGHV3.23	0.173	2.15	-4.28	2.11	0.0347	0.0559	2.65	2.83	Higher at M6
	Pain	Moderate Recovery	RABGGTA	0.067	2.15	-4.27	2.11	0.0347	0.0559	3.49	3.56	Higher at M6
	Pain	Moderate Recovery	SC5D	0.0861	2.15	-4.27	2.11	0.0347	0.0559	3.64	3.73	Higher at M6
	Pain	Moderate Recovery	ENSG00000280614	0.206	2.15	-4.27	2.11	0.0347	0.0559	7.18	7.37	Higher at M6
	Pain	Moderate Recovery	KBTBD4	-0.0669	-2.15	-4.27	-2.11	0.0347	0.0559	3.41	3.35	Higher at ED
	Pain	Moderate Recovery	GCNT4	0.116	2.15	-4.27	2.11	0.0347	0.0559	3.64	3.77	Higher at M6
	Pain	Moderate Recovery	PABIR3	0.0684	2.15	-4.28	2.11	0.0347	0.056	2.79	2.86	Higher at M6
	Pain	Moderate Recovery	SRC	0.105	2.15	-4.28	2.11	0.0348	0.056	4.06	4.17	Higher at M6
	Pain	Moderate Recovery	HCG25	0.115	2.15	-4.27	2.11	0.0348	0.056	2.23	2.35	Higher at M6
	Pain	Moderate Recovery	IGHV1.18	0.135	2.14	-4.28	2.11	0.0348	0.056	1.94	2.11	Higher at M6
	Pain	Moderate Recovery	ASAP1	-0.124	-2.14	-4.28	-2.11	0.0348	0.0561	7.71	7.58	Higher at ED
	Pain	Moderate Recovery	ACAA2	-0.0856	-2.14	-4.28	-2.11	0.0349	0.0562	3.95	3.87	Higher at ED
	Pain	Moderate Recovery	VDAC3	-0.0704	-2.14	-4.28	-2.11	0.0349	0.0562	4.17	4.1	Higher at ED
	Pain	Moderate Recovery	ANGPT1	-0.163	-2.14	-4.28	-2.11	0.0349	0.0562	1.69	1.55	Higher at ED
	Pain	Moderate Recovery	POU2F2	0.107	2.14	-4.28	2.11	0.0349	0.0562	7.03	7.13	Higher at M6
	Pain	Moderate Recovery	SPINT1	-0.125	-2.14	-4.28	-2.11	0.0349	0.0562	3.46	3.33	Higher at ED
	Pain	Moderate Recovery	SERF2	0.129	2.14	-4.28	2.11	0.035	0.0563	8.29	8.43	Higher at M6
	Pain	Moderate Recovery	MNAT1	0.0968	2.14	-4.28	2.11	0.035	0.0563	2.26	2.36	Higher at M6
	Pain	Moderate Recovery	TMEM18	0.0705	2.14	-4.29	2.11	0.035	0.0563	3.82	3.89	Higher at M6
	Pain	Moderate Recovery	C5	-0.083	-2.14	-4.29	-2.11	0.035	0.0563	2.35	2.27	Higher at ED
	Pain	Moderate Recovery	ZHX1	-0.0989	-2.14	-4.28	-2.11	0.0351	0.0564	3.98	3.88	Higher at ED
	Pain	Moderate Recovery	TANGO2	0.107	2.14	-4.29	2.11	0.0351	0.0564	6.57	6.68	Higher at M6
	Pain	Moderate Recovery	RTN1	0.0923	2.14	-4.29	2.11	0.0351	0.0564	4.32	4.42	Higher at M6
	Pain	Moderate Recovery	C14orf93	-0.0533	-2.14	-4.29	-2.11	0.0351	0.0565	3.35	3.29	Higher at ED
	Pain	Moderate Recovery	ENSG00000267430	-0.0891	-2.14	-4.29	-2.11	0.0353	0.0567	2.1	2.01	Higher at ED
	Pain	Moderate Recovery	VWA8	0.0603	2.14	-4.29	2.1	0.0353	0.0567	4.75	4.81	Higher at M6
	Pain	Moderate Recovery	RHOC	0.0977	2.14	-4.29	2.1	0.0353	0.0568	4	4.1	Higher at M6
	Pain	Moderate Recovery	ELOVL1	-0.0515	-2.14	-4.29	-2.1	0.0354	0.0568	4.8	4.75	Higher at ED
	Pain	Moderate Recovery	EPHB6	0.0713	2.14	-4.3	2.1	0.0354	0.0569	4.09	4.17	Higher at M6
	Pain	Moderate Recovery	EPS15L1	-0.0968	-2.14	-4.29	-2.1	0.0354	0.0569	6.43	6.33	Higher at ED
	Pain	Moderate Recovery	AFDN	-0.112	-2.14	-4.3	-2.1	0.0355	0.0569	4.36	4.26	Higher at ED
	Pain	Moderate Recovery	FIGNL1	0.0979	2.14	-4.3	2.1	0.0355	0.057	2.76	2.86	Higher at M6
	Pain	Moderate Recovery	MAD2L1BP	-0.0963	-2.14	-4.29	-2.1	0.0355	0.057	2.8	2.7	Higher at ED
	Pain	Moderate Recovery	WDCP	0.0967	2.14	-4.29	2.1	0.0355	0.057	2.59	2.69	Higher at M6
	Pain	Moderate Recovery	TBC1D32	0.0988	2.14	-4.3	2.1	0.0355	0.057	2.31	2.4	Higher at M6
	Pain	Moderate Recovery	FAM185A	0.0828	2.14	-4.29	2.1	0.0356	0.0571	2.14	2.22	Higher at M6
	Pain	Moderate Recovery	FTCDNL1	0.101	2.14	-4.3	2.1	0.0356	0.0571	1.67	1.77	Higher at M6
	Pain	Moderate Recovery	CST3	-0.0742	-2.14	-4.3	-2.1	0.0356	0.0571	7.31	7.24	Higher at ED
	Pain	Moderate Recovery	PHETA1	0.089	2.13	-4.31	2.1	0.0359	0.0576	2.7	2.79	Higher at M6
	Pain	Moderate Recovery	CAPN3	0.0744	2.13	-4.31	2.1	0.0359	0.0576	4.02	4.1	Higher at M6
	Pain	Moderate Recovery	CCDC71	-0.0644	-2.13	-4.31	-2.1	0.036	0.0577	4.22	4.16	Higher at ED
	Pain	Moderate Recovery	ABLIM3	0.214	2.13	-4.31	2.1	0.036	0.0577	2.92	3.12	Higher at M6
	Pain	Moderate Recovery	SAP30BP	-0.0452	-2.13	-4.3	-2.1	0.0361	0.0578	5.36	5.31	Higher at ED
	Pain	Moderate Recovery	SLX1A.SULT1A3	0.149	2.13	-4.3	2.1	0.0361	0.0578	4.22	4.37	Higher at M6
	Pain	Moderate Recovery	PPAN.P2RY11	0.193	2.13	-4.3	2.1	0.0361	0.0578	2.13	2.34	Higher at M6
	Pain	Moderate Recovery	HLA.DPB1	0.079	2.13	-4.31	2.1	0.0361	0.0579	7.14	7.21	Higher at M6
	Pain	Moderate Recovery	NUDT16	-0.073	-2.13	-4.31	-2.1	0.0362	0.0579	5.55	5.48	Higher at ED
	Pain	Moderate Recovery	CD2AP	0.0917	2.13	-4.31	2.09	0.0363	0.0581	4.55	4.64	Higher at M6
	Pain	Moderate Recovery	MRPL55	0.0801	2.11	-4.34	2.09	0.0363	0.0582	2.79	2.87	Higher at M6
	Pain	Moderate Recovery	HMGN4	-0.086	-2.13	-4.31	-2.09	0.0363	0.0582	4.45	4.37	Higher at ED
	Pain	Moderate Recovery	AHCYL2	0.0657	2.13	-4.31	2.09	0.0364	0.0583	3.76	3.83	Higher at M6
	Pain	Moderate Recovery	PLEKHG1	0.101	2.13	-4.32	2.09	0.0364	0.0583	3.69	3.8	Higher at M6
	Pain	Moderate Recovery	ITSN1	0.116	2.13	-4.32	2.09	0.0364	0.0583	3.46	3.59	Higher at M6
	Pain	Moderate Recovery	ENSG00000280347	0.059	2.13	-4.32	2.09	0.0365	0.0584	4.86	4.92	Higher at M6
	Pain	Moderate Recovery	ZNF184	-0.147	-2.13	-4.31	-2.09	0.0365	0.0585	2.72	2.57	Higher at ED
	Pain	Moderate Recovery	DCXR	0.0751	2.12	-4.33	2.09	0.0366	0.0586	3.83	3.91	Higher at M6
	Pain	Moderate Recovery	GLYCTK	0.0783	2.12	-4.32	2.09	0.0366	0.0586	4.2	4.28	Higher at M6
	Pain	Moderate Recovery	HNRNPA3	0.0534	2.12	-4.32	2.09	0.0367	0.0587	7.55	7.61	Higher at M6
	Pain	Moderate Recovery	VAMP4	-0.0914	-2.12	-4.32	-2.09	0.0367	0.0587	3.75	3.66	Higher at ED
	Pain	Moderate Recovery	TOE1	0.0763	2.12	-4.32	2.09	0.0367	0.0588	2.46	2.54	Higher at M6
	Pain	Moderate Recovery	ENSG00000294196	-0.119	-2.13	-4.32	-2.09	0.0368	0.0588	2.71	2.56	Higher at ED
	Pain	Moderate Recovery	SRSF2	0.0529	2.12	-4.33	2.09	0.0368	0.0588	6.24	6.29	Higher at M6
	Pain	Moderate Recovery	PIGU	0.0765	2.12	-4.32	2.09	0.0368	0.0588	2.32	2.41	Higher at M6
	Pain	Moderate Recovery	SWAP70	0.067	2.12	-4.33	2.09	0.0369	0.0589	5.38	5.45	Higher at M6
	Pain	Moderate Recovery	CAMSAP1.DT	0.1	2.12	-4.32	2.09	0.0369	0.059	2.82	2.92	Higher at M6
	Pain	Moderate Recovery	TNIP2	-0.0489	-2.12	-4.33	-2.09	0.0369	0.059	4.74	4.69	Higher at ED
	Pain	Moderate Recovery	DYNLT3	-0.153	-2.12	-4.33	-2.09	0.0369	0.059	2.41	2.26	Higher at ED
	Pain	Moderate Recovery	CRTAM	0.128	2.12	-4.33	2.09	0.037	0.0591	1.93	2.07	Higher at M6
	Pain	Moderate Recovery	DNAJC21	0.0703	2.12	-4.33	2.09	0.037	0.0592	4.67	4.74	Higher at M6
	Pain	Moderate Recovery	ZFAND2A	-0.0918	-2.12	-4.33	-2.08	0.0371	0.0592	1.97	1.88	Higher at ED
	Pain	Moderate Recovery	ARID3B	-0.0906	-2.12	-4.33	-2.08	0.0372	0.0594	5.81	5.71	Higher at ED
	Pain	Moderate Recovery	ENSG00000256981	0.0857	2.12	-4.34	2.08	0.0373	0.0595	1.66	1.75	Higher at M6
	Pain	Moderate Recovery	ENSG00000279570	-0.071	-2.12	-4.33	-2.08	0.0373	0.0596	2.7	2.63	Higher at ED
	Pain	Moderate Recovery	C8orf76	-0.0772	-2.12	-4.33	-2.08	0.0374	0.0597	2.64	2.57	Higher at ED
	Pain	Moderate Recovery	UBAC1	0.0701	2.11	-4.34	2.08	0.0374	0.0597	4.05	4.11	Higher at M6
	Pain	Moderate Recovery	ARIH1	-0.0443	-2.11	-4.33	-2.08	0.0374	0.0598	6.52	6.48	Higher at ED
	Pain	Moderate Recovery	ZNF530	0.0992	2.11	-4.34	2.08	0.0375	0.0598	2	2.11	Higher at M6
	Pain	Moderate Recovery	ENSG00000205740	-0.0876	-2.11	-4.34	-2.08	0.0375	0.0599	1.95	1.86	Higher at ED
	Pain	Moderate Recovery	MALSU1	-0.0697	-2.11	-4.34	-2.08	0.0376	0.06	2.79	2.72	Higher at ED
	Pain	Moderate Recovery	SGK3	-0.0818	-2.11	-4.34	-2.08	0.0376	0.0601	3.72	3.63	Higher at ED
	Pain	Moderate Recovery	LOXL1.AS1	0.087	2.11	-4.35	2.08	0.0377	0.0601	2.29	2.39	Higher at M6
	Pain	Moderate Recovery	RANGRF	0.0949	2.11	-4.34	2.08	0.0377	0.0601	2.24	2.34	Higher at M6
	Pain	Moderate Recovery	EHD1	-0.116	-2.11	-4.34	-2.08	0.0377	0.0602	8.1	7.98	Higher at ED
	Pain	Moderate Recovery	DCTN2	-0.0393	-2.11	-4.35	-2.08	0.0377	0.0602	5.44	5.4	Higher at ED
	Pain	Moderate Recovery	CBR4	-0.0659	-2.11	-4.35	-2.08	0.0378	0.0602	4.03	3.96	Higher at ED
	Pain	Moderate Recovery	ZNF580	0.103	2.11	-4.34	2.08	0.0378	0.0602	4.6	4.71	Higher at M6
	Pain	Moderate Recovery	SNORA57	-0.205	-2.11	-4.35	-2.08	0.0378	0.0603	1.79	1.63	Higher at ED
	Pain	Moderate Recovery	SCIMP	-0.0688	-2.11	-4.35	-2.08	0.0379	0.0603	5.03	4.96	Higher at ED
	Pain	Moderate Recovery	STX18	0.0657	2.11	-4.35	2.07	0.038	0.0605	3.84	3.9	Higher at M6
	Pain	Moderate Recovery	TPR	-0.07	-2.11	-4.35	-2.07	0.038	0.0606	7.47	7.4	Higher at ED
	Pain	Moderate Recovery	PDE5A	0.166	2.11	-4.36	2.07	0.0381	0.0607	3.75	3.92	Higher at M6
	Pain	Moderate Recovery	DRAXIN	0.111	2.11	-4.36	2.07	0.0381	0.0607	1.73	1.81	Higher at M6
	Pain	Moderate Recovery	FANCE	0.0973	2.11	-4.35	2.07	0.0381	0.0607	1.94	2.03	Higher at M6
	Pain	Moderate Recovery	RNU1.1	-0.209	-2.11	-4.36	-2.07	0.0381	0.0607	10.9	10.6	Higher at ED
	Pain	Moderate Recovery	ENSG00000279792	0.107	2.11	-4.35	2.07	0.0381	0.0607	1.82	1.93	Higher at M6
	Pain	Moderate Recovery	SELENOM	0.124	2.11	-4.35	2.07	0.0382	0.0608	1.77	1.9	Higher at M6
	Pain	Moderate Recovery	LINC00665	0.101	2.11	-4.36	2.07	0.0383	0.061	2.17	2.27	Higher at M6
	Pain	Moderate Recovery	GPRIN3	0.0815	2.1	-4.36	2.07	0.0383	0.061	6.5	6.58	Higher at M6
	Pain	Moderate Recovery	TTC34	0.0951	2.1	-4.36	2.07	0.0383	0.061	3.72	3.82	Higher at M6
	Pain	Moderate Recovery	ADAT1	0.0446	2.1	-4.37	2.07	0.0384	0.0611	5.09	5.13	Higher at M6
	Pain	Moderate Recovery	FOSB	0.176	2.1	-4.37	2.07	0.0385	0.0612	1.63	1.8	Higher at M6
	Pain	Moderate Recovery	VPS33B	0.0806	2.1	-4.36	2.07	0.0386	0.0614	2.76	2.84	Higher at M6
	Pain	Moderate Recovery	ALG12	0.0593	2.1	-4.37	2.07	0.0386	0.0614	4.2	4.26	Higher at M6
	Pain	Moderate Recovery	SCN3A	0.118	2.1	-4.37	2.07	0.0387	0.0615	1.82	1.94	Higher at M6
	Pain	Moderate Recovery	STRIP1	0.0532	2.1	-4.36	2.07	0.0387	0.0615	5.01	5.06	Higher at M6
	Pain	Moderate Recovery	RCN1	0.106	2.1	-4.36	2.07	0.0387	0.0615	2.83	2.94	Higher at M6
	Pain	Moderate Recovery	PATL1	-0.0747	-2.1	-4.37	-2.07	0.0387	0.0616	5.85	5.77	Higher at ED
	Pain	Moderate Recovery	ZNF473	-0.0704	-2.1	-4.37	-2.07	0.0387	0.0616	2.92	2.85	Higher at ED
	Pain	Moderate Recovery	PANX1	0.0689	2.1	-4.37	2.07	0.0388	0.0617	3.14	3.21	Higher at M6
	Pain	Moderate Recovery	SMDT1	0.0955	2.1	-4.37	2.07	0.0388	0.0617	3.73	3.83	Higher at M6
	Pain	Moderate Recovery	RPP21	0.0873	2.1	-4.37	2.07	0.0388	0.0617	2.76	2.85	Higher at M6
	Pain	Moderate Recovery	GTF2A2	-0.0837	-2.1	-4.37	-2.07	0.0388	0.0617	3.34	3.26	Higher at ED
	Pain	Moderate Recovery	CTNNA1	-0.0979	-2.1	-4.37	-2.07	0.0388	0.0617	5.87	5.77	Higher at ED
	Pain	Moderate Recovery	GP6	0.194	2.1	-4.37	2.07	0.0388	0.0617	2.03	2.23	Higher at M6
	Pain	Moderate Recovery	XBP1	0.0811	2.1	-4.37	2.07	0.0389	0.0617	5.93	6.01	Higher at M6
	Pain	Moderate Recovery	ACTG1P3	0.089	2.1	-4.37	2.07	0.0389	0.0618	1.86	1.96	Higher at M6
	Pain	Moderate Recovery	ARGLU1	-0.0717	-2.1	-4.37	-2.06	0.0389	0.0619	7.25	7.18	Higher at ED
	Pain	Moderate Recovery	ZNF284	0.118	2.1	-4.37	2.06	0.039	0.0619	1.94	2.06	Higher at M6
	Pain	Moderate Recovery	ZDHHC23	0.0836	2.1	-4.38	2.06	0.039	0.0619	2.46	2.55	Higher at M6
	Pain	Moderate Recovery	NSD1	-0.0471	-2.1	-4.38	-2.06	0.0391	0.0621	7.56	7.51	Higher at ED
	Pain	Moderate Recovery	HNRNPK	-0.071	-2.09	-4.38	-2.06	0.0392	0.0622	8.43	8.36	Higher at ED
	Pain	Moderate Recovery	MTBP	0.109	2.09	-4.38	2.06	0.0392	0.0622	1.69	1.8	Higher at M6
	Pain	Moderate Recovery	FRG1	-0.092	-2.09	-4.38	-2.06	0.0393	0.0623	3.45	3.36	Higher at ED
	Pain	Moderate Recovery	ALDOA	-0.101	-2.09	-4.38	-2.06	0.0393	0.0624	8.52	8.42	Higher at ED
	Pain	Moderate Recovery	LMBRD2	-0.0898	-2.09	-4.38	-2.06	0.0393	0.0624	4.28	4.19	Higher at ED
	Pain	Moderate Recovery	RNU1.2	-0.207	-2.09	-4.39	-2.06	0.0393	0.0624	10.9	10.6	Higher at ED
	Pain	Moderate Recovery	ZDHHC5	-0.0534	-2.09	-4.38	-2.06	0.0394	0.0625	6.23	6.17	Higher at ED
	Pain	Moderate Recovery	RBM15B	0.0404	2.09	-4.38	2.06	0.0394	0.0625	6.01	6.05	Higher at M6
	Pain	Moderate Recovery	RAB29	0.0702	2.09	-4.38	2.06	0.0394	0.0625	4.99	5.07	Higher at M6
	Pain	Moderate Recovery	RNVU1.18	-0.207	-2.09	-4.39	-2.06	0.0396	0.0627	10.8	10.6	Higher at ED
	Pain	Moderate Recovery	RNF11	0.175	2.09	-4.39	2.06	0.0397	0.0629	6.76	6.93	Higher at M6
	Pain	Moderate Recovery	RNU1.3	-0.207	-2.09	-4.39	-2.06	0.0397	0.0629	10.9	10.6	Higher at ED
	Pain	Moderate Recovery	STX5	-0.0618	-2.09	-4.39	-2.06	0.0397	0.0629	4.98	4.92	Higher at ED
	Pain	Moderate Recovery	NFKBIA	-0.102	-2.09	-4.39	-2.06	0.0397	0.0629	7.09	6.99	Higher at ED
	Pain	Moderate Recovery	ENSG00000290835	0.0716	2.09	-4.39	2.06	0.0397	0.063	3.52	3.59	Higher at M6
	Pain	Moderate Recovery	RRP9	0.102	2.07	-4.42	2.06	0.0398	0.0631	1.99	2.09	Higher at M6
	Pain	Moderate Recovery	PHF10	0.0727	2.09	-4.39	2.06	0.0398	0.0631	4.55	4.63	Higher at M6
	Pain	Moderate Recovery	SAAL1	0.0866	2.09	-4.4	2.05	0.04	0.0633	1.92	2.01	Higher at M6
	Pain	Moderate Recovery	ZSCAN2	0.0782	2.09	-4.39	2.05	0.04	0.0634	2.83	2.91	Higher at M6
	Pain	Moderate Recovery	ETV3	-0.0379	-2.09	-4.4	-2.05	0.04	0.0634	5.46	5.42	Higher at ED
	Pain	Moderate Recovery	ENSG00000267059	0.174	2.09	-4.39	2.05	0.0401	0.0634	2.4	2.57	Higher at M6
	Pain	Moderate Recovery	HDDC3	0.0863	2.08	-4.4	2.05	0.0401	0.0634	2.7	2.79	Higher at M6
	Pain	Moderate Recovery	VPS28	0.0642	2.09	-4.4	2.05	0.0401	0.0634	5.96	6.03	Higher at M6
	Pain	Moderate Recovery	WBP4	-0.0922	-2.08	-4.4	-2.05	0.0401	0.0635	2.68	2.59	Higher at ED
	Pain	Moderate Recovery	MAPK7	0.0636	2.08	-4.4	2.05	0.0403	0.0638	4.39	4.45	Higher at M6
	Pain	Moderate Recovery	ENSG00000288932	-0.204	-2.08	-4.4	-2.05	0.0404	0.0639	2.55	2.38	Higher at ED
	Pain	Moderate Recovery	IQSEC2	0.0908	2.08	-4.41	2.05	0.0404	0.0639	3.33	3.42	Higher at M6
	Pain	Moderate Recovery	NUP35	0.0856	2.08	-4.4	2.05	0.0404	0.064	2.11	2.2	Higher at M6
	Pain	Moderate Recovery	KMT2C	-0.0832	-2.08	-4.41	-2.05	0.0405	0.0641	9.21	9.13	Higher at ED
	Pain	Moderate Recovery	ERLIN1	-0.12	-2.08	-4.41	-2.05	0.0406	0.0643	3.63	3.51	Higher at ED
	Pain	Moderate Recovery	SLC9A1	-0.123	-2.08	-4.41	-2.05	0.0406	0.0643	5.73	5.6	Higher at ED
	Pain	Moderate Recovery	STAM	-0.0557	-2.08	-4.41	-2.05	0.0407	0.0644	4.35	4.3	Higher at ED
	Pain	Moderate Recovery	HPS3	-0.0374	-2.08	-4.41	-2.05	0.0407	0.0644	4.89	4.85	Higher at ED
	Pain	Moderate Recovery	NOMO3	-0.0849	-2.08	-4.42	-2.05	0.0407	0.0644	4.92	4.83	Higher at ED
	Pain	Moderate Recovery	METTL22	-0.0528	-2.08	-4.41	-2.05	0.0408	0.0645	5.11	5.06	Higher at ED
	Pain	Moderate Recovery	RNVU1.29	-0.205	-2.08	-4.42	-2.05	0.0408	0.0645	10.8	10.6	Higher at ED
	Pain	Moderate Recovery	ZNF577	0.0743	2.08	-4.42	2.04	0.0409	0.0646	3.82	3.91	Higher at M6
	Pain	Moderate Recovery	ALDH3B1	-0.108	-2.08	-4.42	-2.04	0.0409	0.0646	5.12	5.01	Higher at ED
	Pain	Moderate Recovery	GDF7	0.107	2.08	-4.42	2.04	0.0409	0.0646	1.79	1.93	Higher at M6
	Pain	Moderate Recovery	IRAK2	0.0901	2.07	-4.42	2.04	0.0409	0.0646	2.73	2.82	Higher at M6
	Pain	Moderate Recovery	METTL4	-0.0797	-2.07	-4.42	-2.04	0.041	0.0647	3.62	3.54	Higher at ED
	Pain	Moderate Recovery	DMAC2	0.062	2.07	-4.41	2.04	0.041	0.0648	3.58	3.65	Higher at M6
	Pain	Moderate Recovery	YDJC	0.0804	2.07	-4.42	2.04	0.041	0.0648	3.42	3.5	Higher at M6
	Pain	Moderate Recovery	SLC45A3	0.153	2.07	-4.42	2.04	0.0411	0.0648	2.19	2.33	Higher at M6
	Pain	Moderate Recovery	TCFL5	-0.0883	-2.07	-4.42	-2.04	0.0411	0.0649	2.29	2.21	Higher at ED
	Pain	Moderate Recovery	MED23	-0.0586	-2.07	-4.42	-2.04	0.0412	0.065	5.44	5.38	Higher at ED
	Pain	Moderate Recovery	RNF7	-0.0756	-2.07	-4.42	-2.04	0.0412	0.065	3.74	3.66	Higher at ED
	Pain	Moderate Recovery	FH	0.0702	2.07	-4.42	2.04	0.0413	0.0652	3.58	3.65	Higher at M6
	Pain	Moderate Recovery	IL9R	0.111	2.07	-4.43	2.04	0.0414	0.0653	1.48	1.59	Higher at M6
	Pain	Moderate Recovery	IGHMBP2	0.0552	2.07	-4.43	2.04	0.0415	0.0655	4.27	4.33	Higher at M6
	Pain	Moderate Recovery	VRK1	0.0578	2.07	-4.43	2.04	0.0415	0.0655	4.85	4.91	Higher at M6
	Pain	Moderate Recovery	ZNF736	0.0562	2.07	-4.43	2.04	0.0415	0.0655	5.04	5.09	Higher at M6
	Pain	Moderate Recovery	RNU1.4	-0.205	-2.07	-4.43	-2.04	0.0415	0.0655	10.8	10.6	Higher at ED
	Pain	Moderate Recovery	ARID5A	-0.0998	-2.07	-4.43	-2.04	0.0416	0.0656	5.86	5.76	Higher at ED
	Pain	Moderate Recovery	ENSG00000270127	0.0991	2.07	-4.43	2.04	0.0416	0.0656	2.57	2.67	Higher at M6
	Pain	Moderate Recovery	GRHPR	0.0549	2.07	-4.44	2.04	0.0416	0.0656	4.29	4.35	Higher at M6
	Pain	Moderate Recovery	ARSB	-0.0694	-2.07	-4.43	-2.04	0.0417	0.0657	4.54	4.48	Higher at ED
	Pain	Moderate Recovery	ZNF554	0.0855	2.07	-4.43	2.04	0.0417	0.0657	2.2	2.29	Higher at M6
	Pain	Moderate Recovery	SYNJ2BP	0.0764	2.07	-4.43	2.04	0.0417	0.0657	4.45	4.53	Higher at M6
	Pain	Moderate Recovery	RHOBTB1	0.18	2.06	-4.44	2.03	0.0419	0.066	1.86	2.04	Higher at M6
	Pain	Moderate Recovery	TFB1M	0.0819	2.07	-4.43	2.03	0.0419	0.066	2.77	2.86	Higher at M6
	Pain	Moderate Recovery	MAP1LC3B	-0.0928	-2.07	-4.44	-2.03	0.0419	0.0661	6.37	6.28	Higher at ED
	Pain	Moderate Recovery	C1QBP	0.092	2.06	-4.43	2.03	0.042	0.0662	4.11	4.2	Higher at M6
	Pain	Moderate Recovery	TICAM1	0.0705	2.06	-4.44	2.03	0.0421	0.0662	4.14	4.21	Higher at M6
	Pain	Moderate Recovery	ENSG00000288882	0.178	2.06	-4.44	2.03	0.0421	0.0662	2.29	2.47	Higher at M6
	Pain	Moderate Recovery	BTBD9	0.0415	2.06	-4.44	2.03	0.0422	0.0664	5.38	5.42	Higher at M6
	Pain	Moderate Recovery	PLAG1	0.0948	2.06	-4.44	2.03	0.0422	0.0664	2.52	2.62	Higher at M6
	Pain	Moderate Recovery	AKR7A2	0.0686	2.06	-4.44	2.03	0.0422	0.0664	3.79	3.86	Higher at M6
	Pain	Moderate Recovery	PAQR4	-0.0931	-2.06	-4.44	-2.03	0.0423	0.0666	2.37	2.27	Higher at ED
	Pain	Moderate Recovery	HDAC4	-0.0936	-2.06	-4.44	-2.03	0.0423	0.0666	6.98	6.88	Higher at ED
	Pain	Moderate Recovery	TYK2	-0.0852	-2.06	-4.45	-2.03	0.0423	0.0666	7.5	7.41	Higher at ED
	Pain	Moderate Recovery	SLC27A1	0.0776	2.06	-4.45	2.03	0.0424	0.0667	3.76	3.84	Higher at M6
	Pain	Moderate Recovery	ERO1B	-0.0613	-2.06	-4.44	-2.03	0.0424	0.0667	4.63	4.57	Higher at ED
	Pain	Moderate Recovery	RBM4B	0.0526	2.06	-4.45	2.03	0.0425	0.0669	3.33	3.39	Higher at M6
	Pain	Moderate Recovery	ENSG00000260917	0.0676	2.06	-4.45	2.03	0.0426	0.0669	3.55	3.62	Higher at M6
	Pain	Moderate Recovery	RPL13	0.0981	2.06	-4.45	2.03	0.0426	0.067	9.23	9.32	Higher at M6
	Pain	Moderate Recovery	HSPH1	0.113	2.06	-4.45	2.03	0.0426	0.067	4.75	4.87	Higher at M6
	Pain	Moderate Recovery	DHX36	0.0539	2.06	-4.45	2.03	0.0427	0.0671	5.28	5.34	Higher at M6
	Pain	Moderate Recovery	FAM118B	-0.0745	-2.06	-4.45	-2.03	0.0427	0.0671	2.51	2.43	Higher at ED
	Pain	Moderate Recovery	PEX3	0.0885	2.06	-4.45	2.03	0.0427	0.0671	2.37	2.46	Higher at M6
	Pain	Moderate Recovery	FAM168B	0.0514	2.06	-4.45	2.03	0.0428	0.0673	5.96	6.01	Higher at M6
	Pain	Moderate Recovery	ENSG00000269242	0.12	2.06	-4.46	2.03	0.0429	0.0673	4.14	4.27	Higher at M6
	Pain	Moderate Recovery	KIFAP3	0.0716	2.06	-4.46	2.02	0.0429	0.0674	3.52	3.59	Higher at M6
	Pain	Moderate Recovery	ABCC3	0.165	2.06	-4.46	2.02	0.043	0.0675	3.77	3.94	Higher at M6
	Pain	Moderate Recovery	TGS1	0.0574	2.05	-4.46	2.02	0.043	0.0675	4.49	4.55	Higher at M6
	Pain	Moderate Recovery	PDCD4.AS1	-0.0884	-2.06	-4.46	-2.02	0.043	0.0675	3.44	3.35	Higher at ED
	Pain	Moderate Recovery	ZNF56P	0.0799	2.06	-4.46	2.02	0.043	0.0675	3.28	3.36	Higher at M6
	Pain	Moderate Recovery	GALNT11	0.0577	2.05	-4.46	2.02	0.043	0.0676	3.71	3.77	Higher at M6
	Pain	Moderate Recovery	ZBTB33	-0.0971	-2.05	-4.46	-2.02	0.0431	0.0677	4.5	4.41	Higher at ED
	Pain	Moderate Recovery	CD47	0.0415	2.05	-4.46	2.02	0.0431	0.0677	7.5	7.54	Higher at M6
	Pain	Moderate Recovery	COX6A1	-0.104	-2.05	-4.46	-2.02	0.0432	0.0677	4.1	4	Higher at ED
	Pain	Moderate Recovery	ZC3H14	0.0535	2.05	-4.46	2.02	0.0432	0.0678	4.65	4.7	Higher at M6
	Pain	Moderate Recovery	PHLDA1	0.0984	2.05	-4.46	2.02	0.0432	0.0678	2.11	2.21	Higher at M6
	Pain	Moderate Recovery	GLI4	0.0924	2.05	-4.46	2.02	0.0433	0.0679	4.06	4.15	Higher at M6
	Pain	Moderate Recovery	ACBD3	-0.0448	-2.05	-4.47	-2.02	0.0433	0.0679	5.03	4.99	Higher at ED
	Pain	Moderate Recovery	COG4	0.0493	2.05	-4.47	2.02	0.0433	0.0679	4.46	4.51	Higher at M6
	Pain	Moderate Recovery	FAM174C	0.0739	2.04	-4.49	2.02	0.0433	0.0679	3.67	3.74	Higher at M6
	Pain	Moderate Recovery	UBTF	0.0694	2.05	-4.46	2.02	0.0433	0.0679	6.82	6.89	Higher at M6
	Pain	Moderate Recovery	DCTN3	-0.0609	-2.05	-4.46	-2.02	0.0434	0.068	3.72	3.66	Higher at ED
	Pain	Moderate Recovery	ENSG00000293258	-0.112	-2.04	-4.49	-2.02	0.0434	0.0681	1.94	1.83	Higher at ED
	Pain	Moderate Recovery	MICAL1	-0.0727	-2.05	-4.47	-2.02	0.0434	0.0681	6.55	6.47	Higher at ED
	Pain	Moderate Recovery	CASP9	-0.0798	-2.05	-4.46	-2.02	0.0435	0.0681	3.53	3.45	Higher at ED
	Pain	Moderate Recovery	FASTKD1	0.0871	2.03	-4.49	2.02	0.0435	0.0681	2.98	3.07	Higher at M6
	Pain	Moderate Recovery	NAPA	0.102	2.05	-4.47	2.02	0.0435	0.0681	6.55	6.65	Higher at M6
	Pain	Moderate Recovery	OGFR	-0.0758	-2.05	-4.47	-2.02	0.0435	0.0682	6.78	6.7	Higher at ED
	Pain	Moderate Recovery	NHP2	0.0933	2.05	-4.46	2.02	0.0436	0.0683	3.37	3.47	Higher at M6
	Pain	Moderate Recovery	COQ9	0.0547	2.05	-4.47	2.02	0.0437	0.0684	3.26	3.32	Higher at M6
	Pain	Moderate Recovery	TMEM185A	0.0624	2.05	-4.47	2.02	0.0437	0.0684	3.55	3.61	Higher at M6
	Pain	Moderate Recovery	NMD3	-0.147	-2.05	-4.47	-2.02	0.0437	0.0685	3.15	3.01	Higher at ED
	Pain	Moderate Recovery	ENSG00000275993	0.163	2.05	-4.47	2.02	0.0438	0.0686	2.37	2.52	Higher at M6
	Pain	Moderate Recovery	IGHV3.30	0.146	2.05	-4.48	2.02	0.0438	0.0686	2.35	2.44	Higher at M6
	Pain	Moderate Recovery	ZNF410	-0.0564	-2.05	-4.48	-2.02	0.0438	0.0686	4.21	4.15	Higher at ED
	Pain	Moderate Recovery	TNFRSF4	0.107	2.05	-4.48	2.02	0.0439	0.0687	1.83	1.95	Higher at M6
	Pain	Moderate Recovery	SCML1	0.111	2.05	-4.48	2.02	0.0439	0.0687	2.51	2.61	Higher at M6
	Pain	Moderate Recovery	M6PR	0.0529	2.05	-4.48	2.02	0.0439	0.0687	6.35	6.4	Higher at M6
	Pain	Moderate Recovery	USP46	0.0735	2.04	-4.48	2.01	0.0439	0.0687	2.92	3	Higher at M6
	Pain	Moderate Recovery	MGAT3	0.1	2.04	-4.48	2.01	0.0441	0.0689	1.86	1.95	Higher at M6
	Pain	Moderate Recovery	OTUB1	-0.0439	-2.04	-4.48	-2.01	0.0441	0.0689	5.22	5.17	Higher at ED
	Pain	Moderate Recovery	ZSCAN2.AS1	0.0851	2.04	-4.48	2.01	0.0441	0.069	1.8	1.89	Higher at M6
	Pain	Moderate Recovery	CHST2	-0.111	-2.04	-4.48	-2.01	0.0441	0.069	5.12	5.01	Higher at ED
	Pain	Moderate Recovery	GATAD1	0.0468	2.04	-4.48	2.01	0.0442	0.0691	4.36	4.4	Higher at M6
	Pain	Moderate Recovery	RNU1.27P	-0.202	-2.04	-4.48	-2.01	0.0442	0.0691	10.9	10.6	Higher at ED
	Pain	Moderate Recovery	VASH1	0.0763	2.04	-4.49	2.01	0.0442	0.0691	4.28	4.36	Higher at M6
	Pain	Moderate Recovery	ZDHHC24	0.0659	2.04	-4.48	2.01	0.0442	0.0691	4.25	4.32	Higher at M6
	Pain	Moderate Recovery	GP1BB	0.216	2.04	-4.48	2.01	0.0444	0.0694	5.29	5.51	Higher at M6
	Pain	Moderate Recovery	CCDC90B	-0.076	-2.04	-4.49	-2.01	0.0445	0.0695	3.78	3.71	Higher at ED
	Pain	Moderate Recovery	PEG13	0.0849	2.04	-4.49	2.01	0.0445	0.0695	4.02	4.11	Higher at M6
	Pain	Moderate Recovery	RPL14P1	0.105	2.04	-4.49	2.01	0.0445	0.0695	2.04	2.16	Higher at M6
	Pain	Moderate Recovery	MRM3	0.0884	2.04	-4.48	2.01	0.0445	0.0696	2.57	2.66	Higher at M6
	Pain	Moderate Recovery	TTC14	-0.074	-2.04	-4.49	-2.01	0.0446	0.0696	6.04	5.96	Higher at ED
	Pain	Moderate Recovery	TMEM123	-0.109	-2.04	-4.49	-2.01	0.0446	0.0697	7.21	7.1	Higher at ED
	Pain	Moderate Recovery	PDPK1	-0.0787	-2.04	-4.49	-2.01	0.0447	0.0698	6.64	6.56	Higher at ED
	Pain	Moderate Recovery	RPS16	0.0991	2.04	-4.49	2.01	0.0447	0.0698	7.81	7.9	Higher at M6
	Pain	Moderate Recovery	NT5M	0.162	2.03	-4.5	2.01	0.0448	0.0699	1.9	2.06	Higher at M6
	Pain	Moderate Recovery	INPP5K	0.0824	2.04	-4.49	2.01	0.0449	0.07	5.67	5.75	Higher at M6
	Pain	Moderate Recovery	POLR2J4	0.0682	2.03	-4.5	2.01	0.0449	0.0701	6.11	6.17	Higher at M6
	Pain	Moderate Recovery	RIN3	-0.0978	-2.04	-4.49	-2.01	0.0449	0.0701	8.18	8.07	Higher at ED
	Pain	Moderate Recovery	MCC	0.107	2.03	-4.5	2.01	0.0449	0.0701	1.6	1.7	Higher at M6
	Pain	Moderate Recovery	NXT2	-0.138	-2.04	-4.49	-2.01	0.045	0.0701	1.91	1.78	Higher at ED
	Pain	Moderate Recovery	ZNF296	0.0899	2.04	-4.5	2.01	0.045	0.0701	3.08	3.18	Higher at M6
	Pain	Moderate Recovery	SLC5A6	0.0906	2.04	-4.5	2	0.045	0.0702	2.53	2.62	Higher at M6
	Pain	Moderate Recovery	ANXA5	-0.0762	-2.03	-4.5	-2	0.045	0.0702	6.31	6.23	Higher at ED
	Pain	Moderate Recovery	SNORA81	-0.271	-2.04	-4.49	-2	0.0451	0.0702	4.35	4.09	Higher at ED
	Pain	Moderate Recovery	INSIG1	-0.0602	-2.03	-4.5	-2	0.0451	0.0703	4.8	4.74	Higher at ED
	Pain	Moderate Recovery	C2orf49	-0.0689	-2.03	-4.49	-2	0.0452	0.0704	4.24	4.18	Higher at ED
	Pain	Moderate Recovery	PEAK1	0.0475	2.03	-4.5	2	0.0452	0.0705	5.02	5.07	Higher at M6
	Pain	Moderate Recovery	UTP14A	0.0769	2.03	-4.5	2	0.0453	0.0706	3.15	3.23	Higher at M6
	Pain	Moderate Recovery	ERMARD	0.0861	2.03	-4.5	2	0.0453	0.0706	2.9	2.99	Higher at M6
	Pain	Moderate Recovery	DERPC	-0.113	-2.03	-4.5	-2	0.0454	0.0707	3.35	3.24	Higher at ED
	Pain	Moderate Recovery	LARGE1	0.0863	2.03	-4.51	2	0.0454	0.0708	2.51	2.61	Higher at M6
	Pain	Moderate Recovery	MTX3	0.0856	2.03	-4.51	2	0.0454	0.0708	3.96	4.05	Higher at M6
	Pain	Moderate Recovery	USP9X	-0.0896	-2.03	-4.51	-2	0.0455	0.0709	7.69	7.59	Higher at ED
	Pain	Moderate Recovery	HCG11	-0.0812	-2.03	-4.51	-2	0.0456	0.071	3.26	3.18	Higher at ED
	Pain	Moderate Recovery	ZCCHC2	-0.104	-2.03	-4.51	-2	0.0456	0.071	6.68	6.57	Higher at ED
	Pain	Moderate Recovery	SMAGP	0.102	2.03	-4.51	2	0.0456	0.071	1.75	1.85	Higher at M6
	Pain	Moderate Recovery	RAP1GAP	0.292	2.03	-4.51	2	0.0457	0.0711	2.23	2.41	Higher at M6
	Pain	Moderate Recovery	SLC9B2	0.0867	2.03	-4.51	2	0.0458	0.0713	2.88	2.98	Higher at M6
	Pain	Moderate Recovery	TP53BP2	-0.055	-2.03	-4.51	-2	0.0458	0.0713	5.38	5.33	Higher at ED
	Pain	Moderate Recovery	WWP1	0.0683	2.03	-4.51	2	0.0458	0.0713	5.28	5.35	Higher at M6
	Pain	Moderate Recovery	HDLBP	0.0785	2.03	-4.51	2	0.046	0.0715	7.22	7.29	Higher at M6
	Pain	Moderate Recovery	LEMD2	-0.042	-2.02	-4.52	-2	0.046	0.0716	5.6	5.55	Higher at ED
	Pain	Moderate Recovery	BIRC2	-0.104	-2.03	-4.52	-1.99	0.0461	0.0717	5.81	5.71	Higher at ED
	Pain	Moderate Recovery	H1.10	0.08	2.02	-4.52	1.99	0.0461	0.0717	5.6	5.68	Higher at M6
	Pain	Moderate Recovery	UNKL	-0.092	-2.02	-4.52	-1.99	0.0462	0.0719	5.78	5.68	Higher at ED
	Pain	Moderate Recovery	SFXN3	0.0479	2.02	-4.52	1.99	0.0463	0.072	4.61	4.66	Higher at M6
	Pain	Moderate Recovery	NUP214	-0.051	-2.02	-4.52	-1.99	0.0463	0.072	7.22	7.16	Higher at ED
	Pain	Moderate Recovery	LINC02574	-0.212	-2.02	-4.53	-1.99	0.0464	0.0721	3.19	3	Higher at ED
	Pain	Moderate Recovery	LTB4R2	0.0784	2.02	-4.52	1.99	0.0464	0.0721	3.15	3.22	Higher at M6
	Pain	Moderate Recovery	VWF	0.153	2.02	-4.53	1.99	0.0465	0.0723	2	2.16	Higher at M6
	Pain	Moderate Recovery	PIK3R4	-0.0483	-2.02	-4.53	-1.99	0.0466	0.0724	4.72	4.68	Higher at ED
	Pain	Moderate Recovery	VPS16	0.0446	2.02	-4.53	1.99	0.0467	0.0725	4.4	4.44	Higher at M6
	Pain	Moderate Recovery	HDHD5	0.0591	2.02	-4.53	1.99	0.0467	0.0725	3.73	3.79	Higher at M6
	Pain	Moderate Recovery	SPARC	0.209	2.02	-4.53	1.99	0.0467	0.0726	6.05	6.27	Higher at M6
	Pain	Moderate Recovery	RPS6KA4	0.0674	2.02	-4.53	1.99	0.0468	0.0726	5.03	5.09	Higher at M6
	Pain	Moderate Recovery	ENSG00000286129	0.0884	2.02	-4.53	1.99	0.0468	0.0727	2.2	2.29	Higher at M6
	Pain	Moderate Recovery	SDE2	-0.0655	-2.02	-4.53	-1.99	0.0469	0.0728	5.05	4.98	Higher at ED
	Pain	Moderate Recovery	ENSG00000269981	-0.197	-2.02	-4.53	-1.99	0.047	0.0729	1.78	1.61	Higher at ED
	Pain	Moderate Recovery	ELF4	-0.0743	-2.02	-4.53	-1.99	0.047	0.073	7.03	6.96	Higher at ED
	Pain	Moderate Recovery	SLC9A6	-0.0504	-2.01	-4.53	-1.99	0.0471	0.0731	3.96	3.91	Higher at ED
	Pain	Moderate Recovery	LUNAR1	-0.122	-2.01	-4.54	-1.99	0.0471	0.0731	1.83	1.7	Higher at ED
	Pain	Moderate Recovery	ENSG00000287978	0.1	2.01	-4.54	1.99	0.0471	0.0731	1.57	1.68	Higher at M6
	Pain	Moderate Recovery	DCAF17	0.0649	2.01	-4.54	1.98	0.0472	0.0732	3.93	4	Higher at M6
	Pain	Moderate Recovery	ZNF585B	0.0581	2.01	-4.54	1.98	0.0472	0.0733	4.04	4.1	Higher at M6
	Pain	Moderate Recovery	PHYKPL	0.0506	2.01	-4.54	1.98	0.0472	0.0733	5.85	5.9	Higher at M6
	Pain	Moderate Recovery	RNU1.28P	-0.199	-2.01	-4.54	-1.98	0.0472	0.0733	10.8	10.6	Higher at ED
	Pain	Moderate Recovery	CRYBG3	-0.0688	-2.01	-4.54	-1.98	0.0473	0.0733	4.38	4.31	Higher at ED
	Pain	Moderate Recovery	EXOSC7	0.0851	2.01	-4.54	1.98	0.0473	0.0733	2.65	2.75	Higher at M6
	Pain	Moderate Recovery	CHKB.DT	0.0928	2.01	-4.54	1.98	0.0473	0.0733	1.76	1.86	Higher at M6
	Pain	Moderate Recovery	PAXBP1.AS1	0.0904	2.01	-4.54	1.98	0.0473	0.0734	2.87	2.96	Higher at M6
	Pain	Moderate Recovery	CYP2U1	0.0858	2.01	-4.54	1.98	0.0474	0.0734	2.51	2.6	Higher at M6
	Pain	Moderate Recovery	ZC3H13	0.0885	2.01	-4.54	1.98	0.0474	0.0735	6.71	6.8	Higher at M6
	Pain	Moderate Recovery	FAM221A	0.095	2.01	-4.54	1.98	0.0475	0.0736	1.64	1.74	Higher at M6
	Pain	Moderate Recovery	FBLN5	0.101	2.01	-4.54	1.98	0.0475	0.0736	1.85	1.96	Higher at M6
	Pain	Moderate Recovery	SLC38A6	0.0936	2.01	-4.54	1.98	0.0475	0.0736	2.14	2.24	Higher at M6
	Pain	Moderate Recovery	ENSG00000288725	0.272	2.01	-4.53	1.98	0.0476	0.0738	3.05	3.35	Higher at M6
	Pain	Moderate Recovery	ZNF816	-0.163	-2.01	-4.54	-1.98	0.0476	0.0738	2.37	2.2	Higher at ED
	Pain	Moderate Recovery	MS4A1	0.104	2.01	-4.55	1.98	0.0477	0.0738	6.19	6.28	Higher at M6
	Pain	Moderate Recovery	P2RY1	-0.115	-2.01	-4.55	-1.98	0.0477	0.0739	1.77	1.65	Higher at ED
	Pain	Moderate Recovery	GUCY1A1	0.129	2.01	-4.55	1.98	0.0478	0.0739	2.7	2.84	Higher at M6
	Pain	Moderate Recovery	ANKRD10.IT1	-0.0962	-2.01	-4.55	-1.98	0.0479	0.0742	1.92	1.83	Higher at ED
	Pain	Moderate Recovery	SYNCRIP	0.0663	2.01	-4.55	1.98	0.0479	0.0742	6.68	6.74	Higher at M6
	Pain	Moderate Recovery	MRPS18C	-0.0759	-2.01	-4.55	-1.98	0.048	0.0742	2.98	2.91	Higher at ED
	Pain	Moderate Recovery	MR1	-0.0535	-2.01	-4.55	-1.98	0.048	0.0743	5.67	5.62	Higher at ED
	Pain	Moderate Recovery	ZFYVE19	0.0605	1.99	-4.57	1.98	0.0482	0.0745	3.48	3.54	Higher at M6
	Pain	Moderate Recovery	ZNF585A	-0.0655	-2	-4.55	-1.98	0.0482	0.0745	3.72	3.65	Higher at ED
	Pain	Moderate Recovery	SIPA1	-0.0913	-2	-4.55	-1.98	0.0482	0.0746	7.38	7.29	Higher at ED
	Pain	Moderate Recovery	HYAL2	-0.0899	-2	-4.55	-1.98	0.0482	0.0746	2.56	2.47	Higher at ED
	Pain	Moderate Recovery	HMGB1P6	-0.147	-2	-4.56	-1.97	0.0483	0.0747	2.27	2.11	Higher at ED
	Pain	Moderate Recovery	ZNF557	-0.0623	-2	-4.55	-1.97	0.0483	0.0747	4.22	4.16	Higher at ED
	Pain	Moderate Recovery	ATP5MK	-0.139	-2	-4.55	-1.97	0.0484	0.0748	1.8	1.66	Higher at ED
	Pain	Moderate Recovery	ENSG00000270149	-0.332	-2	-4.55	-1.97	0.0484	0.0748	2.78	2.44	Higher at ED
	Pain	Moderate Recovery	PRMT2	0.032	2	-4.56	1.97	0.0484	0.0749	6.87	6.9	Higher at M6
	Pain	Moderate Recovery	ENSG00000291219	0.0929	2	-4.56	1.97	0.0484	0.0749	1.73	1.82	Higher at M6
	Pain	Moderate Recovery	MARS1	-0.0586	-2	-4.56	-1.97	0.0484	0.0749	5.93	5.87	Higher at ED
	Pain	Moderate Recovery	CLOCK	0.0682	2	-4.56	1.97	0.0485	0.0749	4.21	4.28	Higher at M6
	Pain	Moderate Recovery	COA4	0.0735	2	-4.55	1.97	0.0485	0.0749	3.56	3.63	Higher at M6
	Pain	Moderate Recovery	NECTIN2	-0.131	-2	-4.57	-1.97	0.0486	0.075	2.17	2.04	Higher at ED
	Pain	Moderate Recovery	PCNX4	-0.0465	-2	-4.56	-1.97	0.0486	0.075	5.8	5.75	Higher at ED
	Pain	Moderate Recovery	LRCH4	-0.0814	-2	-4.56	-1.97	0.0486	0.075	7.14	7.05	Higher at ED
	Pain	Moderate Recovery	ZNF721	-0.156	-2	-4.56	-1.97	0.0486	0.0751	4.39	4.23	Higher at ED
	Pain	Moderate Recovery	STIMATE	0.0559	2	-4.57	1.97	0.0489	0.0755	4.42	4.48	Higher at M6
	Pain	Moderate Recovery	RCCD1	0.16	2	-4.57	1.97	0.0489	0.0755	4.72	4.89	Higher at M6
	Pain	Moderate Recovery	ENSG00000269825	0.0832	2	-4.57	1.97	0.0491	0.0758	3.54	3.62	Higher at M6
	Pain	Moderate Recovery	SCARNA16	-0.247	-1.99	-4.57	-1.97	0.0491	0.0758	2.9	2.68	Higher at ED
	Pain	Moderate Recovery	MEI1	0.0918	2	-4.57	1.97	0.0492	0.0759	2.7	2.79	Higher at M6
	Pain	Moderate Recovery	TSC1	0.0438	2	-4.57	1.97	0.0492	0.0759	5.74	5.78	Higher at M6
	Pain	Moderate Recovery	LINC00954	0.065	1.99	-4.58	1.97	0.0493	0.0761	4.22	4.29	Higher at M6
	Pain	Moderate Recovery	ENSG00000291220	-0.0884	-1.99	-4.58	-1.97	0.0493	0.0761	3.71	3.62	Higher at ED
	Pain	Moderate Recovery	MRPS7	0.081	1.99	-4.58	1.97	0.0494	0.0762	3.35	3.43	Higher at M6
	Pain	Moderate Recovery	LYRM7	0.0876	1.99	-4.57	1.96	0.0495	0.0763	3.47	3.56	Higher at M6
	Pain	Moderate Recovery	NPIPB7	0.124	1.99	-4.58	1.96	0.0495	0.0763	1.85	1.98	Higher at M6
	Pain	Moderate Recovery	RENBP	-0.0877	-1.99	-4.58	-1.96	0.0496	0.0764	3.63	3.55	Higher at ED
	Pain	Moderate Recovery	ZNF135	0.0996	1.99	-4.58	1.96	0.0496	0.0765	1.85	1.94	Higher at M6
	Pain	Moderate Recovery	GRK2	-0.0707	-1.99	-4.58	-1.96	0.0497	0.0766	8.41	8.33	Higher at ED
	Pain	Moderate Recovery	TIMM17B	-0.0821	-1.99	-4.58	-1.96	0.0497	0.0766	3.35	3.27	Higher at ED
	Pain	Moderate Recovery	HSD17B10	0.0808	1.99	-4.58	1.96	0.0497	0.0766	3.39	3.48	Higher at M6
	Pain	Moderate Recovery	PRIM1	0.0897	1.99	-4.58	1.96	0.0497	0.0766	2.15	2.24	Higher at M6
	Pain	Moderate Recovery	SAV1	0.0708	1.99	-4.58	1.96	0.0497	0.0766	3.18	3.25	Higher at M6
	Pain	Moderate Recovery	SMIM3	-0.134	-1.99	-4.58	-1.96	0.0497	0.0766	2.63	2.5	Higher at ED
	Pain	Moderate Recovery	WAS	-0.132	-1.99	-4.58	-1.96	0.0498	0.0766	7.96	7.82	Higher at ED
	Pain	Moderate Recovery	BUB3	0.0565	1.99	-4.58	1.96	0.0498	0.0766	5.6	5.66	Higher at M6
	Pain	Moderate Recovery	TAF11	0.0532	1.99	-4.58	1.96	0.0498	0.0767	4.3	4.36	Higher at M6
	Pain	Moderate Recovery	KBTBD11	-0.074	-1.99	-4.58	-1.96	0.0498	0.0767	4.24	4.17	Higher at ED
	Pain	Moderate Recovery	RPE	0.0701	1.99	-4.58	1.96	0.0499	0.0768	4.39	4.46	Higher at M6
	Pain	Moderate Recovery	KANSL1L.AS1	0.0916	1.99	-4.58	1.96	0.0499	0.0769	2.25	2.35	Higher at M6
	Pain	Moderate Recovery	NOMO2	0.0663	1.99	-4.59	1.96	0.0499	0.0769	5.47	5.53	Higher at M6
	Pain	Moderate Recovery	PHF11	-0.0589	-1.99	-4.59	-1.96	0.05	0.0769	4.89	4.83	Higher at ED
	Pain	Moderate Recovery	POP5	0.0912	1.99	-4.58	1.96	0.05	0.0769	2.57	2.66	Higher at M6
	Pain	Moderate Recovery	XPR1	-0.0576	-1.99	-4.58	-1.96	0.05	0.077	4.92	4.86	Higher at ED
	Pain	Moderate Recovery	NOSIP	0.063	1.99	-4.59	1.96	0.0501	0.0771	5.58	5.64	Higher at M6
	Pain	Moderate Recovery	TAOK3	-0.06	-1.99	-4.59	-1.96	0.0501	0.0771	7.01	6.95	Higher at ED
	Pain	Moderate Recovery	GET1	-0.0666	-1.99	-4.59	-1.96	0.0502	0.0772	2.99	2.93	Higher at ED
	Pain	Moderate Recovery	RPS6KB1	-0.0468	-1.99	-4.59	-1.96	0.0502	0.0772	4.84	4.79	Higher at ED
	Pain	Moderate Recovery	ENSG00000284634	0.0599	1.99	-4.59	1.96	0.0502	0.0773	5.67	5.73	Higher at M6
	Pain	Moderate Recovery	AMMECR1	0.0692	1.99	-4.59	1.96	0.0503	0.0773	3.58	3.65	Higher at M6
	Pain	Moderate Recovery	CLU	0.191	1.99	-4.59	1.96	0.0503	0.0773	5.8	6	Higher at M6
	Pain	Moderate Recovery	ALDH9A1	-0.0649	-1.99	-4.59	-1.96	0.0503	0.0774	4.83	4.76	Higher at ED
	Pain	Moderate Recovery	ENSG00000289378	0.0856	1.99	-4.59	1.96	0.0504	0.0774	2.81	2.9	Higher at M6
	Pain	Moderate Recovery	ZNF692	0.0731	1.98	-4.59	1.96	0.0504	0.0775	3.45	3.53	Higher at M6
	Pain	Moderate Recovery	ZNF799	-0.0986	-1.99	-4.59	-1.96	0.0504	0.0775	2.17	2.07	Higher at ED
	Pain	Moderate Recovery	MRPL9	0.0836	1.98	-4.59	1.96	0.0505	0.0776	3.08	3.16	Higher at M6
	Pain	Moderate Recovery	AOPEP	0.058	1.98	-4.6	1.96	0.0505	0.0777	3.19	3.25	Higher at M6
	Pain	Moderate Recovery	SMAP2	-0.156	-1.98	-4.59	-1.95	0.0507	0.0779	8.92	8.76	Higher at ED
	Pain	Moderate Recovery	DACH1	-0.141	-1.98	-4.6	-1.95	0.0507	0.0779	2.68	2.55	Higher at ED
	Pain	Moderate Recovery	AAR2	0.0568	1.98	-4.6	1.95	0.0508	0.0781	4.06	4.12	Higher at M6
	Pain	Moderate Recovery	MBD6	-0.132	-1.98	-4.6	-1.95	0.051	0.0783	7.17	7.03	Higher at ED
	Pain	Moderate Recovery	TTC5	0.0557	1.98	-4.6	1.95	0.0511	0.0785	4	4.06	Higher at M6
	Pain	Moderate Recovery	MRPS10	-0.0657	-1.98	-4.6	-1.95	0.0512	0.0787	3.65	3.58	Higher at ED
	Pain	Moderate Recovery	SNTB2	-0.0664	-1.98	-4.6	-1.95	0.0512	0.0787	4.94	4.87	Higher at ED
	Pain	Moderate Recovery	SUMO3	0.0646	1.98	-4.61	1.95	0.0514	0.0789	4.71	4.78	Higher at M6
	Pain	Moderate Recovery	POLR3B	0.0628	1.98	-4.61	1.95	0.0514	0.0789	2.98	3.04	Higher at M6
	Pain	Moderate Recovery	ZNF550	0.0924	1.98	-4.61	1.95	0.0515	0.079	3.46	3.56	Higher at M6
	Pain	Moderate Recovery	RBCK1	-0.0842	-1.97	-4.61	-1.95	0.0515	0.0791	6.74	6.65	Higher at ED
	Pain	Moderate Recovery	COG3	-0.0548	-1.97	-4.61	-1.95	0.0516	0.0791	4.62	4.56	Higher at ED
	Pain	Moderate Recovery	ZNF581	-0.0696	-1.97	-4.61	-1.95	0.0516	0.0792	3.18	3.11	Higher at ED
	Pain	Moderate Recovery	HSPA8	0.0794	1.97	-4.61	1.95	0.0516	0.0792	8.4	8.48	Higher at M6
	Pain	Moderate Recovery	ABTB2	0.123	1.97	-4.61	1.95	0.0517	0.0792	2.22	2.36	Higher at M6
	Pain	Moderate Recovery	OTUD6B.AS1	-0.138	-1.97	-4.61	-1.95	0.0517	0.0792	3.62	3.48	Higher at ED
	Pain	Moderate Recovery	LTB	0.0789	1.97	-4.61	1.95	0.0517	0.0793	7.5	7.58	Higher at M6
	Pain	Moderate Recovery	H4C4	-0.144	-1.97	-4.62	-1.94	0.0518	0.0794	3.6	3.47	Higher at ED
	Pain	Moderate Recovery	CEBPZ	-0.119	-1.97	-4.61	-1.94	0.0519	0.0795	4.06	3.94	Higher at ED
	Pain	Moderate Recovery	C6orf62	-0.0578	-1.97	-4.62	-1.94	0.0519	0.0795	7.96	7.91	Higher at ED
	Pain	Moderate Recovery	ENSG00000289067	0.103	1.97	-4.61	1.94	0.0519	0.0796	1.85	1.95	Higher at M6
	Pain	Moderate Recovery	PRPSAP2	0.0584	1.97	-4.62	1.94	0.052	0.0796	3.46	3.52	Higher at M6
	Pain	Moderate Recovery	KCTD17	0.0939	1.97	-4.62	1.94	0.0521	0.0798	2.4	2.49	Higher at M6
	Pain	Moderate Recovery	UBR4	0.0682	1.97	-4.62	1.94	0.0521	0.0798	8	8.06	Higher at M6
	Pain	Moderate Recovery	CRIP2	0.114	1.97	-4.62	1.94	0.0521	0.0799	1.85	1.97	Higher at M6
	Pain	Moderate Recovery	SSR3	-0.075	-1.97	-4.62	-1.94	0.0521	0.0799	5.02	4.94	Higher at ED
	Pain	Moderate Recovery	SCARNA2	-0.188	-1.97	-4.62	-1.94	0.0522	0.08	7.47	7.26	Higher at ED
	Pain	Moderate Recovery	STIMATE.MUSTN1	0.0933	1.97	-4.62	1.94	0.0523	0.0801	3.12	3.22	Higher at M6
	Pain	Moderate Recovery	RPL34	-0.24	-1.97	-4.62	-1.94	0.0524	0.0802	4.35	4.11	Higher at ED
	Pain	Moderate Recovery	SLC39A13	0.0688	1.97	-4.62	1.94	0.0524	0.0802	3.67	3.74	Higher at M6
	Pain	Moderate Recovery	CAPNS1	0.0973	1.97	-4.62	1.94	0.0525	0.0803	6.68	6.78	Higher at M6
	Pain	Moderate Recovery	PLK3	-0.0882	-1.97	-4.63	-1.94	0.0526	0.0805	4.52	4.44	Higher at ED
	Pain	Moderate Recovery	NDUFA9	0.066	1.97	-4.63	1.94	0.0526	0.0805	4.36	4.43	Higher at M6
	Pain	Moderate Recovery	UTP6	-0.0546	-1.97	-4.63	-1.94	0.0526	0.0805	4.49	4.43	Higher at ED
	Pain	Moderate Recovery	BEX3	0.145	1.96	-4.63	1.94	0.0527	0.0806	3.2	3.34	Higher at M6
	Pain	Moderate Recovery	LRRC57	-0.0642	-1.96	-4.63	-1.94	0.0527	0.0806	4.29	4.23	Higher at ED
	Pain	Moderate Recovery	ENSG00000279348	-0.0583	-1.96	-4.63	-1.94	0.0528	0.0808	3.02	2.96	Higher at ED
	Pain	Moderate Recovery	DTX2P1.UPK3BP1.PMS2P11	0.0708	1.96	-4.63	1.94	0.0529	0.0808	4.58	4.65	Higher at M6
	Pain	Moderate Recovery	POLR2J	-0.0804	-1.96	-4.63	-1.94	0.0529	0.0808	4.11	4.03	Higher at ED
	Pain	Moderate Recovery	RBBP6	-0.0346	-1.96	-4.63	-1.94	0.0529	0.0808	6.54	6.5	Higher at ED
	Pain	Moderate Recovery	BRCC3	-0.0668	-1.96	-4.63	-1.94	0.0529	0.0809	3.25	3.18	Higher at ED
	Pain	Moderate Recovery	SLC25A51	0.0696	1.96	-4.63	1.94	0.0529	0.0809	3.33	3.4	Higher at M6
	Pain	Moderate Recovery	FSD1L	-0.116	-1.96	-4.63	-1.94	0.0529	0.0809	1.78	1.66	Higher at ED
	Pain	Moderate Recovery	NDUFA12	0.0774	1.96	-4.64	1.93	0.053	0.081	3.37	3.45	Higher at M6
	Pain	Moderate Recovery	STRN4	-0.0712	-1.96	-4.64	-1.93	0.053	0.081	6.38	6.3	Higher at ED
	Pain	Moderate Recovery	CFD	-0.0887	-1.96	-4.64	-1.93	0.0531	0.0812	6.53	6.43	Higher at ED
	Pain	Moderate Recovery	TBCEL	0.117	1.96	-4.64	1.93	0.0531	0.0812	4.37	4.49	Higher at M6
	Pain	Moderate Recovery	SGPL1	-0.0636	-1.96	-4.64	-1.93	0.0532	0.0812	5.32	5.25	Higher at ED
	Pain	Moderate Recovery	LINC02084	0.114	1.96	-4.64	1.93	0.0532	0.0813	1.47	1.59	Higher at M6
	Pain	Moderate Recovery	AHSA1	0.0559	1.96	-4.64	1.93	0.0533	0.0814	4.76	4.81	Higher at M6
	Pain	Moderate Recovery	LINC00570	0.185	1.96	-4.64	1.93	0.0535	0.0816	2.15	2.35	Higher at M6
	Pain	Moderate Recovery	PAXIP1.AS2	0.0595	1.96	-4.64	1.93	0.0535	0.0816	4.59	4.66	Higher at M6
	Pain	Moderate Recovery	CYTOR	-0.068	-1.96	-4.65	-1.93	0.0536	0.0819	4.76	4.7	Higher at ED
	Pain	Moderate Recovery	DESI2	-0.0604	-1.96	-4.64	-1.93	0.0538	0.0821	3.87	3.81	Higher at ED
	Pain	Moderate Recovery	C11orf68	-0.0614	-1.96	-4.65	-1.93	0.0538	0.0821	4.64	4.58	Higher at ED
	Pain	Moderate Recovery	CDKN2AIP	-0.0829	-1.96	-4.64	-1.93	0.0538	0.0821	4.06	3.97	Higher at ED
	Pain	Moderate Recovery	G6PC3	0.0777	1.96	-4.64	1.93	0.0538	0.0821	3.32	3.4	Higher at M6
	Pain	Moderate Recovery	RNGTT	-0.0518	-1.96	-4.65	-1.93	0.0538	0.0821	4.45	4.4	Higher at ED
	Pain	Moderate Recovery	BRWD1	-0.0576	-1.95	-4.65	-1.93	0.0539	0.0823	6.78	6.72	Higher at ED
	Pain	Moderate Recovery	SNORD10	-0.246	-1.95	-4.65	-1.93	0.054	0.0823	3.47	3.28	Higher at ED
	Pain	Moderate Recovery	C7orf50	0.0828	1.95	-4.65	1.93	0.054	0.0823	3.91	3.99	Higher at M6
	Pain	Moderate Recovery	C2orf69	-0.0838	-1.95	-4.65	-1.93	0.0541	0.0825	3.15	3.07	Higher at ED
	Pain	Moderate Recovery	TIMM21	0.0831	1.95	-4.65	1.93	0.0542	0.0826	2.38	2.46	Higher at M6
	Pain	Moderate Recovery	TBC1D13	0.0642	1.95	-4.65	1.93	0.0542	0.0827	4.13	4.2	Higher at M6
	Pain	Moderate Recovery	ENSG00000272449	-0.0991	-1.95	-4.66	-1.92	0.0544	0.0829	2.62	2.53	Higher at ED
	Pain	Moderate Recovery	ZNF407	-0.0491	-1.95	-4.66	-1.92	0.0545	0.083	6.36	6.31	Higher at ED
	Pain	Moderate Recovery	BCAP29	-0.15	-1.95	-4.65	-1.92	0.0545	0.0831	1.97	1.82	Higher at ED
	Pain	Moderate Recovery	ENSG00000290366	0.0992	1.95	-4.66	1.92	0.0546	0.0831	2.07	2.17	Higher at M6
	Pain	Moderate Recovery	PNPLA2	0.141	1.95	-4.66	1.92	0.0546	0.0832	7.45	7.59	Higher at M6
	Pain	Moderate Recovery	SNAI3	-0.0814	-1.95	-4.66	-1.92	0.0546	0.0832	3.9	3.82	Higher at ED
	Pain	Moderate Recovery	NUP153	-0.0657	-1.95	-4.66	-1.92	0.0547	0.0833	6.72	6.65	Higher at ED
	Pain	Moderate Recovery	C6orf120	-0.0798	-1.95	-4.66	-1.92	0.0547	0.0833	4.59	4.51	Higher at ED
	Pain	Moderate Recovery	ICE1	0.0481	1.95	-4.66	1.92	0.0548	0.0835	5.9	5.95	Higher at M6
	Pain	Moderate Recovery	GPR137B	0.0647	1.95	-4.67	1.92	0.0548	0.0835	3.17	3.23	Higher at M6
	Pain	Moderate Recovery	LINC02611	0.107	1.95	-4.66	1.92	0.0549	0.0835	1.79	1.9	Higher at M6
	Pain	Moderate Recovery	TEN1	-0.118	-1.95	-4.66	-1.92	0.0549	0.0835	1.9	1.78	Higher at ED
	Pain	Moderate Recovery	ENSG00000289463	-0.0984	-1.95	-4.66	-1.92	0.0549	0.0836	2.67	2.57	Higher at ED
	Pain	Moderate Recovery	TAGAP	-0.0835	-1.95	-4.66	-1.92	0.055	0.0837	8.4	8.32	Higher at ED
	Pain	Moderate Recovery	ARID1A	0.0936	1.95	-4.66	1.92	0.055	0.0837	8.34	8.43	Higher at M6
	Pain	Moderate Recovery	SMPD1	0.0632	1.95	-4.67	1.92	0.055	0.0837	4.23	4.29	Higher at M6
	Pain	Moderate Recovery	PPAT	0.083	1.95	-4.67	1.92	0.055	0.0837	2.23	2.32	Higher at M6
	Pain	Moderate Recovery	RNF166	-0.0734	-1.95	-4.67	-1.92	0.055	0.0837	6.58	6.5	Higher at ED
	Pain	Moderate Recovery	UROD	0.0707	1.94	-4.67	1.92	0.055	0.0837	3.49	3.56	Higher at M6
	Pain	Moderate Recovery	INO80B	0.049	1.94	-4.67	1.92	0.0551	0.0839	4.03	4.08	Higher at M6
	Pain	Moderate Recovery	SORL1.AS1	0.0669	1.94	-4.67	1.92	0.0552	0.0839	4.27	4.34	Higher at M6
	Pain	Moderate Recovery	ENSG00000285581	0.127	1.95	-4.65	1.92	0.0552	0.084	2.6	2.73	Higher at M6
	Pain	Moderate Recovery	TAOK2	0.0651	1.94	-4.67	1.92	0.0553	0.084	5.47	5.53	Higher at M6
	Pain	Moderate Recovery	USP49	-0.0725	-1.94	-4.67	-1.92	0.0553	0.0841	3.35	3.28	Higher at ED
	Pain	Moderate Recovery	SNHG32	0.0899	1.94	-4.67	1.92	0.0553	0.0841	4.33	4.42	Higher at M6
	Pain	Moderate Recovery	HPS6	-0.0617	-1.94	-4.67	-1.91	0.0555	0.0844	4.45	4.39	Higher at ED
	Pain	Moderate Recovery	TMEM268	0.0642	1.94	-4.67	1.91	0.0555	0.0844	4.31	4.38	Higher at M6
	Pain	Moderate Recovery	EXOSC8	0.0703	1.94	-4.67	1.91	0.0556	0.0845	3.4	3.48	Higher at M6
	Pain	Moderate Recovery	MAPK8IP3	0.0696	1.94	-4.68	1.91	0.0557	0.0846	6.98	7.05	Higher at M6
	Pain	Moderate Recovery	ADCY7	0.0516	1.94	-4.68	1.91	0.0557	0.0846	7.5	7.55	Higher at M6
	Pain	Moderate Recovery	CENPC	0.0585	1.94	-4.68	1.91	0.0558	0.0847	5.06	5.12	Higher at M6
	Pain	Moderate Recovery	GAA	-0.106	-1.94	-4.68	-1.91	0.0558	0.0847	6.07	5.95	Higher at ED
	Pain	Moderate Recovery	ENSG00000309226	0.163	1.94	-4.67	1.91	0.0559	0.0848	1.61	1.78	Higher at M6
	Pain	Moderate Recovery	INIP	-0.0523	-1.94	-4.67	-1.91	0.0559	0.0848	3.81	3.76	Higher at ED
	Pain	Moderate Recovery	SNHG5	0.0651	1.94	-4.68	1.91	0.0559	0.0848	5.06	5.12	Higher at M6
	Pain	Moderate Recovery	MAP3K14.AS1	0.0935	1.94	-4.68	1.91	0.0559	0.0848	2.04	2.13	Higher at M6
	Pain	Moderate Recovery	FOXD2.AS1	0.0946	1.94	-4.68	1.91	0.056	0.0849	1.92	2.02	Higher at M6
	Pain	Moderate Recovery	ATXN3	-0.0481	-1.94	-4.68	-1.91	0.056	0.0849	4.68	4.63	Higher at ED
	Pain	Moderate Recovery	RBM14.RBM4	0.0731	1.94	-4.68	1.91	0.056	0.085	3.99	4.07	Higher at M6
	Pain	Moderate Recovery	ENSG00000258461	0.081	1.94	-4.68	1.91	0.0561	0.085	2.77	2.85	Higher at M6
	Pain	Moderate Recovery	EIF1AD	0.0411	1.94	-4.68	1.91	0.0561	0.0851	4.63	4.68	Higher at M6
	Pain	Moderate Recovery	CCDC142	0.0585	1.94	-4.68	1.91	0.0561	0.0851	4.35	4.41	Higher at M6
	Pain	Moderate Recovery	GNAI2	-0.0993	-1.94	-4.68	-1.91	0.0561	0.0851	9.56	9.46	Higher at ED
	Pain	Moderate Recovery	ATPAF1	0.0519	1.94	-4.68	1.91	0.0562	0.0852	3.65	3.71	Higher at M6
	Pain	Moderate Recovery	POLR2J2	0.0846	1.94	-4.69	1.91	0.0563	0.0853	4.48	4.57	Higher at M6
	Pain	Moderate Recovery	ZNF688	0.0707	1.92	-4.7	1.91	0.0563	0.0853	2.65	2.72	Higher at M6
	Pain	Moderate Recovery	ENSG00000299818	0.118	1.94	-4.68	1.91	0.0563	0.0854	1.62	1.75	Higher at M6
	Pain	Moderate Recovery	EIF4ENIF1	0.0543	1.92	-4.7	1.91	0.0564	0.0854	4.37	4.43	Higher at M6
	Pain	Moderate Recovery	PSTPIP2	-0.129	-1.93	-4.69	-1.91	0.0564	0.0854	4.81	4.68	Higher at ED
	Pain	Moderate Recovery	GRK5	0.0555	1.93	-4.69	1.91	0.0564	0.0855	4.72	4.78	Higher at M6
	Pain	Moderate Recovery	PRPF38B	-0.0612	-1.93	-4.69	-1.91	0.0564	0.0855	6.72	6.66	Higher at ED
	Pain	Moderate Recovery	RNU2.2P	-0.251	-1.93	-4.69	-1.91	0.0565	0.0856	9.36	9.04	Higher at ED
	Pain	Moderate Recovery	UQCRFS1	-0.0606	-1.93	-4.68	-1.91	0.0566	0.0857	4	3.94	Higher at ED
	Pain	Moderate Recovery	RAD1	0.0746	1.93	-4.68	1.91	0.0566	0.0857	3	3.08	Higher at M6
	Pain	Moderate Recovery	ENSG00000278963	-0.0768	-1.93	-4.69	-1.91	0.0566	0.0858	2.74	2.67	Higher at ED
	Pain	Moderate Recovery	AMY2B	-0.058	-1.93	-4.69	-1.91	0.0567	0.0859	3.76	3.7	Higher at ED
	Pain	Moderate Recovery	AHSP	0.202	1.93	-4.69	1.91	0.0568	0.0859	3.58	3.78	Higher at M6
	Pain	Moderate Recovery	EIF3L	0.0528	1.93	-4.69	1.9	0.0569	0.0861	6.93	6.98	Higher at M6
	Pain	Moderate Recovery	GLCCI1	-0.0549	-1.93	-4.7	-1.9	0.057	0.0863	4.93	4.88	Higher at ED
	Pain	Moderate Recovery	TSFM	0.0695	1.93	-4.69	1.9	0.0571	0.0864	2.76	2.84	Higher at M6
	Pain	Moderate Recovery	XPNPEP3	0.0533	1.93	-4.69	1.9	0.0571	0.0864	3.98	4.03	Higher at M6
	Pain	Moderate Recovery	DST	0.07	1.93	-4.7	1.9	0.0572	0.0865	3.93	4	Higher at M6
	Pain	Moderate Recovery	GPR135	0.0772	1.93	-4.7	1.9	0.0572	0.0865	2.11	2.19	Higher at M6
	Pain	Moderate Recovery	DHX29	-0.0742	-1.93	-4.7	-1.9	0.0572	0.0865	4.08	4	Higher at ED
	Pain	Moderate Recovery	MRPS34	0.0743	1.93	-4.69	1.9	0.0572	0.0866	4.2	4.28	Higher at M6
	Pain	Moderate Recovery	JARID2	-0.0868	-1.93	-4.7	-1.9	0.0576	0.0871	6.86	6.77	Higher at ED
	Pain	Moderate Recovery	PFDN5	-0.126	-1.92	-4.7	-1.9	0.0576	0.0871	4.59	4.46	Higher at ED
	Pain	Moderate Recovery	ZNF234	0.0688	1.92	-4.7	1.9	0.0577	0.0872	3.36	3.43	Higher at M6
	Pain	Moderate Recovery	CITED2	0.0536	1.92	-4.7	1.9	0.0577	0.0872	5.78	5.83	Higher at M6
	Pain	Moderate Recovery	ERF	-0.117	-1.92	-4.7	-1.9	0.0577	0.0872	5.43	5.31	Higher at ED
	Pain	Moderate Recovery	CTTNBP2NL	-0.073	-1.92	-4.71	-1.9	0.0578	0.0874	2.07	2	Higher at ED
	Pain	Moderate Recovery	FAM135A	-0.0781	-1.92	-4.7	-1.9	0.0578	0.0874	3.4	3.32	Higher at ED
	Pain	Moderate Recovery	MRPS6	0.0573	1.92	-4.71	1.9	0.0578	0.0874	4.17	4.22	Higher at M6
	Pain	Moderate Recovery	APPAT	0.132	1.92	-4.71	1.9	0.0579	0.0876	4.01	4.16	Higher at M6
	Pain	Moderate Recovery	RPL7L1	0.0625	1.92	-4.71	1.9	0.058	0.0876	5.1	5.16	Higher at M6
	Pain	Moderate Recovery	CCNT1	-0.0426	-1.92	-4.71	-1.9	0.058	0.0876	5.52	5.48	Higher at ED
	Pain	Moderate Recovery	TSC22D4	-0.0884	-1.92	-4.71	-1.89	0.0581	0.0878	7.21	7.12	Higher at ED
	Pain	Moderate Recovery	ZNF668	0.0683	1.92	-4.71	1.89	0.0582	0.0878	2.77	2.84	Higher at M6
	Pain	Moderate Recovery	ENSG00000290931	0.0874	1.92	-4.72	1.89	0.0582	0.0879	2.05	2.16	Higher at M6
	Pain	Moderate Recovery	ZNF561.AS1	0.0902	1.92	-4.71	1.89	0.0582	0.0879	2.99	3.09	Higher at M6
	Pain	Moderate Recovery	TRMT6	0.0816	1.92	-4.71	1.89	0.0583	0.088	3.03	3.11	Higher at M6
	Pain	Moderate Recovery	AKAP11	0.0524	1.92	-4.72	1.89	0.0583	0.088	6.09	6.14	Higher at M6
	Pain	Moderate Recovery	BTG1	-0.0738	-1.92	-4.71	-1.89	0.0584	0.0882	8.53	8.46	Higher at ED
	Pain	Moderate Recovery	NCR3LG1	0.0904	1.92	-4.71	1.89	0.0585	0.0882	1.81	1.9	Higher at M6
	Pain	Moderate Recovery	TMEM158	0.206	1.92	-4.72	1.89	0.0585	0.0882	1.7	1.84	Higher at M6
	Pain	Moderate Recovery	MRTO4	0.0954	1.92	-4.71	1.89	0.0585	0.0883	2.46	2.56	Higher at M6
	Pain	Moderate Recovery	HNRNPL	0.0381	1.92	-4.72	1.89	0.0585	0.0883	6.8	6.84	Higher at M6
	Pain	Moderate Recovery	MICAL2	0.138	1.92	-4.72	1.89	0.0586	0.0884	8.42	8.57	Higher at M6
	Pain	Moderate Recovery	ZNF321P	-0.0815	-1.92	-4.72	-1.89	0.0587	0.0885	2.4	2.32	Higher at ED
	Pain	Moderate Recovery	MANEA.DT	-0.136	-1.92	-4.71	-1.89	0.0587	0.0885	2.38	2.26	Higher at ED
	Pain	Moderate Recovery	ULK1	-0.132	-1.92	-4.72	-1.89	0.0587	0.0886	6.75	6.61	Higher at ED
	Pain	Moderate Recovery	MRPL46	0.0839	1.91	-4.72	1.89	0.0588	0.0887	2.76	2.85	Higher at M6
	Pain	Moderate Recovery	SLC25A43	0.0783	1.91	-4.72	1.89	0.0591	0.0891	2.15	2.23	Higher at M6
	Pain	Moderate Recovery	LINC02481	0.103	1.91	-4.73	1.89	0.0593	0.0893	2.38	2.49	Higher at M6
	Pain	Moderate Recovery	OMA1	-0.0656	-1.91	-4.73	-1.89	0.0594	0.0895	3.8	3.73	Higher at ED
	Pain	Moderate Recovery	SIKE1	-0.088	-1.91	-4.73	-1.88	0.0594	0.0896	4.15	4.06	Higher at ED
	Pain	Moderate Recovery	MSANTD7	-0.0425	-1.91	-4.73	-1.88	0.0595	0.0896	4.03	3.99	Higher at ED
	Pain	Moderate Recovery	MED20	-0.0664	-1.91	-4.73	-1.88	0.0595	0.0897	2.8	2.73	Higher at ED
	Pain	Moderate Recovery	SH3BGRL2	0.164	1.91	-4.73	1.88	0.0596	0.0897	4.66	4.82	Higher at M6
	Pain	Moderate Recovery	UBA5	0.0696	1.91	-4.73	1.88	0.0597	0.0899	3.65	3.72	Higher at M6
	Pain	Moderate Recovery	HPRT1	-0.0865	-1.91	-4.73	-1.88	0.0597	0.09	2.19	2.11	Higher at ED
	Pain	Moderate Recovery	TNKS2	-0.0483	-1.91	-4.73	-1.88	0.0598	0.09	6.41	6.36	Higher at ED
	Pain	Moderate Recovery	TBC1D10B	-0.0716	-1.91	-4.74	-1.88	0.0599	0.0903	5.93	5.86	Higher at ED
	Pain	Moderate Recovery	NUP85	0.0624	1.91	-4.74	1.88	0.06	0.0903	3.71	3.77	Higher at M6
	Pain	Moderate Recovery	IGKV3.11	0.17	1.9	-4.74	1.88	0.06	0.0903	2.31	2.48	Higher at M6
	Pain	Moderate Recovery	XPOT	0.055	1.91	-4.74	1.88	0.06	0.0903	4.97	5.03	Higher at M6
	Pain	Moderate Recovery	SH3BP5	-0.0558	-1.9	-4.74	-1.88	0.0603	0.0907	6.12	6.06	Higher at ED
	Pain	Moderate Recovery	POLM	0.0564	1.9	-4.74	1.88	0.0603	0.0908	4.82	4.88	Higher at M6
	Pain	Moderate Recovery	ANKRD23	0.111	1.9	-4.74	1.88	0.0604	0.0908	1.9	2.01	Higher at M6
	Pain	Moderate Recovery	BORCS7	-0.126	-1.9	-4.74	-1.88	0.0604	0.0908	2.65	2.53	Higher at ED
	Pain	Moderate Recovery	ABHD18	-0.0517	-1.9	-4.74	-1.88	0.0604	0.0908	3.87	3.82	Higher at ED
	Pain	Moderate Recovery	H2AC20	-0.0846	-1.9	-4.74	-1.88	0.0605	0.0909	6.59	6.51	Higher at ED
	Pain	Moderate Recovery	RAP1B	-0.0606	-1.9	-4.75	-1.88	0.0606	0.0911	7.43	7.37	Higher at ED
	Pain	Moderate Recovery	WASH6P	0.0606	1.9	-4.75	1.88	0.0607	0.0912	4.16	4.22	Higher at M6
	Pain	Moderate Recovery	ZNF880	0.0942	1.9	-4.75	1.88	0.0608	0.0913	2.21	2.31	Higher at M6
	Pain	Moderate Recovery	ENSG00000290450	0.0908	1.9	-4.75	1.87	0.0608	0.0914	2.35	2.44	Higher at M6
	Pain	Moderate Recovery	ENSG00000289044	0.0779	1.9	-4.75	1.87	0.0608	0.0914	2.26	2.34	Higher at M6
	Pain	Moderate Recovery	SASS6	-0.09	-1.9	-4.75	-1.87	0.0609	0.0916	2.32	2.23	Higher at ED
	Pain	Moderate Recovery	ENSG00000273154	0.0789	1.9	-4.75	1.87	0.061	0.0916	3.63	3.71	Higher at M6
	Pain	Moderate Recovery	TMED1	-0.0739	-1.9	-4.75	-1.87	0.061	0.0917	2.88	2.8	Higher at ED
	Pain	Moderate Recovery	FKBP11	0.064	1.9	-4.75	1.87	0.0612	0.092	4.33	4.4	Higher at M6
	Pain	Moderate Recovery	MAST3	-0.12	-1.9	-4.75	-1.87	0.0613	0.092	7.78	7.66	Higher at ED
	Pain	Moderate Recovery	FAM219B	0.0503	1.9	-4.75	1.87	0.0613	0.0921	4.72	4.77	Higher at M6
	Pain	Moderate Recovery	HOMER2	0.0831	1.9	-4.76	1.87	0.0613	0.0921	2.45	2.54	Higher at M6
	Pain	Moderate Recovery	HDAC9	0.0901	1.9	-4.75	1.87	0.0614	0.0921	4.38	4.47	Higher at M6
	Pain	Moderate Recovery	PNRC1	-0.0638	-1.9	-4.76	-1.87	0.0614	0.0921	8.62	8.56	Higher at ED
	Pain	Moderate Recovery	SLC24A3	0.153	1.89	-4.76	1.87	0.0615	0.0923	1.92	2.07	Higher at M6
	Pain	Moderate Recovery	REST	-0.0407	-1.89	-4.76	-1.87	0.0615	0.0923	6.53	6.49	Higher at ED
	Pain	Moderate Recovery	ARMCX5	0.0655	1.89	-4.76	1.87	0.0617	0.0926	2.72	2.78	Higher at M6
	Pain	Moderate Recovery	NBEA	0.0813	1.89	-4.76	1.87	0.0617	0.0926	3.56	3.64	Higher at M6
	Pain	Moderate Recovery	CDKN2D	-0.115	-1.89	-4.76	-1.87	0.0618	0.0927	5.41	5.29	Higher at ED
	Pain	Moderate Recovery	ENSG00000302461	0.095	1.89	-4.76	1.87	0.0618	0.0927	2.75	2.86	Higher at M6
	Pain	Moderate Recovery	PMPCB	-0.0457	-1.89	-4.76	-1.87	0.0619	0.0928	5.5	5.45	Higher at ED
	Pain	Moderate Recovery	POC1B.GALNT4	-0.205	-1.89	-4.76	-1.87	0.0619	0.0929	1.68	1.47	Higher at ED
	Pain	Moderate Recovery	IDH3A	0.0624	1.89	-4.76	1.87	0.062	0.0929	3.98	4.04	Higher at M6
	Pain	Moderate Recovery	SYNGR1	0.0941	1.89	-4.76	1.87	0.062	0.093	2.29	2.39	Higher at M6
	Pain	Moderate Recovery	WDR75	0.0797	1.89	-4.77	1.86	0.0623	0.0934	3.89	3.98	Higher at M6
	Pain	Moderate Recovery	HPGD	-0.13	-1.89	-4.77	-1.86	0.0623	0.0934	1.9	1.77	Higher at ED
	Pain	Moderate Recovery	MPO	-0.145	-1.89	-4.77	-1.86	0.0624	0.0936	2.2	2.02	Higher at ED
	Pain	Moderate Recovery	P2RY10	0.0641	1.89	-4.77	1.86	0.0626	0.0938	5.04	5.1	Higher at M6
	Pain	Moderate Recovery	TBC1D19	0.089	1.89	-4.77	1.86	0.0626	0.0938	1.99	2.08	Higher at M6
	Pain	Moderate Recovery	HTATSF1	0.0935	1.89	-4.77	1.86	0.0626	0.0938	4.42	4.52	Higher at M6
	Pain	Moderate Recovery	ENSG00000279880	0.0828	1.89	-4.77	1.86	0.0627	0.0939	2.08	2.16	Higher at M6
	Pain	Moderate Recovery	ARAP2	-0.0697	-1.89	-4.78	-1.86	0.0628	0.094	6.25	6.17	Higher at ED
	Pain	Moderate Recovery	LTO1	0.0518	1.88	-4.78	1.86	0.0629	0.0942	4.54	4.59	Higher at M6
	Pain	Moderate Recovery	LINC02968	0.0881	1.88	-4.78	1.86	0.0631	0.0945	2.21	2.28	Higher at M6
	Pain	Moderate Recovery	CX3CR1	0.104	1.88	-4.78	1.86	0.0632	0.0947	7.08	7.18	Higher at M6
	Pain	Moderate Recovery	NSMCE4A	0.0827	1.88	-4.78	1.86	0.0633	0.0947	3.59	3.67	Higher at M6
	Pain	Moderate Recovery	ENSG00000269958	-0.0663	-1.88	-4.78	-1.86	0.0633	0.0949	2.78	2.72	Higher at ED
	Pain	Moderate Recovery	ADAM23	0.108	1.88	-4.79	1.86	0.0634	0.0949	1.48	1.6	Higher at M6
	Pain	Moderate Recovery	FAF2	-0.0383	-1.88	-4.78	-1.86	0.0634	0.0949	4.87	4.83	Higher at ED
	Pain	Moderate Recovery	RALA	-0.0682	-1.88	-4.78	-1.86	0.0634	0.095	3.7	3.64	Higher at ED
	Pain	Moderate Recovery	CYB561	0.0705	1.88	-4.79	1.86	0.0636	0.0951	3.58	3.66	Higher at M6
	Pain	Moderate Recovery	CDC37L1	-0.099	-1.88	-4.78	-1.85	0.0636	0.0952	2.91	2.81	Higher at ED
	Pain	Moderate Recovery	ENSG00000280129	-0.0846	-1.88	-4.78	-1.85	0.0636	0.0952	1.77	1.69	Higher at ED
	Pain	Moderate Recovery	ENSG00000285943	0.0884	1.88	-4.78	1.85	0.0637	0.0953	2.79	2.88	Higher at M6
	Pain	Moderate Recovery	CCDC59	-0.101	-1.88	-4.79	-1.85	0.0637	0.0954	3.17	3.07	Higher at ED
	Pain	Moderate Recovery	BCAS4	0.0999	1.88	-4.79	1.85	0.0638	0.0954	2.07	2.18	Higher at M6
	Pain	Moderate Recovery	PMM2	0.0617	1.88	-4.79	1.85	0.0639	0.0955	5.39	5.45	Higher at M6
	Pain	Moderate Recovery	MBLAC2	0.0785	1.88	-4.79	1.85	0.0639	0.0956	3.41	3.49	Higher at M6
	Pain	Moderate Recovery	ZNF616	-0.0784	-1.88	-4.79	-1.85	0.0639	0.0956	2.84	2.76	Higher at ED
	Pain	Moderate Recovery	TSEN15	0.0759	1.88	-4.79	1.85	0.0639	0.0956	3.64	3.72	Higher at M6
	Pain	Moderate Recovery	ENSG00000268027	0.126	1.88	-4.79	1.85	0.064	0.0957	1.83	1.97	Higher at M6
	Pain	Moderate Recovery	POLR2B	-0.0493	-1.88	-4.79	-1.85	0.064	0.0957	5.8	5.75	Higher at ED
	Pain	Moderate Recovery	LAMC1	0.0768	1.88	-4.79	1.85	0.0641	0.0958	2.28	2.37	Higher at M6
	Pain	Moderate Recovery	RPL26	-0.252	-1.88	-4.79	-1.85	0.0642	0.0959	5.58	5.32	Higher at ED
	Pain	Moderate Recovery	ZNF14	-0.13	-1.88	-4.79	-1.85	0.0643	0.096	2.82	2.69	Higher at ED
	Pain	Moderate Recovery	PIK3C2A	-0.0514	-1.87	-4.79	-1.85	0.0643	0.0961	5.22	5.17	Higher at ED
	Pain	Moderate Recovery	FDFT1	0.0374	1.87	-4.8	1.85	0.0645	0.0963	5.59	5.63	Higher at M6
	Pain	Moderate Recovery	TRIM68	0.0644	1.87	-4.8	1.85	0.0647	0.0966	2.97	3.04	Higher at M6
	Pain	Moderate Recovery	GPR157	0.0919	1.87	-4.8	1.85	0.0647	0.0967	2.46	2.56	Higher at M6
	Pain	Moderate Recovery	NEURL1	0.0955	1.87	-4.8	1.85	0.0648	0.0967	2.74	2.83	Higher at M6
	Pain	Moderate Recovery	SPIN1	0.0487	1.87	-4.8	1.85	0.0649	0.097	4.19	4.24	Higher at M6
	Pain	Moderate Recovery	TMEM203	0.0666	1.87	-4.8	1.85	0.065	0.097	3.64	3.71	Higher at M6
	Pain	Moderate Recovery	ITPKC	-0.0746	-1.87	-4.8	-1.84	0.0651	0.0972	3.12	3.05	Higher at ED
	Pain	Moderate Recovery	ENSG00000291060	0.0608	1.87	-4.81	1.84	0.0651	0.0972	7.32	7.38	Higher at M6
	Pain	Moderate Recovery	ZNF468	-0.0991	-1.87	-4.8	-1.84	0.0651	0.0972	3.39	3.29	Higher at ED
	Pain	Moderate Recovery	STAG3L4	0.0626	1.87	-4.81	1.84	0.0652	0.0972	3.18	3.24	Higher at M6
	Pain	Moderate Recovery	NT5C	0.079	1.87	-4.8	1.84	0.0652	0.0973	3.25	3.33	Higher at M6
	Pain	Moderate Recovery	SRSF11	0.0499	1.87	-4.81	1.84	0.0652	0.0973	6.84	6.89	Higher at M6
	Pain	Moderate Recovery	GTF3A	0.0821	1.87	-4.81	1.84	0.0653	0.0974	5.01	5.09	Higher at M6
	Pain	Moderate Recovery	ACER3	-0.0599	-1.87	-4.81	-1.84	0.0653	0.0974	4.85	4.8	Higher at ED
	Pain	Moderate Recovery	LINC03112	-0.0692	-1.87	-4.81	-1.84	0.0653	0.0974	2.66	2.59	Higher at ED
	Pain	Moderate Recovery	LANCL2	0.0647	1.87	-4.81	1.84	0.0654	0.0975	2.51	2.58	Higher at M6
	Pain	Moderate Recovery	PIGA	-0.074	-1.85	-4.83	-1.84	0.0654	0.0976	2.88	2.8	Higher at ED
	Pain	Moderate Recovery	TRAPPC4	-0.0547	-1.87	-4.81	-1.84	0.0655	0.0976	3.89	3.84	Higher at ED
	Pain	Moderate Recovery	PNISR.AS1	0.0655	1.87	-4.81	1.84	0.0655	0.0976	3.17	3.24	Higher at M6
	Pain	Moderate Recovery	GLRX2	-0.0653	-1.87	-4.81	-1.84	0.0656	0.0977	3.04	2.98	Higher at ED
	Pain	Moderate Recovery	ERCC4	0.0493	1.86	-4.81	1.84	0.0658	0.0981	4.07	4.12	Higher at M6
	Pain	Moderate Recovery	SYT11	0.0589	1.86	-4.82	1.84	0.0658	0.0981	4.1	4.16	Higher at M6
	Pain	Moderate Recovery	TPM1	0.0774	1.86	-4.82	1.84	0.0659	0.0981	4.16	4.23	Higher at M6
	Pain	Moderate Recovery	NUDT21	-0.0907	-1.86	-4.81	-1.84	0.0659	0.0982	4.9	4.81	Higher at ED
	Pain	Moderate Recovery	LINC02397	0.0944	1.86	-4.82	1.84	0.066	0.0983	3.55	3.66	Higher at M6
	Pain	Moderate Recovery	PBRM1	0.0334	1.86	-4.82	1.84	0.066	0.0983	6.31	6.34	Higher at M6
	Pain	Moderate Recovery	ZNFX1	-0.0898	-1.86	-4.82	-1.84	0.066	0.0983	7.78	7.68	Higher at ED
	Pain	Moderate Recovery	CLDND1	-0.0672	-1.86	-4.82	-1.84	0.0661	0.0985	5.02	4.96	Higher at ED
	Pain	Moderate Recovery	ENSG00000288748	-0.0947	-1.86	-4.82	-1.84	0.0662	0.0985	3.69	3.6	Higher at ED
	Pain	Moderate Recovery	SNX25	0.0769	1.86	-4.82	1.84	0.0664	0.0988	3	3.09	Higher at M6
	Pain	Moderate Recovery	CASZ1	0.0831	1.86	-4.82	1.84	0.0664	0.0989	4.51	4.59	Higher at M6
	Pain	Moderate Recovery	WDR83OS	-0.0566	-1.86	-4.82	-1.83	0.0665	0.099	3.52	3.46	Higher at ED
	Pain	Moderate Recovery	TAF8	0.0675	1.86	-4.82	1.83	0.0666	0.0992	5.49	5.56	Higher at M6
	Pain	Moderate Recovery	HYPK	0.0519	1.86	-4.82	1.83	0.0666	0.0992	4.75	4.8	Higher at M6
	Pain	Moderate Recovery	LGALS8	-0.0486	-1.86	-4.83	-1.83	0.0667	0.0993	6.32	6.27	Higher at ED
	Pain	Moderate Recovery	NPTN.IT1	-0.0634	-1.86	-4.82	-1.83	0.0668	0.0993	3.57	3.51	Higher at ED
	Pain	Moderate Recovery	RBM3	0.0668	1.86	-4.83	1.83	0.0669	0.0995	6	6.07	Higher at M6
	Pain	Moderate Recovery	PSMD8	0.0457	1.86	-4.83	1.83	0.067	0.0997	5.28	5.32	Higher at M6
	Pain	Moderate Recovery	RXRA	-0.113	-1.85	-4.83	-1.83	0.067	0.0997	8.12	8.01	Higher at ED
	Pain	Moderate Recovery	FANCB	-0.0815	-1.85	-4.83	-1.83	0.0671	0.0998	2.18	2.1	Higher at ED
	Pain	Moderate Recovery	MED27	0.0547	1.85	-4.83	1.83	0.0671	0.0998	3.07	3.12	Higher at M6
	Pain	Moderate Recovery	ZNF592	-0.0777	-1.85	-4.83	-1.83	0.0672	0.0998	7.21	7.13	Higher at ED
	Pain	Moderate Recovery	PF4V1	0.156	1.85	-4.83	1.83	0.0672	0.0999	2.93	3.03	Higher at M6
	Pain	Moderate Recovery	FCHSD1	0.0533	1.85	-4.83	1.83	0.0673	0.1	5.35	5.41	Higher at M6
	Pain	Moderate Recovery	UBL4A	0.0646	1.85	-4.83	1.83	0.0673	0.1	4.09	4.15	Higher at M6
	Pain	Moderate Recovery	MRPL24	0.0965	1.85	-4.83	1.83	0.0673	0.1	1.96	2.05	Higher at M6
	Pain	Moderate Recovery	SRSF7	0.0605	1.85	-4.83	1.83	0.0675	0.1	5.5	5.56	Higher at M6
	Pain	Moderate Recovery	PGAP2	-0.0641	-1.85	-4.83	-1.83	0.0676	0.1	2.73	2.67	Higher at ED
	Pain	Moderate Recovery	LIN7C	-0.08	-1.85	-4.84	-1.83	0.0679	0.101	4.64	4.56	Higher at ED
	Pain	Moderate Recovery	EBLN3P	-0.0505	-1.85	-4.84	-1.82	0.068	0.101	6.09	6.04	Higher at ED
	Pain	Moderate Recovery	RUBCN	0.0527	1.85	-4.84	1.82	0.0681	0.101	6.17	6.23	Higher at M6
	Pain	Moderate Recovery	ZBTB11	-0.0413	-1.85	-4.84	-1.82	0.0681	0.101	6.01	5.97	Higher at ED
	Pain	Moderate Recovery	ANAPC7	0.0418	1.85	-4.84	1.82	0.0682	0.101	4.47	4.51	Higher at M6
	Pain	Moderate Recovery	TRIM26	0.0622	1.85	-4.84	1.82	0.0682	0.101	5.63	5.69	Higher at M6
	Pain	Moderate Recovery	ADORA2A	-0.0625	-1.85	-4.85	-1.82	0.0683	0.101	4.49	4.43	Higher at ED
	Pain	Moderate Recovery	STON1	-0.0881	-1.85	-4.84	-1.82	0.0684	0.101	1.97	1.88	Higher at ED
	Pain	Moderate Recovery	GRPEL1	0.0461	1.85	-4.84	1.82	0.0684	0.102	3.67	3.71	Higher at M6
	Pain	Moderate Recovery	EPB41L5	-0.0723	-1.84	-4.85	-1.82	0.0685	0.102	2.49	2.42	Higher at ED
	Pain	Moderate Recovery	UAP1	0.079	1.84	-4.85	1.82	0.0686	0.102	2.59	2.67	Higher at M6
	Pain	Moderate Recovery	STOML1	0.0947	1.84	-4.85	1.82	0.0687	0.102	2.44	2.54	Higher at M6
	Pain	Moderate Recovery	ZBTB22	-0.0466	-1.84	-4.85	-1.82	0.0688	0.102	3.85	3.8	Higher at ED
	Pain	Moderate Recovery	IGHV4.59	0.152	1.84	-4.86	1.82	0.069	0.102	2.08	2.25	Higher at M6
	Pain	Moderate Recovery	ZNF805	0.0431	1.84	-4.85	1.82	0.0691	0.102	4.91	4.95	Higher at M6
	Pain	Moderate Recovery	TCEAL4	0.0967	1.84	-4.85	1.82	0.0691	0.102	2.32	2.43	Higher at M6
	Pain	Moderate Recovery	ZNF138	-0.147	-1.84	-4.85	-1.82	0.0692	0.103	2.32	2.18	Higher at ED
	Pain	Moderate Recovery	SH3BP1	0.0857	1.84	-4.86	1.82	0.0692	0.103	6.55	6.63	Higher at M6
	Pain	Moderate Recovery	EMC3	0.126	1.84	-4.86	1.82	0.0692	0.103	5.68	5.81	Higher at M6
	Pain	Moderate Recovery	ENSG00000271204	-0.0676	-1.84	-4.85	-1.82	0.0693	0.103	5.01	4.94	Higher at ED
	Pain	Moderate Recovery	NIPSNAP1	0.0581	1.84	-4.86	1.82	0.0693	0.103	3.31	3.37	Higher at M6
	Pain	Moderate Recovery	C4B	0.232	1.84	-4.86	1.82	0.0694	0.103	2.05	2.22	Higher at M6
	Pain	Moderate Recovery	TMED10	-0.0443	-1.84	-4.86	-1.82	0.0695	0.103	6.1	6.06	Higher at ED
	Pain	Moderate Recovery	TPRG1L	-0.0838	-1.84	-4.86	-1.82	0.0695	0.103	5.44	5.36	Higher at ED
	Pain	Moderate Recovery	ATAD5	0.0847	1.84	-4.86	1.82	0.0695	0.103	2.47	2.55	Higher at M6
	Pain	Moderate Recovery	TDG	-0.0478	-1.84	-4.86	-1.81	0.0695	0.103	4.07	4.02	Higher at ED
	Pain	Moderate Recovery	CHCHD5	-0.0624	-1.84	-4.86	-1.81	0.0696	0.103	3.07	3.01	Higher at ED
	Pain	Moderate Recovery	UCP3	0.0801	1.84	-4.86	1.81	0.0698	0.103	1.65	1.73	Higher at M6
	Pain	Moderate Recovery	MKNK2	-0.0974	-1.84	-4.86	-1.81	0.0699	0.103	8.48	8.38	Higher at ED
	Pain	Moderate Recovery	ENSG00000289145	-0.102	-1.83	-4.86	-1.81	0.0701	0.104	1.84	1.74	Higher at ED
	Pain	Moderate Recovery	P3H1	0.0558	1.83	-4.87	1.81	0.0702	0.104	3.62	3.68	Higher at M6
	Pain	Moderate Recovery	ATPSCKMT	-0.0699	-1.83	-4.87	-1.81	0.0704	0.104	2.59	2.52	Higher at ED
	Pain	Moderate Recovery	OST4	0.114	1.83	-4.87	1.81	0.0704	0.104	6.4	6.52	Higher at M6
	Pain	Moderate Recovery	RPL36A	-0.253	-1.83	-4.87	-1.81	0.0704	0.104	4.86	4.6	Higher at ED
	Pain	Moderate Recovery	ZNF264	0.0341	1.83	-4.87	1.81	0.0706	0.105	5.95	5.98	Higher at M6
	Pain	Moderate Recovery	MRS2	0.0633	1.83	-4.87	1.81	0.0708	0.105	3.63	3.69	Higher at M6
	Pain	Moderate Recovery	EIF2AK4	0.0458	1.83	-4.88	1.81	0.0708	0.105	4.62	4.67	Higher at M6
	Pain	Moderate Recovery	MINPP1	0.0769	1.83	-4.88	1.81	0.0709	0.105	2.68	2.77	Higher at M6
	Pain	Moderate Recovery	SEC14L1	-0.13	-1.83	-4.87	-1.81	0.0709	0.105	8.93	8.8	Higher at ED
	Pain	Moderate Recovery	DET1	0.0763	1.83	-4.87	1.81	0.071	0.105	3.34	3.42	Higher at M6
	Pain	Moderate Recovery	RAB37	-0.0608	-1.83	-4.88	-1.81	0.071	0.105	6.22	6.16	Higher at ED
	Pain	Moderate Recovery	SACM1L	-0.0395	-1.83	-4.88	-1.81	0.071	0.105	6.27	6.23	Higher at ED
	Pain	Moderate Recovery	LIN37	-0.0662	-1.83	-4.88	-1.8	0.0712	0.105	3.18	3.11	Higher at ED
	Pain	Moderate Recovery	HNRNPH3	-0.0677	-1.83	-4.88	-1.8	0.0712	0.105	6.79	6.72	Higher at ED
	Pain	Moderate Recovery	LGALS9C	-0.116	-1.83	-4.88	-1.8	0.0712	0.105	1.99	1.88	Higher at ED
	Pain	Moderate Recovery	NUP43	0.0607	1.83	-4.88	1.8	0.0712	0.105	3.98	4.05	Higher at M6
	Pain	Moderate Recovery	RALBP1	-0.0936	-1.83	-4.88	-1.8	0.0714	0.105	7.23	7.14	Higher at ED
	Pain	Moderate Recovery	DAP	0.0801	1.83	-4.88	1.8	0.0714	0.105	5.69	5.78	Higher at M6
	Pain	Moderate Recovery	ZNF599	0.0982	1.83	-4.88	1.8	0.0714	0.105	1.72	1.82	Higher at M6
	Pain	Moderate Recovery	CMC2	0.0567	1.83	-4.88	1.8	0.0715	0.106	3.12	3.17	Higher at M6
	Pain	Moderate Recovery	ENSG00000263917	0.112	1.81	-4.9	1.8	0.0716	0.106	2.37	2.48	Higher at M6
	Pain	Moderate Recovery	RALY	-0.0466	-1.82	-4.88	-1.8	0.0717	0.106	7.02	6.97	Higher at ED
	Pain	Moderate Recovery	GNG7	-0.0691	-1.82	-4.88	-1.8	0.0717	0.106	4.13	4.06	Higher at ED
	Pain	Moderate Recovery	NDOR1	0.061	1.82	-4.88	1.8	0.0718	0.106	4.46	4.52	Higher at M6
	Pain	Moderate Recovery	ZNF286A	0.091	1.82	-4.88	1.8	0.0718	0.106	3.19	3.28	Higher at M6
	Pain	Moderate Recovery	GPX1	0.131	1.82	-4.89	1.8	0.0718	0.106	7.26	7.4	Higher at M6
	Pain	Moderate Recovery	NDRG1	-0.06	-1.82	-4.89	-1.8	0.0718	0.106	6.51	6.45	Higher at ED
	Pain	Moderate Recovery	GORASP1	-0.0497	-1.82	-4.89	-1.8	0.0718	0.106	4.48	4.43	Higher at ED
	Pain	Moderate Recovery	RPS27L	-0.0878	-1.82	-4.88	-1.8	0.0719	0.106	2.88	2.8	Higher at ED
	Pain	Moderate Recovery	EXOC7	0.0387	1.82	-4.89	1.8	0.072	0.106	6.39	6.43	Higher at M6
	Pain	Moderate Recovery	SLC38A10	0.0797	1.82	-4.89	1.8	0.072	0.106	6.58	6.66	Higher at M6
	Pain	Moderate Recovery	BEX4	0.0756	1.82	-4.89	1.8	0.0725	0.107	3.1	3.18	Higher at M6
	Pain	Moderate Recovery	CTDSPL2	-0.0576	-1.82	-4.89	-1.8	0.0725	0.107	5.23	5.18	Higher at ED
	Pain	Moderate Recovery	PAK4	0.0711	1.82	-4.89	1.79	0.0727	0.107	3.09	3.17	Higher at M6
	Pain	Moderate Recovery	COPE	-0.059	-1.82	-4.89	-1.79	0.0727	0.107	5.89	5.83	Higher at ED
	Pain	Moderate Recovery	ZNF37BP	0.053	1.82	-4.9	1.79	0.0728	0.107	5.52	5.57	Higher at M6
	Pain	Moderate Recovery	PMF1	-0.0514	-1.82	-4.9	-1.79	0.0729	0.107	4.29	4.24	Higher at ED
	Pain	Moderate Recovery	ITGB2	-0.0934	-1.82	-4.9	-1.79	0.0729	0.107	9.69	9.6	Higher at ED
	Pain	Moderate Recovery	CBX7	-0.0653	-1.81	-4.9	-1.79	0.073	0.107	6.57	6.5	Higher at ED
	Pain	Moderate Recovery	DAGLA	0.0957	1.82	-4.9	1.79	0.073	0.107	1.87	1.97	Higher at M6
	Pain	Moderate Recovery	TMEM128	-0.0948	-1.82	-4.9	-1.79	0.073	0.107	2.05	1.95	Higher at ED
	Pain	Moderate Recovery	ATXN2	0.0431	1.82	-4.9	1.79	0.073	0.108	6.12	6.16	Higher at M6
	Pain	Moderate Recovery	ABR	-0.0737	-1.81	-4.9	-1.79	0.0731	0.108	6.91	6.83	Higher at ED
	Pain	Moderate Recovery	RNF213	0.0893	1.82	-4.9	1.79	0.0731	0.108	10.2	10.3	Higher at M6
	Pain	Moderate Recovery	GPKOW	0.0558	1.81	-4.9	1.79	0.0731	0.108	3.47	3.53	Higher at M6
	Pain	Moderate Recovery	ZDHHC16	0.064	1.81	-4.9	1.79	0.0731	0.108	2.75	2.81	Higher at M6
	Pain	Moderate Recovery	GTF2IRD2B	0.0501	1.81	-4.9	1.79	0.0732	0.108	4.32	4.37	Higher at M6
	Pain	Moderate Recovery	STK32C	0.0733	1.81	-4.9	1.79	0.0732	0.108	2.35	2.43	Higher at M6
	Pain	Moderate Recovery	CDK12	0.0361	1.81	-4.9	1.79	0.0733	0.108	7.45	7.48	Higher at M6
	Pain	Moderate Recovery	EAF1	-0.0463	-1.81	-4.9	-1.79	0.0735	0.108	4.83	4.79	Higher at ED
	Pain	Moderate Recovery	ENSG00000280332	-0.109	-1.81	-4.9	-1.79	0.0736	0.108	3.48	3.38	Higher at ED
	Pain	Moderate Recovery	KRTCAP2	0.0599	1.81	-4.91	1.79	0.0737	0.108	3.91	3.97	Higher at M6
	Pain	Moderate Recovery	ETNK1	-0.0597	-1.81	-4.91	-1.79	0.074	0.109	6.01	5.95	Higher at ED
	Pain	Moderate Recovery	FAM162A	0.0758	1.81	-4.91	1.79	0.0741	0.109	3.38	3.45	Higher at M6
	Pain	Moderate Recovery	NDUFAF5	0.0778	1.81	-4.91	1.79	0.074	0.109	2.13	2.21	Higher at M6
	Pain	Moderate Recovery	TAF10	-0.0495	-1.81	-4.91	-1.79	0.0741	0.109	5.65	5.6	Higher at ED
	Pain	Moderate Recovery	MRFAP1	-0.0456	-1.81	-4.91	-1.79	0.0742	0.109	6.44	6.39	Higher at ED
	Pain	Moderate Recovery	SMIM15	-0.0808	-1.81	-4.91	-1.78	0.0743	0.109	3.46	3.38	Higher at ED
	Pain	Moderate Recovery	SMIM12	-0.0346	-1.81	-4.91	-1.78	0.0743	0.109	5.11	5.08	Higher at ED
	Pain	Moderate Recovery	GET4	0.0444	1.81	-4.91	1.78	0.0744	0.109	4.8	4.85	Higher at M6
	Pain	Moderate Recovery	ENSG00000279608	-0.0981	-1.81	-4.91	-1.78	0.0745	0.11	4.01	3.92	Higher at ED
	Pain	Moderate Recovery	FBXO42	-0.0361	-1.8	-4.92	-1.78	0.0747	0.11	5.25	5.21	Higher at ED
	Pain	Moderate Recovery	ENSG00000289702	-0.0843	-1.8	-4.92	-1.78	0.0747	0.11	4.83	4.75	Higher at ED
	Pain	Moderate Recovery	PSME1	-0.0631	-1.8	-4.92	-1.78	0.0748	0.11	6.64	6.58	Higher at ED
	Pain	Moderate Recovery	POP4	-0.0485	-1.8	-4.92	-1.78	0.0749	0.11	3.77	3.72	Higher at ED
	Pain	Moderate Recovery	MYO1E	0.0745	1.8	-4.92	1.78	0.0749	0.11	3.66	3.73	Higher at M6
	Pain	Moderate Recovery	STK36	0.0738	1.8	-4.92	1.78	0.0749	0.11	2.51	2.59	Higher at M6
	Pain	Moderate Recovery	ATP5PO	-0.099	-1.8	-4.92	-1.78	0.0749	0.11	3.38	3.29	Higher at ED
	Pain	Moderate Recovery	CA2	0.142	1.8	-4.92	1.78	0.0751	0.11	2.96	3.09	Higher at M6
	Pain	Moderate Recovery	ANKRD54	0.0491	1.8	-4.92	1.78	0.0751	0.11	3.05	3.1	Higher at M6
	Pain	Moderate Recovery	HERC5	-0.178	-1.8	-4.92	-1.78	0.0752	0.11	4.73	4.55	Higher at ED
	Pain	Moderate Recovery	SLC25A17	0.0689	1.8	-4.92	1.78	0.0753	0.11	2.06	2.13	Higher at M6
	Pain	Moderate Recovery	NENF	0.0959	1.8	-4.93	1.78	0.0754	0.111	2.07	2.16	Higher at M6
	Pain	Moderate Recovery	STAU1	0.0908	1.8	-4.93	1.78	0.0755	0.111	6.39	6.48	Higher at M6
	Pain	Moderate Recovery	ZRSR2	0.0557	1.8	-4.93	1.78	0.0756	0.111	4.45	4.5	Higher at M6
	Pain	Moderate Recovery	CAVIN2	0.143	1.8	-4.93	1.78	0.0756	0.111	5.8	5.95	Higher at M6
	Pain	Moderate Recovery	LGALS2	-0.119	-1.8	-4.93	-1.78	0.0757	0.111	1.91	1.81	Higher at ED
	Pain	Moderate Recovery	COA7	0.103	1.8	-4.93	1.78	0.0757	0.111	1.81	1.91	Higher at M6
	Pain	Moderate Recovery	BMPR2	0.0377	1.8	-4.93	1.78	0.0757	0.111	5.32	5.36	Higher at M6
	Pain	Moderate Recovery	ENSG00000261512	-0.109	-1.8	-4.93	-1.78	0.0757	0.111	4.61	4.51	Higher at ED
	Pain	Moderate Recovery	SELP	0.155	1.8	-4.93	1.78	0.0757	0.111	3.14	3.3	Higher at M6
	Pain	Moderate Recovery	CD48	-0.108	-1.8	-4.93	-1.77	0.076	0.111	6.16	6.05	Higher at ED
	Pain	Moderate Recovery	ENSG00000282034	0.0855	1.8	-4.93	1.77	0.076	0.111	5.97	6.05	Higher at M6
	Pain	Moderate Recovery	ZNF224	-0.0522	-1.8	-4.93	-1.77	0.076	0.111	5.11	5.06	Higher at ED
	Pain	Moderate Recovery	NPHP4	0.0683	1.8	-4.93	1.77	0.0761	0.111	3.23	3.31	Higher at M6
	Pain	Moderate Recovery	ENSG00000293060	-0.131	-1.8	-4.93	-1.77	0.0761	0.112	3.32	3.19	Higher at ED
	Pain	Moderate Recovery	LSM8	-0.0873	-1.79	-4.93	-1.77	0.0764	0.112	5.4	5.31	Higher at ED
	Pain	Moderate Recovery	GLMP	-0.0647	-1.79	-4.94	-1.77	0.0766	0.112	3.6	3.55	Higher at ED
	Pain	Moderate Recovery	GEMIN7	-0.0681	-1.79	-4.94	-1.77	0.0767	0.112	2.27	2.21	Higher at ED
	Pain	Moderate Recovery	RAB5B	-0.0772	-1.79	-4.94	-1.77	0.0767	0.112	7.09	7.01	Higher at ED
	Pain	Moderate Recovery	PARGP1	-0.0935	-1.79	-4.94	-1.77	0.0767	0.112	2.09	1.99	Higher at ED
	Pain	Moderate Recovery	CLDN15	0.0636	1.79	-4.94	1.77	0.0768	0.112	3.61	3.68	Higher at M6
	Pain	Moderate Recovery	LSM11	0.0638	1.79	-4.94	1.77	0.0768	0.112	2.32	2.38	Higher at M6
	Pain	Moderate Recovery	PRUNE1	-0.0681	-1.79	-4.94	-1.77	0.0769	0.113	4.63	4.56	Higher at ED
	Pain	Moderate Recovery	ZNF324	-0.0563	-1.79	-4.94	-1.77	0.0769	0.113	5	4.94	Higher at ED
	Pain	Moderate Recovery	HMGCL	-0.0412	-1.79	-4.94	-1.77	0.0769	0.113	3.48	3.44	Higher at ED
	Pain	Moderate Recovery	LINC00623	-0.0423	-1.79	-4.94	-1.77	0.077	0.113	5.75	5.71	Higher at ED
	Pain	Moderate Recovery	GSTCD	0.0836	1.79	-4.94	1.77	0.077	0.113	1.73	1.82	Higher at M6
	Pain	Moderate Recovery	CDC42BPB	0.0683	1.79	-4.95	1.77	0.0772	0.113	4.03	4.1	Higher at M6
	Pain	Moderate Recovery	GPR89B	0.0655	1.79	-4.94	1.77	0.0772	0.113	3.71	3.78	Higher at M6
	Pain	Moderate Recovery	CREBZF	0.0494	1.79	-4.94	1.77	0.0773	0.113	6.25	6.3	Higher at M6
	Pain	Moderate Recovery	SLC38A4.AS1	0.0623	1.79	-4.95	1.77	0.0773	0.113	2.64	2.71	Higher at M6
	Pain	Moderate Recovery	RNF6	-0.0523	-1.79	-4.95	-1.77	0.0774	0.113	5.1	5.05	Higher at ED
	Pain	Moderate Recovery	TMEM39B	0.0642	1.78	-4.96	1.76	0.0776	0.114	2.93	3	Higher at M6
	Pain	Moderate Recovery	VSTM1	0.0977	1.79	-4.95	1.76	0.0777	0.114	2.35	2.48	Higher at M6
	Pain	Moderate Recovery	RBM8A	0.0464	1.79	-4.95	1.76	0.0777	0.114	6.09	6.14	Higher at M6
	Pain	Moderate Recovery	MCPH1.AS1	0.0699	1.78	-4.95	1.76	0.0779	0.114	2.19	2.26	Higher at M6
	Pain	Moderate Recovery	PTPN9	0.0386	1.78	-4.95	1.76	0.0779	0.114	4.59	4.63	Higher at M6
	Pain	Moderate Recovery	HM13	-0.0513	-1.78	-4.95	-1.76	0.078	0.114	6.69	6.64	Higher at ED
	Pain	Moderate Recovery	ENSG00000272335	0.0709	1.78	-4.95	1.76	0.0781	0.114	2.41	2.48	Higher at M6
	Pain	Moderate Recovery	ERMN	0.103	1.78	-4.95	1.76	0.0781	0.114	2.45	2.56	Higher at M6
	Pain	Moderate Recovery	HSP90AA1	-0.145	-1.78	-4.95	-1.76	0.0781	0.114	7.01	6.87	Higher at ED
	Pain	Moderate Recovery	GPR174	0.0951	1.78	-4.95	1.76	0.0782	0.114	5.28	5.38	Higher at M6
	Pain	Moderate Recovery	ENSG00000280033	-0.0989	-1.78	-4.95	-1.76	0.0782	0.114	1.84	1.74	Higher at ED
	Pain	Moderate Recovery	TSPAN3	0.061	1.78	-4.96	1.76	0.0782	0.114	4.41	4.47	Higher at M6
	Pain	Moderate Recovery	BANF1	0.0645	1.78	-4.95	1.76	0.0783	0.114	4.22	4.29	Higher at M6
	Pain	Moderate Recovery	CHIC1	0.0823	1.78	-4.96	1.76	0.0783	0.114	3.4	3.48	Higher at M6
	Pain	Moderate Recovery	POMZP3	0.0627	1.78	-4.96	1.76	0.0783	0.114	2.37	2.42	Higher at M6
	Pain	Moderate Recovery	POT1	-0.1	-1.78	-4.95	-1.76	0.0783	0.114	3.12	3.02	Higher at ED
	Pain	Moderate Recovery	MACIR	-0.102	-1.78	-4.96	-1.76	0.0786	0.115	2.01	1.91	Higher at ED
	Pain	Moderate Recovery	EIPR1	0.0478	1.78	-4.96	1.76	0.0787	0.115	3.29	3.34	Higher at M6
	Pain	Moderate Recovery	HECTD1	0.036	1.78	-4.96	1.76	0.0787	0.115	6.67	6.71	Higher at M6
	Pain	Moderate Recovery	KXD1	-0.0411	-1.78	-4.96	-1.76	0.0788	0.115	5.5	5.46	Higher at ED
	Pain	Moderate Recovery	CENPF	0.103	1.78	-4.96	1.76	0.0788	0.115	2.15	2.26	Higher at M6
	Pain	Moderate Recovery	MBIP	-0.0909	-1.78	-4.96	-1.76	0.0788	0.115	2.05	1.96	Higher at ED
	Pain	Moderate Recovery	TRIB3	0.0741	1.78	-4.96	1.76	0.0789	0.115	2.18	2.25	Higher at M6
	Pain	Moderate Recovery	KLHDC7B	0.0828	1.78	-4.96	1.76	0.0789	0.115	2.74	2.82	Higher at M6
	Pain	Moderate Recovery	CCR6	0.116	1.78	-4.96	1.76	0.079	0.115	3.36	3.5	Higher at M6
	Pain	Moderate Recovery	TMEM102	0.0636	1.78	-4.97	1.76	0.0792	0.116	3.15	3.22	Higher at M6
	Pain	Moderate Recovery	ZNF398	-0.0365	-1.78	-4.97	-1.76	0.0793	0.116	5.58	5.55	Higher at ED
	Pain	Moderate Recovery	RNF38	-0.0523	-1.78	-4.96	-1.75	0.0793	0.116	6.19	6.14	Higher at ED
	Pain	Moderate Recovery	POLR1C	0.0739	1.78	-4.96	1.75	0.0793	0.116	2.35	2.42	Higher at M6
	Pain	Moderate Recovery	HIVEP2	0.0469	1.78	-4.97	1.75	0.0794	0.116	7.33	7.37	Higher at M6
	Pain	Moderate Recovery	MRPS30	0.0681	1.77	-4.97	1.75	0.0795	0.116	4.47	4.54	Higher at M6
	Pain	Moderate Recovery	CLEC18A	-0.109	-1.78	-4.97	-1.75	0.0795	0.116	2.33	2.24	Higher at ED
	Pain	Moderate Recovery	RPS4X	0.0816	1.77	-4.97	1.75	0.0796	0.116	8.53	8.6	Higher at M6
	Pain	Moderate Recovery	SLC8B1	-0.0424	-1.77	-4.97	-1.75	0.0796	0.116	5.71	5.67	Higher at ED
	Pain	Moderate Recovery	ENSG00000235381	0.0828	1.77	-4.97	1.75	0.0797	0.116	1.84	1.93	Higher at M6
	Pain	Moderate Recovery	GCNT2	0.056	1.77	-4.97	1.75	0.0798	0.116	3.51	3.57	Higher at M6
	Pain	Moderate Recovery	GAK	0.0769	1.77	-4.97	1.75	0.0799	0.116	6.89	6.97	Higher at M6
	Pain	Moderate Recovery	ATP8A1	-0.0547	-1.77	-4.97	-1.75	0.08	0.116	5.93	5.87	Higher at ED
	Pain	Moderate Recovery	UNC119B	-0.047	-1.77	-4.97	-1.75	0.08	0.117	4.54	4.49	Higher at ED
	Pain	Moderate Recovery	IFT25	-0.0665	-1.77	-4.97	-1.75	0.0801	0.117	2.22	2.16	Higher at ED
	Pain	Moderate Recovery	ICOS	0.112	1.77	-4.97	1.75	0.0801	0.117	3.08	3.2	Higher at M6
	Pain	Moderate Recovery	DENR	-0.0506	-1.77	-4.97	-1.75	0.0802	0.117	4.5	4.45	Higher at ED
	Pain	Moderate Recovery	CD300C	-0.0775	-1.77	-4.98	-1.75	0.0803	0.117	3.57	3.49	Higher at ED
	Pain	Moderate Recovery	UNC50	-0.0545	-1.77	-4.98	-1.75	0.0803	0.117	3.45	3.4	Higher at ED
	Pain	Moderate Recovery	ENSG00000251023	-0.0724	-1.77	-4.97	-1.75	0.0803	0.117	2.78	2.71	Higher at ED
	Pain	Moderate Recovery	ENSG00000261094	-0.0646	-1.77	-4.98	-1.75	0.0804	0.117	2.17	2.1	Higher at ED
	Pain	Moderate Recovery	NBPF19	0.063	1.77	-4.98	1.75	0.0804	0.117	5.33	5.39	Higher at M6
	Pain	Moderate Recovery	SCO2	-0.101	-1.77	-4.98	-1.75	0.0805	0.117	2.97	2.86	Higher at ED
	Pain	Moderate Recovery	HNRNPD	0.0572	1.77	-4.98	1.75	0.0806	0.117	7.12	7.17	Higher at M6
	Pain	Moderate Recovery	CEBPG	-0.0756	-1.77	-4.98	-1.75	0.0806	0.117	3.94	3.87	Higher at ED
	Pain	Moderate Recovery	TIPARP.AS1	0.0875	1.77	-4.98	1.75	0.0808	0.117	1.73	1.82	Higher at M6
	Pain	Moderate Recovery	SCARF1	-0.123	-1.77	-4.98	-1.75	0.0808	0.118	4.37	4.25	Higher at ED
	Pain	Moderate Recovery	SLC1A4	0.0805	1.77	-4.99	1.75	0.081	0.118	2.72	2.8	Higher at M6
	Pain	Moderate Recovery	MAGOHB	0.0831	1.77	-4.98	1.74	0.081	0.118	2.33	2.41	Higher at M6
	Pain	Moderate Recovery	TIGD1	-0.0646	-1.77	-4.98	-1.74	0.0811	0.118	4.53	4.47	Higher at ED
	Pain	Moderate Recovery	SLC39A11	0.0588	1.76	-4.99	1.74	0.0812	0.118	3.22	3.28	Higher at M6
	Pain	Moderate Recovery	S1PR2	0.078	1.76	-4.99	1.74	0.0815	0.118	2.27	2.35	Higher at M6
	Pain	Moderate Recovery	TARDBP	0.0302	1.76	-4.99	1.74	0.0815	0.118	6.51	6.54	Higher at M6
	Pain	Moderate Recovery	FBXW11	-0.0376	-1.76	-4.99	-1.74	0.0816	0.119	5.07	5.03	Higher at ED
	Pain	Moderate Recovery	ENSG00000268575	0.0648	1.76	-4.99	1.74	0.0816	0.119	4.47	4.54	Higher at M6
	Pain	Moderate Recovery	WWP2	-0.0953	-1.76	-4.99	-1.74	0.0816	0.119	6.93	6.83	Higher at ED
	Pain	Moderate Recovery	PPP2R3B	0.0695	1.76	-4.99	1.74	0.0818	0.119	3.39	3.47	Higher at M6
	Pain	Moderate Recovery	CRIP1	0.0999	1.76	-4.99	1.74	0.0819	0.119	6.21	6.31	Higher at M6
	Pain	Moderate Recovery	SLC39A3	0.064	1.76	-4.99	1.74	0.0819	0.119	3.37	3.44	Higher at M6
	Pain	Moderate Recovery	SPCS2	-0.044	-1.76	-5	-1.74	0.0822	0.119	4.62	4.58	Higher at ED
	Pain	Moderate Recovery	PGBD2	-0.0534	-1.76	-5	-1.74	0.0825	0.12	3.32	3.27	Higher at ED
	Pain	Moderate Recovery	RAB27B	0.109	1.76	-5	1.74	0.0825	0.12	3.91	4.03	Higher at M6
	Pain	Moderate Recovery	COX6B1	-0.074	-1.76	-5	-1.74	0.0825	0.12	4.64	4.56	Higher at ED
	Pain	Moderate Recovery	CTIF	0.0797	1.76	-5	1.74	0.0825	0.12	3.38	3.46	Higher at M6
	Pain	Moderate Recovery	ELL2	-0.0801	-1.76	-5	-1.74	0.0826	0.12	4.16	4.08	Higher at ED
	Pain	Moderate Recovery	ENSG00000291063	0.07	1.76	-5	1.73	0.0829	0.12	2.12	2.19	Higher at M6
	Pain	Moderate Recovery	MAGOH	-0.0999	-1.75	-5	-1.73	0.0829	0.12	2.28	2.19	Higher at ED
	Pain	Moderate Recovery	TSTD1	-0.0722	-1.75	-5	-1.73	0.083	0.12	2.87	2.8	Higher at ED
	Pain	Moderate Recovery	LY86	-0.0895	-1.75	-5	-1.73	0.0831	0.121	2.84	2.75	Higher at ED
	Pain	Moderate Recovery	CHROMR	0.0548	1.75	-5.01	1.73	0.0832	0.121	3.46	3.51	Higher at M6
	Pain	Moderate Recovery	PLXND1	0.0865	1.75	-5.01	1.73	0.0832	0.121	5.62	5.7	Higher at M6
	Pain	Moderate Recovery	UBXN1	0.0479	1.75	-5.01	1.73	0.0832	0.121	6.02	6.07	Higher at M6
	Pain	Moderate Recovery	STXBP2	-0.0898	-1.75	-5.01	-1.73	0.0833	0.121	7.4	7.3	Higher at ED
	Pain	Moderate Recovery	ENSG00000286431	0.0916	1.75	-5.01	1.73	0.0834	0.121	1.87	1.97	Higher at M6
	Pain	Moderate Recovery	PDCD5	0.0708	1.75	-5.01	1.73	0.0836	0.121	2.68	2.75	Higher at M6
	Pain	Moderate Recovery	GADD45GIP1	0.103	1.75	-5.01	1.73	0.0836	0.121	3.2	3.3	Higher at M6
	Pain	Moderate Recovery	PARS2	0.0815	1.75	-5.01	1.73	0.0837	0.121	1.58	1.66	Higher at M6
	Pain	Moderate Recovery	DENND1B	-0.0812	-1.75	-5.01	-1.73	0.0837	0.121	4.36	4.28	Higher at ED
	Pain	Moderate Recovery	NATD1	-0.128	-1.75	-5.01	-1.73	0.0839	0.121	6.59	6.45	Higher at ED
	Pain	Moderate Recovery	MBTPS2	0.0608	1.75	-5.01	1.73	0.084	0.122	2.84	2.9	Higher at M6
	Pain	Moderate Recovery	SYNE3	0.0524	1.75	-5.02	1.73	0.0841	0.122	7.09	7.14	Higher at M6
	Pain	Moderate Recovery	PSMB10	-0.062	-1.75	-5.02	-1.73	0.0843	0.122	5.7	5.63	Higher at ED
	Pain	Moderate Recovery	PRR3	0.0558	1.75	-5.02	1.73	0.0845	0.122	3.25	3.3	Higher at M6
	Pain	Moderate Recovery	CIRBP	0.0424	1.75	-5.02	1.73	0.0845	0.122	7.26	7.3	Higher at M6
	Pain	Moderate Recovery	PHF7	0.063	1.74	-5.02	1.72	0.0846	0.122	1.72	1.79	Higher at M6
	Pain	Moderate Recovery	DDX41	0.0392	1.74	-5.02	1.72	0.0847	0.123	4.76	4.8	Higher at M6
	Pain	Moderate Recovery	CLTA	-0.0406	-1.74	-5.02	-1.72	0.0849	0.123	4.59	4.55	Higher at ED
	Pain	Moderate Recovery	MAP3K6	-0.0894	-1.74	-5.02	-1.72	0.0852	0.123	2.3	2.21	Higher at ED
	Pain	Moderate Recovery	ARHGAP4	0.0462	1.74	-5.02	1.72	0.0852	0.123	7.51	7.56	Higher at M6
	Pain	Moderate Recovery	CTNNAL1	0.136	1.74	-5.03	1.72	0.0852	0.123	2.19	2.31	Higher at M6
	Pain	Moderate Recovery	DSTN	0.0534	1.74	-5.02	1.72	0.0852	0.123	4.27	4.33	Higher at M6
	Pain	Moderate Recovery	KCNQ1OT1	-0.0637	-1.74	-5.03	-1.72	0.0852	0.123	5.31	5.25	Higher at ED
	Pain	Moderate Recovery	DDOST	0.0462	1.74	-5.03	1.72	0.0852	0.123	5.62	5.66	Higher at M6
	Pain	Moderate Recovery	KANSL2	0.0465	1.74	-5.03	1.72	0.0853	0.123	3.79	3.84	Higher at M6
	Pain	Moderate Recovery	ENSG00000286388	0.0797	1.74	-5.03	1.72	0.0854	0.123	2	2.07	Higher at M6
	Pain	Moderate Recovery	RPL36AP37	-0.283	-1.74	-5.03	-1.72	0.0854	0.123	2.17	1.87	Higher at ED
	Pain	Moderate Recovery	POGZ	0.0406	1.74	-5.03	1.72	0.0855	0.124	6.5	6.54	Higher at M6
	Pain	Moderate Recovery	GXYLT1	-0.062	-1.74	-5.03	-1.72	0.0856	0.124	4.19	4.12	Higher at ED
	Pain	Moderate Recovery	BICRAL	-0.0564	-1.74	-5.03	-1.72	0.0856	0.124	6.62	6.56	Higher at ED
	Pain	Moderate Recovery	FNIP2	0.0443	1.74	-5.03	1.72	0.0857	0.124	4.15	4.2	Higher at M6
	Pain	Moderate Recovery	NDUFS2	-0.0312	-1.74	-5.03	-1.72	0.0857	0.124	5.19	5.16	Higher at ED
	Pain	Moderate Recovery	GCSAM	0.0845	1.74	-5.03	1.72	0.0858	0.124	3.28	3.37	Higher at M6
	Pain	Moderate Recovery	SH3BGRL	-0.0557	-1.74	-5.03	-1.72	0.0859	0.124	6.56	6.51	Higher at ED
	Pain	Moderate Recovery	DCLRE1C	-0.0433	-1.74	-5.03	-1.72	0.086	0.124	5.35	5.31	Higher at ED
	Pain	Moderate Recovery	BLOC1S6	-0.0703	-1.74	-5.03	-1.72	0.086	0.124	4.92	4.85	Higher at ED
	Pain	Moderate Recovery	MAP3K13	-0.0844	-1.74	-5.03	-1.72	0.086	0.124	2.19	2.1	Higher at ED
	Pain	Moderate Recovery	ADGRE1	0.109	1.74	-5.03	1.72	0.0862	0.124	4.82	4.94	Higher at M6
	Pain	Moderate Recovery	KLHDC3	0.0397	1.74	-5.03	1.72	0.0862	0.124	4.84	4.88	Higher at M6
	Pain	Moderate Recovery	DHDDS.AS1	-0.0691	-1.74	-5.03	-1.72	0.0863	0.125	2.63	2.57	Higher at ED
	Pain	Moderate Recovery	NSL1	-0.0359	-1.73	-5.04	-1.71	0.0864	0.125	5.14	5.1	Higher at ED
	Pain	Moderate Recovery	DNLZ	0.0743	1.73	-5.04	1.71	0.0864	0.125	2.47	2.55	Higher at M6
	Pain	Moderate Recovery	WARS2	0.0705	1.73	-5.03	1.71	0.0864	0.125	2.1	2.17	Higher at M6
	Pain	Moderate Recovery	CHORDC1P4	-0.19	-1.73	-5.03	-1.71	0.0865	0.125	1.68	1.48	Higher at ED
	Pain	Moderate Recovery	PPP1R14B	0.0792	1.73	-5.04	1.71	0.0865	0.125	2.5	2.58	Higher at M6
	Pain	Moderate Recovery	SESN1	0.0678	1.73	-5.04	1.71	0.0865	0.125	4.28	4.35	Higher at M6
	Pain	Moderate Recovery	AGBL5	0.0613	1.73	-5.04	1.71	0.0865	0.125	2.65	2.7	Higher at M6
	Pain	Moderate Recovery	ELMO2	-0.0519	-1.73	-5.04	-1.71	0.0867	0.125	5.48	5.43	Higher at ED
	Pain	Moderate Recovery	XIAP	-0.044	-1.73	-5.04	-1.71	0.0868	0.125	5.85	5.81	Higher at ED
	Pain	Moderate Recovery	QRSL1	0.0637	1.73	-5.04	1.71	0.0868	0.125	3.51	3.58	Higher at M6
	Pain	Moderate Recovery	R3HDM4	0.153	1.73	-5.04	1.71	0.0869	0.125	9.5	9.66	Higher at M6
	Pain	Moderate Recovery	ZC3H18	0.0998	1.72	-5.06	1.71	0.087	0.125	6.1	6.2	Higher at M6
	Pain	Moderate Recovery	FBXW4P1	0.0789	1.73	-5.04	1.71	0.0871	0.125	2.25	2.33	Higher at M6
	Pain	Moderate Recovery	SUDS3	-0.0476	-1.73	-5.04	-1.71	0.0871	0.125	5.78	5.73	Higher at ED
	Pain	Moderate Recovery	AMZ1	0.113	1.73	-5.04	1.71	0.0872	0.126	1.63	1.78	Higher at M6
	Pain	Moderate Recovery	COQ5	-0.0965	-1.73	-5.04	-1.71	0.0872	0.126	1.93	1.83	Higher at ED
	Pain	Moderate Recovery	SPRED1	-0.107	-1.73	-5.04	-1.71	0.0872	0.126	2.29	2.18	Higher at ED
	Pain	Moderate Recovery	USP35	0.0583	1.73	-5.04	1.71	0.0873	0.126	2.88	2.94	Higher at M6
	Pain	Moderate Recovery	PLPP6	-0.0643	-1.73	-5.04	-1.71	0.0874	0.126	3.2	3.13	Higher at ED
	Pain	Moderate Recovery	TTLL12	0.0614	1.73	-5.05	1.71	0.0876	0.126	4.51	4.57	Higher at M6
	Pain	Moderate Recovery	ABHD10	-0.0915	-1.73	-5.05	-1.71	0.0877	0.126	3.18	3.09	Higher at ED
	Pain	Moderate Recovery	CD274	-0.161	-1.73	-5.05	-1.71	0.0877	0.126	3.29	3.13	Higher at ED
	Pain	Moderate Recovery	RNU4.2	-0.303	-1.73	-5.05	-1.71	0.088	0.127	8.01	7.65	Higher at ED
	Pain	Moderate Recovery	NSDHL	0.0706	1.72	-5.06	1.71	0.0881	0.127	1.86	1.93	Higher at M6
	Pain	Moderate Recovery	CD244	0.0671	1.72	-5.05	1.7	0.0883	0.127	4.3	4.37	Higher at M6
	Pain	Moderate Recovery	LSM4	0.0719	1.71	-5.07	1.7	0.0883	0.127	4.21	4.29	Higher at M6
	Pain	Moderate Recovery	CLEC10A	-0.0954	-1.72	-5.06	-1.7	0.0885	0.127	2.64	2.57	Higher at ED
	Pain	Moderate Recovery	P4HB	0.0422	1.72	-5.06	1.7	0.0885	0.127	7.04	7.08	Higher at M6
	Pain	Moderate Recovery	KLHL20	0.0469	1.72	-5.05	1.7	0.0885	0.127	3.69	3.74	Higher at M6
	Pain	Moderate Recovery	ENSG00000297885	0.072	1.72	-5.06	1.7	0.0886	0.127	2.03	2.09	Higher at M6
	Pain	Moderate Recovery	LENG8.AS1	0.0867	1.72	-5.05	1.7	0.0887	0.128	2.97	3.06	Higher at M6
	Pain	Moderate Recovery	NCOR1	0.0513	1.72	-5.06	1.7	0.0889	0.128	7.92	7.96	Higher at M6
	Pain	Moderate Recovery	PRIM2	0.0686	1.72	-5.06	1.7	0.0889	0.128	2.65	2.72	Higher at M6
	Pain	Moderate Recovery	TUSC2	-0.0624	-1.72	-5.06	-1.7	0.089	0.128	3.8	3.74	Higher at ED
	Pain	Moderate Recovery	ZNF316	0.0677	1.72	-5.06	1.7	0.0891	0.128	5.53	5.6	Higher at M6
	Pain	Moderate Recovery	ENSG00000293279	-0.0709	-1.72	-5.06	-1.7	0.0891	0.128	2.66	2.59	Higher at ED
	Pain	Moderate Recovery	EBPL	-0.0866	-1.72	-5.06	-1.7	0.0892	0.128	1.77	1.69	Higher at ED
	Pain	Moderate Recovery	LRCH1	0.043	1.72	-5.06	1.7	0.0894	0.128	4.32	4.37	Higher at M6
	Pain	Moderate Recovery	CDKN2B.AS1	0.0754	1.72	-5.06	1.7	0.0894	0.128	1.91	1.99	Higher at M6
	Pain	Moderate Recovery	DNAJC9	0.0704	1.72	-5.06	1.7	0.0895	0.129	3.27	3.34	Higher at M6
	Pain	Moderate Recovery	SLC10A3	0.0586	1.72	-5.06	1.7	0.0895	0.129	4	4.05	Higher at M6
	Pain	Moderate Recovery	EIF4E2	-0.0298	-1.72	-5.07	-1.7	0.0897	0.129	5.78	5.75	Higher at ED
	Pain	Moderate Recovery	RUFY3	0.0529	1.72	-5.06	1.7	0.0897	0.129	4.37	4.43	Higher at M6
	Pain	Moderate Recovery	WASH5P	0.0637	1.72	-5.07	1.7	0.0898	0.129	5.79	5.85	Higher at M6
	Pain	Moderate Recovery	ENSG00000273064	-0.0936	-1.72	-5.07	-1.7	0.0899	0.129	2.05	1.96	Higher at ED
	Pain	Moderate Recovery	ENSG00000260007	0.0703	1.72	-5.07	1.7	0.0899	0.129	2.88	2.95	Higher at M6
	Pain	Moderate Recovery	GNPTG	0.0385	1.71	-5.07	1.7	0.0901	0.129	4.41	4.45	Higher at M6
	Pain	Moderate Recovery	TPTEP1	0.133	1.72	-5.07	1.69	0.0902	0.129	4.86	5	Higher at M6
	Pain	Moderate Recovery	TAP1	-0.0872	-1.71	-5.07	-1.69	0.0902	0.129	7.18	7.09	Higher at ED
	Pain	Moderate Recovery	SMN2	0.177	1.72	-5.05	1.69	0.0905	0.13	3.19	3.39	Higher at M6
	Pain	Moderate Recovery	EBNA1BP2	0.0796	1.71	-5.07	1.69	0.0905	0.13	3.02	3.11	Higher at M6
	Pain	Moderate Recovery	ZNF549	0.063	1.71	-5.07	1.69	0.0906	0.13	3.61	3.67	Higher at M6
	Pain	Moderate Recovery	GAPVD1	-0.0496	-1.71	-5.07	-1.69	0.0907	0.13	6.43	6.38	Higher at ED
	Pain	Moderate Recovery	TMEM176B	-0.0913	-1.71	-5.08	-1.69	0.0907	0.13	3.22	3.12	Higher at ED
	Pain	Moderate Recovery	ZNF749	0.0796	1.71	-5.07	1.69	0.0907	0.13	2.56	2.65	Higher at M6
	Pain	Moderate Recovery	PAG1	-0.0436	-1.71	-5.08	-1.69	0.0907	0.13	7.56	7.51	Higher at ED
	Pain	Moderate Recovery	MTERF1	-0.0763	-1.71	-5.07	-1.69	0.0908	0.13	3.46	3.39	Higher at ED
	Pain	Moderate Recovery	RPP38	0.0667	1.71	-5.07	1.69	0.0908	0.13	2.58	2.65	Higher at M6
	Pain	Moderate Recovery	TMEM40	0.136	1.71	-5.08	1.69	0.0911	0.131	1.8	1.93	Higher at M6
	Pain	Moderate Recovery	LINC02987	0.0616	1.71	-5.08	1.69	0.0912	0.131	3.9	3.96	Higher at M6
	Pain	Moderate Recovery	GLS	0.0565	1.71	-5.08	1.69	0.0913	0.131	6.01	6.06	Higher at M6
	Pain	Moderate Recovery	CEP290	0.0846	1.71	-5.08	1.69	0.0915	0.131	4.35	4.43	Higher at M6
	Pain	Moderate Recovery	RPL23	-0.178	-1.71	-5.08	-1.69	0.0915	0.131	5.54	5.36	Higher at ED
	Pain	Moderate Recovery	ENSG00000273066	0.0818	1.71	-5.08	1.69	0.0915	0.131	1.77	1.86	Higher at M6
	Pain	Moderate Recovery	AGRN	0.109	1.71	-5.08	1.69	0.0916	0.131	2.16	2.26	Higher at M6
	Pain	Moderate Recovery	SECISBP2	0.0335	1.71	-5.08	1.69	0.0916	0.131	6.49	6.52	Higher at M6
	Pain	Moderate Recovery	UPF3B	0.0768	1.71	-5.08	1.69	0.0917	0.131	3.24	3.32	Higher at M6
	Pain	Moderate Recovery	HSDL1	-0.0555	-1.7	-5.08	-1.69	0.0918	0.131	3.24	3.18	Higher at ED
	Pain	Moderate Recovery	PARP10	0.0682	1.71	-5.08	1.69	0.0918	0.131	5.98	6.05	Higher at M6
	Pain	Moderate Recovery	SPAG7	-0.075	-1.7	-5.08	-1.69	0.0919	0.132	3.48	3.41	Higher at ED
	Pain	Moderate Recovery	SPATA33	0.0786	1.7	-5.08	1.69	0.092	0.132	1.91	1.99	Higher at M6
	Pain	Moderate Recovery	NIPSNAP3A	-0.125	-1.7	-5.08	-1.68	0.092	0.132	1.94	1.82	Higher at ED
	Pain	Moderate Recovery	SLC4A1AP	-0.0403	-1.7	-5.09	-1.68	0.0921	0.132	4.84	4.8	Higher at ED
	Pain	Moderate Recovery	RGPD5	0.355	1.69	-5.1	1.68	0.0922	0.132	3.1	3.46	Higher at M6
	Pain	Moderate Recovery	CD79B	0.0822	1.7	-5.09	1.68	0.0923	0.132	4.46	4.55	Higher at M6
	Pain	Moderate Recovery	RANBP1	0.0672	1.7	-5.09	1.68	0.0924	0.132	3.54	3.61	Higher at M6
	Pain	Moderate Recovery	LINC01311	0.0765	1.7	-5.09	1.68	0.0926	0.132	1.75	1.83	Higher at M6
	Pain	Moderate Recovery	PIGP	0.0759	1.7	-5.09	1.68	0.0926	0.132	2.01	2.09	Higher at M6
	Pain	Moderate Recovery	PXN.AS1	0.0772	1.7	-5.09	1.68	0.0926	0.132	1.72	1.8	Higher at M6
	Pain	Moderate Recovery	ENSG00000308157	-0.0788	-1.7	-5.09	-1.68	0.0926	0.132	2.66	2.59	Higher at ED
	Pain	Moderate Recovery	STAB1	-0.101	-1.7	-5.09	-1.68	0.0928	0.133	5.62	5.51	Higher at ED
	Pain	Moderate Recovery	RPS11	0.0926	1.7	-5.09	1.68	0.0928	0.133	8.99	9.08	Higher at M6
	Pain	Moderate Recovery	GLB1	-0.0498	-1.7	-5.09	-1.68	0.0928	0.133	5.06	5.01	Higher at ED
	Pain	Moderate Recovery	KDSR	0.057	1.7	-5.09	1.68	0.0929	0.133	3.77	3.83	Higher at M6
	Pain	Moderate Recovery	CTPS2	0.0575	1.7	-5.09	1.68	0.0929	0.133	2.54	2.6	Higher at M6
	Pain	Moderate Recovery	IGLV2.23	-0.167	-1.7	-5.1	-1.68	0.0929	0.133	1.87	1.74	Higher at ED
	Pain	Moderate Recovery	LENG1	0.0644	1.7	-5.09	1.68	0.093	0.133	3.52	3.59	Higher at M6
	Pain	Moderate Recovery	CHML	-0.114	-1.7	-5.09	-1.68	0.093	0.133	4.1	3.99	Higher at ED
	Pain	Moderate Recovery	SMURF1	-0.0475	-1.7	-5.1	-1.68	0.0932	0.133	4.69	4.64	Higher at ED
	Pain	Moderate Recovery	USF2	0.0444	1.7	-5.1	1.68	0.0933	0.133	6.54	6.58	Higher at M6
	Pain	Moderate Recovery	BRAP	-0.05	-1.7	-5.1	-1.68	0.0933	0.133	4.65	4.6	Higher at ED
	Pain	Moderate Recovery	CASD1	0.0731	1.7	-5.1	1.68	0.0934	0.133	3.71	3.79	Higher at M6
	Pain	Moderate Recovery	ENSG00000274979	-0.0808	-1.7	-5.1	-1.68	0.0934	0.133	1.68	1.6	Higher at ED
	Pain	Moderate Recovery	THUMPD1	0.0452	1.7	-5.1	1.68	0.0937	0.134	5.34	5.39	Higher at M6
	Pain	Moderate Recovery	COMMD6	-0.198	-1.69	-5.1	-1.68	0.0938	0.134	2.2	2.02	Higher at ED
	Pain	Moderate Recovery	PPP1R26	0.0748	1.69	-5.1	1.68	0.0939	0.134	2.4	2.47	Higher at M6
	Pain	Moderate Recovery	RPP30	0.0648	1.69	-5.1	1.68	0.0939	0.134	2.65	2.72	Higher at M6
	Pain	Moderate Recovery	ABCC13	0.165	1.69	-5.11	1.67	0.0941	0.134	1.79	1.96	Higher at M6
	Pain	Moderate Recovery	AK9	-0.066	-1.69	-5.1	-1.67	0.0942	0.134	3.15	3.08	Higher at ED
	Pain	Moderate Recovery	MRPL51	-0.108	-1.69	-5.1	-1.67	0.0942	0.134	3.24	3.13	Higher at ED
	Pain	Moderate Recovery	AMPD2	-0.091	-1.69	-5.1	-1.67	0.0943	0.134	7.38	7.29	Higher at ED
	Pain	Moderate Recovery	DNAJC2	0.0795	1.69	-5.11	1.67	0.0944	0.135	3.4	3.48	Higher at M6
	Pain	Moderate Recovery	LINC02520	0.114	1.69	-5.11	1.67	0.0945	0.135	1.73	1.88	Higher at M6
	Pain	Moderate Recovery	PIP4K2C	-0.0512	-1.69	-5.11	-1.67	0.0946	0.135	4.09	4.04	Higher at ED
	Pain	Moderate Recovery	FIP1L1	0.0383	1.69	-5.11	1.67	0.0946	0.135	5.89	5.93	Higher at M6
	Pain	Moderate Recovery	DHX15	-0.0358	-1.69	-5.11	-1.67	0.0946	0.135	6.07	6.04	Higher at ED
	Pain	Moderate Recovery	LNX2	0.0551	1.69	-5.11	1.67	0.0946	0.135	3.52	3.57	Higher at M6
	Pain	Moderate Recovery	JUN	-0.0691	-1.69	-5.11	-1.67	0.0949	0.135	3.52	3.45	Higher at ED
	Pain	Moderate Recovery	GDAP1	0.0676	1.69	-5.11	1.67	0.0949	0.135	2.78	2.84	Higher at M6
	Pain	Moderate Recovery	CUEDC2	0.0518	1.69	-5.11	1.67	0.095	0.135	3.15	3.21	Higher at M6
	Pain	Moderate Recovery	EXOSC3	-0.0477	-1.69	-5.11	-1.67	0.0951	0.136	4.48	4.44	Higher at ED
	Pain	Moderate Recovery	ZNF121	0.0628	1.69	-5.11	1.67	0.0953	0.136	5	5.07	Higher at M6
	Pain	Moderate Recovery	CAPZB	-0.0573	-1.69	-5.11	-1.67	0.0954	0.136	8.23	8.17	Higher at ED
	Pain	Moderate Recovery	CDK9	0.0426	1.69	-5.11	1.67	0.0954	0.136	5.17	5.21	Higher at M6
	Pain	Moderate Recovery	RNPEP	-0.0706	-1.69	-5.12	-1.67	0.0954	0.136	5.14	5.07	Higher at ED
	Pain	Moderate Recovery	RACGAP1	0.0721	1.68	-5.12	1.67	0.0957	0.136	2.09	2.16	Higher at M6
	Pain	Moderate Recovery	CYB5D1	-0.0679	-1.68	-5.12	-1.67	0.0958	0.136	2	1.93	Higher at ED
	Pain	Moderate Recovery	TAGAP.AS1	-0.0557	-1.68	-5.12	-1.67	0.0958	0.136	2.5	2.44	Higher at ED
	Pain	Moderate Recovery	DISC1	-0.0679	-1.68	-5.12	-1.66	0.096	0.137	5.53	5.46	Higher at ED
	Pain	Moderate Recovery	FLYWCH2	0.0699	1.68	-5.12	1.66	0.096	0.137	2.23	2.31	Higher at M6
	Pain	Moderate Recovery	MALT1	0.0489	1.68	-5.12	1.66	0.096	0.137	6.14	6.18	Higher at M6
	Pain	Moderate Recovery	NEDD1	-0.0652	-1.68	-5.12	-1.66	0.0961	0.137	3.78	3.71	Higher at ED
	Pain	Moderate Recovery	ZNF836	-0.0757	-1.68	-5.12	-1.66	0.0961	0.137	3.75	3.67	Higher at ED
	Pain	Moderate Recovery	N4BP2L2.IT2	-0.0631	-1.68	-5.12	-1.66	0.0961	0.137	5.66	5.6	Higher at ED
	Pain	Moderate Recovery	NFE2	-0.123	-1.68	-5.12	-1.66	0.0961	0.137	8.02	7.9	Higher at ED
	Pain	Moderate Recovery	ENSG00000279236	-0.1	-1.68	-5.12	-1.66	0.0963	0.137	2.87	2.79	Higher at ED
	Pain	Moderate Recovery	ZNF519	0.0842	1.68	-5.12	1.66	0.0963	0.137	2.73	2.82	Higher at M6
	Pain	Moderate Recovery	PF4	0.15	1.68	-5.12	1.66	0.0963	0.137	5.2	5.35	Higher at M6
	Pain	Moderate Recovery	CHKA	0.0672	1.68	-5.12	1.66	0.0964	0.137	1.77	1.84	Higher at M6
	Pain	Moderate Recovery	SYPL1	-0.0433	-1.68	-5.13	-1.66	0.0967	0.138	4.18	4.14	Higher at ED
	Pain	Moderate Recovery	DCUN1D3	-0.0571	-1.68	-5.13	-1.66	0.0968	0.138	3.38	3.32	Higher at ED
	Pain	Moderate Recovery	ERP29	0.0543	1.68	-5.13	1.66	0.0968	0.138	5.9	5.95	Higher at M6
	Pain	Moderate Recovery	BTF3	0.0763	1.68	-5.13	1.66	0.0969	0.138	7.06	7.14	Higher at M6
	Pain	Moderate Recovery	RRP36	0.0396	1.68	-5.13	1.66	0.0973	0.138	3.68	3.72	Higher at M6
	Pain	Moderate Recovery	PSMA2	-0.0806	-1.67	-5.13	-1.66	0.0978	0.139	3.95	3.87	Higher at ED
	Pain	Moderate Recovery	UNC13D	-0.0894	-1.67	-5.14	-1.66	0.0978	0.139	7.33	7.24	Higher at ED
	Pain	Moderate Recovery	LINC02021	0.0883	1.67	-5.14	1.65	0.098	0.139	1.51	1.62	Higher at M6
	Pain	Moderate Recovery	BCORL1	-0.108	-1.67	-5.14	-1.65	0.0981	0.139	5.56	5.45	Higher at ED
	Pain	Moderate Recovery	DIAPH1	0.0869	1.67	-5.14	1.65	0.0981	0.139	7.82	7.91	Higher at M6
	Pain	Moderate Recovery	WRAP53	0.0557	1.67	-5.14	1.65	0.0982	0.14	2.34	2.4	Higher at M6
	Pain	Moderate Recovery	SEC16A	0.0748	1.67	-5.14	1.65	0.0983	0.14	7.09	7.16	Higher at M6
	Pain	Moderate Recovery	TRAK1	-0.032	-1.67	-5.14	-1.65	0.0985	0.14	6.07	6.03	Higher at ED
	Pain	Moderate Recovery	TSPAN5.DT	0.081	1.67	-5.14	1.65	0.0987	0.14	1.78	1.87	Higher at M6
	Pain	Moderate Recovery	WDR35	-0.0605	-1.67	-5.14	-1.65	0.0987	0.14	2.73	2.67	Higher at ED
	Pain	Moderate Recovery	KCNQ1	-0.0703	-1.67	-5.14	-1.65	0.0989	0.14	5.4	5.33	Higher at ED
	Pain	Moderate Recovery	MAP7	-0.0912	-1.67	-5.15	-1.65	0.0991	0.141	2.15	2.06	Higher at ED
	Pain	Moderate Recovery	UFL1	-0.0708	-1.67	-5.14	-1.65	0.099	0.141	4.37	4.3	Higher at ED
	Pain	Moderate Recovery	DNAJB12	-0.0513	-1.67	-5.15	-1.65	0.0991	0.141	5.76	5.71	Higher at ED
	Pain	Moderate Recovery	TSPAN4	0.086	1.67	-5.15	1.65	0.0991	0.141	1.95	2.03	Higher at M6
	Pain	Moderate Recovery	C6orf136	0.0549	1.67	-5.14	1.65	0.0992	0.141	2.98	3.04	Higher at M6
	Pain	Moderate Recovery	TAF4	0.0789	1.67	-5.14	1.65	0.0992	0.141	5.01	5.09	Higher at M6
	Pain	Moderate Recovery	ENSG00000235859	-0.0596	-1.67	-5.15	-1.65	0.0992	0.141	2.55	2.49	Higher at ED
	Pain	Moderate Recovery	EDEM1	-0.0381	-1.67	-5.15	-1.65	0.0995	0.141	6.59	6.56	Higher at ED
	Pain	Moderate Recovery	UFM1	-0.0879	-1.67	-5.15	-1.65	0.0996	0.141	4.26	4.18	Higher at ED
	Pain	Moderate Recovery	LYSMD2	-0.0764	-1.66	-5.15	-1.65	0.0997	0.141	4.15	4.07	Higher at ED
	Pain	Moderate Recovery	SESN2	-0.0862	-1.66	-5.15	-1.65	0.0999	0.142	3.72	3.63	Higher at ED
	Pain	Moderate Recovery	ENSG00000279789	0.077	1.66	-5.15	1.64	0.1	0.142	3.04	3.12	Higher at M6
	Pain	Moderate Recovery	RPL12	0.0775	1.66	-5.15	1.64	0.1	0.142	7.58	7.65	Higher at M6
	Pain	Moderate Recovery	SF3B5	-0.0713	-1.66	-5.15	-1.64	0.1	0.142	3.61	3.55	Higher at ED
	Pain	Moderate Recovery	CENPJ	0.078	1.66	-5.16	1.64	0.1	0.142	2.56	2.64	Higher at M6
	Pain	Moderate Recovery	TTC1	-0.0444	-1.66	-5.16	-1.64	0.101	0.142	4.84	4.8	Higher at ED
	Pain	Moderate Recovery	STEEP1	0.0607	1.66	-5.16	1.64	0.101	0.142	2.72	2.78	Higher at M6
	Pain	Moderate Recovery	NR2C2	-0.0506	-1.66	-5.16	-1.64	0.101	0.143	6.67	6.62	Higher at ED
	Pain	Moderate Recovery	KEAP1	0.0469	1.66	-5.16	1.64	0.101	0.143	4.41	4.45	Higher at M6
	Pain	Moderate Recovery	MAGEF1	0.0726	1.66	-5.16	1.64	0.101	0.143	2.41	2.48	Higher at M6
	Pain	Moderate Recovery	PECR	-0.0731	-1.65	-5.17	-1.64	0.101	0.143	2.72	2.65	Higher at ED
	Pain	Moderate Recovery	DHRS4	0.0659	1.66	-5.16	1.64	0.101	0.143	2.79	2.86	Higher at M6
	Pain	Moderate Recovery	SNORD3A	-0.29	-1.66	-5.16	-1.64	0.101	0.143	6.22	5.85	Higher at ED
	Pain	Moderate Recovery	NTAN1	0.0712	1.66	-5.16	1.64	0.101	0.143	3.22	3.3	Higher at M6
	Pain	Moderate Recovery	BOLA2.SMG1P6	0.0586	1.66	-5.16	1.64	0.101	0.143	3.59	3.65	Higher at M6
	Pain	Moderate Recovery	ENSG00000308909	0.0978	1.66	-5.16	1.64	0.101	0.143	1.71	1.82	Higher at M6
	Pain	Moderate Recovery	GNB1	-0.0572	-1.66	-5.16	-1.64	0.101	0.143	8	7.94	Higher at ED
	Pain	Moderate Recovery	CDH23	-0.0625	-1.66	-5.16	-1.64	0.101	0.143	5.8	5.73	Higher at ED
	Pain	Moderate Recovery	LINC00910	-0.0525	-1.65	-5.17	-1.64	0.102	0.144	3.26	3.21	Higher at ED
	Pain	Moderate Recovery	SUFU	0.0602	1.65	-5.16	1.64	0.102	0.144	4.53	4.59	Higher at M6
	Pain	Moderate Recovery	GSTK1	0.0456	1.65	-5.17	1.64	0.102	0.144	6.53	6.58	Higher at M6
	Pain	Moderate Recovery	BFAR	-0.0491	-1.65	-5.18	-1.64	0.102	0.144	4.44	4.39	Higher at ED
	Pain	Moderate Recovery	PDXP	0.0965	1.65	-5.17	1.64	0.102	0.144	1.83	1.93	Higher at M6
	Pain	Moderate Recovery	ZNF830	-0.0559	-1.65	-5.17	-1.63	0.102	0.144	3.95	3.89	Higher at ED
	Pain	Moderate Recovery	FAM50A	0.0481	1.65	-5.17	1.63	0.102	0.145	4.19	4.24	Higher at M6
	Pain	Moderate Recovery	MLH1	0.0409	1.65	-5.17	1.63	0.102	0.145	4.04	4.08	Higher at M6
	Pain	Moderate Recovery	IGIP	0.0727	1.65	-5.17	1.63	0.102	0.145	3.06	3.14	Higher at M6
	Pain	Moderate Recovery	PSMA1	-0.0453	-1.65	-5.17	-1.63	0.102	0.145	4.48	4.44	Higher at ED
	Pain	Moderate Recovery	CCNQ	0.0844	1.65	-5.17	1.63	0.103	0.145	2.3	2.39	Higher at M6
	Pain	Moderate Recovery	FRMD8	-0.0714	-1.65	-5.17	-1.63	0.103	0.145	5.39	5.32	Higher at ED
	Pain	Moderate Recovery	TBCA	-0.0846	-1.65	-5.17	-1.63	0.103	0.145	3.36	3.28	Higher at ED
	Pain	Moderate Recovery	ZNF271P	-0.0686	-1.65	-5.17	-1.63	0.103	0.145	3.98	3.91	Higher at ED
	Pain	Moderate Recovery	ZBTB17	0.0401	1.65	-5.18	1.63	0.103	0.146	4.55	4.59	Higher at M6
	Pain	Moderate Recovery	INAFM2	-0.0691	-1.65	-5.18	-1.63	0.103	0.146	4.28	4.21	Higher at ED
	Pain	Moderate Recovery	KLF10	-0.0753	-1.65	-5.18	-1.63	0.103	0.146	4.77	4.69	Higher at ED
	Pain	Moderate Recovery	CCDC144A	-0.0776	-1.65	-5.18	-1.63	0.103	0.146	2.92	2.88	Higher at ED
	Pain	Moderate Recovery	GYPA	0.157	1.64	-5.18	1.63	0.104	0.146	2.12	2.28	Higher at M6
	Pain	Moderate Recovery	FBXW7	-0.0393	-1.64	-5.18	-1.63	0.104	0.146	5.86	5.82	Higher at ED
	Pain	Moderate Recovery	ADCK1	0.0665	1.64	-5.18	1.63	0.104	0.147	2.35	2.42	Higher at M6
	Pain	Moderate Recovery	ATG2A	-0.138	-1.64	-5.18	-1.63	0.104	0.147	6.15	6.01	Higher at ED
	Pain	Moderate Recovery	GFM2	-0.0701	-1.64	-5.18	-1.63	0.104	0.147	2.89	2.82	Higher at ED
	Pain	Moderate Recovery	PRPS1	0.059	1.64	-5.18	1.63	0.104	0.147	3.73	3.79	Higher at M6
	Pain	Moderate Recovery	ZUP1	-0.0812	-1.64	-5.18	-1.63	0.104	0.147	2.36	2.28	Higher at ED
	Pain	Moderate Recovery	STK11IP	0.062	1.64	-5.18	1.63	0.104	0.147	3.43	3.49	Higher at M6
	Pain	Moderate Recovery	JMJD7	0.0836	1.64	-5.18	1.63	0.104	0.147	2.37	2.45	Higher at M6
	Pain	Moderate Recovery	SPRING1	0.0356	1.64	-5.19	1.63	0.104	0.147	4.69	4.72	Higher at M6
	Pain	Moderate Recovery	LYRM9	0.0658	1.64	-5.18	1.62	0.104	0.147	2.68	2.74	Higher at M6
	Pain	Moderate Recovery	TMEM9B.AS1	0.0606	1.64	-5.19	1.62	0.104	0.147	3.62	3.69	Higher at M6
	Pain	Moderate Recovery	H2AJ	0.0704	1.64	-5.19	1.62	0.104	0.147	3.9	3.96	Higher at M6
	Pain	Moderate Recovery	DTD1	0.0491	1.64	-5.19	1.62	0.104	0.147	3.68	3.73	Higher at M6
	Pain	Moderate Recovery	ATOX1	-0.0374	-1.64	-5.19	-1.62	0.105	0.147	4.35	4.31	Higher at ED
	Pain	Moderate Recovery	ENSG00000289293	-0.0961	-1.64	-5.19	-1.62	0.105	0.148	3.77	3.68	Higher at ED
	Pain	Moderate Recovery	KCNAB2	0.0572	1.64	-5.19	1.62	0.105	0.148	7.37	7.42	Higher at M6
	Pain	Moderate Recovery	LINC01359	-0.134	-1.64	-5.19	-1.62	0.105	0.148	3.99	3.87	Higher at ED
	Pain	Moderate Recovery	RIC8A	-0.0395	-1.64	-5.19	-1.62	0.105	0.148	5.3	5.26	Higher at ED
	Pain	Moderate Recovery	SLC37A2	-0.0688	-1.64	-5.19	-1.62	0.105	0.148	4.05	3.98	Higher at ED
	Pain	Moderate Recovery	KAT2B	0.0833	1.64	-5.19	1.62	0.105	0.148	6.66	6.75	Higher at M6
	Pain	Moderate Recovery	DALRD3	-0.0584	-1.64	-5.19	-1.62	0.105	0.148	3.29	3.23	Higher at ED
	Pain	Moderate Recovery	SLC18B1	0.0851	1.64	-5.19	1.62	0.105	0.148	2.91	3	Higher at M6
	Pain	Moderate Recovery	ERVK13.1	0.0518	1.64	-5.19	1.62	0.105	0.148	6.66	6.72	Higher at M6
	Pain	Moderate Recovery	CCDC43	-0.0622	-1.64	-5.19	-1.62	0.105	0.148	3.02	2.96	Higher at ED
	Pain	Moderate Recovery	EIF3F	0.0447	1.64	-5.19	1.62	0.105	0.148	6.72	6.76	Higher at M6
	Pain	Moderate Recovery	NAA30	0.0547	1.64	-5.19	1.62	0.105	0.148	4.33	4.39	Higher at M6
	Pain	Moderate Recovery	ANGEL2	-0.0496	-1.64	-5.2	-1.62	0.106	0.149	4.87	4.82	Higher at ED
	Pain	Moderate Recovery	ABHD11	-0.0793	-1.63	-5.2	-1.62	0.106	0.149	1.9	1.82	Higher at ED
	Pain	Moderate Recovery	POLD4	-0.0378	-1.63	-5.2	-1.62	0.106	0.15	5.31	5.27	Higher at ED
	Pain	Moderate Recovery	ATXN10	0.0605	1.63	-5.2	1.62	0.106	0.15	4.32	4.38	Higher at M6
	Pain	Moderate Recovery	SEC23IP	0.0359	1.63	-5.2	1.61	0.107	0.15	5.14	5.17	Higher at M6
	Pain	Moderate Recovery	ENSG00000289546	0.119	1.63	-5.21	1.61	0.107	0.15	2.05	2.17	Higher at M6
	Pain	Moderate Recovery	DHRS4.AS1	0.0599	1.63	-5.21	1.61	0.107	0.151	3.29	3.35	Higher at M6
	Pain	Moderate Recovery	GPATCH1	0.0393	1.63	-5.21	1.61	0.107	0.151	3.5	3.54	Higher at M6
	Pain	Moderate Recovery	ZNF766	-0.0664	-1.63	-5.21	-1.61	0.107	0.151	3.78	3.72	Higher at ED
	Pain	Moderate Recovery	ENSG00000262514	0.1	1.64	-5.19	1.61	0.107	0.151	2.16	2.28	Higher at M6
	Pain	Moderate Recovery	SNHG31	0.112	1.63	-5.21	1.61	0.107	0.151	3.4	3.52	Higher at M6
	Pain	Moderate Recovery	C18orf21	-0.0757	-1.62	-5.22	-1.61	0.107	0.151	2.43	2.35	Higher at ED
	Pain	Moderate Recovery	ENSG00000262265	-0.0857	-1.63	-5.21	-1.61	0.108	0.151	1.89	1.81	Higher at ED
	Pain	Moderate Recovery	ENSG00000261659	-0.0894	-1.63	-5.21	-1.61	0.108	0.151	2.48	2.4	Higher at ED
	Pain	Moderate Recovery	GET3	0.0559	1.63	-5.21	1.61	0.108	0.151	4.37	4.42	Higher at M6
	Pain	Moderate Recovery	NPAT	0.0395	1.63	-5.21	1.61	0.108	0.151	5.95	5.99	Higher at M6
	Pain	Moderate Recovery	TCEANC2	-0.0331	-1.62	-5.21	-1.61	0.108	0.152	4.96	4.92	Higher at ED
	Pain	Moderate Recovery	G6PD	-0.113	-1.62	-5.21	-1.61	0.108	0.152	6.72	6.6	Higher at ED
	Pain	Moderate Recovery	CCDC115	0.0461	1.62	-5.21	1.61	0.108	0.152	4.2	4.25	Higher at M6
	Pain	Moderate Recovery	ENSG00000310431	0.0815	1.62	-5.22	1.61	0.108	0.152	1.67	1.75	Higher at M6
	Pain	Moderate Recovery	ENSG00000288953	0.0828	1.62	-5.21	1.61	0.108	0.152	2.5	2.58	Higher at M6
	Pain	Moderate Recovery	ENSG00000306963	0.132	1.62	-5.22	1.61	0.108	0.152	2.5	2.63	Higher at M6
	Pain	Moderate Recovery	ENSG00000309202	0.103	1.62	-5.21	1.61	0.108	0.152	2.34	2.45	Higher at M6
	Pain	Moderate Recovery	FBXO6	-0.106	-1.62	-5.22	-1.61	0.108	0.152	2.78	2.68	Higher at ED
	Pain	Moderate Recovery	SLC22A5	0.0472	1.62	-5.22	1.61	0.108	0.152	3.85	3.9	Higher at M6
	Pain	Moderate Recovery	ENSG00000286503	0.0796	1.62	-5.22	1.6	0.109	0.153	1.79	1.88	Higher at M6
	Pain	Moderate Recovery	KCTD5	-0.0431	-1.62	-5.22	-1.6	0.109	0.153	4.51	4.47	Higher at ED
	Pain	Moderate Recovery	NEFL	0.0981	1.62	-5.22	1.6	0.109	0.153	1.45	1.55	Higher at M6
	Pain	Moderate Recovery	TMEM87A	-0.039	-1.62	-5.22	-1.6	0.109	0.153	4.49	4.45	Higher at ED
	Pain	Moderate Recovery	COX7C	-0.157	-1.62	-5.22	-1.6	0.109	0.153	3.77	3.62	Higher at ED
	Pain	Moderate Recovery	ABCA13	-0.158	-1.62	-5.23	-1.6	0.109	0.154	1.95	1.74	Higher at ED
	Pain	Moderate Recovery	ATP11C	-0.0402	-1.62	-5.22	-1.6	0.109	0.154	4.75	4.71	Higher at ED
	Pain	Moderate Recovery	CEP44	-0.0618	-1.62	-5.22	-1.6	0.109	0.154	3.12	3.06	Higher at ED
	Pain	Moderate Recovery	IGF2BP3	0.105	1.62	-5.23	1.6	0.11	0.154	1.81	1.91	Higher at M6
	Pain	Moderate Recovery	GSK3A	0.0835	1.62	-5.22	1.6	0.11	0.154	5.96	6.05	Higher at M6
	Pain	Moderate Recovery	TIMM22	0.0478	1.62	-5.23	1.6	0.11	0.154	3.42	3.47	Higher at M6
	Pain	Moderate Recovery	USP37	0.0435	1.62	-5.23	1.6	0.11	0.154	4.22	4.26	Higher at M6
	Pain	Moderate Recovery	ENSG00000295828	0.0941	1.62	-5.23	1.6	0.11	0.154	4.62	4.69	Higher at M6
	Pain	Moderate Recovery	CHD9	0.043	1.61	-5.23	1.6	0.11	0.154	6.33	6.37	Higher at M6
	Pain	Moderate Recovery	KLF4	-0.0641	-1.61	-5.23	-1.6	0.11	0.155	4.5	4.43	Higher at ED
	Pain	Moderate Recovery	IGFLR1	-0.057	-1.61	-5.23	-1.6	0.11	0.155	4.62	4.56	Higher at ED
	Pain	Moderate Recovery	GPR132	-0.0536	-1.61	-5.23	-1.6	0.111	0.155	5.76	5.71	Higher at ED
	Pain	Moderate Recovery	MIEF2	-0.0716	-1.61	-5.23	-1.6	0.111	0.155	2.61	2.54	Higher at ED
	Pain	Moderate Recovery	MICB.DT	-0.0822	-1.61	-5.24	-1.59	0.111	0.156	1.83	1.74	Higher at ED
	Pain	Moderate Recovery	INTS3	-0.0529	-1.61	-5.24	-1.59	0.111	0.156	6.01	5.95	Higher at ED
	Pain	Moderate Recovery	COX7A2L	-0.0632	-1.61	-5.24	-1.59	0.111	0.156	4.6	4.54	Higher at ED
	Pain	Moderate Recovery	CALU	0.0428	1.61	-5.24	1.59	0.111	0.156	4.24	4.28	Higher at M6
	Pain	Moderate Recovery	MTHFSD	-0.0374	-1.61	-5.24	-1.59	0.111	0.156	3.83	3.79	Higher at ED
	Pain	Moderate Recovery	ENSG00000288745	-0.0857	-1.61	-5.24	-1.59	0.111	0.156	1.82	1.74	Higher at ED
	Pain	Moderate Recovery	RSL1D1	0.0643	1.61	-5.24	1.59	0.111	0.156	5.33	5.39	Higher at M6
	Pain	Moderate Recovery	F13A1	0.128	1.61	-5.24	1.59	0.111	0.156	7.11	7.24	Higher at M6
	Pain	Moderate Recovery	POU5F2	0.0796	1.61	-5.24	1.59	0.111	0.156	4.31	4.39	Higher at M6
	Pain	Moderate Recovery	ZNF652	-0.0594	-1.61	-5.24	-1.59	0.112	0.157	7.48	7.41	Higher at ED
	Pain	Moderate Recovery	ENSG00000288796	0.165	1.61	-5.24	1.59	0.112	0.157	2.06	2.17	Higher at M6
	Pain	Moderate Recovery	ENSG00000279544	0.0702	1.61	-5.24	1.59	0.112	0.157	2.48	2.56	Higher at M6
	Pain	Moderate Recovery	ITGA6.AS1	-0.0691	-1.61	-5.24	-1.59	0.112	0.157	2.14	2.07	Higher at ED
	Pain	Moderate Recovery	TCEA1	0.0462	1.6	-5.24	1.59	0.112	0.157	5.19	5.24	Higher at M6
	Pain	Moderate Recovery	MT2A	0.113	1.6	-5.24	1.59	0.112	0.157	4.55	4.67	Higher at M6
	Pain	Moderate Recovery	HSD17B7	0.0495	1.6	-5.25	1.59	0.112	0.157	2.69	2.75	Higher at M6
	Pain	Moderate Recovery	NAA15	0.0647	1.6	-5.25	1.59	0.112	0.157	5.04	5.11	Higher at M6
	Pain	Moderate Recovery	ADCK2	0.0648	1.6	-5.25	1.59	0.112	0.157	3.01	3.07	Higher at M6
	Pain	Moderate Recovery	MMP17	0.0643	1.6	-5.25	1.59	0.112	0.157	2.6	2.68	Higher at M6
	Pain	Moderate Recovery	LIMK1	0.0642	1.6	-5.25	1.59	0.112	0.157	4.77	4.83	Higher at M6
	Pain	Moderate Recovery	ANKRD17.DT	0.0707	1.6	-5.25	1.59	0.113	0.157	2.31	2.38	Higher at M6
	Pain	Moderate Recovery	IGFBP4	0.106	1.6	-5.25	1.58	0.113	0.158	1.59	1.71	Higher at M6
	Pain	Moderate Recovery	GLUD1	0.0308	1.6	-5.25	1.58	0.113	0.158	6.17	6.2	Higher at M6
	Pain	Moderate Recovery	AGPAT4	0.0638	1.6	-5.25	1.58	0.113	0.158	4.9	4.97	Higher at M6
	Pain	Moderate Recovery	BRD2	0.0271	1.6	-5.25	1.58	0.113	0.158	7.95	7.98	Higher at M6
	Pain	Moderate Recovery	ENSG00000261349	-0.0655	-1.6	-5.25	-1.58	0.113	0.158	1.93	1.87	Higher at ED
	Pain	Moderate Recovery	NOL8	0.055	1.6	-5.25	1.58	0.113	0.158	4.96	5.01	Higher at M6
	Pain	Moderate Recovery	FBXO48	0.0472	1.6	-5.25	1.58	0.114	0.159	2.6	2.65	Higher at M6
	Pain	Moderate Recovery	LINC03006	0.0582	1.6	-5.25	1.58	0.114	0.159	4.17	4.23	Higher at M6
	Pain	Moderate Recovery	PSMC4	0.0417	1.6	-5.25	1.58	0.114	0.159	4.46	4.5	Higher at M6
	Pain	Moderate Recovery	IPPK	-0.0514	-1.6	-5.26	-1.58	0.114	0.159	3	2.94	Higher at ED
	Pain	Moderate Recovery	ENSG00000294598	0.0973	1.6	-5.26	1.58	0.114	0.159	6.79	6.89	Higher at M6
	Pain	Moderate Recovery	DNAJC19	0.0701	1.6	-5.26	1.58	0.114	0.159	3.22	3.29	Higher at M6
	Pain	Moderate Recovery	CUTALP	-0.0487	-1.6	-5.26	-1.58	0.114	0.16	5.53	5.48	Higher at ED
	Pain	Moderate Recovery	HP1BP3	-0.0289	-1.6	-5.26	-1.58	0.114	0.16	7.09	7.06	Higher at ED
	Pain	Moderate Recovery	SUMF1	-0.0559	-1.59	-5.26	-1.58	0.115	0.16	4.3	4.25	Higher at ED
	Pain	Moderate Recovery	CHKB.CPT1B	-0.0945	-1.59	-5.26	-1.58	0.115	0.16	4	3.9	Higher at ED
	Pain	Moderate Recovery	LINC01011	-0.0574	-1.59	-5.27	-1.57	0.115	0.161	2.64	2.59	Higher at ED
	Pain	Moderate Recovery	KLF5	-0.106	-1.59	-5.27	-1.57	0.115	0.161	2.69	2.59	Higher at ED
	Pain	Moderate Recovery	AP4E1	-0.0488	-1.59	-5.27	-1.57	0.116	0.161	3.9	3.85	Higher at ED
	Pain	Moderate Recovery	ACAD8	0.0458	1.59	-5.27	1.57	0.116	0.161	3.62	3.67	Higher at M6
	Pain	Moderate Recovery	ASH2L	-0.0401	-1.59	-5.27	-1.57	0.116	0.161	4.99	4.95	Higher at ED
	Pain	Moderate Recovery	ACOT13	-0.0585	-1.59	-5.27	-1.57	0.116	0.161	2.65	2.59	Higher at ED
	Pain	Moderate Recovery	ASXL2	-0.0384	-1.59	-5.27	-1.57	0.116	0.162	7.11	7.07	Higher at ED
	Pain	Moderate Recovery	SMAD1	-0.0738	-1.59	-5.27	-1.57	0.116	0.162	2.09	2.01	Higher at ED
	Pain	Moderate Recovery	VIRMA	-0.0357	-1.59	-5.27	-1.57	0.116	0.162	5.54	5.51	Higher at ED
	Pain	Moderate Recovery	ENSG00000229591	-0.0853	-1.59	-5.27	-1.57	0.116	0.162	1.95	1.86	Higher at ED
	Pain	Moderate Recovery	SNRPB	0.0344	1.59	-5.27	1.57	0.116	0.162	5.04	5.08	Higher at M6
	Pain	Moderate Recovery	PPP6R2	0.0477	1.59	-5.27	1.57	0.116	0.162	5.67	5.72	Higher at M6
	Pain	Moderate Recovery	ARPC5L	0.0579	1.59	-5.27	1.57	0.116	0.162	3.59	3.65	Higher at M6
	Pain	Moderate Recovery	OSGEPL1	0.0834	1.59	-5.27	1.57	0.116	0.162	1.77	1.86	Higher at M6
	Pain	Moderate Recovery	SAP30L.AS1	-0.0531	-1.59	-5.27	-1.57	0.117	0.162	3.61	3.56	Higher at ED
	Pain	Moderate Recovery	P2RX7	0.0714	1.59	-5.27	1.57	0.117	0.162	4.02	4.09	Higher at M6
	Pain	Moderate Recovery	PXYLP1	-0.0647	-1.59	-5.27	-1.57	0.117	0.162	3.64	3.58	Higher at ED
	Pain	Moderate Recovery	MPHOSPH8	0.0537	1.58	-5.28	1.57	0.117	0.163	6.24	6.3	Higher at M6
	Pain	Moderate Recovery	HCCS	-0.0538	-1.58	-5.28	-1.57	0.117	0.163	3.01	2.95	Higher at ED
	Pain	Moderate Recovery	ENSG00000225092	0.0731	1.58	-5.28	1.57	0.117	0.163	1.98	2.05	Higher at M6
	Pain	Moderate Recovery	USP7	0.0478	1.58	-5.28	1.57	0.117	0.163	6.96	7.01	Higher at M6
	Pain	Moderate Recovery	CENPB	0.0588	1.58	-5.28	1.57	0.117	0.163	4.61	4.67	Higher at M6
	Pain	Moderate Recovery	GOLPH3L	0.0426	1.58	-5.28	1.57	0.117	0.163	3.41	3.45	Higher at M6
	Pain	Moderate Recovery	ZNF677	0.0707	1.58	-5.28	1.56	0.118	0.164	2.18	2.25	Higher at M6
	Pain	Moderate Recovery	ATMIN	0.0391	1.58	-5.28	1.56	0.118	0.164	4.94	4.98	Higher at M6
	Pain	Moderate Recovery	SLC35G1	0.101	1.58	-5.28	1.56	0.118	0.164	1.72	1.83	Higher at M6
	Pain	Moderate Recovery	ENSG00000279520	-0.0766	-1.58	-5.28	-1.56	0.118	0.164	2.12	2.05	Higher at ED
	Pain	Moderate Recovery	SNX4	-0.109	-1.58	-5.28	-1.56	0.118	0.164	2.5	2.4	Higher at ED
	Pain	Moderate Recovery	KBTBD8	-0.118	-1.58	-5.28	-1.56	0.118	0.164	2.25	2.14	Higher at ED
	Pain	Moderate Recovery	DEFA3	-0.153	-1.58	-5.28	-1.56	0.118	0.164	2.72	2.6	Higher at ED
	Pain	Moderate Recovery	LINC02680	-0.112	-1.58	-5.28	-1.56	0.118	0.164	1.99	1.9	Higher at ED
	Pain	Moderate Recovery	YY1AP1	0.0625	1.58	-5.29	1.56	0.118	0.164	7.02	7.08	Higher at M6
	Pain	Moderate Recovery	CCR5	0.0925	1.58	-5.29	1.56	0.119	0.165	3.86	3.95	Higher at M6
	Pain	Moderate Recovery	ADK	0.0504	1.58	-5.29	1.56	0.119	0.165	3.69	3.74	Higher at M6
	Pain	Moderate Recovery	MYOM1	0.0615	1.58	-5.29	1.56	0.119	0.165	2.3	2.37	Higher at M6
	Pain	Moderate Recovery	TPRN	0.0741	1.58	-5.29	1.56	0.119	0.165	2.37	2.45	Higher at M6
	Pain	Moderate Recovery	CYB5D2	0.0533	1.57	-5.29	1.56	0.119	0.165	2.21	2.27	Higher at M6
	Pain	Moderate Recovery	GSR	-0.0567	-1.57	-5.29	-1.56	0.119	0.165	5.52	5.46	Higher at ED
	Pain	Moderate Recovery	ENSG00000289621	0.132	1.57	-5.29	1.56	0.119	0.165	2.15	2.27	Higher at M6
	Pain	Moderate Recovery	L3HYPDH	0.0728	1.57	-5.29	1.56	0.119	0.166	2.74	2.82	Higher at M6
	Pain	Moderate Recovery	LGALS1	-0.0776	-1.57	-5.29	-1.56	0.119	0.166	4.84	4.76	Higher at ED
	Pain	Moderate Recovery	PRKRA	0.0442	1.57	-5.29	1.56	0.12	0.166	4.41	4.46	Higher at M6
	Pain	Moderate Recovery	ENSG00000256028	0.061	1.57	-5.29	1.56	0.12	0.166	3.59	3.65	Higher at M6
	Pain	Moderate Recovery	NDUFA4	-0.147	-1.57	-5.3	-1.56	0.12	0.166	2.63	2.49	Higher at ED
	Pain	Moderate Recovery	CD68	-0.0643	-1.57	-5.3	-1.56	0.12	0.166	7.45	7.39	Higher at ED
	Pain	Moderate Recovery	LIN52	0.065	1.57	-5.29	1.56	0.12	0.166	2.11	2.18	Higher at M6
	Pain	Moderate Recovery	AGPAT5	0.0659	1.57	-5.3	1.55	0.12	0.166	3.36	3.43	Higher at M6
	Pain	Moderate Recovery	C2CD2L	0.0435	1.57	-5.3	1.55	0.12	0.167	5.01	5.06	Higher at M6
	Pain	Moderate Recovery	LIAS	0.0504	1.57	-5.3	1.55	0.12	0.167	2.79	2.84	Higher at M6
	Pain	Moderate Recovery	SLC25A46	-0.0645	-1.57	-5.3	-1.55	0.121	0.167	4.72	4.65	Higher at ED
	Pain	Moderate Recovery	PAOX	0.0878	1.57	-5.3	1.55	0.121	0.167	1.66	1.75	Higher at M6
	Pain	Moderate Recovery	TOB1	-0.0516	-1.57	-5.3	-1.55	0.121	0.168	5.71	5.65	Higher at ED
	Pain	Moderate Recovery	SUPT16H	0.0379	1.57	-5.3	1.55	0.121	0.168	5.75	5.79	Higher at M6
	Pain	Moderate Recovery	DGKD	0.0548	1.56	-5.31	1.55	0.121	0.168	6.78	6.83	Higher at M6
	Pain	Moderate Recovery	COMMD4	0.0585	1.56	-5.31	1.55	0.122	0.169	2.46	2.52	Higher at M6
	Pain	Moderate Recovery	GNPAT	-0.0484	-1.56	-5.31	-1.55	0.122	0.169	3.84	3.79	Higher at ED
	Pain	Moderate Recovery	ZBTB10	0.0678	1.56	-5.31	1.55	0.122	0.169	3.83	3.9	Higher at M6
	Pain	Moderate Recovery	GEMIN6	0.0751	1.56	-5.31	1.55	0.122	0.169	1.85	1.93	Higher at M6
	Pain	Moderate Recovery	NRIP1	-0.0594	-1.56	-5.31	-1.55	0.122	0.169	4.67	4.62	Higher at ED
	Pain	Moderate Recovery	WDR73	0.0388	1.56	-5.31	1.55	0.122	0.169	4.29	4.32	Higher at M6
	Pain	Moderate Recovery	SNX17	0.0362	1.56	-5.31	1.55	0.122	0.169	5.48	5.52	Higher at M6
	Pain	Moderate Recovery	SLC25A15	0.0697	1.56	-5.31	1.54	0.123	0.17	2.06	2.13	Higher at M6
	Pain	Moderate Recovery	RAB12	-0.0515	-1.56	-5.32	-1.54	0.123	0.171	3.42	3.36	Higher at ED
	Pain	Moderate Recovery	SLC16A7	0.0671	1.56	-5.32	1.54	0.123	0.171	5.38	5.44	Higher at M6
	Pain	Moderate Recovery	SUOX	-0.0597	-1.56	-5.32	-1.54	0.123	0.171	2.82	2.76	Higher at ED
	Pain	Moderate Recovery	DCP1A	0.0269	1.56	-5.32	1.54	0.123	0.171	5.31	5.34	Higher at M6
	Pain	Moderate Recovery	GPX1P1	0.106	1.56	-5.32	1.54	0.123	0.171	1.21	1.32	Higher at M6
	Pain	Moderate Recovery	C11orf71	-0.073	-1.56	-5.32	-1.54	0.123	0.171	2.77	2.7	Higher at ED
	Pain	Moderate Recovery	PIM2	-0.0487	-1.56	-5.32	-1.54	0.123	0.171	6.81	6.76	Higher at ED
	Pain	Moderate Recovery	NSG1	0.0842	1.56	-5.32	1.54	0.123	0.171	2.56	2.68	Higher at M6
	Pain	Moderate Recovery	ELP6	0.07	1.56	-5.32	1.54	0.124	0.171	2.24	2.31	Higher at M6
	Pain	Moderate Recovery	RNASEH2A	0.076	1.55	-5.32	1.54	0.124	0.171	1.97	2.05	Higher at M6
	Pain	Moderate Recovery	C11orf58	-0.0493	-1.55	-5.32	-1.54	0.124	0.172	6.05	6	Higher at ED
	Pain	Moderate Recovery	BLOC1S4	0.0682	1.55	-5.32	1.54	0.124	0.172	2.81	2.88	Higher at M6
	Pain	Moderate Recovery	RBM48	-0.0429	-1.55	-5.32	-1.54	0.124	0.172	4.05	4	Higher at ED
	Pain	Moderate Recovery	DAGLB	0.0362	1.55	-5.32	1.54	0.124	0.172	4.34	4.38	Higher at M6
	Pain	Moderate Recovery	ZNF101	0.0467	1.55	-5.32	1.54	0.124	0.172	5.17	5.22	Higher at M6
	Pain	Moderate Recovery	DNPH1	0.102	1.55	-5.32	1.54	0.124	0.172	1.59	1.69	Higher at M6
	Pain	Moderate Recovery	CFH	0.0802	1.55	-5.33	1.54	0.125	0.172	2.02	2.12	Higher at M6
	Pain	Moderate Recovery	TPMT	-0.073	-1.55	-5.33	-1.54	0.125	0.172	2.64	2.57	Higher at ED
	Pain	Moderate Recovery	ANKS1A	-0.075	-1.55	-5.33	-1.54	0.125	0.172	5.26	5.19	Higher at ED
	Pain	Moderate Recovery	CPT2	-0.0363	-1.55	-5.33	-1.54	0.125	0.172	4.3	4.26	Higher at ED
	Pain	Moderate Recovery	RFXANK	0.0447	1.55	-5.33	1.54	0.125	0.172	3.84	3.89	Higher at M6
	Pain	Moderate Recovery	MED22	-0.0399	-1.55	-5.33	-1.53	0.125	0.173	5.61	5.57	Higher at ED
	Pain	Moderate Recovery	SCARB2	-0.0366	-1.55	-5.33	-1.53	0.125	0.173	5.18	5.15	Higher at ED
	Pain	Moderate Recovery	DDX11L16	0.143	1.55	-5.33	1.53	0.125	0.173	2.83	3.03	Higher at M6
	Pain	Moderate Recovery	IL6ST	0.0547	1.55	-5.33	1.53	0.125	0.173	6.77	6.83	Higher at M6
	Pain	Moderate Recovery	HELZ2	-0.112	-1.55	-5.33	-1.53	0.126	0.174	7.19	7.07	Higher at ED
	Pain	Moderate Recovery	SLC35A4	0.0661	1.55	-5.33	1.53	0.126	0.174	4.34	4.41	Higher at M6
	Pain	Moderate Recovery	H4C2	-0.111	-1.55	-5.33	-1.53	0.126	0.174	3.77	3.68	Higher at ED
	Pain	Moderate Recovery	KATNB1	-0.0596	-1.55	-5.33	-1.53	0.126	0.174	3.83	3.78	Higher at ED
	Pain	Moderate Recovery	GZF1	-0.0457	-1.55	-5.33	-1.53	0.126	0.174	3.21	3.16	Higher at ED
	Pain	Moderate Recovery	ENSG00000285994	-0.0802	-1.54	-5.34	-1.53	0.126	0.174	4.04	3.96	Higher at ED
	Pain	Moderate Recovery	MS4A7	-0.0776	-1.54	-5.34	-1.53	0.126	0.174	5.08	5	Higher at ED
	Pain	Moderate Recovery	ZNF8	0.044	1.55	-5.33	1.53	0.126	0.174	4.5	4.55	Higher at M6
	Pain	Moderate Recovery	ZNF566	0.0732	1.54	-5.34	1.53	0.126	0.175	2.37	2.45	Higher at M6
	Pain	Moderate Recovery	ABCB7	0.0446	1.54	-5.34	1.53	0.127	0.175	3.67	3.72	Higher at M6
	Pain	Moderate Recovery	ZFP1	0.0767	1.54	-5.34	1.53	0.127	0.175	2.14	2.22	Higher at M6
	Pain	Moderate Recovery	RALY.AS1	-0.0686	-1.54	-5.34	-1.53	0.127	0.176	2.33	2.26	Higher at ED
	Pain	Moderate Recovery	BANP	-0.0494	-1.54	-5.34	-1.52	0.128	0.176	5.76	5.71	Higher at ED
	Pain	Moderate Recovery	ZBTB8OS	-0.064	-1.54	-5.34	-1.52	0.128	0.176	2.36	2.3	Higher at ED
	Pain	Moderate Recovery	SREK1IP1	-0.0731	-1.54	-5.35	-1.52	0.128	0.177	4.04	3.97	Higher at ED
	Pain	Moderate Recovery	ZC3H12A	-0.0442	-1.54	-5.35	-1.52	0.128	0.177	4.78	4.74	Higher at ED
	Pain	Moderate Recovery	CREBL2	0.049	1.54	-5.35	1.52	0.128	0.177	4.71	4.76	Higher at M6
	Pain	Moderate Recovery	FBXO46	0.0569	1.54	-5.35	1.52	0.128	0.177	4.74	4.8	Higher at M6
	Pain	Moderate Recovery	RBM15	-0.0345	-1.54	-5.35	-1.52	0.128	0.177	5.97	5.94	Higher at ED
	Pain	Moderate Recovery	ENSG00000291208	0.0777	1.54	-5.35	1.52	0.128	0.177	2.03	2.11	Higher at M6
	Pain	Moderate Recovery	NAA38	-0.098	-1.54	-5.35	-1.52	0.128	0.177	2.08	1.98	Higher at ED
	Pain	Moderate Recovery	ABCA2	0.0613	1.53	-5.35	1.52	0.129	0.178	6.29	6.35	Higher at M6
	Pain	Moderate Recovery	LYRM4	0.0791	1.53	-5.35	1.52	0.129	0.178	1.92	2.01	Higher at M6
	Pain	Moderate Recovery	PNPLA6	0.0521	1.53	-5.35	1.52	0.129	0.178	6.1	6.15	Higher at M6
	Pain	Moderate Recovery	CERS6	0.0396	1.53	-5.35	1.52	0.129	0.178	4.69	4.73	Higher at M6
	Pain	Moderate Recovery	SNRPC	0.0544	1.53	-5.35	1.52	0.129	0.178	3.48	3.54	Higher at M6
	Pain	Moderate Recovery	SERGEF	0.0631	1.53	-5.36	1.52	0.13	0.178	2.62	2.68	Higher at M6
	Pain	Moderate Recovery	RRBP1	0.0843	1.53	-5.36	1.52	0.13	0.179	5.76	5.84	Higher at M6
	Pain	Moderate Recovery	SEC24C	0.0402	1.53	-5.36	1.52	0.13	0.179	6.38	6.42	Higher at M6
	Pain	Moderate Recovery	ENSG00000272916	0.0518	1.53	-5.36	1.52	0.13	0.179	3.78	3.84	Higher at M6
	Pain	Moderate Recovery	HLA.DRB5	0.065	1.53	-5.36	1.51	0.13	0.179	4.12	4.18	Higher at M6
	Pain	Moderate Recovery	EIF2B2	0.0509	1.53	-5.36	1.51	0.13	0.179	3.43	3.48	Higher at M6
	Pain	Moderate Recovery	ENSG00000303858	-0.138	-1.53	-5.36	-1.51	0.13	0.179	6.99	6.83	Higher at ED
	Pain	Moderate Recovery	HIF1AN	-0.0297	-1.53	-5.36	-1.51	0.13	0.179	6.63	6.6	Higher at ED
	Pain	Moderate Recovery	LPCAT1	-0.0597	-1.53	-5.36	-1.51	0.13	0.179	6.71	6.65	Higher at ED
	Pain	Moderate Recovery	SLC33A1	0.0417	1.53	-5.36	1.51	0.13	0.179	4.52	4.56	Higher at M6
	Pain	Moderate Recovery	PBDC1	0.0732	1.53	-5.36	1.51	0.13	0.179	2.61	2.69	Higher at M6
	Pain	Moderate Recovery	IGLV1.51	0.17	1.52	-5.36	1.51	0.131	0.18	2	2.19	Higher at M6
	Pain	Moderate Recovery	RUFY1	0.0507	1.53	-5.36	1.51	0.131	0.18	5.62	5.67	Higher at M6
	Pain	Moderate Recovery	ENSG00000288756	0.0764	1.53	-5.36	1.51	0.131	0.18	1.92	2	Higher at M6
	Pain	Moderate Recovery	GRAMD4	0.0512	1.52	-5.36	1.51	0.131	0.18	4.47	4.52	Higher at M6
	Pain	Moderate Recovery	SPIN4	0.0671	1.52	-5.37	1.51	0.131	0.18	2.1	2.17	Higher at M6
	Pain	Moderate Recovery	ENSG00000227627	0.0765	1.52	-5.37	1.51	0.131	0.18	1.92	2	Higher at M6
	Pain	Moderate Recovery	FIBP	0.043	1.52	-5.37	1.51	0.131	0.18	4.13	4.17	Higher at M6
	Pain	Moderate Recovery	HLA.DRA	-0.0674	-1.52	-5.37	-1.51	0.131	0.18	7.99	7.92	Higher at ED
	Pain	Moderate Recovery	LIPA	0.0592	1.52	-5.37	1.51	0.131	0.18	4.95	5	Higher at M6
	Pain	Moderate Recovery	TPST2	0.0477	1.52	-5.37	1.51	0.131	0.18	5.78	5.82	Higher at M6
	Pain	Moderate Recovery	NABP2	0.0671	1.52	-5.37	1.51	0.131	0.181	2.44	2.51	Higher at M6
	Pain	Moderate Recovery	ENSG00000279432	-0.0672	-1.52	-5.37	-1.51	0.132	0.181	3.72	3.65	Higher at ED
	Pain	Moderate Recovery	ENSG00000291224	0.0649	1.52	-5.37	1.51	0.132	0.181	2.02	2.09	Higher at M6
	Pain	Moderate Recovery	MBD1	0.0271	1.52	-5.37	1.51	0.132	0.181	5.96	5.99	Higher at M6
	Pain	Moderate Recovery	UBE2K	-0.04	-1.52	-5.37	-1.51	0.132	0.181	5.03	4.99	Higher at ED
	Pain	Moderate Recovery	PRKXP1	0.077	1.52	-5.37	1.51	0.132	0.181	1.84	1.92	Higher at M6
	Pain	Moderate Recovery	ZNF658	-0.106	-1.52	-5.37	-1.51	0.132	0.182	1.91	1.82	Higher at ED
	Pain	Moderate Recovery	OAZ1	0.103	1.52	-5.37	1.51	0.132	0.182	9.88	9.99	Higher at M6
	Pain	Moderate Recovery	H2BC4	-0.0699	-1.52	-5.37	-1.5	0.133	0.182	6.14	6.08	Higher at ED
	Pain	Moderate Recovery	ASTN2	0.0853	1.52	-5.37	1.5	0.133	0.182	1.58	1.68	Higher at M6
	Pain	Moderate Recovery	SNHG6	0.0758	1.52	-5.38	1.5	0.133	0.182	4.05	4.12	Higher at M6
	Pain	Moderate Recovery	ZNF576	0.0436	1.52	-5.38	1.5	0.133	0.182	2.75	2.79	Higher at M6
	Pain	Moderate Recovery	H2AC25	0.0886	1.52	-5.38	1.5	0.133	0.182	2.13	2.22	Higher at M6
	Pain	Moderate Recovery	RPS3A	-0.228	-1.52	-5.38	-1.5	0.133	0.183	5.17	4.94	Higher at ED
	Pain	Moderate Recovery	PABIR1	0.034	1.52	-5.38	1.5	0.133	0.183	5.04	5.07	Higher at M6
	Pain	Moderate Recovery	ZFP14	0.0622	1.52	-5.38	1.5	0.133	0.183	3.67	3.73	Higher at M6
	Pain	Moderate Recovery	ZNF714	0.0556	1.52	-5.38	1.5	0.133	0.183	2.95	3.01	Higher at M6
	Pain	Moderate Recovery	ENSG00000276337	0.0896	1.52	-5.38	1.5	0.133	0.183	1.67	1.76	Higher at M6
	Pain	Moderate Recovery	CEP350	-0.0382	-1.51	-5.38	-1.5	0.134	0.184	7.39	7.35	Higher at ED
	Pain	Moderate Recovery	EXOSC9	0.0519	1.51	-5.38	1.5	0.134	0.184	3.55	3.6	Higher at M6
	Pain	Moderate Recovery	C15orf40	0.0477	1.51	-5.38	1.5	0.134	0.184	4.67	4.72	Higher at M6
	Pain	Moderate Recovery	FKBP2	0.0792	1.51	-5.38	1.5	0.134	0.184	3.16	3.24	Higher at M6
	Pain	Moderate Recovery	ENSG00000278897	0.0661	1.51	-5.38	1.5	0.134	0.184	2.61	2.68	Higher at M6
	Pain	Moderate Recovery	DNAJB1	0.0349	1.51	-5.38	1.5	0.134	0.184	5.68	5.72	Higher at M6
	Pain	Moderate Recovery	GNL2	0.0589	1.51	-5.38	1.5	0.134	0.184	3.7	3.76	Higher at M6
	Pain	Moderate Recovery	ZNF644	-0.0909	-1.51	-5.39	-1.5	0.135	0.184	5.36	5.27	Higher at ED
	Pain	Moderate Recovery	IDE	0.0371	1.51	-5.39	1.5	0.135	0.185	4.4	4.44	Higher at M6
	Pain	Moderate Recovery	CISD2	0.107	1.51	-5.39	1.5	0.135	0.185	3.65	3.76	Higher at M6
	Pain	Moderate Recovery	ST7	0.0644	1.51	-5.39	1.49	0.135	0.185	2.25	2.31	Higher at M6
	Pain	Moderate Recovery	CNTLN	-0.0632	-1.51	-5.39	-1.49	0.135	0.185	2.71	2.65	Higher at ED
	Pain	Moderate Recovery	PIGK	-0.0864	-1.51	-5.39	-1.49	0.135	0.185	3.33	3.24	Higher at ED
	Pain	Moderate Recovery	CLK3	-0.0345	-1.51	-5.39	-1.49	0.135	0.185	6.9	6.86	Higher at ED
	Pain	Moderate Recovery	TRBV29.1	0.0861	1.51	-5.39	1.49	0.135	0.185	2.01	2.11	Higher at M6
	Pain	Moderate Recovery	FAM53B	0.0564	1.51	-5.39	1.49	0.136	0.186	7.04	7.1	Higher at M6
	Pain	Moderate Recovery	SDHAP1	0.0323	1.51	-5.39	1.49	0.136	0.186	5.76	5.79	Higher at M6
	Pain	Moderate Recovery	MRPS23	0.0612	1.51	-5.39	1.49	0.136	0.186	2.94	3	Higher at M6
	Pain	Moderate Recovery	BCAP31	-0.0436	-1.51	-5.39	-1.49	0.136	0.186	5.51	5.47	Higher at ED
	Pain	Moderate Recovery	ZCCHC7	-0.0504	-1.51	-5.39	-1.49	0.136	0.186	4.29	4.24	Higher at ED
	Pain	Moderate Recovery	DNAJB4	-0.0803	-1.5	-5.39	-1.49	0.136	0.186	2.1	2.01	Higher at ED
	Pain	Moderate Recovery	PNKP	0.055	1.5	-5.39	1.49	0.136	0.186	4.86	4.92	Higher at M6
	Pain	Moderate Recovery	ZFAND1	-0.0822	-1.5	-5.39	-1.49	0.136	0.186	2.76	2.68	Higher at ED
	Pain	Moderate Recovery	ATP1B1	-0.0924	-1.5	-5.4	-1.49	0.136	0.187	1.62	1.53	Higher at ED
	Pain	Moderate Recovery	DIDO1	0.0252	1.5	-5.4	1.49	0.136	0.187	7.43	7.46	Higher at M6
	Pain	Moderate Recovery	GSTP1	0.0491	1.5	-5.4	1.49	0.137	0.187	5.54	5.59	Higher at M6
	Pain	Moderate Recovery	HSP90B1	0.0553	1.5	-5.4	1.49	0.137	0.187	6.8	6.85	Higher at M6
	Pain	Moderate Recovery	KHDRBS1	0.0318	1.5	-5.4	1.49	0.137	0.187	6.26	6.29	Higher at M6
	Pain	Moderate Recovery	ZNF266	0.0434	1.5	-5.4	1.49	0.137	0.187	4.73	4.78	Higher at M6
	Pain	Moderate Recovery	AP2S1	0.0634	1.5	-5.4	1.49	0.137	0.187	4.43	4.49	Higher at M6
	Pain	Moderate Recovery	HDAC3	-0.0318	-1.5	-5.4	-1.49	0.137	0.188	4.38	4.34	Higher at ED
	Pain	Moderate Recovery	COL4A4	0.084	1.5	-5.4	1.49	0.137	0.188	1.58	1.69	Higher at M6
	Pain	Moderate Recovery	NOL12	-0.0453	-1.5	-5.4	-1.49	0.137	0.188	3.98	3.93	Higher at ED
	Pain	Moderate Recovery	ATP13A3	-0.0437	-1.5	-5.4	-1.49	0.137	0.188	5.74	5.69	Higher at ED
	Pain	Moderate Recovery	CD200R1	0.0697	1.5	-5.4	1.48	0.138	0.188	2.81	2.88	Higher at M6
	Pain	Moderate Recovery	APOBR	-0.126	-1.5	-5.4	-1.48	0.138	0.188	7.81	7.68	Higher at ED
	Pain	Moderate Recovery	NCOA7	0.0394	1.5	-5.4	1.48	0.138	0.188	4.93	4.97	Higher at M6
	Pain	Moderate Recovery	BHLHE40	0.0594	1.5	-5.4	1.48	0.138	0.188	5.99	6.05	Higher at M6
	Pain	Moderate Recovery	FCRL5	0.0705	1.5	-5.4	1.48	0.138	0.189	4.1	4.18	Higher at M6
	Pain	Moderate Recovery	TRMT61B	0.0718	1.5	-5.4	1.48	0.138	0.189	2.07	2.14	Higher at M6
	Pain	Moderate Recovery	STMN1	0.0862	1.5	-5.41	1.48	0.138	0.189	2.97	3.07	Higher at M6
	Pain	Moderate Recovery	ATP5MC1	0.0719	1.5	-5.41	1.48	0.138	0.189	2.06	2.13	Higher at M6
	Pain	Moderate Recovery	MON2	-0.0388	-1.5	-5.41	-1.48	0.138	0.189	6.56	6.52	Higher at ED
	Pain	Moderate Recovery	ABCB4	0.0798	1.5	-5.41	1.48	0.138	0.189	1.82	1.9	Higher at M6
	Pain	Moderate Recovery	FAM161B	0.0536	1.5	-5.41	1.48	0.138	0.189	2.49	2.55	Higher at M6
	Pain	Moderate Recovery	TUT4	0.0413	1.49	-5.41	1.48	0.139	0.19	6.38	6.42	Higher at M6
	Pain	Moderate Recovery	CLPTM1	0.0521	1.49	-5.41	1.48	0.139	0.19	5.99	6.05	Higher at M6
	Pain	Moderate Recovery	NTAQ1	0.0715	1.49	-5.41	1.48	0.139	0.19	1.73	1.8	Higher at M6
	Pain	Moderate Recovery	ENSG00000262049	0.0669	1.49	-5.41	1.48	0.14	0.191	2.34	2.4	Higher at M6
	Pain	Moderate Recovery	PTOV1.AS2	0.091	1.49	-5.41	1.48	0.14	0.191	1.84	1.93	Higher at M6
	Pain	Moderate Recovery	ENSG00000253106	-0.0653	-1.49	-5.41	-1.48	0.14	0.191	2.11	2.05	Higher at ED
	Pain	Moderate Recovery	MAK16	0.061	1.49	-5.42	1.48	0.14	0.191	3.39	3.45	Higher at M6
	Pain	Moderate Recovery	TPPP	-0.096	-1.49	-5.42	-1.47	0.14	0.191	2.05	1.97	Higher at ED
	Pain	Moderate Recovery	CNOT2	-0.0286	-1.49	-5.42	-1.47	0.141	0.192	5.79	5.76	Higher at ED
	Pain	Moderate Recovery	PPP1R16A	0.0582	1.49	-5.42	1.47	0.141	0.192	2.47	2.54	Higher at M6
	Pain	Moderate Recovery	LMBR1	-0.0319	-1.49	-5.42	-1.47	0.141	0.192	5.45	5.41	Higher at ED
	Pain	Moderate Recovery	TMPO.AS1	0.0661	1.49	-5.42	1.47	0.141	0.192	1.93	2	Higher at M6
	Pain	Moderate Recovery	ATF7IP	-0.0319	-1.49	-5.42	-1.47	0.141	0.192	7.77	7.74	Higher at ED
	Pain	Moderate Recovery	PLEKHA3	-0.037	-1.49	-5.42	-1.47	0.141	0.192	5.07	5.03	Higher at ED
	Pain	Moderate Recovery	SURF1	-0.0573	-1.48	-5.42	-1.47	0.141	0.193	3.19	3.14	Higher at ED
	Pain	Moderate Recovery	CD99L2	0.0466	1.48	-5.42	1.47	0.141	0.193	3.96	4.01	Higher at M6
	Pain	Moderate Recovery	NLRP1	-0.0563	-1.48	-5.42	-1.47	0.142	0.193	8.82	8.76	Higher at ED
	Pain	Moderate Recovery	ILF2	0.058	1.48	-5.43	1.47	0.142	0.193	4.62	4.68	Higher at M6
	Pain	Moderate Recovery	PAGR1	-0.0383	-1.48	-5.43	-1.47	0.142	0.193	4.97	4.94	Higher at ED
	Pain	Moderate Recovery	ANKFY1	0.0486	1.48	-5.43	1.47	0.142	0.193	6.28	6.33	Higher at M6
	Pain	Moderate Recovery	ZNF780B	-0.079	-1.48	-5.43	-1.47	0.142	0.194	4.71	4.63	Higher at ED
	Pain	Moderate Recovery	NRF1	-0.03	-1.48	-5.43	-1.47	0.142	0.194	4.56	4.53	Higher at ED
	Pain	Moderate Recovery	MORF4L1P1	-0.0595	-1.48	-5.43	-1.47	0.142	0.194	2.49	2.44	Higher at ED
	Pain	Moderate Recovery	ANKRD44.IT1	0.1	1.48	-5.43	1.47	0.143	0.194	2.88	2.99	Higher at M6
	Pain	Moderate Recovery	SCAND1	-0.0446	-1.48	-5.43	-1.47	0.143	0.194	4.09	4.05	Higher at ED
	Pain	Moderate Recovery	ENSG00000293164	-0.0777	-1.48	-5.43	-1.47	0.143	0.194	1.93	1.85	Higher at ED
	Pain	Moderate Recovery	TBL1XR1	-0.05	-1.48	-5.43	-1.47	0.143	0.194	6.96	6.91	Higher at ED
	Pain	Moderate Recovery	SEMA4D	-0.0688	-1.48	-5.43	-1.46	0.143	0.195	8.89	8.81	Higher at ED
	Pain	Moderate Recovery	COX18	0.0599	1.47	-5.44	1.46	0.143	0.195	3.4	3.46	Higher at M6
	Pain	Moderate Recovery	IGHG2	0.149	1.48	-5.43	1.46	0.143	0.195	5.04	5.19	Higher at M6
	Pain	Moderate Recovery	ENSG00000306316	-0.0808	-1.48	-5.43	-1.46	0.143	0.195	3.78	3.71	Higher at ED
	Pain	Moderate Recovery	SP2	0.079	1.48	-5.44	1.46	0.144	0.195	5.73	5.81	Higher at M6
	Pain	Moderate Recovery	MRPS18B	0.0561	1.48	-5.44	1.46	0.144	0.195	3.38	3.44	Higher at M6
	Pain	Moderate Recovery	WDR83	0.0618	1.47	-5.44	1.46	0.144	0.196	2	2.06	Higher at M6
	Pain	Moderate Recovery	TNFAIP8	-0.0499	-1.47	-5.44	-1.46	0.144	0.196	6.28	6.23	Higher at ED
	Pain	Moderate Recovery	DDB2	0.0577	1.47	-5.44	1.46	0.144	0.196	3.71	3.76	Higher at M6
	Pain	Moderate Recovery	OCEL1	0.0446	1.47	-5.44	1.46	0.145	0.197	2.8	2.84	Higher at M6
	Pain	Moderate Recovery	ENSG00000279176	0.123	1.47	-5.44	1.46	0.145	0.197	2.54	2.68	Higher at M6
	Pain	Moderate Recovery	ZDHHC6	-0.0397	-1.46	-5.45	-1.46	0.145	0.197	4.98	4.94	Higher at ED
	Pain	Moderate Recovery	AASDHPPT	-0.0448	-1.47	-5.44	-1.46	0.145	0.197	3.87	3.83	Higher at ED
	Pain	Moderate Recovery	FCHSD2	-0.0315	-1.47	-5.44	-1.46	0.145	0.197	6.05	6.02	Higher at ED
	Pain	Moderate Recovery	NDUFB8	0.054	1.47	-5.44	1.46	0.145	0.197	4.29	4.34	Higher at M6
	Pain	Moderate Recovery	FAM111A	-0.0354	-1.47	-5.44	-1.46	0.145	0.197	6.22	6.18	Higher at ED
	Pain	Moderate Recovery	TOMM7	-0.127	-1.47	-5.44	-1.46	0.145	0.197	3.4	3.28	Higher at ED
	Pain	Moderate Recovery	CD300LD.AS1	-0.0657	-1.47	-5.44	-1.46	0.145	0.198	3	2.96	Higher at ED
	Pain	Moderate Recovery	ENSG00000257221	0.0568	1.47	-5.45	1.45	0.146	0.198	3.69	3.75	Higher at M6
	Pain	Moderate Recovery	SIN3B	0.0469	1.47	-5.45	1.45	0.146	0.198	6.06	6.11	Higher at M6
	Pain	Moderate Recovery	TRAPPC13	-0.0648	-1.47	-5.45	-1.45	0.146	0.198	2.93	2.87	Higher at ED
	Pain	Moderate Recovery	ANXA2	-0.0554	-1.47	-5.45	-1.45	0.146	0.198	6.85	6.8	Higher at ED
	Pain	Moderate Recovery	RSBN1	-0.0407	-1.47	-5.45	-1.45	0.146	0.198	5.71	5.66	Higher at ED
	Pain	Moderate Recovery	SOCS1	0.0912	1.47	-5.45	1.45	0.146	0.198	2.76	2.85	Higher at M6
	Pain	Moderate Recovery	MIR222HG	0.0775	1.47	-5.45	1.45	0.146	0.199	1.7	1.78	Higher at M6
	Pain	Moderate Recovery	GLUL	-0.101	-1.46	-5.45	-1.45	0.147	0.199	9.2	9.1	Higher at ED
	Pain	Moderate Recovery	SETDB2	0.0481	1.46	-5.45	1.45	0.147	0.199	4.14	4.19	Higher at M6
	Pain	Moderate Recovery	BPI	-0.129	-1.46	-5.45	-1.45	0.147	0.2	2.27	2.09	Higher at ED
	Pain	Moderate Recovery	CRTAP	-0.0359	-1.46	-5.46	-1.45	0.147	0.2	5.7	5.66	Higher at ED
	Pain	Moderate Recovery	ENSG00000260257	-0.0562	-1.46	-5.46	-1.45	0.148	0.2	2.97	2.91	Higher at ED
	Pain	Moderate Recovery	HCFC2	0.0575	1.46	-5.46	1.45	0.148	0.2	3.58	3.64	Higher at M6
	Pain	Moderate Recovery	PPHLN1	0.031	1.46	-5.46	1.45	0.148	0.2	5.86	5.89	Higher at M6
	Pain	Moderate Recovery	ZNF470	0.0835	1.46	-5.46	1.45	0.148	0.2	2.15	2.24	Higher at M6
	Pain	Moderate Recovery	DIPK2A	-0.0377	-1.46	-5.46	-1.45	0.148	0.2	4.58	4.55	Higher at ED
	Pain	Moderate Recovery	SNRNP27	-0.0662	-1.46	-5.46	-1.45	0.148	0.2	3.74	3.67	Higher at ED
	Pain	Moderate Recovery	AIMP2	0.0549	1.46	-5.46	1.45	0.148	0.201	2.33	2.39	Higher at M6
	Pain	Moderate Recovery	LDHB	0.085	1.46	-5.46	1.45	0.148	0.201	6.15	6.23	Higher at M6
	Pain	Moderate Recovery	DDX28	0.0484	1.46	-5.46	1.45	0.148	0.201	3.43	3.48	Higher at M6
	Pain	Moderate Recovery	EEIG2	-0.0434	-1.46	-5.46	-1.45	0.148	0.201	4.17	4.13	Higher at ED
	Pain	Moderate Recovery	ENSG00000276216	0.084	1.46	-5.46	1.44	0.149	0.201	2.29	2.4	Higher at M6
	Pain	Moderate Recovery	CCT4	0.0553	1.46	-5.46	1.44	0.149	0.201	5.01	5.06	Higher at M6
	Pain	Moderate Recovery	PARP11	0.0377	1.46	-5.46	1.44	0.149	0.202	4.36	4.4	Higher at M6
	Pain	Moderate Recovery	ZKSCAN7	-0.0553	-1.46	-5.46	-1.44	0.149	0.202	2.16	2.11	Higher at ED
	Pain	Moderate Recovery	N4BP2L1	0.0347	1.45	-5.47	1.44	0.149	0.202	4.51	4.55	Higher at M6
	Pain	Moderate Recovery	AGAP2	-0.0576	-1.45	-5.47	-1.44	0.149	0.202	6.46	6.4	Higher at ED
	Pain	Moderate Recovery	ATF5	0.0722	1.45	-5.47	1.44	0.15	0.203	2.96	3.05	Higher at M6
	Pain	Moderate Recovery	LINC00899	-0.0694	-1.45	-5.47	-1.44	0.15	0.203	1.81	1.75	Higher at ED
	Pain	Moderate Recovery	DUS2	-0.0426	-1.45	-5.47	-1.44	0.15	0.203	3.39	3.35	Higher at ED
	Pain	Moderate Recovery	CASP8AP2	-0.0704	-1.45	-5.47	-1.44	0.15	0.204	5.11	5.04	Higher at ED
	Pain	Moderate Recovery	SCAMP2	0.0339	1.45	-5.47	1.44	0.15	0.204	6.45	6.48	Higher at M6
	Pain	Moderate Recovery	ZNHIT2	0.0692	1.45	-5.47	1.44	0.151	0.204	1.88	1.96	Higher at M6
	Pain	Moderate Recovery	PDK1	-0.036	-1.45	-5.47	-1.44	0.151	0.204	6.38	6.34	Higher at ED
	Pain	Moderate Recovery	CBR3.AS1	0.0775	1.45	-5.47	1.44	0.151	0.204	1.71	1.79	Higher at M6
	Pain	Moderate Recovery	ADISSP	0.0633	1.45	-5.48	1.43	0.151	0.205	3.45	3.52	Higher at M6
	Pain	Moderate Recovery	RAPGEF6	-0.0329	-1.45	-5.48	-1.43	0.152	0.205	6.74	6.7	Higher at ED
	Pain	Moderate Recovery	ATP5F1B	0.043	1.45	-5.48	1.43	0.152	0.206	6.69	6.74	Higher at M6
	Pain	Moderate Recovery	MIDEAS	0.0522	1.45	-5.48	1.43	0.152	0.206	7.32	7.37	Higher at M6
	Pain	Moderate Recovery	TAPBP	-0.0649	-1.45	-5.48	-1.43	0.152	0.206	9.1	9.04	Higher at ED
	Pain	Moderate Recovery	PHF20	-0.0365	-1.44	-5.48	-1.43	0.152	0.206	6.05	6.01	Higher at ED
	Pain	Moderate Recovery	TACO1	0.054	1.44	-5.48	1.43	0.152	0.206	2.6	2.65	Higher at M6
	Pain	Moderate Recovery	PRDM10	-0.0495	-1.44	-5.48	-1.43	0.153	0.206	4.41	4.36	Higher at ED
	Pain	Moderate Recovery	TCF7L2	-0.0685	-1.44	-5.48	-1.43	0.153	0.206	5.13	5.06	Higher at ED
	Pain	Moderate Recovery	LINC02446	0.0875	1.44	-5.48	1.43	0.153	0.206	2.99	3.09	Higher at M6
	Pain	Moderate Recovery	MTMR9	-0.039	-1.44	-5.48	-1.43	0.153	0.207	4.48	4.44	Higher at ED
	Pain	Moderate Recovery	YBEY	0.0537	1.44	-5.48	1.43	0.153	0.207	2.19	2.24	Higher at M6
	Pain	Moderate Recovery	POLR2A	0.0875	1.44	-5.48	1.43	0.153	0.207	7.91	8	Higher at M6
	Pain	Moderate Recovery	TMEM170A	-0.0412	-1.44	-5.48	-1.43	0.153	0.207	4.68	4.64	Higher at ED
	Pain	Moderate Recovery	IGHG1	0.167	1.44	-5.48	1.43	0.153	0.207	5.54	5.69	Higher at M6
	Pain	Moderate Recovery	RPS26	0.0719	1.44	-5.48	1.43	0.153	0.207	7.16	7.25	Higher at M6
	Pain	Moderate Recovery	PDCL3	0.0679	1.44	-5.48	1.43	0.153	0.207	2.49	2.56	Higher at M6
	Pain	Moderate Recovery	PPP3CB	-0.035	-1.44	-5.48	-1.43	0.153	0.207	4.95	4.92	Higher at ED
	Pain	Moderate Recovery	MT1X	0.0806	1.44	-5.48	1.43	0.153	0.207	2.25	2.34	Higher at M6
	Pain	Moderate Recovery	FRG1HP	-0.0401	-1.44	-5.49	-1.43	0.153	0.207	5.28	5.24	Higher at ED
	Pain	Moderate Recovery	SLF2	0.0257	1.44	-5.49	1.43	0.153	0.207	5.58	5.61	Higher at M6
	Pain	Moderate Recovery	OCRL	0.0459	1.44	-5.49	1.43	0.153	0.207	2.74	2.78	Higher at M6
	Pain	Moderate Recovery	AGAP3	0.0525	1.44	-5.49	1.43	0.154	0.207	4.13	4.19	Higher at M6
	Pain	Moderate Recovery	HSPA1L	-0.0663	-1.44	-5.49	-1.43	0.154	0.207	2.43	2.37	Higher at ED
	Pain	Moderate Recovery	ZNF268	-0.0889	-1.44	-5.49	-1.43	0.154	0.207	3.56	3.48	Higher at ED
	Pain	Moderate Recovery	EIF1	0.0561	1.44	-5.49	1.43	0.154	0.207	7.49	7.55	Higher at M6
	Pain	Moderate Recovery	POLR2D	0.0468	1.44	-5.49	1.43	0.154	0.207	3.92	3.97	Higher at M6
	Pain	Moderate Recovery	SEC24B	-0.0358	-1.44	-5.49	-1.43	0.154	0.208	6.2	6.17	Higher at ED
	Pain	Moderate Recovery	BRIX1	0.0765	1.44	-5.49	1.43	0.154	0.208	2.48	2.56	Higher at M6
	Pain	Moderate Recovery	DSTYK	-0.0337	-1.44	-5.49	-1.43	0.154	0.208	4.86	4.83	Higher at ED
	Pain	Moderate Recovery	KDM3B	-0.0588	-1.44	-5.49	-1.43	0.154	0.208	7.45	7.39	Higher at ED
	Pain	Moderate Recovery	GPN3	-0.0892	-1.44	-5.49	-1.42	0.154	0.208	1.75	1.67	Higher at ED
	Pain	Moderate Recovery	WDR45	0.0792	1.44	-5.49	1.42	0.154	0.208	5.92	6	Higher at M6
	Pain	Moderate Recovery	MRPL10	0.039	1.44	-5.49	1.42	0.154	0.208	4.14	4.18	Higher at M6
	Pain	Moderate Recovery	MTPN	-0.0628	-1.44	-5.49	-1.42	0.154	0.208	7.72	7.65	Higher at ED
	Pain	Moderate Recovery	SPATA6	-0.0714	-1.44	-5.49	-1.42	0.154	0.208	2.8	2.73	Higher at ED
	Pain	Moderate Recovery	ATF4	-0.0401	-1.44	-5.49	-1.42	0.154	0.208	6.05	6.01	Higher at ED
	Pain	Moderate Recovery	HMGXB4	-0.0366	-1.44	-5.49	-1.42	0.154	0.208	3.97	3.93	Higher at ED
	Pain	Moderate Recovery	FAM98B	0.0584	1.44	-5.49	1.42	0.155	0.208	3.75	3.81	Higher at M6
	Pain	Moderate Recovery	PDSS2	0.0432	1.44	-5.49	1.42	0.155	0.208	2.91	2.95	Higher at M6
	Pain	Moderate Recovery	RPL8	0.0633	1.44	-5.49	1.42	0.155	0.208	8.1	8.16	Higher at M6
	Pain	Moderate Recovery	PPP1R2	-0.0445	-1.44	-5.49	-1.42	0.155	0.208	5.94	5.9	Higher at ED
	Pain	Moderate Recovery	ZFHX3	0.0661	1.44	-5.49	1.42	0.155	0.208	4.91	4.97	Higher at M6
	Pain	Moderate Recovery	SMARCA5	-0.0414	-1.44	-5.49	-1.42	0.155	0.209	6.26	6.22	Higher at ED
	Pain	Moderate Recovery	VCL	0.0824	1.44	-5.49	1.42	0.155	0.209	7.31	7.39	Higher at M6
	Pain	Moderate Recovery	PROSER3	0.0699	1.44	-5.49	1.42	0.155	0.209	4.15	4.22	Higher at M6
	Pain	Moderate Recovery	EIF4G3	-0.054	-1.43	-5.49	-1.42	0.155	0.209	6.36	6.31	Higher at ED
	Pain	Moderate Recovery	NASP	0.0421	1.43	-5.5	1.42	0.155	0.209	5.22	5.26	Higher at M6
	Pain	Moderate Recovery	PDLIM5	-0.038	-1.43	-5.5	-1.42	0.155	0.209	5.1	5.06	Higher at ED
	Pain	Moderate Recovery	ASL	0.0477	1.43	-5.5	1.42	0.155	0.209	3.6	3.65	Higher at M6
	Pain	Moderate Recovery	SPATA2	-0.0666	-1.43	-5.5	-1.42	0.155	0.209	4.37	4.31	Higher at ED
	Pain	Moderate Recovery	HOOK1	0.0827	1.43	-5.5	1.42	0.156	0.209	2.35	2.44	Higher at M6
	Pain	Moderate Recovery	SH3BP5.AS1	0.0339	1.43	-5.5	1.42	0.156	0.21	5.54	5.58	Higher at M6
	Pain	Moderate Recovery	FAAP20	0.043	1.43	-5.5	1.42	0.156	0.21	4.01	4.05	Higher at M6
	Pain	Moderate Recovery	SMC6	-0.07	-1.43	-5.5	-1.42	0.156	0.21	4.61	4.54	Higher at ED
	Pain	Moderate Recovery	PRKAB2	0.0423	1.43	-5.5	1.42	0.156	0.21	3.84	3.88	Higher at M6
	Pain	Moderate Recovery	ZNF542P	0.066	1.43	-5.5	1.42	0.156	0.21	2.26	2.33	Higher at M6
	Pain	Moderate Recovery	PCM1	0.039	1.43	-5.5	1.42	0.156	0.21	6.97	7.01	Higher at M6
	Pain	Moderate Recovery	NUDT18	-0.0569	-1.43	-5.5	-1.42	0.157	0.211	3.6	3.54	Higher at ED
	Pain	Moderate Recovery	MRFAP1L1	-0.0483	-1.43	-5.5	-1.42	0.157	0.211	5	4.95	Higher at ED
	Pain	Moderate Recovery	NINJ2	0.097	1.43	-5.5	1.42	0.157	0.211	3.69	3.78	Higher at M6
	Pain	Moderate Recovery	LOXL3	-0.0782	-1.43	-5.5	-1.42	0.157	0.211	2.31	2.24	Higher at ED
	Pain	Moderate Recovery	SRSF5	0.0322	1.43	-5.5	1.42	0.157	0.211	7.73	7.76	Higher at M6
	Pain	Moderate Recovery	ZMYM6	-0.0539	-1.43	-5.5	-1.41	0.157	0.211	4.43	4.37	Higher at ED
	Pain	Moderate Recovery	CCNI	0.068	1.43	-5.5	1.41	0.157	0.211	8.67	8.74	Higher at M6
	Pain	Moderate Recovery	HLA.DRB1	0.0554	1.43	-5.51	1.41	0.158	0.212	7.05	7.11	Higher at M6
	Pain	Moderate Recovery	XPO1	-0.044	-1.43	-5.51	-1.41	0.158	0.212	6.7	6.65	Higher at ED
	Pain	Moderate Recovery	ITPKB.IT1	-0.075	-1.42	-5.51	-1.41	0.158	0.212	2.75	2.68	Higher at ED
	Pain	Moderate Recovery	RBAK	-0.0821	-1.42	-5.51	-1.41	0.158	0.212	4.11	4.03	Higher at ED
	Pain	Moderate Recovery	ENSG00000291233	0.0543	1.42	-5.51	1.41	0.158	0.212	2.75	2.8	Higher at M6
	Pain	Moderate Recovery	USP6NL	-0.0314	-1.42	-5.51	-1.41	0.158	0.212	4.15	4.12	Higher at ED
	Pain	Moderate Recovery	KLHL15	-0.0403	-1.42	-5.51	-1.41	0.158	0.213	3.78	3.74	Higher at ED
	Pain	Moderate Recovery	OR7E38P	0.0967	1.42	-5.51	1.41	0.158	0.213	2.18	2.28	Higher at M6
	Pain	Moderate Recovery	ACVR1C	0.0953	1.42	-5.51	1.41	0.159	0.213	1.43	1.54	Higher at M6
	Pain	Moderate Recovery	ZFYVE1	-0.0484	-1.42	-5.51	-1.41	0.159	0.213	4.79	4.74	Higher at ED
	Pain	Moderate Recovery	CDCA4	0.0585	1.42	-5.51	1.41	0.159	0.213	2.35	2.41	Higher at M6
	Pain	Moderate Recovery	PIGS	0.0363	1.42	-5.51	1.41	0.159	0.213	5.09	5.12	Higher at M6
	Pain	Moderate Recovery	NDUFS6	0.0677	1.42	-5.51	1.41	0.159	0.214	3.55	3.61	Higher at M6
	Pain	Moderate Recovery	GPAT4	0.03	1.42	-5.51	1.41	0.159	0.214	5.19	5.22	Higher at M6
	Pain	Moderate Recovery	OR51R1P	-0.114	-1.42	-5.51	-1.41	0.159	0.214	1.89	1.79	Higher at ED
	Pain	Moderate Recovery	GPR162	0.0711	1.42	-5.52	1.41	0.16	0.214	2.55	2.62	Higher at M6
	Pain	Moderate Recovery	SNRNP40	0.0428	1.42	-5.52	1.41	0.16	0.214	4.2	4.25	Higher at M6
	Pain	Moderate Recovery	ENSG00000273221	0.0661	1.42	-5.52	1.41	0.16	0.214	1.99	2.06	Higher at M6
	Pain	Moderate Recovery	AKAP17A	0.0395	1.42	-5.52	1.41	0.16	0.214	6.45	6.49	Higher at M6
	Pain	Moderate Recovery	BIRC6	0.0407	1.42	-5.52	1.41	0.16	0.214	8.11	8.15	Higher at M6
	Pain	Moderate Recovery	B3GALNT2	0.0405	1.42	-5.52	1.41	0.16	0.214	3.32	3.36	Higher at M6
	Pain	Moderate Recovery	PWWP2B	0.0487	1.42	-5.52	1.41	0.16	0.214	3.85	3.9	Higher at M6
	Pain	Moderate Recovery	HDAC7	0.0496	1.42	-5.52	1.41	0.16	0.214	6.67	6.72	Higher at M6
	Pain	Moderate Recovery	ENSG00000271976	0.0671	1.42	-5.52	1.4	0.16	0.215	1.66	1.73	Higher at M6
	Pain	Moderate Recovery	ARL4A	0.107	1.42	-5.52	1.4	0.16	0.215	3.35	3.47	Higher at M6
	Pain	Moderate Recovery	MEF2C.AS1	-0.0646	-1.42	-5.52	-1.4	0.16	0.215	2.64	2.58	Higher at ED
	Pain	Moderate Recovery	MLYCD	0.0639	1.42	-5.52	1.4	0.161	0.215	5.53	5.6	Higher at M6
	Pain	Moderate Recovery	GOLM1	-0.0641	-1.41	-5.52	-1.4	0.161	0.216	2.87	2.8	Higher at ED
	Pain	Moderate Recovery	NCKAP5L	-0.0561	-1.41	-5.52	-1.4	0.162	0.216	4.88	4.82	Higher at ED
	Pain	Moderate Recovery	FMNL1	-0.0916	-1.41	-5.53	-1.4	0.162	0.216	9.06	8.97	Higher at ED
	Pain	Moderate Recovery	H2BC5	-0.0578	-1.41	-5.53	-1.4	0.162	0.217	4.9	4.84	Higher at ED
	Pain	Moderate Recovery	WDR44	-0.0308	-1.41	-5.53	-1.4	0.162	0.217	4.56	4.53	Higher at ED
	Pain	Moderate Recovery	UTP3	0.063	1.41	-5.53	1.4	0.162	0.217	4.1	4.17	Higher at M6
	Pain	Moderate Recovery	C2orf88	0.105	1.41	-5.53	1.4	0.162	0.218	3.9	4.01	Higher at M6
	Pain	Moderate Recovery	FDPS	0.0305	1.41	-5.53	1.4	0.163	0.218	4.37	4.4	Higher at M6
	Pain	Moderate Recovery	ZNF879	-0.096	-1.41	-5.53	-1.4	0.163	0.218	2.24	2.14	Higher at ED
	Pain	Moderate Recovery	SLC26A2	0.0475	1.41	-5.53	1.4	0.163	0.218	3.9	3.94	Higher at M6
	Pain	Moderate Recovery	TXNIP	-0.062	-1.41	-5.53	-1.4	0.163	0.218	10.7	10.7	Higher at ED
	Pain	Moderate Recovery	FUZ	-0.0622	-1.41	-5.53	-1.4	0.163	0.218	2.6	2.55	Higher at ED
	Pain	Moderate Recovery	TTF1	-0.0345	-1.41	-5.53	-1.39	0.163	0.218	3.99	3.95	Higher at ED
	Pain	Moderate Recovery	COL9A2	0.0665	1.41	-5.53	1.39	0.163	0.218	2.55	2.63	Higher at M6
	Pain	Moderate Recovery	WDR43	0.0567	1.41	-5.53	1.39	0.163	0.219	4.35	4.41	Higher at M6
	Pain	Moderate Recovery	ENSG00000290535	0.0572	1.41	-5.53	1.39	0.163	0.219	1.88	1.94	Higher at M6
	Pain	Moderate Recovery	PKHD1L1	0.0746	1.41	-5.53	1.39	0.164	0.219	2.27	2.34	Higher at M6
	Pain	Moderate Recovery	RAVER1	0.0657	1.41	-5.53	1.39	0.164	0.219	6.02	6.09	Higher at M6
	Pain	Moderate Recovery	FAM133B	-0.0537	-1.4	-5.54	-1.39	0.164	0.219	3.94	3.89	Higher at ED
	Pain	Moderate Recovery	ECD	-0.0273	-1.4	-5.54	-1.39	0.164	0.219	4.6	4.58	Higher at ED
	Pain	Moderate Recovery	MAPK6	-0.0613	-1.4	-5.54	-1.39	0.164	0.22	3.58	3.52	Higher at ED
	Pain	Moderate Recovery	ENSG00000244480	0.0729	1.4	-5.54	1.39	0.165	0.22	2.33	2.41	Higher at M6
	Pain	Moderate Recovery	NOL7	0.0456	1.4	-5.54	1.39	0.165	0.22	4.31	4.36	Higher at M6
	Pain	Moderate Recovery	ZFAND3	-0.0708	-1.4	-5.54	-1.39	0.165	0.22	6.11	6.04	Higher at ED
	Pain	Moderate Recovery	PSME2	0.0573	1.4	-5.54	1.39	0.165	0.22	4.82	4.88	Higher at M6
	Pain	Moderate Recovery	CFAP36	0.0768	1.4	-5.54	1.39	0.165	0.221	1.84	1.92	Higher at M6
	Pain	Moderate Recovery	LINC02809	0.0793	1.4	-5.54	1.39	0.165	0.221	2.34	2.44	Higher at M6
	Pain	Moderate Recovery	ATG9A	0.0663	1.4	-5.54	1.39	0.165	0.221	5.52	5.59	Higher at M6
	Pain	Moderate Recovery	TNFSF12	0.0435	1.4	-5.54	1.39	0.165	0.221	5.15	5.19	Higher at M6
	Pain	Moderate Recovery	RFNG	0.0525	1.4	-5.54	1.39	0.165	0.221	3.47	3.52	Higher at M6
	Pain	Moderate Recovery	FANCA	-0.0681	-1.4	-5.54	-1.39	0.165	0.221	3.77	3.71	Higher at ED
	Pain	Moderate Recovery	H4C3	-0.121	-1.4	-5.54	-1.39	0.165	0.221	4.7	4.58	Higher at ED
	Pain	Moderate Recovery	KCTD1	0.0587	1.4	-5.54	1.39	0.166	0.221	1.88	1.94	Higher at M6
	Pain	Moderate Recovery	U2SURP	-0.046	-1.4	-5.54	-1.39	0.166	0.221	6.04	5.99	Higher at ED
	Pain	Moderate Recovery	SIRT5	0.0432	1.4	-5.54	1.39	0.166	0.221	3.72	3.76	Higher at M6
	Pain	Moderate Recovery	CRBN	-0.0534	-1.4	-5.54	-1.39	0.166	0.221	5.16	5.11	Higher at ED
	Pain	Moderate Recovery	SPEN	-0.0459	-1.4	-5.54	-1.39	0.166	0.221	8.2	8.15	Higher at ED
	Pain	Moderate Recovery	MAN2B1	0.0438	1.4	-5.54	1.39	0.166	0.221	6.98	7.02	Higher at M6
	Pain	Moderate Recovery	RPL32	0.0768	1.4	-5.54	1.39	0.166	0.222	7.75	7.83	Higher at M6
	Pain	Moderate Recovery	VENTX	-0.0645	-1.4	-5.55	-1.38	0.166	0.222	2.48	2.42	Higher at ED
	Pain	Moderate Recovery	MPST	-0.0543	-1.4	-5.55	-1.38	0.167	0.222	3.71	3.65	Higher at ED
	Pain	Moderate Recovery	PAN3.AS1	-0.0462	-1.39	-5.55	-1.38	0.167	0.222	2.6	2.55	Higher at ED
	Pain	Moderate Recovery	TRPT1	0.0593	1.39	-5.55	1.38	0.167	0.223	2.55	2.61	Higher at M6
	Pain	Moderate Recovery	MSRB3	-0.0976	-1.39	-5.55	-1.38	0.167	0.223	2.05	1.95	Higher at ED
	Pain	Moderate Recovery	UTP15	0.0503	1.39	-5.55	1.38	0.168	0.223	2.85	2.9	Higher at M6
	Pain	Moderate Recovery	ZNF354B	0.0709	1.39	-5.56	1.38	0.169	0.225	2.59	2.67	Higher at M6
	Pain	Moderate Recovery	XPA	0.0733	1.39	-5.56	1.38	0.169	0.225	3.05	3.13	Higher at M6
	Pain	Moderate Recovery	HISLA	0.0587	1.39	-5.56	1.38	0.169	0.225	3.37	3.43	Higher at M6
	Pain	Moderate Recovery	SLC2A3P2	-0.104	-1.39	-5.56	-1.38	0.169	0.225	1.79	1.7	Higher at ED
	Pain	Moderate Recovery	GCFC2	0.065	1.39	-5.56	1.38	0.169	0.225	2.54	2.61	Higher at M6
	Pain	Moderate Recovery	SF3B2	0.0566	1.39	-5.56	1.38	0.169	0.225	7.12	7.18	Higher at M6
	Pain	Moderate Recovery	ADNP2	0.0274	1.39	-5.56	1.38	0.169	0.225	4.75	4.77	Higher at M6
	Pain	Moderate Recovery	FERRY3	-0.0635	-1.39	-5.56	-1.37	0.169	0.225	2.92	2.86	Higher at ED
	Pain	Moderate Recovery	DDRGK1	0.04	1.39	-5.56	1.37	0.169	0.226	4.19	4.23	Higher at M6
	Pain	Moderate Recovery	DTX2P1	0.071	1.39	-5.56	1.37	0.169	0.226	3.97	4.05	Higher at M6
	Pain	Moderate Recovery	ATE1	0.0267	1.39	-5.56	1.37	0.169	0.226	4.69	4.72	Higher at M6
	Pain	Moderate Recovery	WASHC2C	-0.0356	-1.39	-5.56	-1.37	0.17	0.226	6.1	6.06	Higher at ED
	Pain	Moderate Recovery	NDUFS1	-0.0258	-1.38	-5.56	-1.37	0.17	0.226	5.58	5.55	Higher at ED
	Pain	Moderate Recovery	TSN	-0.0374	-1.38	-5.56	-1.37	0.17	0.226	4.59	4.55	Higher at ED
	Pain	Moderate Recovery	IGLL5	0.149	1.39	-5.56	1.37	0.17	0.226	5.19	5.33	Higher at M6
	Pain	Moderate Recovery	RC3H2	-0.0332	-1.38	-5.56	-1.37	0.17	0.226	6.24	6.21	Higher at ED
	Pain	Moderate Recovery	RPL31	-0.165	-1.38	-5.56	-1.37	0.17	0.226	5.15	4.99	Higher at ED
	Pain	Moderate Recovery	PLXNB2	0.0749	1.38	-5.56	1.37	0.17	0.226	6.38	6.45	Higher at M6
	Pain	Moderate Recovery	LINC00235	0.0638	1.38	-5.57	1.37	0.171	0.227	2.6	2.67	Higher at M6
	Pain	Moderate Recovery	NME3	0.0579	1.38	-5.57	1.37	0.171	0.227	2.46	2.52	Higher at M6
	Pain	Moderate Recovery	POLR3K	0.0447	1.38	-5.57	1.37	0.171	0.227	2.63	2.68	Higher at M6
	Pain	Moderate Recovery	ZEB2	-0.039	-1.38	-5.57	-1.37	0.171	0.227	8.44	8.39	Higher at ED
	Pain	Moderate Recovery	ZFR	-0.0292	-1.38	-5.57	-1.37	0.171	0.228	6.39	6.36	Higher at ED
	Pain	Moderate Recovery	NSD3	-0.0332	-1.38	-5.57	-1.37	0.171	0.228	7.71	7.68	Higher at ED
	Pain	Moderate Recovery	RAB40C	-0.0512	-1.38	-5.57	-1.37	0.171	0.228	4.05	4.01	Higher at ED
	Pain	Moderate Recovery	TMEM62	0.0454	1.38	-5.57	1.37	0.171	0.228	3.04	3.09	Higher at M6
	Pain	Moderate Recovery	SMN1	0.0842	1.38	-5.57	1.37	0.171	0.228	4.17	4.25	Higher at M6
	Pain	Moderate Recovery	TSTD3	0.0667	1.38	-5.57	1.37	0.171	0.228	2.47	2.54	Higher at M6
	Pain	Moderate Recovery	TLCD4	0.148	1.38	-5.57	1.37	0.172	0.229	2.89	3.06	Higher at M6
	Pain	Moderate Recovery	GPN2	0.0365	1.38	-5.57	1.37	0.172	0.229	4.27	4.31	Higher at M6
	Pain	Moderate Recovery	PDAP1	0.0437	1.38	-5.57	1.37	0.172	0.229	5.11	5.15	Higher at M6
	Pain	Moderate Recovery	LYSET	-0.0599	-1.38	-5.57	-1.37	0.172	0.229	2	1.95	Higher at ED
	Pain	Moderate Recovery	RPL17	-0.162	-1.38	-5.57	-1.37	0.172	0.229	4.21	4.05	Higher at ED
	Pain	Moderate Recovery	HAUS3	-0.0546	-1.38	-5.57	-1.37	0.172	0.229	4	3.95	Higher at ED
	Pain	Moderate Recovery	NFKBID	-0.0383	-1.38	-5.57	-1.36	0.172	0.229	4.39	4.35	Higher at ED
	Pain	Moderate Recovery	ZBTB43	0.0242	1.38	-5.57	1.36	0.172	0.229	4.49	4.51	Higher at M6
	Pain	Moderate Recovery	PRXL2C	0.0614	1.38	-5.57	1.36	0.172	0.229	2.34	2.41	Higher at M6
	Pain	Moderate Recovery	CCNB1IP1	0.0764	1.38	-5.57	1.36	0.172	0.229	1.7	1.78	Higher at M6
	Pain	Moderate Recovery	RIOK2	-0.0691	-1.38	-5.57	-1.36	0.173	0.229	2.96	2.89	Higher at ED
	Pain	Moderate Recovery	NAPRT	-0.0506	-1.38	-5.57	-1.36	0.173	0.229	4.68	4.63	Higher at ED
	Pain	Moderate Recovery	PARAIL	-0.0373	-1.38	-5.57	-1.36	0.173	0.229	3.71	3.68	Higher at ED
	Pain	Moderate Recovery	HIGD2A	0.046	1.37	-5.58	1.36	0.173	0.229	4.82	4.87	Higher at M6
	Pain	Moderate Recovery	STT3B	-0.0431	-1.37	-5.58	-1.36	0.173	0.23	6.38	6.34	Higher at ED
	Pain	Moderate Recovery	NSF	-0.0311	-1.37	-5.58	-1.36	0.173	0.23	5.3	5.26	Higher at ED
	Pain	Moderate Recovery	MED17	-0.0245	-1.37	-5.58	-1.36	0.173	0.23	5.16	5.13	Higher at ED
	Pain	Moderate Recovery	PTP4A2	-0.0341	-1.37	-5.58	-1.36	0.173	0.23	7.49	7.46	Higher at ED
	Pain	Moderate Recovery	DHX8	-0.0448	-1.37	-5.58	-1.36	0.174	0.23	6.16	6.11	Higher at ED
	Pain	Moderate Recovery	IFT52	0.0572	1.37	-5.58	1.36	0.174	0.23	2.34	2.4	Higher at M6
	Pain	Moderate Recovery	SMG1P5	-0.0534	-1.37	-5.58	-1.36	0.174	0.231	5.26	5.21	Higher at ED
	Pain	Moderate Recovery	BUD13	-0.0262	-1.37	-5.58	-1.36	0.174	0.231	4.16	4.14	Higher at ED
	Pain	Moderate Recovery	ENSG00000259522	-0.111	-1.37	-5.58	-1.36	0.174	0.231	2.7	2.58	Higher at ED
	Pain	Moderate Recovery	GTF2H1	-0.0371	-1.37	-5.59	-1.36	0.174	0.231	4.31	4.27	Higher at ED
	Pain	Moderate Recovery	PSMG3	0.0598	1.37	-5.58	1.36	0.174	0.231	2.09	2.15	Higher at M6
	Pain	Moderate Recovery	SNHG20	0.0414	1.37	-5.58	1.36	0.174	0.231	3.32	3.37	Higher at M6
	Pain	Moderate Recovery	USP16	-0.0567	-1.37	-5.58	-1.36	0.174	0.231	4.36	4.3	Higher at ED
	Pain	Moderate Recovery	ISCA1	0.0965	1.37	-5.58	1.36	0.174	0.231	4.77	4.88	Higher at M6
	Pain	Moderate Recovery	GFOD2	-0.0619	-1.37	-5.58	-1.36	0.174	0.231	4.75	4.69	Higher at ED
	Pain	Moderate Recovery	ENSG00000288025	0.0937	1.37	-5.58	1.36	0.175	0.231	1.74	1.84	Higher at M6
	Pain	Moderate Recovery	ARHGEF2.AS2	-0.0599	-1.37	-5.58	-1.36	0.175	0.231	1.95	1.9	Higher at ED
	Pain	Moderate Recovery	ENSG00000284657	0.0508	1.37	-5.58	1.36	0.175	0.232	3.16	3.21	Higher at M6
	Pain	Moderate Recovery	GTF2F1	0.0471	1.37	-5.58	1.36	0.175	0.232	5.42	5.47	Higher at M6
	Pain	Moderate Recovery	FKBP5	-0.132	-1.37	-5.58	-1.36	0.175	0.232	7.22	7.09	Higher at ED
	Pain	Moderate Recovery	GTF3C2.AS2	0.0657	1.37	-5.58	1.36	0.175	0.232	2.23	2.3	Higher at M6
	Pain	Moderate Recovery	C12orf57	0.0926	1.37	-5.59	1.36	0.175	0.232	3.33	3.43	Higher at M6
	Pain	Moderate Recovery	LIMD1.AS1	-0.0568	-1.37	-5.59	-1.36	0.175	0.232	1.78	1.73	Higher at ED
	Pain	Moderate Recovery	CEP43	-0.0476	-1.37	-5.59	-1.35	0.176	0.233	5.83	5.78	Higher at ED
	Pain	Moderate Recovery	KLHL22	0.0418	1.36	-5.59	1.35	0.176	0.233	4.51	4.55	Higher at M6
	Pain	Moderate Recovery	ZDBF2	-0.0961	-1.36	-5.59	-1.35	0.176	0.234	2.6	2.52	Higher at ED
	Pain	Moderate Recovery	RMRP	-0.107	-1.36	-5.59	-1.35	0.177	0.234	11.3	11.2	Higher at ED
	Pain	Moderate Recovery	MRPL52	0.0572	1.36	-5.59	1.35	0.177	0.234	2.39	2.45	Higher at M6
	Pain	Moderate Recovery	RIPOR1	0.0664	1.36	-5.59	1.35	0.177	0.234	6.16	6.23	Higher at M6
	Pain	Moderate Recovery	LINC00957	-0.0524	-1.36	-5.59	-1.35	0.177	0.234	3.29	3.24	Higher at ED
	Pain	Moderate Recovery	LZTFL1	-0.0533	-1.36	-5.59	-1.35	0.177	0.234	2.59	2.54	Higher at ED
	Pain	Moderate Recovery	SP2.AS1	-0.0617	-1.36	-5.59	-1.35	0.177	0.234	2	1.94	Higher at ED
	Pain	Moderate Recovery	COG8	0.0294	1.36	-5.59	1.35	0.177	0.234	4.96	4.99	Higher at M6
	Pain	Moderate Recovery	FSBP	0.0724	1.36	-5.59	1.35	0.177	0.234	2.02	2.1	Higher at M6
	Pain	Moderate Recovery	PCK2	0.0508	1.36	-5.59	1.35	0.177	0.234	3.55	3.59	Higher at M6
	Pain	Moderate Recovery	ITPRIPL2	-0.0556	-1.36	-5.59	-1.35	0.177	0.234	4.27	4.21	Higher at ED
	Pain	Moderate Recovery	KPNA2	0.0512	1.36	-5.59	1.35	0.177	0.234	3.19	3.25	Higher at M6
	Pain	Moderate Recovery	MYOF	0.101	1.36	-5.6	1.35	0.178	0.235	4.05	4.15	Higher at M6
	Pain	Moderate Recovery	ZNF623	0.0344	1.36	-5.6	1.35	0.178	0.235	4.74	4.78	Higher at M6
	Pain	Moderate Recovery	NUMBL	0.0756	1.36	-5.6	1.35	0.178	0.235	2.93	3.01	Higher at M6
	Pain	Moderate Recovery	PUM3	0.0766	1.36	-5.6	1.35	0.178	0.236	3.65	3.73	Higher at M6
	Pain	Moderate Recovery	PMM1	-0.048	-1.36	-5.6	-1.35	0.178	0.236	2.6	2.55	Higher at ED
	Pain	Moderate Recovery	PDE1B	0.0648	1.36	-5.6	1.35	0.179	0.236	2.42	2.49	Higher at M6
	Pain	Moderate Recovery	TGIF1	0.0354	1.36	-5.6	1.34	0.179	0.236	3.77	3.81	Higher at M6
	Pain	Moderate Recovery	CMTM5	0.131	1.35	-5.6	1.34	0.179	0.236	2.15	2.27	Higher at M6
	Pain	Moderate Recovery	CLN6	0.047	1.35	-5.6	1.34	0.179	0.237	3.98	4.03	Higher at M6
	Pain	Moderate Recovery	NORAD	-0.0446	-1.35	-5.6	-1.34	0.179	0.237	7.33	7.29	Higher at ED
	Pain	Moderate Recovery	VPS26B	0.0285	1.35	-5.6	1.34	0.179	0.237	5.59	5.62	Higher at M6
	Pain	Moderate Recovery	ZNF22	-0.101	-1.35	-5.6	-1.34	0.179	0.237	2.8	2.71	Higher at ED
	Pain	Moderate Recovery	YPEL2	0.0306	1.35	-5.6	1.34	0.179	0.237	5.65	5.68	Higher at M6
	Pain	Moderate Recovery	LARP1B	0.0423	1.35	-5.6	1.34	0.18	0.237	2.93	2.98	Higher at M6
	Pain	Moderate Recovery	C6orf163	-0.0541	-1.35	-5.6	-1.34	0.18	0.237	2.08	2.03	Higher at ED
	Pain	Moderate Recovery	NXPE3	-0.0273	-1.35	-5.6	-1.34	0.18	0.237	5.62	5.59	Higher at ED
	Pain	Moderate Recovery	VPS50	-0.0653	-1.35	-5.6	-1.34	0.18	0.237	3.88	3.81	Higher at ED
	Pain	Moderate Recovery	ENSG00000280063	0.0715	1.35	-5.6	1.34	0.18	0.238	2.63	2.7	Higher at M6
	Pain	Moderate Recovery	ABRACL	-0.0613	-1.35	-5.61	-1.34	0.18	0.238	3.33	3.27	Higher at ED
	Pain	Moderate Recovery	PIBF1	-0.0725	-1.35	-5.61	-1.34	0.18	0.238	3.45	3.38	Higher at ED
	Pain	Moderate Recovery	ZNF782	-0.0555	-1.35	-5.61	-1.34	0.18	0.238	3.95	3.89	Higher at ED
	Pain	Moderate Recovery	ENSG00000268858	-0.0403	-1.35	-5.61	-1.34	0.18	0.238	5.2	5.16	Higher at ED
	Pain	Moderate Recovery	ENSG00000230648	0.0441	1.35	-5.61	1.34	0.181	0.238	3.84	3.88	Higher at M6
	Pain	Moderate Recovery	BLOC1S3	-0.0368	-1.35	-5.61	-1.34	0.181	0.239	4.21	4.18	Higher at ED
	Pain	Moderate Recovery	STARD7	0.036	1.35	-5.61	1.34	0.181	0.239	5.66	5.7	Higher at M6
	Pain	Moderate Recovery	THYN1	0.0512	1.35	-5.61	1.34	0.181	0.239	2.69	2.74	Higher at M6
	Pain	Moderate Recovery	ORC3	-0.0517	-1.35	-5.61	-1.34	0.181	0.239	3.02	2.97	Higher at ED
	Pain	Moderate Recovery	TBC1D10C	0.036	1.35	-5.61	1.34	0.181	0.239	6.61	6.65	Higher at M6
	Pain	Moderate Recovery	TRADD	0.0319	1.35	-5.61	1.34	0.181	0.239	4.45	4.48	Higher at M6
	Pain	Moderate Recovery	DYRK1B	0.056	1.35	-5.61	1.34	0.182	0.239	4.68	4.74	Higher at M6
	Pain	Moderate Recovery	SART1	0.073	1.35	-5.61	1.34	0.182	0.24	6.19	6.26	Higher at M6
	Pain	Moderate Recovery	ENSG00000233264	-0.0923	-1.35	-5.61	-1.33	0.182	0.24	1.81	1.72	Higher at ED
	Pain	Moderate Recovery	PAXIP1.DT	0.0642	1.35	-5.61	1.33	0.182	0.24	2.19	2.25	Higher at M6
	Pain	Moderate Recovery	COA3	-0.0573	-1.35	-5.61	-1.33	0.182	0.24	2.69	2.64	Higher at ED
	Pain	Moderate Recovery	CCDC57	0.0476	1.34	-5.62	1.33	0.183	0.241	5.2	5.25	Higher at M6
	Pain	Moderate Recovery	POLR2M	-0.0713	-1.34	-5.62	-1.33	0.183	0.241	4.19	4.12	Higher at ED
	Pain	Moderate Recovery	TWSG1	-0.0646	-1.34	-5.62	-1.33	0.183	0.241	2.25	2.18	Higher at ED
	Pain	Moderate Recovery	RLIG1	0.0687	1.34	-5.62	1.33	0.183	0.241	2.57	2.64	Higher at M6
	Pain	Moderate Recovery	COPG2	0.051	1.34	-5.62	1.33	0.183	0.241	2.68	2.73	Higher at M6
	Pain	Moderate Recovery	COQ8A	0.0595	1.34	-5.62	1.33	0.183	0.241	4.91	4.97	Higher at M6
	Pain	Moderate Recovery	VPS33A	0.0307	1.34	-5.62	1.33	0.183	0.241	4.84	4.87	Higher at M6
	Pain	Moderate Recovery	LGALSL	-0.0843	-1.34	-5.62	-1.33	0.183	0.241	3.82	3.72	Higher at ED
	Pain	Moderate Recovery	ENSG00000300446	0.0836	1.34	-5.62	1.33	0.183	0.241	1.93	2.02	Higher at M6
	Pain	Moderate Recovery	HMOX1	-0.0664	-1.34	-5.62	-1.33	0.183	0.242	4.95	4.88	Higher at ED
	Pain	Moderate Recovery	NKIRAS2	-0.0353	-1.34	-5.62	-1.33	0.184	0.242	4.84	4.81	Higher at ED
	Pain	Moderate Recovery	N4BP2	0.0606	1.34	-5.62	1.33	0.184	0.242	4.73	4.79	Higher at M6
	Pain	Moderate Recovery	RPS5	0.0772	1.34	-5.62	1.33	0.184	0.242	6.6	6.68	Higher at M6
	Pain	Moderate Recovery	GBGT1	-0.0568	-1.34	-5.62	-1.33	0.184	0.242	4.85	4.79	Higher at ED
	Pain	Moderate Recovery	EGR1	-0.0807	-1.34	-5.62	-1.33	0.184	0.242	2.77	2.7	Higher at ED
	Pain	Moderate Recovery	IRF9	-0.0621	-1.34	-5.62	-1.33	0.184	0.242	7.19	7.12	Higher at ED
	Pain	Moderate Recovery	PIN1	0.0363	1.34	-5.62	1.33	0.184	0.242	4.41	4.44	Higher at M6
	Pain	Moderate Recovery	RIF1	-0.0461	-1.34	-5.62	-1.33	0.184	0.242	6.27	6.22	Higher at ED
	Pain	Moderate Recovery	SERPING1	-0.169	-1.34	-5.62	-1.33	0.184	0.242	4.06	3.91	Higher at ED
	Pain	Moderate Recovery	USP38.DT	-0.0745	-1.34	-5.62	-1.33	0.184	0.242	1.84	1.77	Higher at ED
	Pain	Moderate Recovery	ZNF529.AS1	0.0511	1.34	-5.62	1.33	0.184	0.242	2.09	2.14	Higher at M6
	Pain	Moderate Recovery	BOD1	0.0608	1.34	-5.62	1.33	0.185	0.243	2.67	2.73	Higher at M6
	Pain	Moderate Recovery	ENSG00000286782	-0.0827	-1.34	-5.62	-1.33	0.185	0.243	1.93	1.85	Higher at ED
	Pain	Moderate Recovery	ENSG00000291068	-0.0552	-1.34	-5.62	-1.33	0.185	0.243	3.32	3.26	Higher at ED
	Pain	Moderate Recovery	NSUN6	0.05	1.34	-5.62	1.33	0.185	0.243	3.15	3.2	Higher at M6
	Pain	Moderate Recovery	NOTCH2NLB	-0.0569	-1.34	-5.63	-1.33	0.185	0.243	5.9	5.83	Higher at ED
	Pain	Moderate Recovery	FAM43A	0.0426	1.34	-5.63	1.33	0.185	0.243	4.34	4.38	Higher at M6
	Pain	Moderate Recovery	CD1C	-0.0734	-1.34	-5.63	-1.33	0.185	0.243	1.96	1.89	Higher at ED
	Pain	Moderate Recovery	ZNF680	-0.0935	-1.34	-5.63	-1.32	0.185	0.243	2.42	2.33	Higher at ED
	Pain	Moderate Recovery	ZNF16	0.0663	1.33	-5.63	1.32	0.185	0.244	1.87	1.94	Higher at M6
	Pain	Moderate Recovery	LRRC27	0.0594	1.33	-5.63	1.32	0.186	0.244	1.99	2.05	Higher at M6
	Pain	Moderate Recovery	PDE6D	-0.0421	-1.33	-5.63	-1.32	0.186	0.244	3.11	3.07	Higher at ED
	Pain	Moderate Recovery	ZNF852	0.0308	1.33	-5.63	1.32	0.186	0.244	5.03	5.06	Higher at M6
	Pain	Moderate Recovery	LUC7L3	0.0448	1.33	-5.63	1.32	0.186	0.244	6.82	6.86	Higher at M6
	Pain	Moderate Recovery	ICE2	0.0487	1.33	-5.63	1.32	0.186	0.244	4.84	4.89	Higher at M6
	Pain	Moderate Recovery	DNAJC24	0.061	1.33	-5.63	1.32	0.186	0.244	2.93	3	Higher at M6
	Pain	Moderate Recovery	PNN	0.0503	1.33	-5.63	1.32	0.186	0.244	6.26	6.3	Higher at M6
	Pain	Moderate Recovery	PSMB5	-0.0453	-1.33	-5.63	-1.32	0.186	0.244	2.83	2.79	Higher at ED
	Pain	Moderate Recovery	MTHFD2	-0.0626	-1.33	-5.63	-1.32	0.186	0.244	4.02	3.96	Higher at ED
	Pain	Moderate Recovery	UBE2L3	-0.0293	-1.33	-5.63	-1.32	0.186	0.244	5.39	5.36	Higher at ED
	Pain	Moderate Recovery	RPL10A	0.0664	1.33	-5.63	1.32	0.186	0.245	7.02	7.08	Higher at M6
	Pain	Moderate Recovery	HARS2	-0.0397	-1.33	-5.63	-1.32	0.187	0.245	4.32	4.28	Higher at ED
	Pain	Moderate Recovery	CASP2	-0.0323	-1.33	-5.63	-1.32	0.187	0.245	6.13	6.1	Higher at ED
	Pain	Moderate Recovery	ENPP4	0.0838	1.33	-5.63	1.32	0.187	0.246	3.15	3.24	Higher at M6
	Pain	Moderate Recovery	PDE4DIPP6	0.0594	1.33	-5.63	1.32	0.187	0.246	1.91	1.97	Higher at M6
	Pain	Moderate Recovery	RPL21	-0.108	-1.33	-5.63	-1.32	0.187	0.246	6.55	6.44	Higher at ED
	Pain	Moderate Recovery	SAMHD1	0.0406	1.33	-5.64	1.32	0.187	0.246	8.43	8.47	Higher at M6
	Pain	Moderate Recovery	CCNYL1	-0.0378	-1.33	-5.64	-1.32	0.188	0.246	3.53	3.49	Higher at ED
	Pain	Moderate Recovery	ENSG00000273691	-0.0678	-1.33	-5.64	-1.32	0.188	0.246	3.17	3.11	Higher at ED
	Pain	Moderate Recovery	STEAP3	0.074	1.33	-5.64	1.32	0.188	0.246	1.92	2	Higher at M6
	Pain	Moderate Recovery	TMEM208	-0.0506	-1.33	-5.64	-1.32	0.188	0.246	2.27	2.22	Higher at ED
	Pain	Moderate Recovery	KNDC1	0.0821	1.33	-5.64	1.32	0.188	0.246	2.02	2.09	Higher at M6
	Pain	Moderate Recovery	SLC39A6	-0.0341	-1.33	-5.64	-1.32	0.188	0.247	4.2	4.17	Higher at ED
	Pain	Moderate Recovery	ALKBH3	0.0537	1.33	-5.64	1.32	0.188	0.247	2.46	2.51	Higher at M6
	Pain	Moderate Recovery	SLC66A3	-0.054	-1.33	-5.64	-1.31	0.189	0.247	3.61	3.56	Higher at ED
	Pain	Moderate Recovery	UVRAG	-0.0276	-1.32	-5.64	-1.31	0.189	0.247	5.18	5.15	Higher at ED
	Pain	Moderate Recovery	HMGN1	0.0385	1.32	-5.64	1.31	0.189	0.247	5.93	5.96	Higher at M6
	Pain	Moderate Recovery	SLFN11	-0.045	-1.32	-5.64	-1.31	0.19	0.248	4.97	4.93	Higher at ED
	Pain	Moderate Recovery	ZNF829	0.0732	1.32	-5.64	1.31	0.19	0.248	2.01	2.1	Higher at M6
	Pain	Moderate Recovery	TMEM14C	-0.0746	-1.32	-5.64	-1.31	0.19	0.248	2.52	2.45	Higher at ED
	Pain	Moderate Recovery	TRMT10C	-0.0835	-1.32	-5.65	-1.31	0.19	0.249	2.43	2.36	Higher at ED
	Pain	Moderate Recovery	BPNT2	0.038	1.32	-5.65	1.31	0.19	0.249	5.06	5.1	Higher at M6
	Pain	Moderate Recovery	TMED9	-0.0389	-1.32	-5.65	-1.31	0.191	0.25	4.68	4.64	Higher at ED
	Pain	Moderate Recovery	PKN1	0.0421	1.32	-5.65	1.31	0.191	0.25	6.96	7	Higher at M6
	Pain	Moderate Recovery	EIF4A3	0.0347	1.32	-5.65	1.31	0.191	0.25	4.46	4.5	Higher at M6
	Pain	Moderate Recovery	GIGYF2	0.0368	1.32	-5.65	1.31	0.191	0.251	6.51	6.55	Higher at M6
	Pain	Moderate Recovery	THOC2	0.0399	1.32	-5.65	1.31	0.192	0.251	5.8	5.84	Higher at M6
	Pain	Moderate Recovery	LINC01871	0.0857	1.32	-5.65	1.31	0.192	0.251	2.37	2.48	Higher at M6
	Pain	Moderate Recovery	IGHA1	0.163	1.32	-5.65	1.31	0.192	0.251	6.7	6.85	Higher at M6
	Pain	Moderate Recovery	MTDH	0.0305	1.32	-5.65	1.3	0.192	0.251	6.46	6.49	Higher at M6
	Pain	Moderate Recovery	ARF6	-0.0234	-1.32	-5.65	-1.3	0.192	0.251	7.07	7.05	Higher at ED
	Pain	Moderate Recovery	ANKRD27	0.0282	1.31	-5.65	1.3	0.192	0.251	4.8	4.83	Higher at M6
	Pain	Moderate Recovery	RAD17	0.0446	1.31	-5.65	1.3	0.192	0.251	3.51	3.55	Higher at M6
	Pain	Moderate Recovery	NCK1.DT	0.0543	1.31	-5.65	1.3	0.192	0.251	2.29	2.35	Higher at M6
	Pain	Moderate Recovery	GUCY1B1	0.0988	1.31	-5.65	1.3	0.192	0.251	2.39	2.49	Higher at M6
	Pain	Moderate Recovery	ISG15	-0.138	-1.31	-5.65	-1.3	0.192	0.251	3.98	3.86	Higher at ED
	Pain	Moderate Recovery	SCAF1	0.0799	1.31	-5.66	1.3	0.192	0.252	5.65	5.73	Higher at M6
	Pain	Moderate Recovery	ZNF34	0.0488	1.31	-5.66	1.3	0.193	0.252	2.28	2.34	Higher at M6
	Pain	Moderate Recovery	BTLA	0.0606	1.31	-5.66	1.3	0.193	0.252	4.92	4.98	Higher at M6
	Pain	Moderate Recovery	CA5BP1	0.0408	1.31	-5.66	1.3	0.193	0.252	3.12	3.16	Higher at M6
	Pain	Moderate Recovery	FIZ1	0.0609	1.31	-5.66	1.3	0.193	0.252	2.62	2.69	Higher at M6
	Pain	Moderate Recovery	PID1	0.0591	1.31	-5.66	1.3	0.193	0.252	3.6	3.66	Higher at M6
	Pain	Moderate Recovery	ARHGEF2	-0.0458	-1.31	-5.66	-1.3	0.193	0.252	7.92	7.87	Higher at ED
	Pain	Moderate Recovery	TIMM23	0.0493	1.31	-5.66	1.3	0.193	0.253	3.38	3.43	Higher at M6
	Pain	Moderate Recovery	WASH9P	0.0385	1.31	-5.66	1.3	0.194	0.253	4.68	4.72	Higher at M6
	Pain	Moderate Recovery	ALDOC	0.0578	1.31	-5.66	1.3	0.194	0.253	3.54	3.6	Higher at M6
	Pain	Moderate Recovery	VPS26C	-0.0234	-1.31	-5.66	-1.3	0.194	0.253	5.46	5.43	Higher at ED
	Pain	Moderate Recovery	TCEAL8	-0.085	-1.31	-5.66	-1.3	0.194	0.253	2.16	2.07	Higher at ED
	Pain	Moderate Recovery	IPO8	-0.031	-1.31	-5.66	-1.3	0.194	0.254	5.24	5.21	Higher at ED
	Pain	Moderate Recovery	BACE1	0.0687	1.31	-5.66	1.3	0.195	0.254	1.98	2.06	Higher at M6
	Pain	Moderate Recovery	ESD	-0.0424	-1.31	-5.66	-1.3	0.195	0.254	3.62	3.57	Higher at ED
	Pain	Moderate Recovery	PRR14	-0.0524	-1.31	-5.66	-1.3	0.195	0.254	5.48	5.43	Higher at ED
	Pain	Moderate Recovery	NOL4L	0.0388	1.31	-5.66	1.3	0.195	0.254	6.31	6.35	Higher at M6
	Pain	Moderate Recovery	DNA2	-0.054	-1.31	-5.66	-1.3	0.195	0.254	1.84	1.78	Higher at ED
	Pain	Moderate Recovery	TAPBPL	0.0353	1.31	-5.66	1.3	0.195	0.255	5.05	5.08	Higher at M6
	Pain	Moderate Recovery	RAB28	-0.0454	-1.31	-5.67	-1.29	0.195	0.255	2.69	2.64	Higher at ED
	Pain	Moderate Recovery	TUBA4A	-0.0787	-1.31	-5.67	-1.29	0.195	0.255	6.86	6.78	Higher at ED
	Pain	Moderate Recovery	RAB20	-0.103	-1.3	-5.67	-1.29	0.196	0.255	2.48	2.37	Higher at ED
	Pain	Moderate Recovery	NDUFS5	-0.087	-1.3	-5.67	-1.29	0.196	0.255	2.91	2.83	Higher at ED
	Pain	Moderate Recovery	AEBP2	0.0446	1.3	-5.67	1.29	0.196	0.256	4.74	4.78	Higher at M6
	Pain	Moderate Recovery	DNAJC4	0.0416	1.3	-5.67	1.29	0.196	0.256	4.46	4.5	Higher at M6
	Pain	Moderate Recovery	NME1	0.0815	1.3	-5.67	1.29	0.196	0.256	1.61	1.7	Higher at M6
	Pain	Moderate Recovery	MRPL54	-0.0642	-1.3	-5.67	-1.29	0.196	0.256	2.18	2.11	Higher at ED
	Pain	Moderate Recovery	ZNF432	-0.0852	-1.3	-5.67	-1.29	0.196	0.256	2.53	2.45	Higher at ED
	Pain	Moderate Recovery	TTLL4	-0.0493	-1.3	-5.67	-1.29	0.196	0.256	4.71	4.66	Higher at ED
	Pain	Moderate Recovery	UCK1	-0.0419	-1.3	-5.67	-1.29	0.197	0.256	3.55	3.51	Higher at ED
	Pain	Moderate Recovery	MEF2C	-0.0345	-1.3	-5.67	-1.29	0.197	0.256	5.95	5.92	Higher at ED
	Pain	Moderate Recovery	AGL	0.0418	1.3	-5.67	1.29	0.197	0.256	4.17	4.21	Higher at M6
	Pain	Moderate Recovery	ENSG00000310537	-0.0991	-1.3	-5.67	-1.29	0.197	0.257	1.26	1.13	Higher at ED
	Pain	Moderate Recovery	CALM3	0.0516	1.3	-5.67	1.29	0.197	0.257	7.69	7.74	Higher at M6
	Pain	Moderate Recovery	PEX12	-0.052	-1.3	-5.67	-1.29	0.197	0.257	2.05	1.99	Higher at ED
	Pain	Moderate Recovery	MPC2	-0.0532	-1.3	-5.67	-1.29	0.197	0.257	3.87	3.81	Higher at ED
	Pain	Moderate Recovery	PLIN2	-0.0411	-1.3	-5.67	-1.29	0.197	0.257	3.84	3.79	Higher at ED
	Pain	Moderate Recovery	PLA2G4B	0.103	1.3	-5.67	1.29	0.198	0.258	2.3	2.4	Higher at M6
	Pain	Moderate Recovery	RPL10	0.0635	1.3	-5.68	1.29	0.198	0.258	8.84	8.9	Higher at M6
	Pain	Moderate Recovery	AP1M1	0.0423	1.3	-5.68	1.29	0.198	0.258	5.94	5.98	Higher at M6
	Pain	Moderate Recovery	LACC1	-0.073	-1.3	-5.68	-1.29	0.198	0.258	1.76	1.69	Higher at ED
	Pain	Moderate Recovery	TCL6	0.0617	1.29	-5.68	1.28	0.199	0.26	2.91	2.97	Higher at M6
	Pain	Moderate Recovery	PHPT1	0.0682	1.29	-5.68	1.28	0.2	0.26	2.38	2.45	Higher at M6
	Pain	Moderate Recovery	SAFB	0.0477	1.29	-5.68	1.28	0.2	0.26	7.14	7.19	Higher at M6
	Pain	Moderate Recovery	CHKB	0.0419	1.29	-5.68	1.28	0.2	0.26	4.31	4.35	Higher at M6
	Pain	Moderate Recovery	NFRKB	0.0385	1.29	-5.68	1.28	0.2	0.26	4.83	4.87	Higher at M6
	Pain	Moderate Recovery	OPN3	-0.0511	-1.29	-5.68	-1.28	0.2	0.261	3.07	3.03	Higher at ED
	Pain	Moderate Recovery	SORD	0.0437	1.29	-5.68	1.28	0.2	0.261	3.78	3.83	Higher at M6
	Pain	Moderate Recovery	ENSG00000266965	0.0703	1.28	-5.69	1.28	0.201	0.261	1.93	2	Higher at M6
	Pain	Moderate Recovery	GPR137	-0.0462	-1.29	-5.69	-1.28	0.201	0.262	3.28	3.24	Higher at ED
	Pain	Moderate Recovery	ZNF226	-0.0615	-1.29	-5.69	-1.28	0.202	0.262	4.27	4.21	Higher at ED
	Pain	Moderate Recovery	BRD3OS	0.0437	1.29	-5.69	1.28	0.202	0.262	3.07	3.12	Higher at M6
	Pain	Moderate Recovery	RNF121	0.0421	1.29	-5.69	1.28	0.202	0.263	2.78	2.82	Higher at M6
	Pain	Moderate Recovery	ANKAR	0.0545	1.29	-5.69	1.28	0.202	0.263	2.38	2.44	Higher at M6
	Pain	Moderate Recovery	IL15RA	0.0566	1.28	-5.69	1.28	0.202	0.263	2.58	2.64	Higher at M6
	Pain	Moderate Recovery	TRIM52.AS1	-0.0383	-1.29	-5.69	-1.28	0.202	0.263	3.58	3.54	Higher at ED
	Pain	Moderate Recovery	CFL1	-0.046	-1.28	-5.69	-1.27	0.202	0.263	8.94	8.9	Higher at ED
	Pain	Moderate Recovery	LSM14B	0.0499	1.28	-5.69	1.27	0.203	0.263	4.69	4.74	Higher at M6
	Pain	Moderate Recovery	SNHG10	0.0596	1.28	-5.69	1.27	0.203	0.263	2.55	2.61	Higher at M6
	Pain	Moderate Recovery	SIVA1	0.0441	1.28	-5.69	1.27	0.203	0.264	3.65	3.69	Higher at M6
	Pain	Moderate Recovery	TASOR	-0.0389	-1.28	-5.69	-1.27	0.203	0.264	6.32	6.28	Higher at ED
	Pain	Moderate Recovery	COX17	-0.0614	-1.28	-5.69	-1.27	0.203	0.264	2.05	1.99	Higher at ED
	Pain	Moderate Recovery	GNA15	-0.0516	-1.28	-5.7	-1.27	0.203	0.264	3.85	3.8	Higher at ED
	Pain	Moderate Recovery	EPOR	-0.0664	-1.28	-5.7	-1.27	0.204	0.265	3.75	3.68	Higher at ED
	Pain	Moderate Recovery	IER5	-0.031	-1.28	-5.7	-1.27	0.204	0.265	5.11	5.07	Higher at ED
	Pain	Moderate Recovery	IGKV4.1	0.142	1.28	-5.7	1.27	0.204	0.265	2.38	2.54	Higher at M6
	Pain	Moderate Recovery	RNASEH2C	0.044	1.28	-5.7	1.27	0.204	0.265	4.49	4.54	Higher at M6
	Pain	Moderate Recovery	H3C11	0.0694	1.28	-5.7	1.27	0.205	0.266	4.55	4.62	Higher at M6
	Pain	Moderate Recovery	KLHDC2	-0.0444	-1.28	-5.7	-1.27	0.205	0.266	4.36	4.31	Higher at ED
	Pain	Moderate Recovery	ZKSCAN1	-0.0213	-1.28	-5.7	-1.27	0.205	0.266	6.38	6.36	Higher at ED
	Pain	Moderate Recovery	TM2D1	0.0338	1.28	-5.7	1.27	0.205	0.266	4.17	4.2	Higher at M6
	Pain	Moderate Recovery	UBQLN2	-0.0327	-1.28	-5.7	-1.27	0.205	0.266	6.03	6	Higher at ED
	Pain	Moderate Recovery	ENSG00000289405	0.043	1.28	-5.7	1.27	0.205	0.266	3.29	3.33	Higher at M6
	Pain	Moderate Recovery	NSUN5	0.0294	1.28	-5.7	1.27	0.205	0.266	4.15	4.18	Higher at M6
	Pain	Moderate Recovery	CAST	-0.0297	-1.28	-5.7	-1.27	0.205	0.266	7.37	7.34	Higher at ED
	Pain	Moderate Recovery	NIFK	-0.0739	-1.28	-5.7	-1.27	0.205	0.266	2.98	2.91	Higher at ED
	Pain	Moderate Recovery	DPYSL2	0.0536	1.28	-5.7	1.27	0.205	0.266	6.19	6.24	Higher at M6
	Pain	Moderate Recovery	CENPK	0.0751	1.28	-5.7	1.27	0.205	0.266	2.15	2.24	Higher at M6
	Pain	Moderate Recovery	ZKSCAN5	-0.0329	-1.28	-5.7	-1.27	0.205	0.266	3.79	3.76	Higher at ED
	Pain	Moderate Recovery	ENSG00000241489	0.0729	1.28	-5.7	1.27	0.206	0.267	4.33	4.41	Higher at M6
	Pain	Moderate Recovery	CD180	-0.0633	-1.27	-5.7	-1.27	0.206	0.267	5.16	5.1	Higher at ED
	Pain	Moderate Recovery	PARP12	0.0524	1.28	-5.7	1.27	0.206	0.267	5.28	5.33	Higher at M6
	Pain	Moderate Recovery	LINC00852	0.0524	1.27	-5.7	1.26	0.206	0.267	3.19	3.25	Higher at M6
	Pain	Moderate Recovery	SELENOS	0.04	1.27	-5.7	1.26	0.206	0.267	3.14	3.19	Higher at M6
	Pain	Moderate Recovery	RSAD2	-0.176	-1.27	-5.7	-1.26	0.206	0.267	4.55	4.39	Higher at ED
	Pain	Moderate Recovery	SH3GL1	0.0597	1.27	-5.7	1.26	0.206	0.267	5.8	5.85	Higher at M6
	Pain	Moderate Recovery	MRPL49	0.031	1.27	-5.7	1.26	0.206	0.267	4.34	4.37	Higher at M6
	Pain	Moderate Recovery	ENSG00000244055	-0.0469	-1.27	-5.71	-1.26	0.206	0.267	2.28	2.24	Higher at ED
	Pain	Moderate Recovery	SH3D21	-0.0642	-1.27	-5.71	-1.26	0.206	0.267	1.95	1.88	Higher at ED
	Pain	Moderate Recovery	SINHCAF	0.0396	1.27	-5.71	1.26	0.207	0.268	4.5	4.54	Higher at M6
	Pain	Moderate Recovery	ATL3	0.0297	1.27	-5.71	1.26	0.207	0.268	5.73	5.76	Higher at M6
	Pain	Moderate Recovery	ZNF706	0.0363	1.27	-5.71	1.26	0.207	0.268	4.95	4.98	Higher at M6
	Pain	Moderate Recovery	RN7SL3	-0.1	-1.27	-5.71	-1.26	0.208	0.269	5.68	5.57	Higher at ED
	Pain	Moderate Recovery	ZNF850	0.0651	1.27	-5.71	1.26	0.208	0.269	1.79	1.86	Higher at M6
	Pain	Moderate Recovery	RABEP1	-0.0341	-1.27	-5.71	-1.26	0.208	0.269	5.64	5.61	Higher at ED
	Pain	Moderate Recovery	ZNF624	-0.0789	-1.27	-5.71	-1.26	0.208	0.269	2.31	2.23	Higher at ED
	Pain	Moderate Recovery	PRKD3	-0.0291	-1.27	-5.71	-1.26	0.208	0.269	4.95	4.92	Higher at ED
	Pain	Moderate Recovery	SNORD17	-0.11	-1.27	-5.71	-1.26	0.208	0.269	7.85	7.73	Higher at ED
	Pain	Moderate Recovery	LINC01003	-0.0601	-1.27	-5.71	-1.26	0.208	0.269	2.36	2.3	Higher at ED
	Pain	Moderate Recovery	SMG8	-0.0369	-1.27	-5.71	-1.26	0.208	0.269	3.65	3.62	Higher at ED
	Pain	Moderate Recovery	OAS2	0.0723	1.27	-5.71	1.26	0.208	0.269	6.44	6.5	Higher at M6
	Pain	Moderate Recovery	LINC01176	-0.0524	-1.27	-5.71	-1.26	0.208	0.269	2.91	2.87	Higher at ED
	Pain	Moderate Recovery	CDKN1C	0.0834	1.27	-5.71	1.26	0.209	0.27	3.35	3.43	Higher at M6
	Pain	Moderate Recovery	STAT5A	-0.0494	-1.27	-5.71	-1.26	0.209	0.27	6.91	6.86	Higher at ED
	Pain	Moderate Recovery	CDC42EP1	0.0799	1.27	-5.71	1.26	0.209	0.27	1.98	2.05	Higher at M6
	Pain	Moderate Recovery	ENSG00000280202	-0.0488	-1.27	-5.71	-1.26	0.209	0.27	2.32	2.27	Higher at ED
	Pain	Moderate Recovery	INTS6L	0.0374	1.27	-5.72	1.26	0.209	0.27	4.73	4.76	Higher at M6
	Pain	Moderate Recovery	H4C6	-0.105	-1.27	-5.72	-1.26	0.209	0.27	3.63	3.54	Higher at ED
	Pain	Moderate Recovery	ENSG00000310536	0.073	1.27	-5.71	1.26	0.209	0.27	1.87	1.95	Higher at M6
	Pain	Moderate Recovery	ENSG00000305635	0.0492	1.26	-5.72	1.26	0.209	0.271	2.47	2.52	Higher at M6
	Pain	Moderate Recovery	BRD10	-0.0255	-1.26	-5.72	-1.25	0.21	0.271	6.84	6.81	Higher at ED
	Pain	Moderate Recovery	TRNAU1AP	0.0415	1.26	-5.72	1.25	0.21	0.271	2.98	3.02	Higher at M6
	Pain	Moderate Recovery	GDI1	-0.0458	-1.26	-5.72	-1.25	0.21	0.271	6.73	6.68	Higher at ED
	Pain	Moderate Recovery	DCUN1D2	-0.0378	-1.26	-5.72	-1.25	0.21	0.271	3.26	3.22	Higher at ED
	Pain	Moderate Recovery	TUBGCP3	-0.0326	-1.26	-5.72	-1.25	0.21	0.271	5.38	5.35	Higher at ED
	Pain	Moderate Recovery	MTNAP1	-0.0434	-1.26	-5.72	-1.25	0.21	0.271	3.48	3.44	Higher at ED
	Pain	Moderate Recovery	ATXN1.AS1	-0.0541	-1.26	-5.72	-1.25	0.21	0.271	2.48	2.43	Higher at ED
	Pain	Moderate Recovery	LILRB1	-0.0473	-1.26	-5.72	-1.25	0.21	0.271	5.8	5.75	Higher at ED
	Pain	Moderate Recovery	DNAL4	-0.0514	-1.26	-5.72	-1.25	0.211	0.272	2.06	2	Higher at ED
	Pain	Moderate Recovery	JUND	0.0543	1.26	-5.72	1.25	0.211	0.272	7.21	7.26	Higher at M6
	Pain	Moderate Recovery	TIMM9	0.0626	1.26	-5.72	1.25	0.211	0.272	1.86	1.92	Higher at M6
	Pain	Moderate Recovery	ZNF784	-0.0572	-1.26	-5.72	-1.25	0.211	0.272	1.75	1.7	Higher at ED
	Pain	Moderate Recovery	BET1L	-0.0346	-1.26	-5.72	-1.25	0.211	0.273	5.53	5.49	Higher at ED
	Pain	Moderate Recovery	IFIH1	-0.0665	-1.26	-5.72	-1.25	0.211	0.273	5.38	5.31	Higher at ED
	Pain	Moderate Recovery	TOGARAM1	0.0327	1.26	-5.72	1.25	0.211	0.273	4	4.04	Higher at M6
	Pain	Moderate Recovery	PAM16	-0.0477	-1.26	-5.72	-1.25	0.211	0.273	2.58	2.53	Higher at ED
	Pain	Moderate Recovery	COPS8	-0.0582	-1.26	-5.72	-1.25	0.211	0.273	3.39	3.34	Higher at ED
	Pain	Moderate Recovery	QTRT2	-0.0313	-1.26	-5.72	-1.25	0.211	0.273	4.14	4.11	Higher at ED
	Pain	Moderate Recovery	DHRS1	0.0443	1.26	-5.72	1.25	0.211	0.273	3.11	3.16	Higher at M6
	Pain	Moderate Recovery	ANKDD1A	0.0732	1.26	-5.72	1.25	0.212	0.273	1.67	1.75	Higher at M6
	Pain	Moderate Recovery	ENSG00000279529	-0.0399	-1.26	-5.72	-1.25	0.212	0.273	3.24	3.2	Higher at ED
	Pain	Moderate Recovery	CLASP1	-0.031	-1.26	-5.73	-1.25	0.212	0.273	6.28	6.25	Higher at ED
	Pain	Moderate Recovery	NCAPG2	0.046	1.26	-5.73	1.25	0.212	0.274	2.81	2.86	Higher at M6
	Pain	Moderate Recovery	TBC1D3L	-0.0526	-1.26	-5.72	-1.25	0.212	0.274	3.76	3.72	Higher at ED
	Pain	Moderate Recovery	EIF4A2	-0.0405	-1.26	-5.73	-1.25	0.212	0.274	7	6.96	Higher at ED
	Pain	Moderate Recovery	ENSG00000268173	-0.164	-1.26	-5.72	-1.25	0.212	0.274	2.42	2.26	Higher at ED
	Pain	Moderate Recovery	SRP14.DT	0.0659	1.26	-5.73	1.25	0.212	0.274	1.66	1.72	Higher at M6
	Pain	Moderate Recovery	ENSG00000288839	0.0671	1.26	-5.73	1.25	0.213	0.274	2.28	2.36	Higher at M6
	Pain	Moderate Recovery	ENSG00000205041	0.086	1.26	-5.72	1.25	0.213	0.274	1.97	2.06	Higher at M6
	Pain	Moderate Recovery	ZNF43	-0.0615	-1.26	-5.73	-1.25	0.213	0.274	3.49	3.43	Higher at ED
	Pain	Moderate Recovery	STARD3	-0.0426	-1.25	-5.73	-1.25	0.213	0.274	5.31	5.27	Higher at ED
	Pain	Moderate Recovery	ATAD1	-0.0561	-1.25	-5.73	-1.24	0.213	0.275	4.27	4.22	Higher at ED
	Pain	Moderate Recovery	PGRMC1	0.0705	1.25	-5.73	1.24	0.213	0.275	4.21	4.28	Higher at M6
	Pain	Moderate Recovery	COPS4	-0.0726	-1.25	-5.73	-1.24	0.214	0.275	2.65	2.58	Higher at ED
	Pain	Moderate Recovery	LIMA1	0.0588	1.25	-5.73	1.24	0.214	0.275	3.09	3.15	Higher at M6
	Pain	Moderate Recovery	TJP2	-0.0565	-1.25	-5.73	-1.24	0.214	0.276	4.29	4.25	Higher at ED
	Pain	Moderate Recovery	ZNF28	-0.0805	-1.25	-5.73	-1.24	0.214	0.276	3.16	3.08	Higher at ED
	Pain	Moderate Recovery	INTS13	0.0529	1.25	-5.73	1.24	0.214	0.276	3.06	3.12	Higher at M6
	Pain	Moderate Recovery	MAP1LC3B2	-0.0697	-1.25	-5.73	-1.24	0.214	0.276	1.75	1.67	Higher at ED
	Pain	Moderate Recovery	IPCEF1	-0.0317	-1.25	-5.73	-1.24	0.215	0.276	6.03	6	Higher at ED
	Pain	Moderate Recovery	SSBP2	-0.03	-1.25	-5.73	-1.24	0.215	0.276	4.96	4.93	Higher at ED
	Pain	Moderate Recovery	ACER2	0.0668	1.25	-5.73	1.24	0.215	0.276	1.69	1.76	Higher at M6
	Pain	Moderate Recovery	MIER3	-0.0616	-1.25	-5.73	-1.24	0.215	0.277	3.5	3.45	Higher at ED
	Pain	Moderate Recovery	HPCAL1	-0.0438	-1.25	-5.74	-1.24	0.215	0.277	6.11	6.06	Higher at ED
	Pain	Moderate Recovery	PRICKLE1	0.0485	1.25	-5.74	1.24	0.215	0.277	2.31	2.36	Higher at M6
	Pain	Moderate Recovery	ATOSB	-0.0699	-1.25	-5.74	-1.24	0.216	0.277	6.4	6.33	Higher at ED
	Pain	Moderate Recovery	ZNF408	-0.0426	-1.25	-5.74	-1.24	0.216	0.278	3.39	3.35	Higher at ED
	Pain	Moderate Recovery	FAM229A	0.0401	1.25	-5.74	1.24	0.216	0.278	4.08	4.12	Higher at M6
	Pain	Moderate Recovery	GSN	-0.08	-1.25	-5.74	-1.24	0.216	0.278	6.65	6.57	Higher at ED
	Pain	Moderate Recovery	PIP5K1B	0.0639	1.25	-5.74	1.24	0.216	0.278	3.68	3.75	Higher at M6
	Pain	Moderate Recovery	ENSG00000294512	-0.128	-1.25	-5.74	-1.24	0.216	0.278	3.84	3.72	Higher at ED
	Pain	Moderate Recovery	ENSG00000280248	0.0778	1.25	-5.74	1.24	0.216	0.278	2.5	2.59	Higher at M6
	Pain	Moderate Recovery	TFDP1	0.0731	1.25	-5.74	1.24	0.216	0.278	5.36	5.44	Higher at M6
	Pain	Moderate Recovery	AKAP13	-0.0495	-1.25	-5.74	-1.24	0.216	0.278	9.15	9.09	Higher at ED
	Pain	Moderate Recovery	SNRNP35	-0.0397	-1.24	-5.74	-1.24	0.217	0.278	4.3	4.26	Higher at ED
	Pain	Moderate Recovery	APPL1	0.0388	1.24	-5.74	1.24	0.217	0.279	5.13	5.17	Higher at M6
	Pain	Moderate Recovery	OBI1	-0.0794	-1.24	-5.74	-1.23	0.217	0.279	3.14	3.07	Higher at ED
	Pain	Moderate Recovery	CABLES2	0.0447	1.24	-5.74	1.23	0.217	0.279	3.15	3.19	Higher at M6
	Pain	Moderate Recovery	BET1	-0.0564	-1.24	-5.74	-1.23	0.217	0.279	2.66	2.6	Higher at ED
	Pain	Moderate Recovery	DDX6	-0.0305	-1.24	-5.74	-1.23	0.217	0.279	8.12	8.09	Higher at ED
	Pain	Moderate Recovery	LINC01376	-0.0469	-1.24	-5.74	-1.23	0.218	0.279	2.52	2.47	Higher at ED
	Pain	Moderate Recovery	RBM33	-0.0304	-1.24	-5.74	-1.23	0.218	0.279	8.17	8.14	Higher at ED
	Pain	Moderate Recovery	CHMP4A	0.0394	1.24	-5.74	1.23	0.218	0.28	4.33	4.37	Higher at M6
	Pain	Moderate Recovery	MS4A2	-0.117	-1.24	-5.74	-1.23	0.218	0.28	1.66	1.51	Higher at ED
	Pain	Moderate Recovery	IRF5	-0.0368	-1.24	-5.75	-1.23	0.219	0.281	5.15	5.11	Higher at ED
	Pain	Moderate Recovery	TNRC6B	-0.0322	-1.24	-5.75	-1.23	0.219	0.281	8.64	8.61	Higher at ED
	Pain	Moderate Recovery	SECISBP2L	-0.0316	-1.24	-5.75	-1.23	0.219	0.281	5.67	5.64	Higher at ED
	Pain	Moderate Recovery	FOXO1	-0.0285	-1.24	-5.75	-1.23	0.219	0.281	6.52	6.49	Higher at ED
	Pain	Moderate Recovery	RPL29	0.0517	1.24	-5.75	1.23	0.219	0.282	7.15	7.19	Higher at M6
	Pain	Moderate Recovery	FOXJ2	0.0525	1.24	-5.75	1.23	0.22	0.282	5.8	5.86	Higher at M6
	Pain	Moderate Recovery	ATP5IF1	-0.0359	-1.24	-5.75	-1.23	0.22	0.282	4.46	4.42	Higher at ED
	Pain	Moderate Recovery	UBR5	-0.0358	-1.24	-5.75	-1.23	0.22	0.282	7.24	7.2	Higher at ED
	Pain	Moderate Recovery	ZC3HC1	0.0552	1.24	-5.75	1.23	0.22	0.282	2.1	2.16	Higher at M6
	Pain	Moderate Recovery	GTF2H3	0.05	1.24	-5.75	1.23	0.22	0.282	2.29	2.34	Higher at M6
	Pain	Moderate Recovery	ZNF717	0.0429	1.23	-5.75	1.23	0.22	0.283	2.87	2.92	Higher at M6
	Pain	Moderate Recovery	IPP	0.0408	1.23	-5.75	1.23	0.22	0.283	2.74	2.78	Higher at M6
	Pain	Moderate Recovery	CHM	-0.0437	-1.23	-5.75	-1.22	0.221	0.283	3.98	3.94	Higher at ED
	Pain	Moderate Recovery	NMRK1	-0.0445	-1.23	-5.76	-1.22	0.221	0.284	3.21	3.17	Higher at ED
	Pain	Moderate Recovery	ZBTB1	-0.0609	-1.23	-5.76	-1.22	0.222	0.284	5.64	5.58	Higher at ED
	Pain	Moderate Recovery	H3C10	0.081	1.23	-5.76	1.22	0.222	0.284	4.74	4.82	Higher at M6
	Pain	Moderate Recovery	KDM2A	-0.0432	-1.23	-5.76	-1.22	0.222	0.284	7.84	7.79	Higher at ED
	Pain	Moderate Recovery	DGKH	0.0482	1.23	-5.76	1.22	0.222	0.284	4.48	4.53	Higher at M6
	Pain	Moderate Recovery	LSM1	-0.0767	-1.23	-5.76	-1.22	0.222	0.285	2.29	2.22	Higher at ED
	Pain	Moderate Recovery	PSMD5	-0.0285	-1.23	-5.76	-1.22	0.222	0.285	4.16	4.13	Higher at ED
	Pain	Moderate Recovery	ENSG00000231563	0.0647	1.23	-5.76	1.22	0.222	0.285	3.33	3.41	Higher at M6
	Pain	Moderate Recovery	NEMF	-0.0422	-1.23	-5.76	-1.22	0.222	0.285	5.66	5.61	Higher at ED
	Pain	Moderate Recovery	TNFRSF10A.DT	0.0661	1.23	-5.76	1.22	0.222	0.285	1.54	1.61	Higher at M6
	Pain	Moderate Recovery	ENSG00000289720	-0.13	-1.23	-5.76	-1.22	0.222	0.285	4.48	4.36	Higher at ED
	Pain	Moderate Recovery	ANAPC16	0.0323	1.23	-5.76	1.22	0.223	0.285	5.29	5.32	Higher at M6
	Pain	Moderate Recovery	PARN	0.0245	1.23	-5.76	1.22	0.223	0.285	5.23	5.26	Higher at M6
	Pain	Moderate Recovery	WWC2	0.0529	1.23	-5.76	1.22	0.223	0.285	2.47	2.52	Higher at M6
	Pain	Moderate Recovery	ENSG00000273329	-0.0347	-1.23	-5.76	-1.22	0.223	0.285	4.71	4.67	Higher at ED
	Pain	Moderate Recovery	OAS1	-0.0809	-1.23	-5.76	-1.22	0.223	0.285	6.07	5.97	Higher at ED
	Pain	Moderate Recovery	ENSG00000289056	-0.05	-1.23	-5.76	-1.22	0.223	0.285	2.18	2.13	Higher at ED
	Pain	Moderate Recovery	MDH1	-0.0602	-1.23	-5.76	-1.22	0.223	0.286	3.43	3.38	Higher at ED
	Pain	Moderate Recovery	C19orf53	0.0524	1.23	-5.76	1.22	0.223	0.286	4.29	4.34	Higher at M6
	Pain	Moderate Recovery	ITGB2.AS1	-0.048	-1.23	-5.76	-1.22	0.223	0.286	5.35	5.3	Higher at ED
	Pain	Moderate Recovery	PLEKHJ1	-0.0306	-1.23	-5.76	-1.22	0.223	0.286	4.06	4.03	Higher at ED
	Pain	Moderate Recovery	TIMM23B.AGAP6	0.151	1.23	-5.76	1.22	0.223	0.286	2.23	2.4	Higher at M6
	Pain	Moderate Recovery	SKIC2	0.0363	1.23	-5.76	1.22	0.224	0.286	5.42	5.45	Higher at M6
	Pain	Moderate Recovery	ZC3H4	0.0677	1.22	-5.77	1.22	0.224	0.286	6.63	6.7	Higher at M6
	Pain	Moderate Recovery	CNNM3.DT	0.0468	1.23	-5.76	1.22	0.224	0.286	2.46	2.5	Higher at M6
	Pain	Moderate Recovery	FRMD3	-0.0723	-1.23	-5.76	-1.22	0.224	0.286	2.58	2.51	Higher at ED
	Pain	Moderate Recovery	ANKLE2	0.0218	1.23	-5.76	1.22	0.224	0.286	6.11	6.14	Higher at M6
	Pain	Moderate Recovery	TMEM243	0.0514	1.23	-5.76	1.22	0.224	0.286	3.31	3.36	Higher at M6
	Pain	Moderate Recovery	ENSG00000289050	0.0628	1.22	-5.76	1.22	0.224	0.286	1.75	1.82	Higher at M6
	Pain	Moderate Recovery	POLR2L	0.0593	1.22	-5.76	1.22	0.224	0.286	4.52	4.58	Higher at M6
	Pain	Moderate Recovery	MRPS15	0.0555	1.22	-5.77	1.22	0.224	0.286	2.79	2.85	Higher at M6
	Pain	Moderate Recovery	MRPS2	0.0407	1.22	-5.77	1.22	0.224	0.287	3.39	3.43	Higher at M6
	Pain	Moderate Recovery	GABPB1.IT1	-0.0299	-1.22	-5.77	-1.21	0.224	0.287	5.01	4.98	Higher at ED
	Pain	Moderate Recovery	BAK1	-0.0434	-1.22	-5.77	-1.21	0.225	0.287	4.03	3.99	Higher at ED
	Pain	Moderate Recovery	TOMM70	0.0464	1.22	-5.77	1.21	0.225	0.287	4.34	4.39	Higher at M6
	Pain	Moderate Recovery	SPTSSA	-0.0745	-1.22	-5.77	-1.21	0.225	0.287	2.8	2.72	Higher at ED
	Pain	Moderate Recovery	ARHGAP18	-0.0509	-1.22	-5.77	-1.21	0.225	0.288	4.05	3.99	Higher at ED
	Pain	Moderate Recovery	ILF3.DT	0.0474	1.22	-5.77	1.21	0.225	0.288	2.82	2.86	Higher at M6
	Pain	Moderate Recovery	STK24	-0.0308	-1.22	-5.77	-1.21	0.226	0.289	7.01	6.98	Higher at ED
	Pain	Moderate Recovery	ARL15	-0.0468	-1.22	-5.77	-1.21	0.226	0.289	3.34	3.29	Higher at ED
	Pain	Moderate Recovery	NPLOC4	0.0338	1.22	-5.77	1.21	0.226	0.289	6.52	6.55	Higher at M6
	Pain	Moderate Recovery	ZGRF1	0.0584	1.22	-5.77	1.21	0.226	0.289	2.59	2.65	Higher at M6
	Pain	Moderate Recovery	TUBA1C	0.0564	1.22	-5.77	1.21	0.226	0.289	4.5	4.56	Higher at M6
	Pain	Moderate Recovery	CALCOCO1	-0.0488	-1.22	-5.77	-1.21	0.227	0.289	6.74	6.69	Higher at ED
	Pain	Moderate Recovery	DNASE2	0.0386	1.22	-5.77	1.21	0.227	0.29	4.52	4.56	Higher at M6
	Pain	Moderate Recovery	ARCN1	-0.0358	-1.22	-5.77	-1.21	0.227	0.29	6.42	6.38	Higher at ED
	Pain	Moderate Recovery	TRPM2	-0.0739	-1.22	-5.77	-1.21	0.227	0.29	4.36	4.29	Higher at ED
	Pain	Moderate Recovery	EIF4B	0.0406	1.22	-5.78	1.21	0.227	0.29	8.3	8.34	Higher at M6
	Pain	Moderate Recovery	TOP1	-0.0493	-1.21	-5.78	-1.21	0.228	0.291	7.06	7.01	Higher at ED
	Pain	Moderate Recovery	FNBP1	0.0444	1.21	-5.78	1.21	0.228	0.291	7.92	7.96	Higher at M6
	Pain	Moderate Recovery	IER3IP1	-0.0718	-1.21	-5.78	-1.2	0.228	0.291	2.5	2.42	Higher at ED
	Pain	Moderate Recovery	MYO9B	-0.0645	-1.21	-5.78	-1.2	0.229	0.291	8.47	8.4	Higher at ED
	Pain	Moderate Recovery	MED19	0.0401	1.21	-5.78	1.2	0.229	0.292	2.25	2.29	Higher at M6
	Pain	Moderate Recovery	ISOC1	-0.0432	-1.21	-5.78	-1.2	0.229	0.292	2.91	2.87	Higher at ED
	Pain	Moderate Recovery	ENSG00000243302	0.0958	1.21	-5.78	1.2	0.229	0.292	4.29	4.39	Higher at M6
	Pain	Moderate Recovery	MFSD14CP	-0.0294	-1.21	-5.78	-1.2	0.23	0.293	6.04	6.01	Higher at ED
	Pain	Moderate Recovery	BTBD19	-0.0762	-1.21	-5.78	-1.2	0.23	0.293	2.11	2.05	Higher at ED
	Pain	Moderate Recovery	THUMPD3.AS1	-0.0322	-1.21	-5.78	-1.2	0.23	0.293	5.52	5.49	Higher at ED
	Pain	Moderate Recovery	C2CD3	-0.0252	-1.21	-5.78	-1.2	0.23	0.293	5.98	5.96	Higher at ED
	Pain	Moderate Recovery	DTYMK	0.0624	1.2	-5.79	1.2	0.23	0.293	1.64	1.7	Higher at M6
	Pain	Moderate Recovery	MAN1A2	0.0316	1.21	-5.78	1.2	0.23	0.293	5.83	5.87	Higher at M6
	Pain	Moderate Recovery	PALS1	0.0415	1.21	-5.78	1.2	0.23	0.293	3.3	3.34	Higher at M6
	Pain	Moderate Recovery	FMO5	-0.0544	-1.21	-5.78	-1.2	0.23	0.294	2	1.96	Higher at ED
	Pain	Moderate Recovery	DRAP1	0.0439	1.21	-5.79	1.2	0.231	0.294	5.45	5.5	Higher at M6
	Pain	Moderate Recovery	TCP11L2	-0.0635	-1.21	-5.79	-1.2	0.231	0.294	7.52	7.46	Higher at ED
	Pain	Moderate Recovery	ENSG00000271862	-0.0526	-1.21	-5.79	-1.2	0.231	0.294	1.81	1.76	Higher at ED
	Pain	Moderate Recovery	FBXL8	0.0529	1.21	-5.79	1.2	0.231	0.294	2.1	2.15	Higher at M6
	Pain	Moderate Recovery	FAM241A	-0.0469	-1.21	-5.79	-1.2	0.231	0.295	3.37	3.32	Higher at ED
	Pain	Moderate Recovery	INTS15	0.0323	1.21	-5.79	1.2	0.231	0.295	4.31	4.35	Higher at M6
	Pain	Moderate Recovery	JAGN1	-0.0417	-1.21	-5.79	-1.2	0.232	0.295	2.9	2.86	Higher at ED
	Pain	Moderate Recovery	EMBP1	0.0474	1.2	-5.79	1.2	0.232	0.295	2.94	3.01	Higher at M6
	Pain	Moderate Recovery	BST2	-0.053	-1.2	-5.79	-1.2	0.232	0.295	4.98	4.92	Higher at ED
	Pain	Moderate Recovery	BMP6	0.0874	1.2	-5.79	1.2	0.232	0.295	3.37	3.45	Higher at M6
	Pain	Moderate Recovery	NDUFAF8	0.0698	1.2	-5.79	1.2	0.232	0.295	1.76	1.84	Higher at M6
	Pain	Moderate Recovery	PALB2	0.0489	1.2	-5.79	1.2	0.232	0.295	3.13	3.18	Higher at M6
	Pain	Moderate Recovery	CTSK	-0.0348	-1.2	-5.79	-1.2	0.232	0.295	3.37	3.34	Higher at ED
	Pain	Moderate Recovery	TRIM41	0.0302	1.2	-5.79	1.19	0.232	0.295	4.87	4.9	Higher at M6
	Pain	Moderate Recovery	NCBP1	0.0315	1.2	-5.79	1.19	0.232	0.295	4.6	4.63	Higher at M6
	Pain	Moderate Recovery	ANKMY2	-0.044	-1.2	-5.79	-1.19	0.233	0.296	2.41	2.36	Higher at ED
	Pain	Moderate Recovery	NSMCE2	-0.0661	-1.2	-5.8	-1.19	0.233	0.296	1.8	1.74	Higher at ED
	Pain	Moderate Recovery	AUH	0.0357	1.2	-5.79	1.19	0.233	0.297	3.42	3.46	Higher at M6
	Pain	Moderate Recovery	THAP9.AS1	-0.0472	-1.2	-5.79	-1.19	0.233	0.297	3.63	3.58	Higher at ED
	Pain	Moderate Recovery	ZNF587B	0.033	1.2	-5.79	1.19	0.233	0.297	4.7	4.73	Higher at M6
	Pain	Moderate Recovery	CYCS	0.0512	1.2	-5.79	1.19	0.234	0.297	3.84	3.9	Higher at M6
	Pain	Moderate Recovery	PRRC2A	0.0687	1.2	-5.8	1.19	0.234	0.297	8.04	8.11	Higher at M6
	Pain	Moderate Recovery	PPP1R7	-0.0254	-1.2	-5.79	-1.19	0.234	0.297	4.13	4.11	Higher at ED
	Pain	Moderate Recovery	ARHGDIA	0.0498	1.2	-5.8	1.19	0.234	0.298	7.32	7.37	Higher at M6
	Pain	Moderate Recovery	AFF4	-0.0292	-1.2	-5.8	-1.19	0.234	0.298	6.91	6.88	Higher at ED
	Pain	Moderate Recovery	ALG10	0.0458	1.2	-5.8	1.19	0.234	0.298	2.91	2.95	Higher at M6
	Pain	Moderate Recovery	TRAPPC2	-0.0269	-1.2	-5.8	-1.19	0.235	0.298	4.22	4.2	Higher at ED
	Pain	Moderate Recovery	PHTF2	-0.0533	-1.2	-5.8	-1.19	0.235	0.298	4.72	4.67	Higher at ED
	Pain	Moderate Recovery	TMEM50B	0.053	1.2	-5.8	1.19	0.235	0.299	3.72	3.77	Higher at M6
	Pain	Moderate Recovery	TIMM29	0.0453	1.2	-5.8	1.19	0.235	0.299	2.76	2.8	Higher at M6
	Pain	Moderate Recovery	KIF21B	-0.0553	-1.19	-5.8	-1.19	0.236	0.299	7.83	7.78	Higher at ED
	Pain	Moderate Recovery	CMAHP	0.046	1.19	-5.8	1.19	0.236	0.3	3.46	3.51	Higher at M6
	Pain	Moderate Recovery	PARM1	0.0747	1.19	-5.8	1.18	0.236	0.3	1.96	2.06	Higher at M6
	Pain	Moderate Recovery	VCF2	0.0624	1.19	-5.8	1.18	0.236	0.3	1.69	1.76	Higher at M6
	Pain	Moderate Recovery	NFYC.AS1	-0.0534	-1.19	-5.8	-1.18	0.237	0.3	2.33	2.28	Higher at ED
	Pain	Moderate Recovery	TMPO	0.0389	1.19	-5.8	1.18	0.237	0.3	6.33	6.36	Higher at M6
	Pain	Moderate Recovery	MICOS13	0.0638	1.19	-5.81	1.18	0.237	0.3	1.74	1.81	Higher at M6
	Pain	Moderate Recovery	RRAS	0.0561	1.19	-5.8	1.18	0.237	0.3	2.75	2.81	Higher at M6
	Pain	Moderate Recovery	EFHC1	-0.0445	-1.19	-5.8	-1.18	0.237	0.3	2.85	2.8	Higher at ED
	Pain	Moderate Recovery	VPS36	-0.0358	-1.19	-5.8	-1.18	0.237	0.301	5.13	5.1	Higher at ED
	Pain	Moderate Recovery	UBAP1	-0.0603	-1.19	-5.8	-1.18	0.237	0.301	6.52	6.46	Higher at ED
	Pain	Moderate Recovery	CARINH	0.05	1.19	-5.81	1.18	0.237	0.301	6.6	6.65	Higher at M6
	Pain	Moderate Recovery	KMT2E	-0.0359	-1.19	-5.81	-1.18	0.237	0.301	8.17	8.13	Higher at ED
	Pain	Moderate Recovery	ABCD2	0.0713	1.19	-5.81	1.18	0.237	0.301	3.85	3.93	Higher at M6
	Pain	Moderate Recovery	DPH6	0.0616	1.19	-5.81	1.18	0.237	0.301	2.08	2.15	Higher at M6
	Pain	Moderate Recovery	ENSG00000260267	0.0523	1.19	-5.81	1.18	0.237	0.301	3.98	4.03	Higher at M6
	Pain	Moderate Recovery	MRPL53	-0.0438	-1.19	-5.81	-1.18	0.238	0.301	2.82	2.78	Higher at ED
	Pain	Moderate Recovery	TCP11L1	-0.0267	-1.19	-5.81	-1.18	0.238	0.302	4.25	4.23	Higher at ED
	Pain	Moderate Recovery	ACOX3	0.0369	1.19	-5.81	1.18	0.238	0.302	3.24	3.28	Higher at M6
	Pain	Moderate Recovery	FAM89B	-0.0407	-1.19	-5.81	-1.18	0.239	0.302	5.35	5.31	Higher at ED
	Pain	Moderate Recovery	TRPS1	-0.039	-1.19	-5.81	-1.18	0.239	0.303	5.48	5.44	Higher at ED
	Pain	Moderate Recovery	TMEM222	-0.0328	-1.19	-5.81	-1.18	0.239	0.303	4.33	4.3	Higher at ED
	Pain	Moderate Recovery	ROMO1	-0.0753	-1.19	-5.81	-1.18	0.239	0.303	2.04	1.96	Higher at ED
	Pain	Moderate Recovery	BRD7	0.0271	1.19	-5.81	1.18	0.239	0.303	5.59	5.62	Higher at M6
	Pain	Moderate Recovery	SCAMP4	0.054	1.19	-5.81	1.18	0.239	0.303	4.38	4.43	Higher at M6
	Pain	Moderate Recovery	ULK4	0.0337	1.18	-5.81	1.18	0.24	0.304	3.83	3.86	Higher at M6
	Pain	Moderate Recovery	TIMM10	-0.0601	-1.18	-5.81	-1.18	0.24	0.304	2.08	2.02	Higher at ED
	Pain	Moderate Recovery	MSANTD2	0.0432	1.18	-5.81	1.17	0.24	0.304	3.4	3.45	Higher at M6
	Pain	Moderate Recovery	ZNF384	0.033	1.18	-5.81	1.17	0.24	0.304	5.47	5.5	Higher at M6
	Pain	Moderate Recovery	TMEM101	-0.0418	-1.18	-5.81	-1.17	0.24	0.304	3.41	3.37	Higher at ED
	Pain	Moderate Recovery	ENSG00000259529	0.0645	1.18	-5.81	1.17	0.241	0.305	4.85	4.92	Higher at M6
	Pain	Moderate Recovery	PLA2G15	-0.0494	-1.18	-5.82	-1.17	0.241	0.305	2.38	2.33	Higher at ED
	Pain	Moderate Recovery	KIF20B	-0.0859	-1.18	-5.82	-1.17	0.241	0.305	2.84	2.76	Higher at ED
	Pain	Moderate Recovery	LY6E	0.0829	1.18	-5.82	1.17	0.241	0.305	6.09	6.16	Higher at M6
	Pain	Moderate Recovery	ATP5F1A	0.0301	1.18	-5.82	1.17	0.241	0.305	6.39	6.42	Higher at M6
	Pain	Moderate Recovery	PHF13	-0.051	-1.18	-5.82	-1.17	0.241	0.306	3.33	3.28	Higher at ED
	Pain	Moderate Recovery	CNOT6	-0.0332	-1.18	-5.82	-1.17	0.242	0.306	5.17	5.13	Higher at ED
	Pain	Moderate Recovery	ZFYVE21	0.0312	1.18	-5.82	1.17	0.242	0.306	3.65	3.68	Higher at M6
	Pain	Moderate Recovery	ENSG00000289750	0.17	1.18	-5.82	1.17	0.242	0.306	1.58	1.75	Higher at M6
	Pain	Moderate Recovery	GATC	0.032	1.18	-5.82	1.17	0.242	0.306	4.08	4.11	Higher at M6
	Pain	Moderate Recovery	GARRE1	0.0306	1.18	-5.82	1.17	0.243	0.307	5.35	5.38	Higher at M6
	Pain	Moderate Recovery	UBE3A	0.0323	1.18	-5.82	1.17	0.243	0.307	6.14	6.17	Higher at M6
	Pain	Moderate Recovery	PSMC2	-0.0534	-1.18	-5.82	-1.17	0.243	0.307	3.94	3.89	Higher at ED
	Pain	Moderate Recovery	WDR20	-0.0254	-1.18	-5.82	-1.17	0.243	0.307	5.04	5.02	Higher at ED
	Pain	Moderate Recovery	NDUFB11	0.0454	1.18	-5.82	1.17	0.243	0.307	4.29	4.33	Higher at M6
	Pain	Moderate Recovery	FHDC1	-0.0697	-1.18	-5.82	-1.17	0.243	0.307	2.53	2.46	Higher at ED
	Pain	Moderate Recovery	CDK11B	0.0481	1.18	-5.82	1.17	0.243	0.307	5.39	5.43	Higher at M6
	Pain	Moderate Recovery	ETFA	-0.0352	-1.17	-5.82	-1.17	0.244	0.308	4.54	4.51	Higher at ED
	Pain	Moderate Recovery	SPICE1	0.0437	1.17	-5.82	1.17	0.244	0.308	3.57	3.62	Higher at M6
	Pain	Moderate Recovery	ENSG00000279361	0.0477	1.17	-5.82	1.17	0.244	0.308	2.15	2.2	Higher at M6
	Pain	Moderate Recovery	PLCB3	0.0484	1.17	-5.83	1.16	0.244	0.309	3.61	3.66	Higher at M6
	Pain	Moderate Recovery	CCDC91	0.0512	1.17	-5.83	1.16	0.244	0.309	3.89	3.94	Higher at M6
	Pain	Moderate Recovery	ATXN7L3B	0.0285	1.17	-5.83	1.16	0.245	0.309	5.71	5.74	Higher at M6
	Pain	Moderate Recovery	HBS1L	-0.0381	-1.17	-5.83	-1.16	0.245	0.309	4.97	4.93	Higher at ED
	Pain	Moderate Recovery	ENSG00000304309	0.0303	1.17	-5.83	1.16	0.245	0.31	5.61	5.64	Higher at M6
	Pain	Moderate Recovery	DCLRE1B	0.0387	1.17	-5.83	1.16	0.245	0.31	2.9	2.94	Higher at M6
	Pain	Moderate Recovery	HDAC5	-0.0516	-1.17	-5.83	-1.16	0.246	0.31	6.26	6.21	Higher at ED
	Pain	Moderate Recovery	ZNF888	-0.0665	-1.17	-5.83	-1.16	0.246	0.31	2.46	2.4	Higher at ED
	Pain	Moderate Recovery	CMTM7	-0.0287	-1.17	-5.83	-1.16	0.246	0.31	5.15	5.12	Higher at ED
	Pain	Moderate Recovery	LRRC37A	0.0425	1.17	-5.83	1.16	0.246	0.311	4.03	4.08	Higher at M6
	Pain	Moderate Recovery	MED14	0.0273	1.17	-5.83	1.16	0.246	0.311	5.51	5.54	Higher at M6
	Pain	Moderate Recovery	RTRAF	-0.0497	-1.17	-5.83	-1.16	0.246	0.311	4.67	4.62	Higher at ED
	Pain	Moderate Recovery	CAMKMT	0.0407	1.17	-5.83	1.16	0.246	0.311	2.3	2.34	Higher at M6
	Pain	Moderate Recovery	RPS6KB2	0.0298	1.17	-5.83	1.16	0.246	0.311	4.77	4.8	Higher at M6
	Pain	Moderate Recovery	AATBC	0.0587	1.17	-5.83	1.16	0.246	0.311	4.83	4.89	Higher at M6
	Pain	Moderate Recovery	DNMBP	-0.0394	-1.17	-5.83	-1.16	0.247	0.311	4.44	4.4	Higher at ED
	Pain	Moderate Recovery	ENSG00000289318	-0.0497	-1.17	-5.83	-1.16	0.247	0.311	3.19	3.15	Higher at ED
	Pain	Moderate Recovery	ENSG00000290928	-0.0425	-1.17	-5.83	-1.16	0.247	0.311	3.44	3.4	Higher at ED
	Pain	Moderate Recovery	SEPSECS.AS1	0.045	1.17	-5.83	1.16	0.247	0.311	2.75	2.8	Higher at M6
	Pain	Moderate Recovery	LRRC59	0.0287	1.17	-5.83	1.16	0.247	0.311	4.74	4.77	Higher at M6
	Pain	Moderate Recovery	ANTKMT	0.0646	1.17	-5.83	1.16	0.247	0.312	2.34	2.41	Higher at M6
	Pain	Moderate Recovery	MPHOSPH10	0.0596	1.16	-5.83	1.16	0.247	0.312	4.03	4.09	Higher at M6
	Pain	Moderate Recovery	ERGIC3	0.029	1.16	-5.84	1.16	0.248	0.312	4.88	4.9	Higher at M6
	Pain	Moderate Recovery	SIRT6	-0.0343	-1.16	-5.84	-1.16	0.248	0.312	3.36	3.32	Higher at ED
	Pain	Moderate Recovery	TEX264	0.033	1.16	-5.84	1.16	0.248	0.313	4.41	4.44	Higher at M6
	Pain	Moderate Recovery	TTC13	0.0316	1.16	-5.84	1.16	0.248	0.313	4.61	4.65	Higher at M6
	Pain	Moderate Recovery	NUCB2	0.0486	1.16	-5.84	1.16	0.248	0.313	3.95	4	Higher at M6
	Pain	Moderate Recovery	H2BC12	-0.0402	-1.16	-5.84	-1.15	0.248	0.313	6.39	6.35	Higher at ED
	Pain	Moderate Recovery	ENSG00000300700	0.0808	1.16	-5.84	1.15	0.248	0.313	3.28	3.37	Higher at M6
	Pain	Moderate Recovery	CPAMD8	0.0553	1.16	-5.84	1.15	0.249	0.313	2.43	2.49	Higher at M6
	Pain	Moderate Recovery	ENSG00000258875	-0.0512	-1.16	-5.84	-1.15	0.249	0.314	2.43	2.38	Higher at ED
	Pain	Moderate Recovery	ENSG00000267749	0.084	1.16	-5.84	1.15	0.249	0.314	1.7	1.8	Higher at M6
	Pain	Moderate Recovery	NT5C3B	0.0604	1.16	-5.84	1.15	0.249	0.314	1.98	2.07	Higher at M6
	Pain	Moderate Recovery	FCRLA	0.0535	1.16	-5.84	1.15	0.25	0.315	2.97	3.03	Higher at M6
	Pain	Moderate Recovery	DNAJC8	-0.047	-1.16	-5.84	-1.15	0.25	0.315	4.82	4.78	Higher at ED
	Pain	Moderate Recovery	PWP1	0.0414	1.16	-5.84	1.15	0.25	0.315	3.89	3.93	Higher at M6
	Pain	Moderate Recovery	SLC30A6	-0.0331	-1.16	-5.84	-1.15	0.25	0.315	4.1	4.07	Higher at ED
	Pain	Moderate Recovery	IL3RA	0.0567	1.16	-5.84	1.15	0.25	0.315	2.45	2.5	Higher at M6
	Pain	Moderate Recovery	TCAIM	-0.0426	-1.16	-5.84	-1.15	0.25	0.315	3.37	3.33	Higher at ED
	Pain	Moderate Recovery	SEC22A	0.0436	1.16	-5.84	1.15	0.251	0.316	2.83	2.88	Higher at M6
	Pain	Moderate Recovery	JTB	-0.0472	-1.16	-5.84	-1.15	0.251	0.316	4.96	4.91	Higher at ED
	Pain	Moderate Recovery	COMMD1	0.0502	1.15	-5.85	1.15	0.251	0.316	2.12	2.17	Higher at M6
	Pain	Moderate Recovery	CYREN	0.0296	1.15	-5.85	1.15	0.251	0.316	3.74	3.77	Higher at M6
	Pain	Moderate Recovery	HSD17B1.AS1	-0.0305	-1.15	-5.85	-1.15	0.252	0.317	4.57	4.54	Higher at ED
	Pain	Moderate Recovery	POLE4	-0.0654	-1.15	-5.85	-1.15	0.252	0.317	2.35	2.29	Higher at ED
	Pain	Moderate Recovery	BRCA2	-0.066	-1.15	-5.85	-1.15	0.252	0.317	2.44	2.38	Higher at ED
	Pain	Moderate Recovery	LINC01347	-0.0616	-1.15	-5.85	-1.14	0.253	0.318	2.43	2.37	Higher at ED
	Pain	Moderate Recovery	ERVK3.1	0.031	1.15	-5.85	1.14	0.253	0.318	5.39	5.42	Higher at M6
	Pain	Moderate Recovery	GRK3	0.0348	1.15	-5.85	1.14	0.253	0.318	5.68	5.72	Higher at M6
	Pain	Moderate Recovery	ASMTL	0.0369	1.15	-5.85	1.14	0.253	0.318	4.29	4.33	Higher at M6
	Pain	Moderate Recovery	XPC	-0.037	-1.15	-5.85	-1.14	0.253	0.318	5.93	5.89	Higher at ED
	Pain	Moderate Recovery	ATM	0.0297	1.15	-5.85	1.14	0.253	0.318	8.84	8.87	Higher at M6
	Pain	Moderate Recovery	AFF1	-0.0526	-1.15	-5.85	-1.14	0.254	0.319	8.01	7.96	Higher at ED
	Pain	Moderate Recovery	LTV1	0.0547	1.15	-5.85	1.14	0.254	0.319	2.92	2.98	Higher at M6
	Pain	Moderate Recovery	ENSG00000232347	0.0284	1.15	-5.85	1.14	0.254	0.319	4.08	4.11	Higher at M6
	Pain	Moderate Recovery	HADHA	-0.026	-1.15	-5.85	-1.14	0.254	0.319	6.47	6.44	Higher at ED
	Pain	Moderate Recovery	GRSF1	0.0309	1.15	-5.85	1.14	0.254	0.32	4.81	4.84	Higher at M6
	Pain	Moderate Recovery	TBCB	-0.033	-1.15	-5.85	-1.14	0.254	0.32	4.45	4.41	Higher at ED
	Pain	Moderate Recovery	ERCC6	0.0215	1.15	-5.85	1.14	0.255	0.32	5.43	5.45	Higher at M6
	Pain	Moderate Recovery	RPS24	-0.0903	-1.15	-5.85	-1.14	0.255	0.32	5.84	5.75	Higher at ED
	Pain	Moderate Recovery	TAF5	0.0315	1.15	-5.85	1.14	0.255	0.32	2.93	2.96	Higher at M6
	Pain	Moderate Recovery	FAM193B	0.0411	1.15	-5.85	1.14	0.255	0.32	5.93	5.97	Higher at M6
	Pain	Moderate Recovery	EGF	0.11	1.15	-5.86	1.14	0.255	0.32	1.64	1.76	Higher at M6
	Pain	Moderate Recovery	SHLD2	-0.0643	-1.15	-5.86	-1.14	0.255	0.32	3.63	3.57	Higher at ED
	Pain	Moderate Recovery	PLCB1	-0.0372	-1.15	-5.86	-1.14	0.255	0.32	4.18	4.14	Higher at ED
	Pain	Moderate Recovery	ARHGEF10L	-0.0542	-1.15	-5.86	-1.14	0.255	0.32	4.01	3.96	Higher at ED
	Pain	Moderate Recovery	ARSA	-0.047	-1.14	-5.86	-1.14	0.256	0.321	5.3	5.25	Higher at ED
	Pain	Moderate Recovery	ZNF433.AS1	0.042	1.14	-5.86	1.14	0.256	0.321	2.47	2.51	Higher at M6
	Pain	Moderate Recovery	NEK9	0.0252	1.14	-5.86	1.14	0.256	0.322	5.95	5.97	Higher at M6
	Pain	Moderate Recovery	ENSG00000279328	0.0602	1.14	-5.86	1.14	0.256	0.322	1.75	1.82	Higher at M6
	Pain	Moderate Recovery	RPS7	-0.127	-1.14	-5.86	-1.13	0.257	0.322	4.61	4.48	Higher at ED
	Pain	Moderate Recovery	INPP1	-0.0421	-1.14	-5.86	-1.13	0.257	0.322	2.55	2.5	Higher at ED
	Pain	Moderate Recovery	ENSG00000279089	0.037	1.14	-5.86	1.13	0.257	0.323	2.99	3.03	Higher at M6
	Pain	Moderate Recovery	ENSG00000289102	0.0465	1.14	-5.86	1.13	0.257	0.323	2.3	2.35	Higher at M6
	Pain	Moderate Recovery	PRDX1	-0.0609	-1.14	-5.86	-1.13	0.258	0.323	4.32	4.26	Higher at ED
	Pain	Moderate Recovery	PRP4K	0.0313	1.14	-5.86	1.13	0.258	0.323	6.59	6.62	Higher at M6
	Pain	Moderate Recovery	TTLL3	-0.0419	-1.14	-5.86	-1.13	0.258	0.323	6.14	6.09	Higher at ED
	Pain	Moderate Recovery	ATRIP	0.035	1.14	-5.86	1.13	0.258	0.323	3.2	3.24	Higher at M6
	Pain	Moderate Recovery	RUFY2	0.038	1.14	-5.86	1.13	0.258	0.323	3.69	3.73	Higher at M6
	Pain	Moderate Recovery	EP300	-0.049	-1.14	-5.86	-1.13	0.258	0.324	8.53	8.48	Higher at ED
	Pain	Moderate Recovery	ENSG00000285043	0.0844	1.14	-5.86	1.13	0.258	0.324	2.66	2.74	Higher at M6
	Pain	Moderate Recovery	CXCR6	0.0819	1.14	-5.86	1.13	0.258	0.324	1.81	1.89	Higher at M6
	Pain	Moderate Recovery	KDM4A	0.0288	1.14	-5.87	1.13	0.258	0.324	5.18	5.21	Higher at M6
	Pain	Moderate Recovery	TMEM205	-0.0357	-1.14	-5.86	-1.13	0.258	0.324	3.1	3.07	Higher at ED
	Pain	Moderate Recovery	MYPOP	0.0461	1.14	-5.87	1.13	0.259	0.324	3.24	3.29	Higher at M6
	Pain	Moderate Recovery	COPS3	-0.0422	-1.14	-5.87	-1.13	0.259	0.325	4.23	4.19	Higher at ED
	Pain	Moderate Recovery	NKAP	-0.0322	-1.14	-5.87	-1.13	0.259	0.325	3.64	3.61	Higher at ED
	Pain	Moderate Recovery	CMC1	0.0431	1.14	-5.87	1.13	0.259	0.325	3.23	3.27	Higher at M6
	Pain	Moderate Recovery	PARK7	-0.0402	-1.14	-5.87	-1.13	0.259	0.325	4.89	4.85	Higher at ED
	Pain	Moderate Recovery	SLC25A3	-0.0233	-1.13	-5.87	-1.13	0.26	0.325	6.24	6.21	Higher at ED
	Pain	Moderate Recovery	MFAP1	0.0514	1.13	-5.87	1.13	0.26	0.326	4.5	4.55	Higher at M6
	Pain	Moderate Recovery	ENSG00000279407	0.0496	1.13	-5.87	1.13	0.26	0.326	2.79	2.85	Higher at M6
	Pain	Moderate Recovery	DBN1	-0.0536	-1.13	-5.87	-1.13	0.26	0.326	3.88	3.83	Higher at ED
	Pain	Moderate Recovery	FOXN3	-0.0331	-1.13	-5.87	-1.13	0.26	0.326	7.54	7.5	Higher at ED
	Pain	Moderate Recovery	SDF2L1	0.0597	1.13	-5.87	1.13	0.261	0.326	2.37	2.43	Higher at M6
	Pain	Moderate Recovery	TPGS1	0.0403	1.13	-5.87	1.12	0.261	0.327	4.11	4.15	Higher at M6
	Pain	Moderate Recovery	FHL3	-0.0568	-1.13	-5.87	-1.12	0.261	0.327	4.86	4.8	Higher at ED
	Pain	Moderate Recovery	PLGLB1	-0.0469	-1.13	-5.87	-1.12	0.261	0.327	2.93	2.89	Higher at ED
	Pain	Moderate Recovery	FZD2	0.0504	1.13	-5.87	1.12	0.261	0.327	2.24	2.29	Higher at M6
	Pain	Moderate Recovery	GNPDA1	0.0396	1.13	-5.87	1.12	0.262	0.327	3.05	3.09	Higher at M6
	Pain	Moderate Recovery	LARP4	0.0382	1.13	-5.87	1.12	0.262	0.328	4.39	4.42	Higher at M6
	Pain	Moderate Recovery	THOC7	-0.0575	-1.13	-5.87	-1.12	0.262	0.328	2.64	2.58	Higher at ED
	Pain	Moderate Recovery	SNX12	-0.0244	-1.13	-5.87	-1.12	0.262	0.328	3.73	3.71	Higher at ED
	Pain	Moderate Recovery	C4orf46	-0.0478	-1.13	-5.88	-1.12	0.262	0.328	1.7	1.66	Higher at ED
	Pain	Moderate Recovery	ITGB1P1	-0.0663	-1.13	-5.88	-1.12	0.263	0.328	2.86	2.79	Higher at ED
	Pain	Moderate Recovery	LHFPL2	-0.074	-1.13	-5.88	-1.12	0.263	0.328	3.61	3.53	Higher at ED
	Pain	Moderate Recovery	MIF4GD	0.0357	1.13	-5.88	1.12	0.263	0.328	3.31	3.35	Higher at M6
	Pain	Moderate Recovery	SSBP1	0.047	1.13	-5.88	1.12	0.263	0.328	4.18	4.23	Higher at M6
	Pain	Moderate Recovery	TTPAL	-0.0363	-1.13	-5.88	-1.12	0.263	0.328	4.47	4.43	Higher at ED
	Pain	Moderate Recovery	ZFP28	0.0534	1.13	-5.88	1.12	0.263	0.328	1.85	1.91	Higher at M6
	Pain	Moderate Recovery	NUP133	0.0274	1.13	-5.88	1.12	0.263	0.329	4.39	4.42	Higher at M6
	Pain	Moderate Recovery	ATG4B	0.031	1.13	-5.88	1.12	0.263	0.329	4.91	4.94	Higher at M6
	Pain	Moderate Recovery	HAUS2	0.0433	1.13	-5.88	1.12	0.264	0.329	2.65	2.7	Higher at M6
	Pain	Moderate Recovery	VAMP2	0.0381	1.13	-5.88	1.12	0.264	0.329	6.39	6.43	Higher at M6
	Pain	Moderate Recovery	UBE3B	0.0248	1.12	-5.88	1.12	0.264	0.33	5.88	5.91	Higher at M6
	Pain	Moderate Recovery	SAMD4B	-0.052	-1.12	-5.88	-1.12	0.264	0.33	6.14	6.09	Higher at ED
	Pain	Moderate Recovery	AP1S1	-0.0614	-1.12	-5.89	-1.12	0.264	0.33	1.87	1.81	Higher at ED
	Pain	Moderate Recovery	HLA.DPA1	0.0428	1.12	-5.88	1.12	0.264	0.33	7.26	7.3	Higher at M6
	Pain	Moderate Recovery	ITGAV	-0.0376	-1.12	-5.88	-1.12	0.265	0.33	3.95	3.92	Higher at ED
	Pain	Moderate Recovery	FBXL19	0.0428	1.12	-5.88	1.12	0.265	0.33	3.89	3.94	Higher at M6
	Pain	Moderate Recovery	ENSG00000277369	-0.0445	-1.12	-5.88	-1.12	0.265	0.331	2.62	2.58	Higher at ED
	Pain	Moderate Recovery	C8orf44	0.0427	1.12	-5.88	1.11	0.265	0.331	2.42	2.47	Higher at M6
	Pain	Moderate Recovery	ILKAP	0.0344	1.12	-5.88	1.11	0.266	0.332	3.57	3.6	Higher at M6
	Pain	Moderate Recovery	AGO2	-0.0481	-1.12	-5.88	-1.11	0.266	0.332	7.81	7.76	Higher at ED
	Pain	Moderate Recovery	ZNF606	-0.0303	-1.12	-5.88	-1.11	0.266	0.332	3.66	3.63	Higher at ED
	Pain	Moderate Recovery	DUSP16	0.0279	1.12	-5.89	1.11	0.266	0.332	5.1	5.13	Higher at M6
	Pain	Moderate Recovery	ZNF45	0.0342	1.12	-5.89	1.11	0.267	0.333	3.46	3.5	Higher at M6
	Pain	Moderate Recovery	PLK1	0.055	1.12	-5.89	1.11	0.267	0.333	1.66	1.71	Higher at M6
	Pain	Moderate Recovery	RHBDD3	0.0617	1.12	-5.89	1.11	0.267	0.333	1.56	1.62	Higher at M6
	Pain	Moderate Recovery	ENSG00000279077	0.0499	1.12	-5.89	1.11	0.267	0.333	2.38	2.44	Higher at M6
	Pain	Moderate Recovery	CMIP	-0.0716	-1.12	-5.89	-1.11	0.267	0.334	7.33	7.26	Higher at ED
	Pain	Moderate Recovery	PPP1R9B	0.0642	1.12	-5.89	1.11	0.268	0.334	8.15	8.21	Higher at M6
	Pain	Moderate Recovery	MASTL	-0.0359	-1.12	-5.89	-1.11	0.268	0.334	2.97	2.94	Higher at ED
	Pain	Moderate Recovery	ERCC6L2.AS1	0.0437	1.11	-5.89	1.11	0.269	0.335	3.54	3.58	Higher at M6
	Pain	Moderate Recovery	COG5	0.0254	1.11	-5.89	1.11	0.269	0.335	5.67	5.7	Higher at M6
	Pain	Moderate Recovery	PRKAR2B	0.0905	1.11	-5.89	1.11	0.269	0.335	5.17	5.26	Higher at M6
	Pain	Moderate Recovery	PEX1	0.0313	1.11	-5.89	1.11	0.269	0.335	3.87	3.9	Higher at M6
	Pain	Moderate Recovery	ENSG00000279425	0.0437	1.11	-5.89	1.11	0.269	0.335	3.29	3.35	Higher at M6
	Pain	Moderate Recovery	H3C7	-0.0975	-1.11	-5.89	-1.11	0.269	0.335	2.35	2.28	Higher at ED
	Pain	Moderate Recovery	NAP1L1	0.0473	1.11	-5.89	1.1	0.269	0.335	7.17	7.21	Higher at M6
	Pain	Moderate Recovery	SLC35E3	0.0562	1.11	-5.89	1.1	0.269	0.336	5.25	5.31	Higher at M6
	Pain	Moderate Recovery	COX19	-0.0258	-1.11	-5.89	-1.1	0.269	0.336	5.3	5.28	Higher at ED
	Pain	Moderate Recovery	STAP1	0.0634	1.11	-5.89	1.1	0.269	0.336	2	2.06	Higher at M6
	Pain	Moderate Recovery	WDR45B	-0.0216	-1.11	-5.89	-1.1	0.27	0.336	4.7	4.68	Higher at ED
	Pain	Moderate Recovery	ZNF287	0.072	1.11	-5.89	1.1	0.27	0.336	1.95	2.03	Higher at M6
	Pain	Moderate Recovery	FAM234B	0.0518	1.11	-5.9	1.1	0.27	0.336	1.88	1.93	Higher at M6
	Pain	Moderate Recovery	NCOA4	-0.0711	-1.11	-5.89	-1.1	0.27	0.337	9.41	9.34	Higher at ED
	Pain	Moderate Recovery	ALS2	0.0264	1.11	-5.9	1.1	0.27	0.337	4.57	4.6	Higher at M6
	Pain	Moderate Recovery	IFT57	-0.0646	-1.11	-5.9	-1.1	0.27	0.337	2.64	2.58	Higher at ED
	Pain	Moderate Recovery	WDR82	0.0212	1.11	-5.9	1.1	0.271	0.337	7.15	7.17	Higher at M6
	Pain	Moderate Recovery	MYCL	-0.0387	-1.11	-5.9	-1.1	0.271	0.337	4.25	4.21	Higher at ED
	Pain	Moderate Recovery	NLK	0.027	1.11	-5.9	1.1	0.271	0.337	4.26	4.28	Higher at M6
	Pain	Moderate Recovery	GSPT2	0.0483	1.11	-5.9	1.1	0.271	0.337	2.4	2.45	Higher at M6
	Pain	Moderate Recovery	RGPD6	-0.163	-1.11	-5.9	-1.1	0.271	0.337	4.45	4.28	Higher at ED
	Pain	Moderate Recovery	FAM106A	-0.033	-1.11	-5.9	-1.1	0.271	0.337	5.15	5.12	Higher at ED
	Pain	Moderate Recovery	VAT1	0.036	1.11	-5.9	1.1	0.271	0.337	4.1	4.14	Higher at M6
	Pain	Moderate Recovery	SYS1	-0.0228	-1.11	-5.9	-1.1	0.271	0.338	4.94	4.92	Higher at ED
	Pain	Moderate Recovery	ZFP90	0.0443	1.11	-5.9	1.1	0.271	0.338	4.4	4.44	Higher at M6
	Pain	Moderate Recovery	ADCK5	0.0543	1.11	-5.9	1.1	0.272	0.338	2.06	2.12	Higher at M6
	Pain	Moderate Recovery	MTCH1	-0.0258	-1.11	-5.9	-1.1	0.272	0.338	6.6	6.57	Higher at ED
	Pain	Moderate Recovery	TLNRD1	-0.0252	-1.11	-5.9	-1.1	0.272	0.338	5.44	5.41	Higher at ED
	Pain	Moderate Recovery	ZNF790	0.0738	1.11	-5.9	1.1	0.272	0.338	1.82	1.89	Higher at M6
	Pain	Moderate Recovery	NDUFAB1	-0.0555	-1.1	-5.9	-1.1	0.272	0.338	2.07	2.01	Higher at ED
	Pain	Moderate Recovery	FANCF	0.048	1.1	-5.9	1.1	0.272	0.339	3.34	3.39	Higher at M6
	Pain	Moderate Recovery	ORC5	0.0497	1.1	-5.9	1.1	0.272	0.339	2.28	2.34	Higher at M6
	Pain	Moderate Recovery	SIDT2	0.0356	1.1	-5.9	1.1	0.272	0.339	5.65	5.69	Higher at M6
	Pain	Moderate Recovery	BRF2	-0.0333	-1.1	-5.9	-1.1	0.273	0.339	2.87	2.84	Higher at ED
	Pain	Moderate Recovery	ELMOD3	0.0266	1.1	-5.9	1.1	0.273	0.339	3.93	3.96	Higher at M6
	Pain	Moderate Recovery	ELP4	0.0399	1.1	-5.9	1.1	0.273	0.339	4.38	4.42	Higher at M6
	Pain	Moderate Recovery	CSNK1G1	-0.0218	-1.1	-5.9	-1.1	0.273	0.34	5.41	5.38	Higher at ED
	Pain	Moderate Recovery	CDC7	0.0532	1.1	-5.9	1.09	0.274	0.34	1.91	1.97	Higher at M6
	Pain	Moderate Recovery	ARHGAP11A	-0.0612	-1.1	-5.9	-1.09	0.274	0.34	2.05	1.98	Higher at ED
	Pain	Moderate Recovery	TRMT112	-0.0369	-1.1	-5.9	-1.09	0.274	0.34	4.7	4.67	Higher at ED
	Pain	Moderate Recovery	TES	0.0229	1.1	-5.9	1.09	0.274	0.34	5.92	5.95	Higher at M6
	Pain	Moderate Recovery	ETAA1	-0.0841	-1.1	-5.91	-1.09	0.274	0.34	2.77	2.69	Higher at ED
	Pain	Moderate Recovery	IGFBP3	0.0612	1.1	-5.91	1.09	0.275	0.341	1.53	1.6	Higher at M6
	Pain	Moderate Recovery	RNF25	-0.0353	-1.1	-5.91	-1.09	0.275	0.341	2.92	2.89	Higher at ED
	Pain	Moderate Recovery	TNRC18P1	0.0536	1.1	-5.91	1.09	0.275	0.341	2.67	2.73	Higher at M6
	Pain	Moderate Recovery	RHNO1	0.0511	1.1	-5.91	1.09	0.275	0.341	2.98	3.03	Higher at M6
	Pain	Moderate Recovery	YIPF6	-0.0383	-1.1	-5.91	-1.09	0.275	0.341	4.83	4.79	Higher at ED
	Pain	Moderate Recovery	NCAPH2	0.0343	1.1	-5.91	1.09	0.275	0.341	3.75	3.79	Higher at M6
	Pain	Moderate Recovery	HDGFL2	0.047	1.1	-5.91	1.09	0.275	0.341	4.67	4.72	Higher at M6
	Pain	Moderate Recovery	GPR171	0.0616	1.1	-5.91	1.09	0.275	0.341	3.1	3.18	Higher at M6
	Pain	Moderate Recovery	TAPT1.AS1	0.0378	1.1	-5.91	1.09	0.275	0.341	2.93	2.98	Higher at M6
	Pain	Moderate Recovery	MED10	-0.0396	-1.1	-5.91	-1.09	0.275	0.341	2.97	2.93	Higher at ED
	Pain	Moderate Recovery	ZNF219	0.0574	1.1	-5.91	1.09	0.275	0.341	2.06	2.11	Higher at M6
	Pain	Moderate Recovery	CACNA2D4	-0.0397	-1.1	-5.91	-1.09	0.275	0.342	2.45	2.4	Higher at ED
	Pain	Moderate Recovery	EIF3CL	0.16	1.09	-5.91	1.09	0.276	0.342	5.04	5.23	Higher at M6
	Pain	Moderate Recovery	ZNF628	0.0504	1.1	-5.91	1.09	0.276	0.342	3.07	3.12	Higher at M6
	Pain	Moderate Recovery	LACTB2	-0.0554	-1.1	-5.91	-1.09	0.276	0.342	1.8	1.75	Higher at ED
	Pain	Moderate Recovery	MFN2	-0.0603	-1.1	-5.91	-1.09	0.276	0.342	6.63	6.56	Higher at ED
	Pain	Moderate Recovery	H2BC15	-0.0488	-1.09	-5.91	-1.09	0.276	0.343	3.75	3.71	Higher at ED
	Pain	Moderate Recovery	DDX1	0.0394	1.1	-5.91	1.09	0.277	0.343	4.26	4.3	Higher at M6
	Pain	Moderate Recovery	NDUFB5	-0.0403	-1.09	-5.91	-1.09	0.277	0.343	3.51	3.47	Higher at ED
	Pain	Moderate Recovery	WIPF2	-0.0563	-1.09	-5.91	-1.09	0.277	0.343	6.59	6.53	Higher at ED
	Pain	Moderate Recovery	YIF1B	0.0383	1.09	-5.91	1.09	0.278	0.344	3.64	3.68	Higher at M6
	Pain	Moderate Recovery	GOSR1	0.0188	1.09	-5.91	1.08	0.278	0.344	5.21	5.23	Higher at M6
	Pain	Moderate Recovery	HVCN1	0.0325	1.09	-5.91	1.08	0.278	0.345	5.85	5.88	Higher at M6
	Pain	Moderate Recovery	ANKRD46	0.0447	1.09	-5.92	1.08	0.279	0.345	3.08	3.12	Higher at M6
	Pain	Moderate Recovery	CCDC25	0.0497	1.09	-5.92	1.08	0.278	0.345	3.03	3.08	Higher at M6
	Pain	Moderate Recovery	MCUB	0.0463	1.09	-5.92	1.08	0.279	0.345	4.18	4.23	Higher at M6
	Pain	Moderate Recovery	ZSWIM8	-0.0517	-1.09	-5.92	-1.08	0.279	0.345	6.34	6.29	Higher at ED
	Pain	Moderate Recovery	UBTD2	-0.0371	-1.09	-5.92	-1.08	0.279	0.345	2.31	2.27	Higher at ED
	Pain	Moderate Recovery	FRS3	0.045	1.09	-5.92	1.08	0.279	0.345	2.1	2.15	Higher at M6
	Pain	Moderate Recovery	SMUG1	-0.0346	-1.09	-5.92	-1.08	0.279	0.346	3.1	3.07	Higher at ED
	Pain	Moderate Recovery	MPV17L2	0.0479	1.09	-5.92	1.08	0.279	0.346	1.98	2.03	Higher at M6
	Pain	Moderate Recovery	SCAF8	-0.0199	-1.09	-5.92	-1.08	0.279	0.346	6.63	6.61	Higher at ED
	Pain	Moderate Recovery	RAB30.DT	0.0396	1.09	-5.92	1.08	0.28	0.346	4.79	4.84	Higher at M6
	Pain	Moderate Recovery	NDUFB7	0.0549	1.09	-5.92	1.08	0.28	0.346	3.63	3.68	Higher at M6
	Pain	Moderate Recovery	MRPS24	0.0515	1.09	-5.92	1.08	0.28	0.346	2.77	2.83	Higher at M6
	Pain	Moderate Recovery	CPED1	-0.0673	-1.09	-5.92	-1.08	0.28	0.347	2.43	2.37	Higher at ED
	Pain	Moderate Recovery	COX6C	-0.085	-1.09	-5.92	-1.08	0.281	0.347	2.61	2.52	Higher at ED
	Pain	Moderate Recovery	SLC25A16	0.0294	1.09	-5.92	1.08	0.28	0.347	3.75	3.78	Higher at M6
	Pain	Moderate Recovery	CPTP	-0.0304	-1.09	-5.92	-1.08	0.281	0.347	4.35	4.32	Higher at ED
	Pain	Moderate Recovery	TFAM	-0.0451	-1.08	-5.92	-1.08	0.281	0.348	4.16	4.12	Higher at ED
	Pain	Moderate Recovery	ADPRM	-0.0518	-1.08	-5.92	-1.08	0.281	0.348	2.8	2.75	Higher at ED
	Pain	Moderate Recovery	AP4M1	0.0431	1.08	-5.92	1.08	0.281	0.348	2.12	2.17	Higher at M6
	Pain	Moderate Recovery	PIKFYVE	-0.0318	-1.08	-5.92	-1.08	0.281	0.348	6.39	6.36	Higher at ED
	Pain	Moderate Recovery	RSRC2	-0.0295	-1.08	-5.92	-1.08	0.281	0.348	6.02	5.99	Higher at ED
	Pain	Moderate Recovery	UTP18	0.0443	1.08	-5.92	1.08	0.281	0.348	3.53	3.57	Higher at M6
	Pain	Moderate Recovery	ENSG00000293497	0.0418	1.08	-5.92	1.08	0.282	0.348	3	3.05	Higher at M6
	Pain	Moderate Recovery	STX16.NPEPL1	-0.0676	-1.08	-5.92	-1.08	0.282	0.348	3.33	3.26	Higher at ED
	Pain	Moderate Recovery	ARL13B	-0.0455	-1.08	-5.92	-1.08	0.282	0.348	2.54	2.5	Higher at ED
	Pain	Moderate Recovery	DIABLO	-0.026	-1.08	-5.92	-1.08	0.282	0.349	4.07	4.05	Higher at ED
	Pain	Moderate Recovery	ISCA2	-0.0377	-1.08	-5.93	-1.07	0.283	0.349	3.02	2.98	Higher at ED
	Pain	Moderate Recovery	ENSG00000274767	-0.0524	-1.08	-5.93	-1.07	0.284	0.35	3.22	3.2	Higher at ED
	Pain	Moderate Recovery	ADAM28	0.0354	1.08	-5.93	1.07	0.284	0.351	4.33	4.37	Higher at M6
	Pain	Moderate Recovery	ASB13	0.0437	1.08	-5.93	1.07	0.284	0.351	2.48	2.52	Higher at M6
	Pain	Moderate Recovery	DENND4B	0.0342	1.08	-5.93	1.07	0.284	0.351	6.86	6.89	Higher at M6
	Pain	Moderate Recovery	DDX50	-0.0465	-1.08	-5.93	-1.07	0.284	0.351	3.67	3.62	Higher at ED
	Pain	Moderate Recovery	IFI35	-0.0662	-1.08	-5.93	-1.07	0.285	0.352	3.57	3.5	Higher at ED
	Pain	Moderate Recovery	SVIP	-0.0678	-1.08	-5.93	-1.07	0.285	0.352	3.21	3.14	Higher at ED
	Pain	Moderate Recovery	TSR3	0.0265	1.08	-5.93	1.07	0.285	0.352	4.01	4.04	Higher at M6
	Pain	Moderate Recovery	GAS5	0.0649	1.08	-5.93	1.07	0.285	0.352	3.94	4.01	Higher at M6
	Pain	Moderate Recovery	GPBAR1	0.0441	1.08	-5.93	1.07	0.285	0.352	3.76	3.8	Higher at M6
	Pain	Moderate Recovery	FANCM	0.0421	1.07	-5.93	1.07	0.286	0.353	3.46	3.5	Higher at M6
	Pain	Moderate Recovery	DCBLD1	0.0454	1.07	-5.93	1.07	0.286	0.353	1.69	1.73	Higher at M6
	Pain	Moderate Recovery	SRSF6	0.0225	1.07	-5.93	1.07	0.286	0.353	6.22	6.24	Higher at M6
	Pain	Moderate Recovery	ENSG00000289582	-0.0774	-1.07	-5.94	-1.07	0.287	0.354	2.26	2.18	Higher at ED
	Pain	Moderate Recovery	MIB2	0.0383	1.07	-5.94	1.07	0.287	0.354	4.53	4.57	Higher at M6
	Pain	Moderate Recovery	NCLN	-0.0367	-1.07	-5.94	-1.07	0.287	0.354	5.22	5.18	Higher at ED
	Pain	Moderate Recovery	ZNF302	-0.0612	-1.07	-5.94	-1.06	0.288	0.355	3.56	3.5	Higher at ED
	Pain	Moderate Recovery	PEX19	-0.0224	-1.07	-5.94	-1.06	0.288	0.355	4.53	4.51	Higher at ED
	Pain	Moderate Recovery	ST8SIA1	0.0596	1.07	-5.94	1.06	0.288	0.355	2.73	2.8	Higher at M6
	Pain	Moderate Recovery	COPA	-0.0317	-1.07	-5.94	-1.06	0.288	0.355	6.99	6.95	Higher at ED
	Pain	Moderate Recovery	WBP2	0.0782	1.07	-5.94	1.06	0.288	0.356	8.36	8.44	Higher at M6
	Pain	Moderate Recovery	DCTN5	0.0227	1.07	-5.94	1.06	0.288	0.356	5.35	5.37	Higher at M6
	Pain	Moderate Recovery	LNPK	-0.0338	-1.07	-5.94	-1.06	0.289	0.356	4.57	4.54	Higher at ED
	Pain	Moderate Recovery	HMBOX1	0.0217	1.07	-5.94	1.06	0.289	0.357	5.5	5.52	Higher at M6
	Pain	Moderate Recovery	PRKCSH	0.0466	1.07	-5.94	1.06	0.289	0.357	6.81	6.85	Higher at M6
	Pain	Moderate Recovery	ATF7	0.0297	1.06	-5.94	1.06	0.29	0.357	5.88	5.91	Higher at M6
	Pain	Moderate Recovery	CCDC97	0.0335	1.06	-5.94	1.06	0.291	0.358	5.92	5.95	Higher at M6
	Pain	Moderate Recovery	RPS17	-0.112	-1.06	-5.94	-1.06	0.291	0.358	5.85	5.73	Higher at ED
	Pain	Moderate Recovery	ENSG00000291147	-0.0261	-1.06	-5.95	-1.06	0.291	0.359	3.98	3.96	Higher at ED
	Pain	Moderate Recovery	BATF2	-0.147	-1.06	-5.95	-1.06	0.291	0.359	2.15	2.02	Higher at ED
	Pain	Moderate Recovery	RMDN1	-0.0346	-1.06	-5.95	-1.05	0.292	0.359	3.67	3.63	Higher at ED
	Pain	Moderate Recovery	ARAF	0.0327	1.06	-5.95	1.05	0.292	0.359	5.85	5.89	Higher at M6
	Pain	Moderate Recovery	YWHAG	0.027	1.06	-5.95	1.05	0.292	0.359	5.84	5.87	Higher at M6
	Pain	Moderate Recovery	ENSG00000269318	-0.0712	-1.06	-5.95	-1.05	0.292	0.359	1.86	1.8	Higher at ED
	Pain	Moderate Recovery	COMMD9	-0.0354	-1.06	-5.95	-1.05	0.292	0.359	4.24	4.21	Higher at ED
	Pain	Moderate Recovery	TARS1	0.0357	1.06	-5.95	1.05	0.292	0.36	4.42	4.46	Higher at M6
	Pain	Moderate Recovery	ERLEC1	-0.0367	-1.06	-5.95	-1.05	0.292	0.36	4.31	4.27	Higher at ED
	Pain	Moderate Recovery	OXA1L	0.0259	1.06	-5.95	1.05	0.292	0.36	5.87	5.9	Higher at M6
	Pain	Moderate Recovery	UBOX5	-0.0372	-1.06	-5.95	-1.05	0.293	0.36	3.77	3.74	Higher at ED
	Pain	Moderate Recovery	CASC3	-0.0562	-1.06	-5.95	-1.05	0.293	0.36	7.65	7.59	Higher at ED
	Pain	Moderate Recovery	KCNC3	0.0578	1.06	-5.95	1.05	0.293	0.36	3.49	3.56	Higher at M6
	Pain	Moderate Recovery	UGGT1	-0.0376	-1.06	-5.95	-1.05	0.293	0.36	6.36	6.32	Higher at ED
	Pain	Moderate Recovery	GBA2	-0.0346	-1.06	-5.95	-1.05	0.293	0.36	5.26	5.22	Higher at ED
	Pain	Moderate Recovery	TSC22D3	-0.0732	-1.06	-5.95	-1.05	0.293	0.36	8.11	8.03	Higher at ED
	Pain	Moderate Recovery	USP22	-0.0335	-1.06	-5.95	-1.05	0.293	0.361	6.88	6.84	Higher at ED
	Pain	Moderate Recovery	PIP4P1	-0.0237	-1.06	-5.95	-1.05	0.293	0.361	4.42	4.4	Higher at ED
	Pain	Moderate Recovery	ENTPD7	-0.0445	-1.06	-5.95	-1.05	0.294	0.361	3.24	3.2	Higher at ED
	Pain	Moderate Recovery	ENSG00000279649	0.0585	1.06	-5.95	1.05	0.294	0.361	2.29	2.35	Higher at M6
	Pain	Moderate Recovery	SEPTIN7P13	-0.0355	-1.06	-5.95	-1.05	0.294	0.361	4.14	4.1	Higher at ED
	Pain	Moderate Recovery	SLC35B1	-0.0325	-1.06	-5.95	-1.05	0.294	0.361	3.31	3.28	Higher at ED
	Pain	Moderate Recovery	MNT	-0.0602	-1.06	-5.95	-1.05	0.294	0.362	6.31	6.25	Higher at ED
	Pain	Moderate Recovery	ZNF584.DT	0.042	1.05	-5.95	1.05	0.294	0.362	2.67	2.71	Higher at M6
	Pain	Moderate Recovery	CRYL1	0.0347	1.05	-5.95	1.05	0.295	0.362	2.73	2.77	Higher at M6
	Pain	Moderate Recovery	RNASEK.C17orf49	-0.0556	-1.05	-5.95	-1.05	0.295	0.362	4.46	4.4	Higher at ED
	Pain	Moderate Recovery	CCND3	0.0464	1.05	-5.95	1.05	0.295	0.362	7.33	7.37	Higher at M6
	Pain	Moderate Recovery	NDUFB10	0.0331	1.05	-5.95	1.05	0.295	0.362	4.3	4.33	Higher at M6
	Pain	Moderate Recovery	LGALS9	-0.0391	-1.05	-5.95	-1.05	0.295	0.363	6.58	6.54	Higher at ED
	Pain	Moderate Recovery	PFDN6	0.0377	1.05	-5.95	1.05	0.295	0.363	2.57	2.62	Higher at M6
	Pain	Moderate Recovery	SNUPN	-0.0389	-1.05	-5.96	-1.05	0.295	0.363	2.39	2.36	Higher at ED
	Pain	Moderate Recovery	ETFB	0.0287	1.05	-5.96	1.05	0.296	0.363	4	4.02	Higher at M6
	Pain	Moderate Recovery	PPP2R1A	0.0262	1.05	-5.96	1.04	0.296	0.364	6.29	6.32	Higher at M6
	Pain	Moderate Recovery	MED12	0.0478	1.05	-5.96	1.04	0.297	0.365	6.77	6.81	Higher at M6
	Pain	Moderate Recovery	SYT17	0.063	1.05	-5.96	1.04	0.297	0.365	1.55	1.62	Higher at M6
	Pain	Moderate Recovery	DHRS4L2	-0.0447	-1.05	-5.96	-1.04	0.298	0.366	2.17	2.13	Higher at ED
	Pain	Moderate Recovery	BZW2	0.0403	1.05	-5.96	1.04	0.298	0.366	3.19	3.24	Higher at M6
	Pain	Moderate Recovery	AP5Z1	0.0324	1.05	-5.96	1.04	0.299	0.367	5.28	5.31	Higher at M6
	Pain	Moderate Recovery	FHIP1A	0.0475	1.05	-5.96	1.04	0.299	0.367	1.61	1.67	Higher at M6
	Pain	Moderate Recovery	LINC00989	0.0825	1.04	-5.96	1.04	0.299	0.367	2.57	2.65	Higher at M6
	Pain	Moderate Recovery	RPS14	0.0614	1.04	-5.96	1.04	0.299	0.367	7.19	7.25	Higher at M6
	Pain	Moderate Recovery	ZNF44	-0.0351	-1.04	-5.96	-1.04	0.3	0.368	4.42	4.39	Higher at ED
	Pain	Moderate Recovery	TMEM9B	-0.037	-1.04	-5.96	-1.04	0.3	0.368	4.11	4.07	Higher at ED
	Pain	Moderate Recovery	PDGFC	0.0631	1.04	-5.96	1.04	0.3	0.368	1.89	1.96	Higher at M6
	Pain	Moderate Recovery	LRRK1	-0.0487	-1.04	-5.97	-1.04	0.3	0.368	5.63	5.58	Higher at ED
	Pain	Moderate Recovery	USPL1	0.0326	1.04	-5.97	1.04	0.3	0.368	4.08	4.12	Higher at M6
	Pain	Moderate Recovery	RPL30	-0.0735	-1.04	-5.97	-1.04	0.3	0.368	6.72	6.65	Higher at ED
	Pain	Moderate Recovery	FOXO3	0.0779	1.04	-5.97	1.04	0.3	0.368	8.27	8.35	Higher at M6
	Pain	Moderate Recovery	RPS27	-0.13	-1.04	-5.97	-1.04	0.3	0.368	6.71	6.57	Higher at ED
	Pain	Moderate Recovery	SIK1	0.0997	1.04	-5.97	1.04	0.3	0.368	0.887	0.98	Higher at M6
	Pain	Moderate Recovery	ENSG00000278948	0.0559	1.04	-5.97	1.04	0.3	0.368	1.73	1.78	Higher at M6
	Pain	Moderate Recovery	RFXAP	0.0439	1.04	-5.97	1.03	0.301	0.369	2.25	2.29	Higher at M6
	Pain	Moderate Recovery	ANXA4	0.0301	1.04	-5.97	1.03	0.302	0.37	4.38	4.41	Higher at M6
	Pain	Moderate Recovery	BORCS5	0.0248	1.04	-5.97	1.03	0.302	0.37	4.81	4.84	Higher at M6
	Pain	Moderate Recovery	CYTH1	-0.0223	-1.04	-5.97	-1.03	0.302	0.37	8.14	8.12	Higher at ED
	Pain	Moderate Recovery	CLIC4	-0.0403	-1.04	-5.97	-1.03	0.302	0.37	4.39	4.34	Higher at ED
	Pain	Moderate Recovery	PAFAH1B3	0.0533	1.04	-5.97	1.03	0.302	0.37	1.85	1.9	Higher at M6
	Pain	Moderate Recovery	PDP1	-0.0304	-1.04	-5.97	-1.03	0.302	0.37	4.84	4.81	Higher at ED
	Pain	Moderate Recovery	ACYP2	0.0396	1.04	-5.97	1.03	0.302	0.37	2.01	2.05	Higher at M6
	Pain	Moderate Recovery	RPF1	-0.0551	-1.04	-5.97	-1.03	0.303	0.371	3.51	3.45	Higher at ED
	Pain	Moderate Recovery	NLN	0.0433	1.04	-5.97	1.03	0.303	0.371	3.2	3.25	Higher at M6
	Pain	Moderate Recovery	SETD5	0.0245	1.04	-5.97	1.03	0.303	0.371	7.46	7.49	Higher at M6
	Pain	Moderate Recovery	TRMT5	0.0542	1.04	-5.97	1.03	0.303	0.371	2.11	2.17	Higher at M6
	Pain	Moderate Recovery	ZNF595	-0.0501	-1.04	-5.97	-1.03	0.303	0.371	2.61	2.56	Higher at ED
	Pain	Moderate Recovery	MRPS18A	0.0348	1.04	-5.97	1.03	0.303	0.371	3.27	3.31	Higher at M6
	Pain	Moderate Recovery	SAP18	-0.027	-1.04	-5.97	-1.03	0.303	0.371	5.54	5.51	Higher at ED
	Pain	Moderate Recovery	ENSG00000288995	-0.049	-1.04	-5.97	-1.03	0.303	0.371	1.82	1.78	Higher at ED
	Pain	Moderate Recovery	IRAK1	0.0274	1.04	-5.97	1.03	0.303	0.371	5.34	5.37	Higher at M6
	Pain	Moderate Recovery	PKD2	-0.0275	-1.04	-5.97	-1.03	0.303	0.371	3.1	3.07	Higher at ED
	Pain	Moderate Recovery	C1QTNF6	0.0326	1.04	-5.97	1.03	0.304	0.371	3.64	3.67	Higher at M6
	Pain	Moderate Recovery	SLC46A1	0.0478	1.04	-5.97	1.03	0.304	0.371	2.13	2.18	Higher at M6
	Pain	Moderate Recovery	LMAN2L	-0.0393	-1.03	-5.97	-1.03	0.304	0.372	2.19	2.15	Higher at ED
	Pain	Moderate Recovery	TRMT12	-0.0371	-1.03	-5.97	-1.03	0.304	0.372	3.02	2.98	Higher at ED
	Pain	Moderate Recovery	ZBTB2	-0.0234	-1.03	-5.97	-1.03	0.304	0.372	4.23	4.21	Higher at ED
	Pain	Moderate Recovery	FADS1	0.0489	1.03	-5.97	1.03	0.304	0.372	2.81	2.86	Higher at M6
	Pain	Moderate Recovery	UBALD2	-0.0594	-1.03	-5.98	-1.03	0.304	0.372	7.04	6.98	Higher at ED
	Pain	Moderate Recovery	MRPL34	0.0517	1.03	-5.98	1.03	0.305	0.373	2.61	2.66	Higher at M6
	Pain	Moderate Recovery	CCT6A	0.0373	1.03	-5.98	1.03	0.305	0.373	5.14	5.18	Higher at M6
	Pain	Moderate Recovery	SLC3A2	0.0291	1.03	-5.98	1.03	0.305	0.373	4.55	4.58	Higher at M6
	Pain	Moderate Recovery	ZNF185	-0.0637	-1.03	-5.98	-1.03	0.305	0.373	5.33	5.27	Higher at ED
	Pain	Moderate Recovery	DELE1	0.0208	1.03	-5.98	1.02	0.305	0.373	5.46	5.48	Higher at M6
	Pain	Moderate Recovery	DHX57	0.0308	1.03	-5.98	1.02	0.305	0.373	4.04	4.08	Higher at M6
	Pain	Moderate Recovery	MRPL50	-0.0706	-1.03	-5.98	-1.02	0.306	0.374	2.67	2.6	Higher at ED
	Pain	Moderate Recovery	ZNF773	0.0352	1.03	-5.98	1.02	0.306	0.374	2.63	2.67	Higher at M6
	Pain	Moderate Recovery	ENSG00000285796	-0.0337	-1.03	-5.98	-1.02	0.306	0.374	3.94	3.91	Higher at ED
	Pain	Moderate Recovery	ACTL6A	0.0346	1.03	-5.98	1.02	0.307	0.375	3.33	3.36	Higher at M6
	Pain	Moderate Recovery	SNRPE	-0.069	-1.03	-5.98	-1.02	0.307	0.375	2.06	1.99	Higher at ED
	Pain	Moderate Recovery	ARL6IP4	0.036	1.03	-5.98	1.02	0.307	0.375	4.79	4.83	Higher at M6
	Pain	Moderate Recovery	MYDGF	0.0489	1.03	-5.98	1.02	0.307	0.375	3.58	3.64	Higher at M6
	Pain	Moderate Recovery	FBXO3	-0.0257	-1.03	-5.98	-1.02	0.308	0.376	5.44	5.42	Higher at ED
	Pain	Moderate Recovery	AP1AR	-0.0513	-1.03	-5.98	-1.02	0.308	0.376	3.01	2.96	Higher at ED
	Pain	Moderate Recovery	CYP51A1	0.0785	1.02	-5.99	1.02	0.308	0.376	2.1	2.18	Higher at M6
	Pain	Moderate Recovery	RPL27A	0.0565	1.03	-5.98	1.02	0.308	0.376	7.92	7.98	Higher at M6
	Pain	Moderate Recovery	MAP2K2	0.0331	1.03	-5.98	1.02	0.308	0.376	6.68	6.71	Higher at M6
	Pain	Moderate Recovery	BCL2L11	-0.0374	-1.03	-5.98	-1.02	0.308	0.376	5.77	5.73	Higher at ED
	Pain	Moderate Recovery	NIPSNAP2	-0.0327	-1.02	-5.98	-1.02	0.308	0.376	4.04	4.01	Higher at ED
	Pain	Moderate Recovery	SOCS5	-0.034	-1.02	-5.98	-1.02	0.308	0.376	3.9	3.87	Higher at ED
	Pain	Moderate Recovery	RPL3	0.0635	1.02	-5.99	1.02	0.309	0.377	8.37	8.43	Higher at M6
	Pain	Moderate Recovery	WDR26	-0.0488	-1.02	-5.98	-1.02	0.309	0.377	7.99	7.93	Higher at ED
	Pain	Moderate Recovery	RASSF4	-0.0325	-1.02	-5.99	-1.02	0.309	0.377	5.56	5.53	Higher at ED
	Pain	Moderate Recovery	DBF4B	0.0453	1.02	-5.99	1.02	0.309	0.378	2.24	2.29	Higher at M6
	Pain	Moderate Recovery	CREBBP	-0.0639	-1.02	-5.99	-1.02	0.309	0.378	8.9	8.83	Higher at ED
	Pain	Moderate Recovery	LARP4B	-0.0203	-1.02	-5.99	-1.02	0.31	0.378	6.92	6.9	Higher at ED
	Pain	Moderate Recovery	XRCC1	0.0344	1.02	-5.99	1.02	0.31	0.378	4.37	4.41	Higher at M6
	Pain	Moderate Recovery	KNL1	-0.0631	-1.02	-5.99	-1.02	0.31	0.378	1.91	1.84	Higher at ED
	Pain	Moderate Recovery	IGLV1.47	-0.0974	-1.02	-5.99	-1.02	0.31	0.378	1.66	1.6	Higher at ED
	Pain	Moderate Recovery	RFT1	0.0233	1.02	-5.99	1.01	0.31	0.378	4.35	4.37	Higher at M6
	Pain	Moderate Recovery	MOSPD3	-0.0392	-1.02	-5.99	-1.01	0.31	0.379	2.62	2.59	Higher at ED
	Pain	Moderate Recovery	COPZ1	-0.027	-1.02	-5.99	-1.01	0.311	0.379	4.85	4.82	Higher at ED
	Pain	Moderate Recovery	STAT1	-0.0535	-1.02	-5.99	-1.01	0.311	0.38	8.28	8.23	Higher at ED
	Pain	Moderate Recovery	NGDN	0.0446	1.02	-5.99	1.01	0.312	0.38	3.4	3.45	Higher at M6
	Pain	Moderate Recovery	PPA2	-0.04	-1.02	-5.99	-1.01	0.312	0.38	2.88	2.84	Higher at ED
	Pain	Moderate Recovery	RETSAT	0.0291	1.02	-5.99	1.01	0.312	0.38	3.39	3.42	Higher at M6
	Pain	Moderate Recovery	TTC9	0.0316	1.02	-5.99	1.01	0.313	0.381	4.81	4.84	Higher at M6
	Pain	Moderate Recovery	CREM	-0.0474	-1.01	-5.99	-1.01	0.313	0.381	2.03	1.98	Higher at ED
	Pain	Moderate Recovery	TBC1D2B	0.0261	1.01	-5.99	1.01	0.314	0.382	6.4	6.43	Higher at M6
	Pain	Moderate Recovery	ZFP36L2	0.0345	1.01	-6	1.01	0.314	0.382	9.13	9.16	Higher at M6
	Pain	Moderate Recovery	PIGG	0.0224	1.01	-6	1	0.315	0.384	5.34	5.36	Higher at M6
	Pain	Moderate Recovery	SRSF10	-0.033	-1.01	-6	-1	0.315	0.384	6.05	6.01	Higher at ED
	Pain	Moderate Recovery	COX4I1	-0.0343	-1.01	-6	-1	0.315	0.384	6.41	6.37	Higher at ED
	Pain	Moderate Recovery	PANK3	0.0283	1.01	-6	1	0.316	0.384	5.72	5.75	Higher at M6
	Pain	Moderate Recovery	SNRPD2	-0.0765	-1.01	-6	-1	0.316	0.385	2.84	2.77	Higher at ED
	Pain	Moderate Recovery	ENSG00000259002	-0.106	-1.01	-6	-1	0.316	0.385	2.19	2.1	Higher at ED
	Pain	Moderate Recovery	SMARCE1	0.0264	1.01	-6	1	0.316	0.385	5.99	6.02	Higher at M6
	Pain	Moderate Recovery	KCTD13	-0.0255	-1.01	-6	-1	0.316	0.385	5.27	5.24	Higher at ED
	Pain	Moderate Recovery	EEF1A1P5	-0.0779	-1.01	-6	-1	0.316	0.385	4.54	4.47	Higher at ED
	Pain	Moderate Recovery	PPIL3	-0.0494	-1.01	-6	-1	0.316	0.385	2.53	2.48	Higher at ED
	Pain	Moderate Recovery	SFT2D3	-0.0537	-1.01	-6	-1	0.316	0.385	3.11	3.06	Higher at ED
	Pain	Moderate Recovery	ZNF675	-0.0634	-1.01	-6	-1	0.317	0.385	3.09	3.03	Higher at ED
	Pain	Moderate Recovery	GLT8D1	-0.0285	-1.01	-6	-1	0.317	0.386	3.14	3.11	Higher at ED
	Pain	Moderate Recovery	WIPI2	-0.0355	-1.01	-6	-1	0.317	0.386	6.43	6.39	Higher at ED
	Pain	Moderate Recovery	ZNF250	0.0373	1.01	-6	1	0.317	0.386	3.04	3.08	Higher at M6
	Pain	Moderate Recovery	ZCCHC3	0.0235	1.01	-6	1	0.317	0.386	4.59	4.61	Higher at M6
	Pain	Moderate Recovery	FAM219A	-0.0356	-1.01	-6	-1	0.317	0.386	4.04	4.01	Higher at ED
	Pain	Moderate Recovery	SNAPIN	-0.0323	-1.01	-6	-1	0.318	0.386	2.99	2.96	Higher at ED
	Pain	Moderate Recovery	PPBP	-0.0841	-1.01	-6	-0.999	0.318	0.386	5.73	5.65	Higher at ED
	Pain	Moderate Recovery	SCARB1	0.038	1	-6	0.998	0.318	0.387	3.53	3.57	Higher at M6
	Pain	Moderate Recovery	GIMAP2	-0.0678	-1	-6.01	-0.997	0.319	0.388	4.36	4.29	Higher at ED
	Pain	Moderate Recovery	HLA.DQA1	0.0399	1	-6.01	0.997	0.319	0.388	4.93	4.97	Higher at M6
	Pain	Moderate Recovery	TMEM248	0.0182	1	-6.01	0.997	0.319	0.388	6.04	6.06	Higher at M6
	Pain	Moderate Recovery	KTN1	-0.0409	-1	-6.01	-0.995	0.32	0.389	5.63	5.59	Higher at ED
	Pain	Moderate Recovery	MIGA1	0.0329	1	-6.01	0.994	0.32	0.389	4.12	4.15	Higher at M6
	Pain	Moderate Recovery	DNAJC7	-0.02	-0.999	-6.01	-0.993	0.321	0.39	5.76	5.74	Higher at ED
	Pain	Moderate Recovery	KLHL11	0.0276	0.999	-6.01	0.993	0.321	0.39	4.16	4.19	Higher at M6
	Pain	Moderate Recovery	MAPKAP1	0.0153	0.999	-6.01	0.993	0.321	0.39	5.29	5.31	Higher at M6
	Pain	Moderate Recovery	NDUFA5	-0.0468	-0.996	-6.01	-0.99	0.322	0.391	3.75	3.71	Higher at ED
	Pain	Moderate Recovery	MRPS12	0.0456	0.995	-6.01	0.989	0.322	0.392	2.91	2.96	Higher at M6
	Pain	Moderate Recovery	PLAGL2	-0.0267	-0.995	-6.01	-0.989	0.322	0.392	6.14	6.11	Higher at ED
	Pain	Moderate Recovery	TRMT11	0.0448	0.995	-6.01	0.989	0.322	0.392	2.39	2.44	Higher at M6
	Pain	Moderate Recovery	KLHL14	0.0606	0.995	-6.01	0.989	0.323	0.392	2.18	2.25	Higher at M6
	Pain	Moderate Recovery	TSPYL4	0.0274	0.995	-6.01	0.989	0.323	0.392	4.05	4.08	Higher at M6
	Pain	Moderate Recovery	HDGFL3	0.0448	0.994	-6.01	0.989	0.323	0.392	2.06	2.1	Higher at M6
	Pain	Moderate Recovery	BATF	-0.0445	-0.994	-6.01	-0.988	0.323	0.392	2.68	2.63	Higher at ED
	Pain	Moderate Recovery	TFPT	-0.0362	-0.994	-6.01	-0.988	0.323	0.392	2.58	2.54	Higher at ED
	Pain	Moderate Recovery	ZRSR2P1	0.0716	0.994	-6.01	0.988	0.323	0.392	2.31	2.38	Higher at M6
	Pain	Moderate Recovery	PEX11B	0.0329	0.994	-6.01	0.988	0.323	0.392	2.94	2.97	Higher at M6
	Pain	Moderate Recovery	MRPL45	-0.0377	-0.993	-6.01	-0.988	0.323	0.392	2.73	2.7	Higher at ED
	Pain	Moderate Recovery	CSTF2T	-0.0263	-0.992	-6.02	-0.987	0.324	0.393	4.74	4.71	Higher at ED
	Pain	Moderate Recovery	MFSD10	0.0311	0.992	-6.02	0.986	0.324	0.393	4.25	4.28	Higher at M6
	Pain	Moderate Recovery	ZNF449	-0.0401	-0.992	-6.02	-0.986	0.324	0.393	2.61	2.57	Higher at ED
	Pain	Moderate Recovery	MTRR	0.0353	0.991	-6.02	0.985	0.324	0.394	3.85	3.89	Higher at M6
	Pain	Moderate Recovery	SLC7A6OS	-0.0197	-0.991	-6.02	-0.985	0.324	0.394	5.24	5.22	Higher at ED
	Pain	Moderate Recovery	VAMP8	-0.0583	-0.99	-6.02	-0.985	0.325	0.394	3.7	3.64	Higher at ED
	Pain	Moderate Recovery	LRRC37A2	0.0234	0.99	-6.02	0.984	0.325	0.394	6.25	6.27	Higher at M6
	Pain	Moderate Recovery	ENSG00000281571	0.0625	0.99	-6.02	0.984	0.325	0.394	2.11	2.18	Higher at M6
	Pain	Moderate Recovery	SF3B4	0.045	0.989	-6.02	0.983	0.325	0.394	5.37	5.42	Higher at M6
	Pain	Moderate Recovery	LOXL2	0.0485	0.989	-6.02	0.983	0.326	0.395	1.76	1.81	Higher at M6
	Pain	Moderate Recovery	DNM1L	0.0286	0.989	-6.02	0.983	0.326	0.395	4.67	4.7	Higher at M6
	Pain	Moderate Recovery	RTKN2	0.0471	0.988	-6.02	0.982	0.326	0.395	3.02	3.09	Higher at M6
	Pain	Moderate Recovery	TBPL1	-0.0342	-0.987	-6.02	-0.981	0.326	0.396	3.24	3.2	Higher at ED
	Pain	Moderate Recovery	ASB6	0.0273	0.986	-6.02	0.981	0.327	0.396	4.74	4.77	Higher at M6
	Pain	Moderate Recovery	NCOA3	-0.0282	-0.986	-6.02	-0.981	0.327	0.396	7.15	7.12	Higher at ED
	Pain	Moderate Recovery	ZNF681	-0.0719	-0.987	-6.02	-0.981	0.327	0.396	1.81	1.75	Higher at ED
	Pain	Moderate Recovery	MFSD11	-0.0225	-0.986	-6.02	-0.98	0.327	0.396	3.71	3.69	Higher at ED
	Pain	Moderate Recovery	FBP1	-0.0388	-0.985	-6.02	-0.98	0.327	0.396	3.26	3.22	Higher at ED
	Pain	Moderate Recovery	LYRM2	-0.0637	-0.985	-6.02	-0.979	0.328	0.397	3.36	3.3	Higher at ED
	Pain	Moderate Recovery	FEM1B	-0.0278	-0.984	-6.02	-0.979	0.328	0.397	5.79	5.76	Higher at ED
	Pain	Moderate Recovery	ENSG00000279670	0.0668	0.984	-6.02	0.978	0.328	0.397	1.7	1.79	Higher at M6
	Pain	Moderate Recovery	ENSG00000289272	-0.0499	-0.984	-6.02	-0.978	0.328	0.397	2.11	2.06	Higher at ED
	Pain	Moderate Recovery	MIOS	-0.0354	-0.984	-6.02	-0.978	0.328	0.397	3.8	3.76	Higher at ED
	Pain	Moderate Recovery	ADGRD1	0.0512	0.983	-6.02	0.978	0.328	0.397	2.44	2.49	Higher at M6
	Pain	Moderate Recovery	SASH3	-0.0239	-0.983	-6.02	-0.978	0.328	0.397	7.66	7.64	Higher at ED
	Pain	Moderate Recovery	STX8	-0.0332	-0.983	-6.02	-0.978	0.328	0.397	3.23	3.2	Higher at ED
	Pain	Moderate Recovery	PIN4	-0.0492	-0.983	-6.02	-0.977	0.328	0.397	1.97	1.92	Higher at ED
	Pain	Moderate Recovery	KDELR1	0.0283	0.982	-6.03	0.976	0.329	0.398	5.13	5.16	Higher at M6
	Pain	Moderate Recovery	RAB1B	-0.0427	-0.982	-6.03	-0.976	0.329	0.398	7.19	7.15	Higher at ED
	Pain	Moderate Recovery	RABGAP1L	0.0261	0.981	-6.03	0.975	0.33	0.399	7.06	7.09	Higher at M6
	Pain	Moderate Recovery	SZRD1	-0.0196	-0.98	-6.03	-0.975	0.33	0.399	6.32	6.3	Higher at ED
	Pain	Moderate Recovery	TPRA1	0.0282	0.977	-6.03	0.974	0.33	0.399	3.69	3.72	Higher at M6
	Pain	Moderate Recovery	H2AC16	-0.0801	-0.979	-6.03	-0.974	0.33	0.399	3.25	3.19	Higher at ED
	Pain	Moderate Recovery	PKIA	0.0437	0.979	-6.03	0.973	0.33	0.4	2.11	2.16	Higher at M6
	Pain	Moderate Recovery	ALOX12	0.0875	0.979	-6.03	0.973	0.331	0.4	2.73	2.81	Higher at M6
	Pain	Moderate Recovery	LAMTOR2	-0.0382	-0.979	-6.03	-0.973	0.331	0.4	3.15	3.12	Higher at ED
	Pain	Moderate Recovery	SETD3	-0.0234	-0.978	-6.03	-0.973	0.331	0.4	4.58	4.55	Higher at ED
	Pain	Moderate Recovery	GOLT1B	-0.0591	-0.977	-6.03	-0.971	0.331	0.401	3.04	2.98	Higher at ED
	Pain	Moderate Recovery	SLC35F2	0.0515	0.976	-6.03	0.971	0.332	0.401	1.56	1.62	Higher at M6
	Pain	Moderate Recovery	P2RY14	0.0968	0.975	-6.03	0.97	0.332	0.402	2.69	2.8	Higher at M6
	Pain	Moderate Recovery	TMEM150A	0.0378	0.975	-6.03	0.97	0.332	0.402	2.07	2.11	Higher at M6
	Pain	Moderate Recovery	SLC4A5	0.0473	0.975	-6.03	0.969	0.332	0.402	2.66	2.7	Higher at M6
	Pain	Moderate Recovery	MRPL35	0.0425	0.974	-6.03	0.969	0.333	0.402	3.13	3.17	Higher at M6
	Pain	Moderate Recovery	ALG6	-0.0302	-0.974	-6.03	-0.968	0.333	0.402	3.37	3.34	Higher at ED
	Pain	Moderate Recovery	SDCCAG8	0.0268	0.974	-6.03	0.968	0.333	0.402	4.1	4.13	Higher at M6
	Pain	Moderate Recovery	HSD17B7P2	0.0392	0.973	-6.03	0.968	0.333	0.402	2.2	2.24	Higher at M6
	Pain	Moderate Recovery	FAM193A	0.0334	0.973	-6.03	0.968	0.333	0.403	6.36	6.39	Higher at M6
	Pain	Moderate Recovery	ARMC1	0.0358	0.973	-6.03	0.967	0.333	0.403	3.52	3.55	Higher at M6
	Pain	Moderate Recovery	NSRP1P1	0.0971	0.974	-6.03	0.967	0.333	0.403	1.81	1.91	Higher at M6
	Pain	Moderate Recovery	CACYBP	-0.0385	-0.971	-6.04	-0.966	0.334	0.403	3.95	3.92	Higher at ED
	Pain	Moderate Recovery	TRAF3IP2	0.0282	0.971	-6.04	0.966	0.334	0.403	3.6	3.62	Higher at M6
	Pain	Moderate Recovery	TRIP11	-0.0374	-0.971	-6.04	-0.966	0.334	0.403	5.39	5.35	Higher at ED
	Pain	Moderate Recovery	MRPL20.AS1	0.0295	0.971	-6.04	0.966	0.334	0.404	3.75	3.78	Higher at M6
	Pain	Moderate Recovery	CHD2	-0.0231	-0.971	-6.04	-0.965	0.334	0.404	8.38	8.35	Higher at ED
	Pain	Moderate Recovery	PSMC3	0.031	0.971	-6.04	0.965	0.334	0.404	3.87	3.9	Higher at M6
	Pain	Moderate Recovery	PTGES3	0.0272	0.97	-6.04	0.965	0.335	0.404	6.53	6.56	Higher at M6
	Pain	Moderate Recovery	RPRD1B	-0.0225	-0.97	-6.04	-0.965	0.335	0.404	4.5	4.48	Higher at ED
	Pain	Moderate Recovery	CDC27	0.0323	0.97	-6.04	0.964	0.335	0.404	5.72	5.75	Higher at M6
	Pain	Moderate Recovery	ZNF607	0.0459	0.97	-6.04	0.964	0.335	0.404	2.24	2.29	Higher at M6
	Pain	Moderate Recovery	BMPR1A	0.0489	0.969	-6.04	0.963	0.335	0.405	2.51	2.57	Higher at M6
	Pain	Moderate Recovery	METTL23	0.0349	0.968	-6.04	0.963	0.336	0.405	3.38	3.41	Higher at M6
	Pain	Moderate Recovery	MTRES1	0.0481	0.968	-6.04	0.963	0.336	0.405	2.03	2.09	Higher at M6
	Pain	Moderate Recovery	CFDP1	0.0432	0.968	-6.04	0.962	0.336	0.405	3.81	3.86	Higher at M6
	Pain	Moderate Recovery	NUDT16L1	0.0362	0.968	-6.04	0.962	0.336	0.405	3.6	3.64	Higher at M6
	Pain	Moderate Recovery	RPS3	0.0491	0.968	-6.04	0.962	0.336	0.405	8.19	8.24	Higher at M6
	Pain	Moderate Recovery	SURF4	-0.0183	-0.967	-6.04	-0.962	0.336	0.405	6.06	6.05	Higher at ED
	Pain	Moderate Recovery	ENSG00000289047	-0.0455	-0.967	-6.04	-0.962	0.336	0.405	2.59	2.55	Higher at ED
	Pain	Moderate Recovery	ZSWIM7	0.0419	0.967	-6.04	0.962	0.336	0.405	2.57	2.61	Higher at M6
	Pain	Moderate Recovery	VCP	-0.0317	-0.967	-6.04	-0.961	0.336	0.405	7.07	7.03	Higher at ED
	Pain	Moderate Recovery	ENSG00000250264	0.0993	0.967	-6.04	0.961	0.336	0.406	3.12	3.25	Higher at M6
	Pain	Moderate Recovery	PML	0.0534	0.967	-6.04	0.961	0.337	0.406	6.81	6.86	Higher at M6
	Pain	Moderate Recovery	TMEM87B	-0.0236	-0.966	-6.04	-0.96	0.337	0.406	4.68	4.66	Higher at ED
	Pain	Moderate Recovery	COX5A	0.0412	0.965	-6.04	0.96	0.337	0.406	4.07	4.11	Higher at M6
	Pain	Moderate Recovery	FAM238A	-0.045	-0.964	-6.04	-0.959	0.338	0.407	2.11	2.06	Higher at ED
	Pain	Moderate Recovery	UBE2S	0.0421	0.963	-6.04	0.958	0.338	0.407	3.3	3.34	Higher at M6
	Pain	Moderate Recovery	ILK	-0.0366	-0.961	-6.05	-0.956	0.339	0.408	6.01	5.97	Higher at ED
	Pain	Moderate Recovery	DYNC1I2	-0.0307	-0.961	-6.05	-0.955	0.339	0.409	4.74	4.7	Higher at ED
	Pain	Moderate Recovery	CLN5	-0.03	-0.961	-6.05	-0.955	0.339	0.409	4.12	4.09	Higher at ED
	Pain	Moderate Recovery	EMP3	0.0263	0.959	-6.05	0.954	0.34	0.41	6.18	6.2	Higher at M6
	Pain	Moderate Recovery	MAX	-0.031	-0.959	-6.05	-0.954	0.34	0.41	7.06	7.03	Higher at ED
	Pain	Moderate Recovery	ZMAT3	0.0249	0.959	-6.05	0.953	0.341	0.41	5.11	5.13	Higher at M6
	Pain	Moderate Recovery	ZNF304	0.0327	0.958	-6.05	0.953	0.341	0.41	3.36	3.39	Higher at M6
	Pain	Moderate Recovery	PAWR	0.0423	0.958	-6.05	0.953	0.341	0.41	2.5	2.54	Higher at M6
	Pain	Moderate Recovery	ZCCHC24	0.0362	0.958	-6.05	0.952	0.341	0.41	2.63	2.66	Higher at M6
	Pain	Moderate Recovery	ZNF141	-0.0538	-0.957	-6.05	-0.952	0.341	0.411	4.81	4.76	Higher at ED
	Pain	Moderate Recovery	TMEM106B	-0.0457	-0.957	-6.05	-0.952	0.341	0.411	4.99	4.95	Higher at ED
	Pain	Moderate Recovery	TMEM64	0.0377	0.956	-6.05	0.951	0.342	0.411	3.24	3.28	Higher at M6
	Pain	Moderate Recovery	ENSG00000293320	-0.15	-0.956	-6.05	-0.951	0.342	0.411	3.6	3.45	Higher at ED
	Pain	Moderate Recovery	HPS5	0.0291	0.954	-6.05	0.949	0.343	0.412	3.72	3.75	Higher at M6
	Pain	Moderate Recovery	UCK2	0.0382	0.954	-6.05	0.948	0.343	0.412	2.8	2.84	Higher at M6
	Pain	Moderate Recovery	HOMEZ	0.0245	0.953	-6.05	0.948	0.343	0.413	3.99	4.02	Higher at M6
	Pain	Moderate Recovery	ENSG00000266918	0.0396	0.953	-6.05	0.947	0.343	0.413	2.58	2.64	Higher at M6
	Pain	Moderate Recovery	VWA5A	0.0436	0.951	-6.05	0.946	0.344	0.414	2.34	2.39	Higher at M6
	Pain	Moderate Recovery	CEBPZOS	-0.0383	-0.951	-6.06	-0.946	0.344	0.414	3.7	3.66	Higher at ED
	Pain	Moderate Recovery	SMG1	-0.0235	-0.951	-6.06	-0.945	0.345	0.414	8.36	8.33	Higher at ED
	Pain	Moderate Recovery	MEA1	0.035	0.95	-6.06	0.945	0.345	0.414	3.79	3.82	Higher at M6
	Pain	Moderate Recovery	ZNF227	-0.0365	-0.95	-6.06	-0.945	0.345	0.414	3.96	3.92	Higher at ED
	Pain	Moderate Recovery	HNRNPU	-0.0221	-0.95	-6.06	-0.945	0.345	0.414	9.24	9.22	Higher at ED
	Pain	Moderate Recovery	SIRT2	0.0271	0.949	-6.06	0.944	0.345	0.415	4.96	4.99	Higher at M6
	Pain	Moderate Recovery	DLEC1	0.0464	0.949	-6.06	0.944	0.345	0.415	2.59	2.64	Higher at M6
	Pain	Moderate Recovery	ENSG00000261136	0.0409	0.949	-6.06	0.944	0.345	0.415	2.29	2.34	Higher at M6
	Pain	Moderate Recovery	ENSG00000266998	0.049	0.949	-6.06	0.944	0.345	0.415	1.87	1.93	Higher at M6
	Pain	Moderate Recovery	MAP4K3	0.0397	0.949	-6.06	0.944	0.345	0.415	2.79	2.83	Higher at M6
	Pain	Moderate Recovery	RAB35.AS1	0.0498	0.945	-6.06	0.942	0.346	0.416	1.69	1.74	Higher at M6
	Pain	Moderate Recovery	RAB9A	-0.0267	-0.948	-6.06	-0.942	0.346	0.416	3.35	3.32	Higher at ED
	Pain	Moderate Recovery	ZNF484	-0.0452	-0.948	-6.06	-0.942	0.346	0.416	4.25	4.21	Higher at ED
	Pain	Moderate Recovery	VAMP1	0.026	0.946	-6.06	0.941	0.347	0.416	5.34	5.36	Higher at M6
	Pain	Moderate Recovery	GCLM	-0.0374	-0.946	-6.06	-0.941	0.347	0.416	3.59	3.55	Higher at ED
	Pain	Moderate Recovery	HDHD2	0.0461	0.946	-6.06	0.94	0.347	0.417	3.76	3.81	Higher at M6
	Pain	Moderate Recovery	SH2B3	-0.0265	-0.945	-6.06	-0.94	0.347	0.417	6.55	6.52	Higher at ED
	Pain	Moderate Recovery	BIRC3	0.0596	0.945	-6.06	0.94	0.347	0.417	6.38	6.43	Higher at M6
	Pain	Moderate Recovery	TMEM161B	0.0355	0.945	-6.06	0.94	0.347	0.417	4.45	4.48	Higher at M6
	Pain	Moderate Recovery	VPS39	-0.0262	-0.944	-6.06	-0.939	0.348	0.417	6.15	6.12	Higher at ED
	Pain	Moderate Recovery	RPS21.DT	-0.0539	-0.944	-6.06	-0.938	0.348	0.418	1.82	1.77	Higher at ED
	Pain	Moderate Recovery	ZC3H6	0.0211	0.943	-6.06	0.938	0.348	0.418	5.26	5.28	Higher at M6
	Pain	Moderate Recovery	ALKBH7	0.0456	0.943	-6.06	0.938	0.348	0.418	3.33	3.37	Higher at M6
	Pain	Moderate Recovery	SLC25A36	-0.0414	-0.943	-6.06	-0.938	0.348	0.418	4.65	4.61	Higher at ED
	Pain	Moderate Recovery	ARNT	-0.0253	-0.943	-6.06	-0.938	0.348	0.418	6.04	6.01	Higher at ED
	Pain	Moderate Recovery	ATP2A3	0.0435	0.943	-6.06	0.937	0.349	0.418	8.13	8.17	Higher at M6
	Pain	Moderate Recovery	BTN2A3P	-0.0436	-0.942	-6.06	-0.937	0.349	0.418	1.84	1.8	Higher at ED
	Pain	Moderate Recovery	RPS8	0.0533	0.942	-6.06	0.937	0.349	0.418	7.43	7.48	Higher at M6
	Pain	Moderate Recovery	BCL2L2	0.0378	0.942	-6.06	0.936	0.349	0.419	2.59	2.63	Higher at M6
	Pain	Moderate Recovery	SPATS2L	-0.0599	-0.941	-6.06	-0.936	0.349	0.419	2.42	2.38	Higher at ED
	Pain	Moderate Recovery	VPS72	0.0244	0.941	-6.06	0.936	0.349	0.419	4.12	4.15	Higher at M6
	Pain	Moderate Recovery	COG6	-0.0495	-0.941	-6.06	-0.936	0.349	0.419	3.01	2.96	Higher at ED
	Pain	Moderate Recovery	COX8A	-0.0313	-0.94	-6.06	-0.935	0.35	0.419	3.94	3.91	Higher at ED
	Pain	Moderate Recovery	CASK	0.0287	0.94	-6.06	0.935	0.35	0.419	4.66	4.69	Higher at M6
	Pain	Moderate Recovery	ENSG00000274272	0.0533	0.94	-6.07	0.934	0.35	0.42	6.03	6.08	Higher at M6
	Pain	Moderate Recovery	IGHG4	0.0926	0.938	-6.07	0.933	0.351	0.42	2	2.05	Higher at M6
	Pain	Moderate Recovery	UQCRC1	-0.0211	-0.938	-6.07	-0.932	0.351	0.421	5.25	5.23	Higher at ED
	Pain	Moderate Recovery	SMC2	0.0453	0.937	-6.07	0.932	0.351	0.421	2.97	3.01	Higher at M6
	Pain	Moderate Recovery	ATXN1L	-0.0226	-0.937	-6.07	-0.932	0.351	0.421	6.07	6.05	Higher at ED
	Pain	Moderate Recovery	STRAP	0.0308	0.937	-6.07	0.932	0.351	0.421	4.67	4.7	Higher at M6
	Pain	Moderate Recovery	UBE2L6	-0.0559	-0.937	-6.07	-0.932	0.351	0.421	6.07	6.02	Higher at ED
	Pain	Moderate Recovery	CAPN1	0.0452	0.937	-6.07	0.932	0.352	0.421	6.58	6.63	Higher at M6
	Pain	Moderate Recovery	PLCB2	-0.0396	-0.936	-6.07	-0.93	0.352	0.422	7.77	7.73	Higher at ED
	Pain	Moderate Recovery	ANKRD11	0.0428	0.935	-6.07	0.93	0.352	0.422	8.42	8.47	Higher at M6
	Pain	Moderate Recovery	ENSG00000262580	0.0382	0.935	-6.07	0.929	0.353	0.422	3.74	3.78	Higher at M6
	Pain	Moderate Recovery	ALDH1A1	-0.0515	-0.934	-6.07	-0.929	0.353	0.422	3.26	3.21	Higher at ED
	Pain	Moderate Recovery	ARMCX3	-0.0233	-0.934	-6.07	-0.929	0.353	0.422	4.14	4.11	Higher at ED
	Pain	Moderate Recovery	ARL2BP	0.0257	0.934	-6.07	0.929	0.353	0.423	4.15	4.18	Higher at M6
	Pain	Moderate Recovery	ZC3H3	-0.0459	-0.933	-6.07	-0.928	0.353	0.423	5.47	5.42	Higher at ED
	Pain	Moderate Recovery	GATAD2A	0.0469	0.933	-6.07	0.928	0.353	0.423	7.29	7.33	Higher at M6
	Pain	Moderate Recovery	FMN1	-0.0513	-0.933	-6.07	-0.928	0.353	0.423	4.42	4.33	Higher at ED
	Pain	Moderate Recovery	WDR89	-0.0733	-0.932	-6.07	-0.927	0.354	0.423	2.42	2.35	Higher at ED
	Pain	Moderate Recovery	POGLUT1	0.0295	0.932	-6.07	0.927	0.354	0.424	3.68	3.71	Higher at M6
	Pain	Moderate Recovery	ERICH1	-0.0374	-0.931	-6.07	-0.926	0.354	0.424	6.89	6.84	Higher at ED
	Pain	Moderate Recovery	TMEM126B	-0.0538	-0.931	-6.07	-0.926	0.355	0.424	2.09	2.04	Higher at ED
	Pain	Moderate Recovery	PRR7	0.041	0.93	-6.07	0.925	0.355	0.424	2.01	2.05	Higher at M6
	Pain	Moderate Recovery	RBM43	0.033	0.93	-6.07	0.925	0.355	0.424	3.41	3.44	Higher at M6
	Pain	Moderate Recovery	DBR1	0.0279	0.93	-6.07	0.925	0.355	0.425	3.48	3.51	Higher at M6
	Pain	Moderate Recovery	ENSG00000272980	-0.0552	-0.93	-6.07	-0.925	0.355	0.425	2.86	2.81	Higher at ED
	Pain	Moderate Recovery	CYC1	0.0332	0.929	-6.07	0.924	0.355	0.425	3.78	3.82	Higher at M6
	Pain	Moderate Recovery	DXO	0.0349	0.929	-6.08	0.924	0.355	0.425	2.81	2.84	Higher at M6
	Pain	Moderate Recovery	C17orf75	0.0422	0.929	-6.08	0.924	0.355	0.425	2	2.04	Higher at M6
	Pain	Moderate Recovery	TSGA10	0.0498	0.929	-6.07	0.924	0.356	0.425	2.33	2.38	Higher at M6
	Pain	Moderate Recovery	SKIC8	0.0331	0.929	-6.08	0.924	0.356	0.425	3.2	3.23	Higher at M6
	Pain	Moderate Recovery	VAMP5	-0.0599	-0.928	-6.08	-0.924	0.356	0.425	2.43	2.37	Higher at ED
	Pain	Moderate Recovery	TMEM230	0.0229	0.929	-6.08	0.923	0.356	0.425	4.42	4.44	Higher at M6
	Pain	Moderate Recovery	FAM216A	-0.0429	-0.929	-6.08	-0.923	0.356	0.425	2.15	2.11	Higher at ED
	Pain	Moderate Recovery	SAYSD1	0.0293	0.928	-6.08	0.923	0.356	0.425	3.6	3.63	Higher at M6
	Pain	Moderate Recovery	ASB16.AS1	0.0393	0.928	-6.08	0.923	0.356	0.425	4.25	4.29	Higher at M6
	Pain	Moderate Recovery	UVSSA	0.0384	0.928	-6.08	0.923	0.356	0.425	5.27	5.3	Higher at M6
	Pain	Moderate Recovery	IFT122	0.0326	0.928	-6.08	0.923	0.356	0.425	3.96	3.99	Higher at M6
	Pain	Moderate Recovery	MIA3	-0.022	-0.928	-6.08	-0.923	0.356	0.425	6.06	6.04	Higher at ED
	Pain	Moderate Recovery	ENSG00000277117	0.0675	0.927	-6.08	0.922	0.356	0.426	1.53	1.61	Higher at M6
	Pain	Moderate Recovery	SELENOO	-0.0295	-0.927	-6.08	-0.922	0.357	0.426	3.97	3.94	Higher at ED
	Pain	Moderate Recovery	UBQLN1	0.02	0.926	-6.08	0.921	0.357	0.426	6.64	6.66	Higher at M6
	Pain	Moderate Recovery	CTDNEP1	0.0292	0.926	-6.08	0.921	0.357	0.426	5.96	5.99	Higher at M6
	Pain	Moderate Recovery	MXRA7	0.0372	0.926	-6.08	0.921	0.357	0.426	2.78	2.84	Higher at M6
	Pain	Moderate Recovery	INPP4A	0.0183	0.925	-6.08	0.92	0.357	0.427	7.48	7.5	Higher at M6
	Pain	Moderate Recovery	EEF1D	-0.0256	-0.925	-6.08	-0.92	0.358	0.427	7.52	7.49	Higher at ED
	Pain	Moderate Recovery	EYA3	-0.0189	-0.924	-6.08	-0.919	0.358	0.427	5.11	5.09	Higher at ED
	Pain	Moderate Recovery	TRPM7	0.0283	0.924	-6.08	0.919	0.358	0.427	5.76	5.79	Higher at M6
	Pain	Moderate Recovery	GPATCH2	0.0324	0.923	-6.08	0.918	0.358	0.428	3.62	3.65	Higher at M6
	Pain	Moderate Recovery	GATD3	0.0356	0.921	-6.08	0.916	0.359	0.429	3.5	3.53	Higher at M6
	Pain	Moderate Recovery	ADIPOR2	-0.018	-0.921	-6.08	-0.916	0.36	0.429	5.14	5.12	Higher at ED
	Pain	Moderate Recovery	ENSG00000289574	-0.0351	-0.92	-6.08	-0.915	0.36	0.429	2.44	2.41	Higher at ED
	Pain	Moderate Recovery	ZNF260	-0.0619	-0.92	-6.08	-0.915	0.36	0.43	3.03	2.97	Higher at ED
	Pain	Moderate Recovery	NUS1	-0.0402	-0.919	-6.08	-0.914	0.36	0.43	4.16	4.12	Higher at ED
	Pain	Moderate Recovery	NBPF26	-0.035	-0.919	-6.08	-0.914	0.361	0.43	5.79	5.75	Higher at ED
	Pain	Moderate Recovery	LTBP2	0.0562	0.918	-6.08	0.914	0.361	0.43	2.71	2.77	Higher at M6
	Pain	Moderate Recovery	H2BC9	-0.062	-0.918	-6.09	-0.913	0.361	0.43	3.34	3.29	Higher at ED
	Pain	Moderate Recovery	MRM2	0.0429	0.918	-6.09	0.913	0.361	0.43	3.18	3.23	Higher at M6
	Pain	Moderate Recovery	ZNF528	0.0355	0.918	-6.08	0.913	0.361	0.43	3.53	3.57	Higher at M6
	Pain	Moderate Recovery	GALNT2	-0.0325	-0.918	-6.09	-0.913	0.361	0.431	5.31	5.28	Higher at ED
	Pain	Moderate Recovery	ATP13A3.DT	-0.0399	-0.915	-6.09	-0.911	0.363	0.432	1.76	1.71	Higher at ED
	Pain	Moderate Recovery	EML6	0.0434	0.915	-6.09	0.911	0.363	0.432	1.73	1.79	Higher at M6
	Pain	Moderate Recovery	FBXL12	-0.028	-0.916	-6.09	-0.911	0.362	0.432	3.6	3.57	Higher at ED
	Pain	Moderate Recovery	IGLV2.14	0.0837	0.916	-6.09	0.911	0.362	0.432	3.32	3.43	Higher at M6
	Pain	Moderate Recovery	ENSG00000282885	-0.12	-0.915	-6.09	-0.91	0.363	0.432	5.17	5.05	Higher at ED
	Pain	Moderate Recovery	TIA1	-0.0286	-0.914	-6.09	-0.909	0.363	0.433	5.5	5.47	Higher at ED
	Pain	Moderate Recovery	SMC3	-0.0394	-0.913	-6.09	-0.909	0.364	0.433	5.57	5.53	Higher at ED
	Pain	Moderate Recovery	BRD3	0.0435	0.913	-6.09	0.908	0.364	0.433	5.9	5.94	Higher at M6
	Pain	Moderate Recovery	RANBP2	-0.0239	-0.913	-6.09	-0.908	0.364	0.433	7.33	7.31	Higher at ED
	Pain	Moderate Recovery	ASF1A	0.0461	0.913	-6.09	0.908	0.364	0.433	3.13	3.18	Higher at M6
	Pain	Moderate Recovery	ENSG00000273759	0.042	0.913	-6.09	0.908	0.364	0.433	1.69	1.73	Higher at M6
	Pain	Moderate Recovery	NUDCD2	0.0462	0.911	-6.09	0.906	0.365	0.434	2.69	2.74	Higher at M6
	Pain	Moderate Recovery	ZZEF1	-0.0312	-0.911	-6.09	-0.906	0.365	0.434	7.47	7.44	Higher at ED
	Pain	Moderate Recovery	NOP58	0.0468	0.91	-6.09	0.906	0.365	0.435	4.06	4.12	Higher at M6
	Pain	Moderate Recovery	MAPK12	0.048	0.91	-6.09	0.905	0.365	0.435	1.95	2	Higher at M6
	Pain	Moderate Recovery	C4A	0.072	0.91	-6.09	0.905	0.365	0.435	2.87	2.91	Higher at M6
	Pain	Moderate Recovery	ELOVL7	0.0785	0.909	-6.09	0.905	0.366	0.435	2.54	2.6	Higher at M6
	Pain	Moderate Recovery	ZNF90	-0.0429	-0.909	-6.09	-0.904	0.366	0.435	1.65	1.61	Higher at ED
	Pain	Moderate Recovery	RUNX2	-0.031	-0.909	-6.09	-0.904	0.366	0.436	5.96	5.93	Higher at ED
	Pain	Moderate Recovery	ZNF83	0.0362	0.908	-6.09	0.904	0.366	0.436	4.47	4.51	Higher at M6
	Pain	Moderate Recovery	DDX20	-0.0238	-0.908	-6.09	-0.903	0.366	0.436	3.9	3.88	Higher at ED
	Pain	Moderate Recovery	IGHV3.7	0.101	0.908	-6.09	0.903	0.366	0.436	1.57	1.68	Higher at M6
	Pain	Moderate Recovery	PIGC	0.0384	0.908	-6.09	0.903	0.366	0.436	4.37	4.42	Higher at M6
	Pain	Moderate Recovery	ATP6V1F	-0.0305	-0.908	-6.09	-0.903	0.367	0.436	4.14	4.1	Higher at ED
	Pain	Moderate Recovery	KCTD11	-0.0315	-0.908	-6.09	-0.903	0.367	0.436	2.73	2.7	Higher at ED
	Pain	Moderate Recovery	NEPRO	0.0256	0.907	-6.1	0.902	0.367	0.436	4.31	4.33	Higher at M6
	Pain	Moderate Recovery	PIAS4	0.0335	0.907	-6.1	0.902	0.367	0.436	4.47	4.5	Higher at M6
	Pain	Moderate Recovery	MFAP3L	0.0767	0.906	-6.1	0.901	0.368	0.437	4.03	4.11	Higher at M6
	Pain	Moderate Recovery	ZNF619	0.0247	0.906	-6.1	0.901	0.368	0.437	3.93	3.96	Higher at M6
	Pain	Moderate Recovery	ZBTB41	-0.0651	-0.905	-6.1	-0.9	0.368	0.438	3.65	3.59	Higher at ED
	Pain	Moderate Recovery	PHF8	0.0257	0.904	-6.1	0.899	0.369	0.438	6.05	6.08	Higher at M6
	Pain	Moderate Recovery	PIP5K1A	-0.0228	-0.903	-6.1	-0.899	0.369	0.438	5.08	5.06	Higher at ED
	Pain	Moderate Recovery	SCAP	-0.0371	-0.903	-6.1	-0.899	0.369	0.438	6.31	6.27	Higher at ED
	Pain	Moderate Recovery	CANX	0.0217	0.903	-6.1	0.898	0.369	0.438	7.35	7.38	Higher at M6
	Pain	Moderate Recovery	EEF1A1	-0.0705	-0.901	-6.1	-0.897	0.37	0.439	11.1	11	Higher at ED
	Pain	Moderate Recovery	ENSG00000288674	0.0699	0.901	-6.1	0.896	0.37	0.44	1.78	1.84	Higher at M6
	Pain	Moderate Recovery	MIRLET7BHG	-0.026	-0.901	-6.1	-0.896	0.37	0.44	5.19	5.17	Higher at ED
	Pain	Moderate Recovery	VEZT	0.0312	0.901	-6.1	0.896	0.37	0.44	4.08	4.11	Higher at M6
	Pain	Moderate Recovery	ENSG00000261069	0.0632	0.901	-6.1	0.896	0.37	0.44	2.02	2.11	Higher at M6
	Pain	Moderate Recovery	PCIF1	-0.0297	-0.901	-6.1	-0.896	0.37	0.44	5.48	5.45	Higher at ED
	Pain	Moderate Recovery	ACTB	-0.0528	-0.899	-6.1	-0.894	0.371	0.441	12.6	12.5	Higher at ED
	Pain	Moderate Recovery	TGFB1	0.0445	0.898	-6.1	0.893	0.372	0.441	8.56	8.6	Higher at M6
	Pain	Moderate Recovery	TMEM218	-0.0268	-0.898	-6.1	-0.893	0.372	0.441	3.38	3.36	Higher at ED
	Pain	Moderate Recovery	TRMT61A.DT	0.0354	0.897	-6.1	0.892	0.372	0.442	2.34	2.37	Higher at M6
	Pain	Moderate Recovery	SLC25A32	0.0314	0.896	-6.1	0.892	0.373	0.442	3.34	3.37	Higher at M6
	Pain	Moderate Recovery	AKT1	-0.0301	-0.896	-6.1	-0.891	0.373	0.442	6.92	6.89	Higher at ED
	Pain	Moderate Recovery	ENSG00000290854	0.0409	0.896	-6.1	0.891	0.373	0.442	3.21	3.25	Higher at M6
	Pain	Moderate Recovery	KCNMB1	0.045	0.896	-6.1	0.891	0.373	0.443	2.22	2.27	Higher at M6
	Pain	Moderate Recovery	ZNF419	0.0339	0.895	-6.11	0.891	0.373	0.443	3.25	3.29	Higher at M6
	Pain	Moderate Recovery	NOA1	0.0254	0.895	-6.11	0.89	0.373	0.443	4.19	4.21	Higher at M6
	Pain	Moderate Recovery	TRNT1	-0.0238	-0.894	-6.11	-0.89	0.374	0.443	4.97	4.95	Higher at ED
	Pain	Moderate Recovery	CNP	0.0261	0.894	-6.11	0.889	0.374	0.444	5.03	5.05	Higher at M6
	Pain	Moderate Recovery	GUSBP11	-0.0252	-0.894	-6.11	-0.889	0.374	0.444	6.76	6.73	Higher at ED
	Pain	Moderate Recovery	WHRN	-0.0482	-0.893	-6.11	-0.889	0.374	0.444	2.67	2.63	Higher at ED
	Pain	Moderate Recovery	TEFM	-0.0391	-0.891	-6.11	-0.888	0.374	0.444	2.1	2.06	Higher at ED
	Pain	Moderate Recovery	ENSG00000290728	-0.0493	-0.893	-6.11	-0.888	0.375	0.444	2.93	2.89	Higher at ED
	Pain	Moderate Recovery	ENSG00000259891	0.0393	0.892	-6.11	0.888	0.375	0.444	2.26	2.31	Higher at M6
	Pain	Moderate Recovery	ENSG00000241490	0.0495	0.892	-6.11	0.887	0.375	0.444	1.88	1.93	Higher at M6
	Pain	Moderate Recovery	ENSG00000279977	0.0502	0.891	-6.11	0.886	0.376	0.446	2.25	2.31	Higher at M6
	Pain	Moderate Recovery	MBD5	-0.0219	-0.89	-6.11	-0.885	0.376	0.446	6.16	6.14	Higher at ED
	Pain	Moderate Recovery	RPS6KC1	-0.0263	-0.89	-6.11	-0.885	0.376	0.446	4.21	4.18	Higher at ED
	Pain	Moderate Recovery	HSD17B4	-0.02	-0.89	-6.11	-0.885	0.376	0.446	5.58	5.56	Higher at ED
	Pain	Moderate Recovery	SOD1	0.042	0.889	-6.11	0.884	0.377	0.446	4.65	4.69	Higher at M6
	Pain	Moderate Recovery	ENSG00000267731	0.057	0.888	-6.11	0.883	0.377	0.447	2.39	2.46	Higher at M6
	Pain	Moderate Recovery	NPEPL1	-0.0373	-0.887	-6.11	-0.883	0.377	0.447	5.54	5.5	Higher at ED
	Pain	Moderate Recovery	EXOSC1	0.0233	0.887	-6.11	0.882	0.378	0.447	4.02	4.04	Higher at M6
	Pain	Moderate Recovery	ZNF772	-0.0363	-0.887	-6.11	-0.882	0.378	0.447	2.66	2.64	Higher at ED
	Pain	Moderate Recovery	PDZD11	-0.0354	-0.886	-6.11	-0.881	0.378	0.448	2.45	2.41	Higher at ED
	Pain	Moderate Recovery	NCBP2AS2	-0.0456	-0.886	-6.11	-0.881	0.378	0.448	1.98	1.94	Higher at ED
	Pain	Moderate Recovery	NBPF10	-0.0412	-0.885	-6.11	-0.881	0.378	0.448	5.2	5.16	Higher at ED
	Pain	Moderate Recovery	GEN1	-0.0314	-0.885	-6.11	-0.88	0.379	0.449	3.5	3.47	Higher at ED
	Pain	Moderate Recovery	HSPA7	-0.0533	-0.884	-6.11	-0.879	0.379	0.449	4.09	4.04	Higher at ED
	Pain	Moderate Recovery	ENSG00000288852	0.0414	0.884	-6.12	0.879	0.379	0.449	1.84	1.89	Higher at M6
	Pain	Moderate Recovery	PAIP1	-0.0476	-0.884	-6.12	-0.879	0.379	0.449	3.35	3.3	Higher at ED
	Pain	Moderate Recovery	ANKRD26	0.0487	0.883	-6.12	0.878	0.38	0.449	3.61	3.66	Higher at M6
	Pain	Moderate Recovery	KIAA0930	-0.029	-0.883	-6.12	-0.878	0.38	0.45	6.45	6.42	Higher at ED
	Pain	Moderate Recovery	PDCD2	0.0275	0.883	-6.12	0.878	0.38	0.45	4.68	4.71	Higher at M6
	Pain	Moderate Recovery	CLCN3	0.0235	0.882	-6.12	0.878	0.38	0.45	5.48	5.5	Higher at M6
	Pain	Moderate Recovery	POU2F1	0.0292	0.882	-6.12	0.878	0.38	0.45	5.78	5.8	Higher at M6
	Pain	Moderate Recovery	OTUD6B	-0.0384	-0.882	-6.12	-0.878	0.38	0.45	3.02	2.98	Higher at ED
	Pain	Moderate Recovery	TMEM80	-0.024	-0.882	-6.12	-0.877	0.38	0.45	3.64	3.62	Higher at ED
	Pain	Moderate Recovery	CHD7	-0.0279	-0.882	-6.12	-0.877	0.38	0.45	6.71	6.68	Higher at ED
	Pain	Moderate Recovery	NDFIP1	-0.0206	-0.882	-6.12	-0.877	0.38	0.45	5.9	5.88	Higher at ED
	Pain	Moderate Recovery	CCDC174	-0.0216	-0.881	-6.12	-0.877	0.381	0.45	4.65	4.63	Higher at ED
	Pain	Moderate Recovery	ZNF567	-0.0534	-0.88	-6.12	-0.876	0.381	0.451	2.93	2.88	Higher at ED
	Pain	Moderate Recovery	UXT	-0.0324	-0.88	-6.12	-0.876	0.381	0.451	3.08	3.06	Higher at ED
	Pain	Moderate Recovery	TERF1	-0.0273	-0.879	-6.12	-0.874	0.382	0.451	5.11	5.09	Higher at ED
	Pain	Moderate Recovery	RBIS	0.0501	0.879	-6.12	0.874	0.382	0.451	1.81	1.86	Higher at M6
	Pain	Moderate Recovery	TUBB4B	0.0378	0.879	-6.12	0.874	0.382	0.451	5.75	5.79	Higher at M6
	Pain	Moderate Recovery	TMEM42	0.042	0.878	-6.12	0.874	0.382	0.452	2.71	2.76	Higher at M6
	Pain	Moderate Recovery	SLC25A28	0.0253	0.878	-6.12	0.874	0.382	0.452	4.41	4.43	Higher at M6
	Pain	Moderate Recovery	TMEM107	-0.0256	-0.878	-6.12	-0.873	0.382	0.452	2.85	2.82	Higher at ED
	Pain	Moderate Recovery	WDSUB1	-0.0368	-0.877	-6.12	-0.873	0.383	0.452	1.95	1.91	Higher at ED
	Pain	Moderate Recovery	HGSNAT	0.0272	0.877	-6.12	0.872	0.383	0.453	5.5	5.53	Higher at M6
	Pain	Moderate Recovery	PCNA	-0.0341	-0.876	-6.12	-0.872	0.383	0.453	3.34	3.31	Higher at ED
	Pain	Moderate Recovery	TAFAZZIN	0.03	0.875	-6.12	0.871	0.384	0.454	4.35	4.38	Higher at M6
	Pain	Moderate Recovery	CD83	0.0408	0.875	-6.12	0.87	0.384	0.454	2.94	2.99	Higher at M6
	Pain	Moderate Recovery	UQCR10	-0.0384	-0.874	-6.12	-0.87	0.384	0.454	3.52	3.49	Higher at ED
	Pain	Moderate Recovery	GPR183	0.0481	0.874	-6.12	0.87	0.384	0.454	4.43	4.48	Higher at M6
	Pain	Moderate Recovery	TRAF7	0.0239	0.874	-6.12	0.869	0.385	0.454	5.28	5.31	Higher at M6
	Pain	Moderate Recovery	NDUFS3	-0.0396	-0.873	-6.13	-0.868	0.385	0.455	2.84	2.8	Higher at ED
	Pain	Moderate Recovery	ENSG00000280069	-0.0389	-0.872	-6.13	-0.868	0.385	0.455	2.02	1.98	Higher at ED
	Pain	Moderate Recovery	ENSG00000289295	0.0376	0.872	-6.13	0.868	0.385	0.455	1.82	1.86	Higher at M6
	Pain	Moderate Recovery	CHD4	0.036	0.872	-6.13	0.868	0.386	0.455	7.47	7.5	Higher at M6
	Pain	Moderate Recovery	RPL37	0.052	0.872	-6.13	0.868	0.386	0.455	7.46	7.51	Higher at M6
	Pain	Moderate Recovery	COA6	-0.0529	-0.872	-6.13	-0.867	0.386	0.455	1.77	1.72	Higher at ED
	Pain	Moderate Recovery	CENPL	0.043	0.871	-6.13	0.867	0.386	0.455	1.68	1.73	Higher at M6
	Pain	Moderate Recovery	WDR24	0.0298	0.871	-6.13	0.867	0.386	0.455	3.29	3.32	Higher at M6
	Pain	Moderate Recovery	ZNF33B	0.0345	0.87	-6.13	0.865	0.387	0.456	4.76	4.8	Higher at M6
	Pain	Moderate Recovery	EIF3H	0.0307	0.869	-6.13	0.865	0.387	0.457	6.17	6.2	Higher at M6
	Pain	Moderate Recovery	GGCX	0.0215	0.869	-6.13	0.865	0.387	0.457	4.44	4.46	Higher at M6
	Pain	Moderate Recovery	GMEB1	0.0204	0.869	-6.13	0.865	0.387	0.457	4.59	4.61	Higher at M6
	Pain	Moderate Recovery	PDIA3P1	-0.0386	-0.869	-6.13	-0.865	0.387	0.457	1.9	1.87	Higher at ED
	Pain	Moderate Recovery	NAAA	-0.0211	-0.869	-6.13	-0.865	0.387	0.457	5.15	5.13	Higher at ED
	Pain	Moderate Recovery	INTS10	-0.0254	-0.869	-6.13	-0.864	0.387	0.457	4.51	4.49	Higher at ED
	Pain	Moderate Recovery	NRDE2	-0.0184	-0.868	-6.13	-0.864	0.388	0.457	5.59	5.57	Higher at ED
	Pain	Moderate Recovery	SOS1	-0.0202	-0.867	-6.13	-0.863	0.388	0.458	6.69	6.67	Higher at ED
	Pain	Moderate Recovery	KANSL1	-0.0203	-0.866	-6.13	-0.862	0.389	0.458	7.72	7.69	Higher at ED
	Pain	Moderate Recovery	TBCK	0.0297	0.866	-6.13	0.861	0.389	0.458	4.24	4.28	Higher at M6
	Pain	Moderate Recovery	PPP4R3A	-0.0139	-0.866	-6.13	-0.861	0.389	0.458	6.89	6.87	Higher at ED
	Pain	Moderate Recovery	ATP6V0D1.DT	-0.0327	-0.866	-6.13	-0.861	0.389	0.459	4.03	4	Higher at ED
	Pain	Moderate Recovery	PUDP	-0.0266	-0.865	-6.13	-0.861	0.389	0.459	3.05	3.02	Higher at ED
	Pain	Moderate Recovery	PRKDC	-0.0404	-0.865	-6.13	-0.86	0.39	0.459	7.45	7.41	Higher at ED
	Pain	Moderate Recovery	IGHG3	0.0648	0.865	-6.13	0.86	0.39	0.459	3.81	3.91	Higher at M6
	Pain	Moderate Recovery	REEP4	0.028	0.864	-6.13	0.86	0.39	0.459	3.77	3.79	Higher at M6
	Pain	Moderate Recovery	SIGLEC10	0.0433	0.864	-6.13	0.86	0.39	0.459	6.45	6.49	Higher at M6
	Pain	Moderate Recovery	PYROXD1	-0.0453	-0.864	-6.13	-0.859	0.39	0.459	3.54	3.5	Higher at ED
	Pain	Moderate Recovery	ANAPC1P2	-0.0354	-0.864	-6.13	-0.859	0.39	0.459	5.31	5.27	Higher at ED
	Pain	Moderate Recovery	NPM1	0.0462	0.864	-6.13	0.859	0.39	0.459	6.31	6.35	Higher at M6
	Pain	Moderate Recovery	KMT2B	0.0507	0.863	-6.13	0.859	0.39	0.46	6.85	6.9	Higher at M6
	Pain	Moderate Recovery	ENSG00000291201	0.0333	0.863	-6.13	0.858	0.391	0.46	5.82	5.85	Higher at M6
	Pain	Moderate Recovery	APIP	-0.0483	-0.862	-6.13	-0.857	0.391	0.461	1.81	1.76	Higher at ED
	Pain	Moderate Recovery	ZBTB45	0.0322	0.862	-6.13	0.857	0.391	0.461	4.26	4.29	Higher at M6
	Pain	Moderate Recovery	MRPL48	0.0464	0.861	-6.13	0.857	0.392	0.461	1.96	2.02	Higher at M6
	Pain	Moderate Recovery	ZNF169	0.0224	0.861	-6.13	0.857	0.392	0.461	4.22	4.24	Higher at M6
	Pain	Moderate Recovery	CEP20	-0.0435	-0.861	-6.14	-0.856	0.392	0.461	2.93	2.89	Higher at ED
	Pain	Moderate Recovery	H1.4	0.0372	0.86	-6.14	0.855	0.392	0.462	7.01	7.04	Higher at M6
	Pain	Moderate Recovery	LINS1	0.0248	0.859	-6.14	0.855	0.393	0.462	5.01	5.03	Higher at M6
	Pain	Moderate Recovery	H1.2	-0.0361	-0.859	-6.14	-0.854	0.393	0.462	6.79	6.75	Higher at ED
	Pain	Moderate Recovery	G2E3	-0.0352	-0.856	-6.14	-0.854	0.393	0.462	3.61	3.58	Higher at ED
	Pain	Moderate Recovery	TET3	-0.0371	-0.858	-6.14	-0.853	0.393	0.463	7.52	7.48	Higher at ED
	Pain	Moderate Recovery	CCNJ	0.0269	0.857	-6.14	0.853	0.394	0.463	2.88	2.91	Higher at M6
	Pain	Moderate Recovery	CDK11A	0.0346	0.857	-6.14	0.853	0.394	0.463	5.42	5.45	Higher at M6
	Pain	Moderate Recovery	CCNG1	-0.0318	-0.857	-6.14	-0.853	0.394	0.463	4.42	4.39	Higher at ED
	Pain	Moderate Recovery	CYLD.AS1	-0.0324	-0.856	-6.14	-0.852	0.394	0.463	2.65	2.62	Higher at ED
	Pain	Moderate Recovery	PCGF1	0.0333	0.856	-6.14	0.851	0.395	0.464	2	2.03	Higher at M6
	Pain	Moderate Recovery	TMEM129	0.0325	0.855	-6.14	0.851	0.395	0.464	3.27	3.3	Higher at M6
	Pain	Moderate Recovery	RPL27	-0.0851	-0.855	-6.14	-0.851	0.395	0.464	5.78	5.69	Higher at ED
	Pain	Moderate Recovery	BTAF1	0.0185	0.854	-6.14	0.85	0.395	0.465	6.38	6.4	Higher at M6
	Pain	Moderate Recovery	RIMOC1	-0.0184	-0.854	-6.14	-0.85	0.396	0.465	4.54	4.52	Higher at ED
	Pain	Moderate Recovery	RNMT	0.0256	0.854	-6.14	0.849	0.396	0.465	4.82	4.85	Higher at M6
	Pain	Moderate Recovery	ERP27	0.0428	0.854	-6.14	0.849	0.396	0.465	1.73	1.77	Higher at M6
	Pain	Moderate Recovery	PTPN1	0.021	0.853	-6.14	0.849	0.396	0.465	6.24	6.26	Higher at M6
	Pain	Moderate Recovery	TM9SF4	-0.0219	-0.853	-6.14	-0.849	0.396	0.465	5.77	5.75	Higher at ED
	Pain	Moderate Recovery	STARD4	0.0446	0.853	-6.14	0.848	0.396	0.465	2.55	2.6	Higher at M6
	Pain	Moderate Recovery	GCNA	-0.0379	-0.852	-6.14	-0.848	0.396	0.466	2.23	2.2	Higher at ED
	Pain	Moderate Recovery	PACRGL	0.0348	0.851	-6.14	0.847	0.397	0.466	2.89	2.92	Higher at M6
	Pain	Moderate Recovery	CCDC50	0.0299	0.851	-6.14	0.847	0.397	0.466	4.68	4.71	Higher at M6
	Pain	Moderate Recovery	BAIAP3	-0.0539	-0.851	-6.14	-0.847	0.397	0.466	3.53	3.49	Higher at ED
	Pain	Moderate Recovery	BTBD1	-0.027	-0.851	-6.14	-0.847	0.397	0.466	4.76	4.73	Higher at ED
	Pain	Moderate Recovery	C1orf50	0.0225	0.851	-6.14	0.846	0.397	0.467	3.42	3.44	Higher at M6
	Pain	Moderate Recovery	ATP5PD	-0.0336	-0.85	-6.14	-0.846	0.398	0.467	3.65	3.61	Higher at ED
	Pain	Moderate Recovery	THAP3	-0.0345	-0.85	-6.14	-0.846	0.398	0.467	2.81	2.77	Higher at ED
	Pain	Moderate Recovery	ZSCAN12	0.0412	0.85	-6.14	0.845	0.398	0.467	3.76	3.81	Higher at M6
	Pain	Moderate Recovery	PSMD14	-0.0473	-0.85	-6.14	-0.845	0.398	0.467	2.92	2.88	Higher at ED
	Pain	Moderate Recovery	SLC25A5	0.0273	0.85	-6.14	0.845	0.398	0.467	5.32	5.35	Higher at M6
	Pain	Moderate Recovery	ZSCAN20	0.0344	0.849	-6.15	0.845	0.398	0.467	2.15	2.18	Higher at M6
	Pain	Moderate Recovery	SLC25A37	0.0632	0.849	-6.14	0.845	0.398	0.467	11.1	11.2	Higher at M6
	Pain	Moderate Recovery	GUSB	0.0221	0.849	-6.15	0.844	0.398	0.467	4.45	4.47	Higher at M6
	Pain	Moderate Recovery	SLC39A10	0.0383	0.848	-6.15	0.844	0.399	0.468	4.61	4.65	Higher at M6
	Pain	Moderate Recovery	APOL1	-0.0592	-0.848	-6.15	-0.844	0.399	0.468	4.44	4.38	Higher at ED
	Pain	Moderate Recovery	DNAJC8P2	0.0539	0.848	-6.15	0.844	0.399	0.468	2.25	2.31	Higher at M6
	Pain	Moderate Recovery	RCOR3	-0.0202	-0.848	-6.15	-0.844	0.399	0.468	5.94	5.92	Higher at ED
	Pain	Moderate Recovery	SRPRA	-0.0207	-0.846	-6.15	-0.842	0.4	0.469	6.62	6.6	Higher at ED
	Pain	Moderate Recovery	ENSG00000261799	-0.025	-0.846	-6.15	-0.842	0.4	0.469	4.05	4.03	Higher at ED
	Pain	Moderate Recovery	ZNF134	-0.0288	-0.845	-6.15	-0.841	0.4	0.469	4.21	4.18	Higher at ED
	Pain	Moderate Recovery	TMEM258	-0.0452	-0.845	-6.15	-0.841	0.4	0.469	3.8	3.76	Higher at ED
	Pain	Moderate Recovery	ENSG00000310523	0.0262	0.845	-6.15	0.841	0.4	0.469	5.04	5.07	Higher at M6
	Pain	Moderate Recovery	JCHAIN	-0.12	-0.845	-6.15	-0.84	0.401	0.47	4.3	4.19	Higher at ED
	Pain	Moderate Recovery	CHI3L2	0.0436	0.844	-6.15	0.84	0.401	0.47	1.89	1.95	Higher at M6
	Pain	Moderate Recovery	ENSG00000297045	0.0427	0.844	-6.15	0.84	0.401	0.47	1.65	1.7	Higher at M6
	Pain	Moderate Recovery	PRDM1	0.0319	0.844	-6.15	0.84	0.401	0.47	6.18	6.22	Higher at M6
	Pain	Moderate Recovery	DNAJB9	-0.0464	-0.843	-6.15	-0.839	0.402	0.471	2.71	2.67	Higher at ED
	Pain	Moderate Recovery	ZNF540	0.0488	0.842	-6.15	0.838	0.402	0.471	2.12	2.17	Higher at M6
	Pain	Moderate Recovery	TRAM1	-0.0322	-0.842	-6.15	-0.838	0.402	0.471	6.41	6.37	Higher at ED
	Pain	Moderate Recovery	HDDC2	0.0372	0.842	-6.15	0.838	0.402	0.471	2.95	3	Higher at M6
	Pain	Moderate Recovery	RPL41	-0.0823	-0.842	-6.15	-0.837	0.402	0.471	5.92	5.83	Higher at ED
	Pain	Moderate Recovery	TMEM35B	-0.039	-0.841	-6.15	-0.837	0.403	0.472	2.7	2.66	Higher at ED
	Pain	Moderate Recovery	LRRC40	-0.0467	-0.84	-6.15	-0.836	0.403	0.472	2.57	2.53	Higher at ED
	Pain	Moderate Recovery	H4C14	-0.116	-0.839	-6.15	-0.834	0.404	0.473	3.88	3.77	Higher at ED
	Pain	Moderate Recovery	OGT	-0.023	-0.838	-6.15	-0.834	0.404	0.473	8.89	8.87	Higher at ED
	Pain	Moderate Recovery	HTRA2	0.0248	0.838	-6.15	0.834	0.405	0.474	3.86	3.89	Higher at M6
	Pain	Moderate Recovery	PSMA5	0.0288	0.838	-6.15	0.833	0.405	0.474	4.3	4.33	Higher at M6
	Pain	Moderate Recovery	FICD	-0.028	-0.837	-6.16	-0.833	0.405	0.474	2.66	2.63	Higher at ED
	Pain	Moderate Recovery	CDKN1A	0.0551	0.836	-6.16	0.832	0.405	0.474	4.29	4.34	Higher at M6
	Pain	Moderate Recovery	CIAO2B	-0.0413	-0.836	-6.16	-0.832	0.405	0.474	2.74	2.7	Higher at ED
	Pain	Moderate Recovery	ENSG00000287104	-0.0323	-0.836	-6.16	-0.832	0.406	0.474	1.91	1.87	Higher at ED
	Pain	Moderate Recovery	PREPL	0.025	0.836	-6.16	0.832	0.406	0.475	4.82	4.85	Higher at M6
	Pain	Moderate Recovery	CCDC9	-0.044	-0.832	-6.16	-0.828	0.408	0.477	4.56	4.52	Higher at ED
	Pain	Moderate Recovery	GATA2	0.106	0.832	-6.16	0.828	0.408	0.477	4.21	4.29	Higher at M6
	Pain	Moderate Recovery	EPAS1	0.0576	0.832	-6.16	0.828	0.408	0.477	2.19	2.24	Higher at M6
	Pain	Moderate Recovery	ENSG00000247121	-0.0304	-0.831	-6.16	-0.826	0.409	0.478	2.31	2.28	Higher at ED
	Pain	Moderate Recovery	ABHD6	0.0261	0.829	-6.16	0.825	0.409	0.479	2.5	2.53	Higher at M6
	Pain	Moderate Recovery	EIF2A	-0.0396	-0.829	-6.16	-0.825	0.409	0.479	4.47	4.43	Higher at ED
	Pain	Moderate Recovery	IGLV1.40	-0.0865	-0.828	-6.16	-0.825	0.41	0.479	2.29	2.23	Higher at ED
	Pain	Moderate Recovery	TYRO3P	0.0342	0.828	-6.16	0.824	0.41	0.479	2.91	2.95	Higher at M6
	Pain	Moderate Recovery	SLTM	0.0287	0.828	-6.16	0.824	0.41	0.479	6.42	6.45	Higher at M6
	Pain	Moderate Recovery	RHBDF2	0.0395	0.828	-6.16	0.824	0.41	0.479	6.19	6.23	Higher at M6
	Pain	Moderate Recovery	FLCN	-0.0343	-0.827	-6.16	-0.823	0.411	0.48	5.54	5.5	Higher at ED
	Pain	Moderate Recovery	DLG4	-0.0386	-0.826	-6.16	-0.822	0.411	0.48	3.46	3.43	Higher at ED
	Pain	Moderate Recovery	MED26	0.0252	0.826	-6.16	0.821	0.411	0.481	3.71	3.74	Higher at M6
	Pain	Moderate Recovery	DYM	-0.0172	-0.825	-6.16	-0.821	0.412	0.481	5.41	5.4	Higher at ED
	Pain	Moderate Recovery	LCMT2	0.0362	0.824	-6.17	0.82	0.412	0.482	3.01	3.05	Higher at M6
	Pain	Moderate Recovery	TUBE1	0.0392	0.823	-6.17	0.819	0.413	0.482	2.79	2.83	Higher at M6
	Pain	Moderate Recovery	RPL13A	0.0469	0.823	-6.17	0.819	0.413	0.482	9.06	9.1	Higher at M6
	Pain	Moderate Recovery	HDC	-0.0872	-0.822	-6.17	-0.818	0.413	0.482	2.3	2.12	Higher at ED
	Pain	Moderate Recovery	NAPSB	0.0397	0.823	-6.17	0.818	0.413	0.482	4.23	4.29	Higher at M6
	Pain	Moderate Recovery	SLC25A12	0.0239	0.822	-6.17	0.818	0.413	0.482	3.24	3.27	Higher at M6
	Pain	Moderate Recovery	FANCD2	0.0271	0.822	-6.17	0.818	0.413	0.483	3.62	3.65	Higher at M6
	Pain	Moderate Recovery	ZSWIM1	0.0283	0.821	-6.17	0.817	0.414	0.483	3.45	3.48	Higher at M6
	Pain	Moderate Recovery	CRYZ	0.0424	0.821	-6.17	0.817	0.414	0.483	2.27	2.33	Higher at M6
	Pain	Moderate Recovery	HLA.DQB1	0.0277	0.821	-6.17	0.817	0.414	0.483	5.4	5.43	Higher at M6
	Pain	Moderate Recovery	SSNA1	0.0288	0.819	-6.17	0.815	0.415	0.484	3.93	3.96	Higher at M6
	Pain	Moderate Recovery	MAP3K21	-0.03	-0.819	-6.17	-0.815	0.415	0.484	1.81	1.78	Higher at ED
	Pain	Moderate Recovery	ZNF718	-0.0294	-0.819	-6.17	-0.814	0.415	0.485	3.22	3.2	Higher at ED
	Pain	Moderate Recovery	TMEM273	0.0325	0.818	-6.17	0.814	0.416	0.485	4.31	4.34	Higher at M6
	Pain	Moderate Recovery	SHC1	0.0207	0.817	-6.17	0.813	0.416	0.485	5.31	5.33	Higher at M6
	Pain	Moderate Recovery	ABCD1	-0.0348	-0.816	-6.17	-0.812	0.417	0.486	4.67	4.64	Higher at ED
	Pain	Moderate Recovery	ZNF461	0.0455	0.816	-6.17	0.812	0.417	0.486	1.75	1.81	Higher at M6
	Pain	Moderate Recovery	SAT2	0.028	0.815	-6.17	0.811	0.417	0.487	2.88	2.91	Higher at M6
	Pain	Moderate Recovery	PRORP	-0.0224	-0.815	-6.17	-0.811	0.417	0.487	4.63	4.61	Higher at ED
	Pain	Moderate Recovery	ZBTB3	0.028	0.814	-6.17	0.81	0.418	0.487	3.02	3.05	Higher at M6
	Pain	Moderate Recovery	MARVELD1	0.0386	0.814	-6.17	0.81	0.418	0.487	2.71	2.75	Higher at M6
	Pain	Moderate Recovery	NOTCH2NLC	0.024	0.814	-6.17	0.81	0.418	0.487	6.82	6.84	Higher at M6
	Pain	Moderate Recovery	TPT1	-0.0704	-0.814	-6.17	-0.81	0.418	0.487	8.71	8.64	Higher at ED
	Pain	Moderate Recovery	ENSG00000280388	-0.0415	-0.814	-6.17	-0.809	0.418	0.488	3.09	3.05	Higher at ED
	Pain	Moderate Recovery	COIL	0.0293	0.813	-6.17	0.809	0.419	0.488	3.08	3.11	Higher at M6
	Pain	Moderate Recovery	CHD8	0.0235	0.813	-6.17	0.809	0.419	0.488	7.12	7.14	Higher at M6
	Pain	Moderate Recovery	RHOU	-0.0327	-0.812	-6.17	-0.808	0.419	0.488	3.47	3.44	Higher at ED
	Pain	Moderate Recovery	BCL7B	0.0187	0.812	-6.18	0.808	0.419	0.488	4.52	4.54	Higher at M6
	Pain	Moderate Recovery	PRKD2	-0.0408	-0.812	-6.18	-0.808	0.419	0.488	7.14	7.1	Higher at ED
	Pain	Moderate Recovery	SKP1	-0.018	-0.812	-6.17	-0.808	0.419	0.488	6.18	6.16	Higher at ED
	Pain	Moderate Recovery	ENSG00000275180	-0.03	-0.812	-6.18	-0.808	0.419	0.488	2.62	2.59	Higher at ED
	Pain	Moderate Recovery	IGLC2	0.0896	0.811	-6.18	0.807	0.42	0.489	5.23	5.33	Higher at M6
	Pain	Moderate Recovery	DENND1A	-0.0335	-0.81	-6.18	-0.806	0.42	0.49	5.89	5.85	Higher at ED
	Pain	Moderate Recovery	ZNF672	-0.0184	-0.809	-6.18	-0.805	0.421	0.49	5.12	5.1	Higher at ED
	Pain	Moderate Recovery	SEC24A	-0.0171	-0.809	-6.18	-0.805	0.421	0.49	4.86	4.84	Higher at ED
	Pain	Moderate Recovery	PHF6	-0.029	-0.808	-6.18	-0.805	0.421	0.49	4.36	4.33	Higher at ED
	Pain	Moderate Recovery	C17orf49	0.0371	0.808	-6.18	0.804	0.421	0.49	3.84	3.88	Higher at M6
	Pain	Moderate Recovery	FUCA1	0.0246	0.808	-6.18	0.804	0.421	0.491	3.67	3.69	Higher at M6
	Pain	Moderate Recovery	ARF1	-0.0364	-0.807	-6.18	-0.803	0.422	0.491	8.13	8.09	Higher at ED
	Pain	Moderate Recovery	TTYH3	0.0435	0.807	-6.18	0.803	0.422	0.491	6.41	6.45	Higher at M6
	Pain	Moderate Recovery	PELI3	-0.0298	-0.807	-6.18	-0.803	0.422	0.491	3.36	3.33	Higher at ED
	Pain	Moderate Recovery	DPM3	0.0484	0.804	-6.18	0.802	0.422	0.492	1.79	1.84	Higher at M6
	Pain	Moderate Recovery	KAT5	-0.0184	-0.806	-6.18	-0.802	0.422	0.492	4.57	4.55	Higher at ED
	Pain	Moderate Recovery	ZNF527	0.049	0.806	-6.18	0.802	0.422	0.492	1.99	2.05	Higher at M6
	Pain	Moderate Recovery	DNMT3A	0.0222	0.806	-6.18	0.802	0.422	0.492	6.42	6.44	Higher at M6
	Pain	Moderate Recovery	TSPAN31	-0.029	-0.806	-6.18	-0.802	0.423	0.492	3.11	3.08	Higher at ED
	Pain	Moderate Recovery	ENSG00000303230	-0.0691	-0.805	-6.18	-0.801	0.423	0.492	2.38	2.32	Higher at ED
	Pain	Moderate Recovery	FMNL2	0.0469	0.805	-6.18	0.801	0.423	0.492	1.84	1.9	Higher at M6
	Pain	Moderate Recovery	TNFRSF10D	-0.0304	-0.805	-6.18	-0.802	0.423	0.492	2.83	2.8	Higher at ED
	Pain	Moderate Recovery	PCMTD2	-0.0188	-0.805	-6.18	-0.801	0.423	0.492	5.46	5.44	Higher at ED
	Pain	Moderate Recovery	OGFOD2	-0.0437	-0.805	-6.18	-0.801	0.423	0.492	2.48	2.44	Higher at ED
	Pain	Moderate Recovery	RANBP3	0.0239	0.804	-6.18	0.8	0.424	0.492	5.76	5.79	Higher at M6
	Pain	Moderate Recovery	ZNF41	0.0226	0.804	-6.18	0.8	0.424	0.493	4.13	4.15	Higher at M6
	Pain	Moderate Recovery	RPL9	-0.0985	-0.804	-6.18	-0.8	0.424	0.493	4.91	4.81	Higher at ED
	Pain	Moderate Recovery	HMGCS1	-0.026	-0.803	-6.18	-0.799	0.424	0.493	3.59	3.56	Higher at ED
	Pain	Moderate Recovery	ZNF507	0.0246	0.803	-6.18	0.8	0.424	0.493	5.4	5.42	Higher at M6
	Pain	Moderate Recovery	ATP2C1	-0.0186	-0.803	-6.18	-0.799	0.424	0.493	4.71	4.69	Higher at ED
	Pain	Moderate Recovery	EEF1G	0.0434	0.803	-6.18	0.799	0.424	0.493	8.39	8.43	Higher at M6
	Pain	Moderate Recovery	PHACTR2	0.0186	0.802	-6.18	0.798	0.425	0.494	5.31	5.33	Higher at M6
	Pain	Moderate Recovery	RCSD1	-0.0226	-0.801	-6.18	-0.797	0.425	0.494	7.84	7.82	Higher at ED
	Pain	Moderate Recovery	TMEM147	0.0386	0.801	-6.18	0.797	0.425	0.494	2.87	2.92	Higher at M6
	Pain	Moderate Recovery	PRMT3	0.0283	0.801	-6.18	0.797	0.425	0.494	3.2	3.23	Higher at M6
	Pain	Moderate Recovery	NACC1	-0.0405	-0.8	-6.18	-0.796	0.426	0.495	5.53	5.49	Higher at ED
	Pain	Moderate Recovery	RSRC1	0.0204	0.8	-6.18	0.796	0.426	0.495	4.8	4.82	Higher at M6
	Pain	Moderate Recovery	SLC35E2B	0.0219	0.8	-6.18	0.796	0.426	0.495	6.73	6.75	Higher at M6
	Pain	Moderate Recovery	PEX5	0.0233	0.798	-6.19	0.795	0.427	0.496	3.44	3.46	Higher at M6
	Pain	Moderate Recovery	SELENOI	0.024	0.797	-6.19	0.793	0.428	0.497	3.76	3.78	Higher at M6
	Pain	Moderate Recovery	DNAJC1	-0.0255	-0.796	-6.19	-0.792	0.428	0.497	3.66	3.64	Higher at ED
	Pain	Moderate Recovery	FZD1	-0.0366	-0.796	-6.19	-0.792	0.428	0.497	3.22	3.18	Higher at ED
	Pain	Moderate Recovery	LAMP1	-0.0431	-0.795	-6.19	-0.792	0.429	0.497	6.88	6.83	Higher at ED
	Pain	Moderate Recovery	EIF1B.AS1	-0.0234	-0.795	-6.19	-0.791	0.429	0.498	4.3	4.28	Higher at ED
	Pain	Moderate Recovery	RELA	0.0338	0.793	-6.19	0.791	0.429	0.498	6.26	6.29	Higher at M6
	Pain	Moderate Recovery	EIF5A2	0.0484	0.795	-6.19	0.791	0.429	0.498	1.92	1.97	Higher at M6
	Pain	Moderate Recovery	WDR13	0.0242	0.794	-6.19	0.79	0.43	0.498	5.13	5.15	Higher at M6
	Pain	Moderate Recovery	CHST13	0.0495	0.793	-6.19	0.789	0.43	0.499	1.84	1.93	Higher at M6
	Pain	Moderate Recovery	TMEM68	-0.0328	-0.791	-6.19	-0.789	0.43	0.499	2.45	2.42	Higher at ED
	Pain	Moderate Recovery	CTSO	0.0283	0.791	-6.19	0.788	0.431	0.5	4.35	4.38	Higher at M6
	Pain	Moderate Recovery	RAB4A	0.0285	0.791	-6.19	0.788	0.431	0.5	3.76	3.78	Higher at M6
	Pain	Moderate Recovery	CSE1L	-0.0237	-0.791	-6.19	-0.787	0.431	0.5	4.49	4.47	Higher at ED
	Pain	Moderate Recovery	RWDD1	-0.0518	-0.791	-6.19	-0.787	0.431	0.5	3.14	3.09	Higher at ED
	Pain	Moderate Recovery	DNAJC15	-0.0393	-0.79	-6.19	-0.786	0.432	0.501	3.58	3.55	Higher at ED
	Pain	Moderate Recovery	EMSY	-0.0221	-0.79	-6.19	-0.786	0.432	0.501	5.8	5.78	Higher at ED
	Pain	Moderate Recovery	UBE2Q1	-0.0194	-0.789	-6.19	-0.786	0.432	0.501	5.46	5.44	Higher at ED
	Pain	Moderate Recovery	PLD2	0.0302	0.789	-6.19	0.785	0.432	0.501	3.21	3.24	Higher at M6
	Pain	Moderate Recovery	UBR1	0.0196	0.789	-6.19	0.785	0.432	0.501	5.28	5.3	Higher at M6
	Pain	Moderate Recovery	PUS7L	-0.0329	-0.789	-6.19	-0.785	0.433	0.501	4.7	4.67	Higher at ED
	Pain	Moderate Recovery	IGHV3.33	0.0968	0.788	-6.19	0.784	0.433	0.502	2.19	2.26	Higher at M6
	Pain	Moderate Recovery	TTI2	-0.0216	-0.787	-6.2	-0.783	0.434	0.503	3.15	3.13	Higher at ED
	Pain	Moderate Recovery	ESF1	-0.0673	-0.787	-6.2	-0.783	0.434	0.503	2.86	2.81	Higher at ED
	Pain	Moderate Recovery	SF3A1	0.0403	0.786	-6.2	0.783	0.434	0.503	7.42	7.46	Higher at M6
	Pain	Moderate Recovery	RELB	-0.0351	-0.786	-6.2	-0.782	0.434	0.503	4.64	4.61	Higher at ED
	Pain	Moderate Recovery	SEPTIN5	0.0811	0.784	-6.2	0.781	0.435	0.504	3.84	3.94	Higher at M6
	Pain	Moderate Recovery	GOLGA4	-0.0388	-0.784	-6.2	-0.78	0.435	0.504	6.39	6.35	Higher at ED
	Pain	Moderate Recovery	GOLGA2	-0.0342	-0.783	-6.2	-0.779	0.436	0.505	5.41	5.38	Higher at ED
	Pain	Moderate Recovery	HCFC1R1	0.032	0.782	-6.2	0.779	0.436	0.505	2.77	2.81	Higher at M6
	Pain	Moderate Recovery	ZNF195	0.0321	0.782	-6.2	0.779	0.436	0.505	4.31	4.35	Higher at M6
	Pain	Moderate Recovery	GZMK	0.0748	0.781	-6.2	0.777	0.437	0.506	2.89	2.99	Higher at M6
	Pain	Moderate Recovery	USP30	-0.0236	-0.781	-6.2	-0.777	0.437	0.506	2.71	2.68	Higher at ED
	Pain	Moderate Recovery	MED25	0.0525	0.78	-6.2	0.776	0.438	0.507	7	7.05	Higher at M6
	Pain	Moderate Recovery	AIMP1	0.0331	0.78	-6.2	0.776	0.438	0.507	4.68	4.72	Higher at M6
	Pain	Moderate Recovery	AHCY	0.0256	0.778	-6.2	0.775	0.439	0.508	3.75	3.78	Higher at M6
	Pain	Moderate Recovery	NDST2	0.0218	0.778	-6.2	0.774	0.439	0.508	5.11	5.13	Higher at M6
	Pain	Moderate Recovery	ENSG00000310074	-0.0504	-0.777	-6.2	-0.773	0.439	0.508	1.87	1.82	Higher at ED
	Pain	Moderate Recovery	ZSWIM4	0.0343	0.777	-6.2	0.773	0.439	0.508	2.99	3.03	Higher at M6
	Pain	Moderate Recovery	Telomerase.vert	0.0475	0.776	-6.2	0.772	0.44	0.509	4.07	4.12	Higher at M6
	Pain	Moderate Recovery	PEA15	0.0292	0.776	-6.2	0.772	0.44	0.509	4.89	4.92	Higher at M6
	Pain	Moderate Recovery	R3HDM2	0.0253	0.774	-6.21	0.772	0.44	0.509	6.33	6.36	Higher at M6
	Pain	Moderate Recovery	ZNF282	0.0237	0.775	-6.2	0.771	0.44	0.509	4.27	4.29	Higher at M6
	Pain	Moderate Recovery	H2AC17	0.05	0.774	-6.2	0.771	0.441	0.51	3.75	3.82	Higher at M6
	Pain	Moderate Recovery	ABHD8	-0.029	-0.774	-6.2	-0.77	0.441	0.51	3.14	3.11	Higher at ED
	Pain	Moderate Recovery	RBM41	0.0296	0.773	-6.21	0.77	0.441	0.511	4.64	4.67	Higher at M6
	Pain	Moderate Recovery	PLGLB2	0.0488	0.773	-6.21	0.769	0.442	0.511	2.29	2.39	Higher at M6
	Pain	Moderate Recovery	CPT1B	0.0488	0.773	-6.21	0.769	0.442	0.511	2.6	2.64	Higher at M6
	Pain	Moderate Recovery	PARP14	-0.0418	-0.772	-6.21	-0.768	0.443	0.512	8.27	8.23	Higher at ED
	Pain	Moderate Recovery	PRPF39	0.0286	0.77	-6.21	0.767	0.443	0.512	3.87	3.9	Higher at M6
	Pain	Moderate Recovery	PTPN11	-0.0136	-0.77	-6.21	-0.767	0.443	0.512	5.78	5.76	Higher at ED
	Pain	Moderate Recovery	ERCC8	0.0248	0.77	-6.21	0.766	0.443	0.512	4.19	4.22	Higher at M6
	Pain	Moderate Recovery	CDKN2AIPNL	0.0476	0.768	-6.21	0.766	0.444	0.512	1.71	1.76	Higher at M6
	Pain	Moderate Recovery	GAS6	0.0372	0.77	-6.21	0.766	0.443	0.512	1.84	1.87	Higher at M6
	Pain	Moderate Recovery	TPK1	-0.0211	-0.769	-6.21	-0.766	0.444	0.513	3.57	3.55	Higher at ED
	Pain	Moderate Recovery	MRPL16	0.0294	0.769	-6.21	0.766	0.444	0.513	2.93	2.97	Higher at M6
	Pain	Moderate Recovery	CPM	-0.0373	-0.769	-6.21	-0.765	0.444	0.513	2.37	2.33	Higher at ED
	Pain	Moderate Recovery	SNHG3	0.0251	0.769	-6.21	0.765	0.444	0.513	4.53	4.56	Higher at M6
	Pain	Moderate Recovery	PAXBP1	0.0243	0.768	-6.21	0.765	0.444	0.513	4.6	4.63	Higher at M6
	Pain	Moderate Recovery	ZNF480	-0.0603	-0.768	-6.21	-0.764	0.445	0.514	3.26	3.2	Higher at ED
	Pain	Moderate Recovery	RTP4	-0.0541	-0.767	-6.21	-0.763	0.445	0.514	2.12	2.08	Higher at ED
	Pain	Moderate Recovery	ENSG00000264772	0.0327	0.767	-6.21	0.763	0.445	0.514	3.85	3.89	Higher at M6
	Pain	Moderate Recovery	TMEM69	-0.0269	-0.767	-6.21	-0.763	0.445	0.514	3.07	3.04	Higher at ED
	Pain	Moderate Recovery	DCTPP1	0.0327	0.766	-6.21	0.762	0.446	0.515	2.39	2.43	Higher at M6
	Pain	Moderate Recovery	IGLV2.11	0.0812	0.765	-6.21	0.762	0.446	0.515	1.6	1.67	Higher at M6
	Pain	Moderate Recovery	ATP5MG	-0.0361	-0.765	-6.21	-0.762	0.446	0.515	5.07	5.03	Higher at ED
	Pain	Moderate Recovery	RPS21	-0.0675	-0.764	-6.21	-0.761	0.447	0.516	3.93	3.87	Higher at ED
	Pain	Moderate Recovery	EFCAB13	-0.0447	-0.764	-6.21	-0.761	0.447	0.516	1.67	1.63	Higher at ED
	Pain	Moderate Recovery	ANAPC4	-0.0204	-0.763	-6.21	-0.759	0.448	0.517	3.94	3.92	Higher at ED
	Pain	Moderate Recovery	ENSG00000303647	-0.0352	-0.763	-6.21	-0.759	0.448	0.517	2.01	1.98	Higher at ED
	Pain	Moderate Recovery	TMSB10	-0.0383	-0.762	-6.21	-0.759	0.448	0.517	7.83	7.79	Higher at ED
	Pain	Moderate Recovery	TLK1	0.0161	0.762	-6.21	0.758	0.448	0.517	6.29	6.3	Higher at M6
	Pain	Moderate Recovery	NUDT3	-0.0187	-0.76	-6.22	-0.757	0.449	0.518	6.92	6.9	Higher at ED
	Pain	Moderate Recovery	CTU1	0.0296	0.758	-6.22	0.754	0.451	0.52	2.28	2.31	Higher at M6
	Pain	Moderate Recovery	EIF3E	-0.0379	-0.757	-6.22	-0.754	0.451	0.52	6.45	6.41	Higher at ED
	Pain	Moderate Recovery	CCDC18	-0.0325	-0.756	-6.22	-0.753	0.452	0.521	3.15	3.12	Higher at ED
	Pain	Moderate Recovery	TAF9B	-0.0498	-0.756	-6.22	-0.753	0.452	0.521	1.74	1.69	Higher at ED
	Pain	Moderate Recovery	GTF2H5	0.0405	0.754	-6.22	0.751	0.453	0.522	2.19	2.23	Higher at M6
	Pain	Moderate Recovery	CBFA2T3	-0.0393	-0.753	-6.22	-0.75	0.453	0.523	5.95	5.91	Higher at ED
	Pain	Moderate Recovery	SNF8	0.0207	0.753	-6.22	0.75	0.453	0.523	3.99	4.01	Higher at M6
	Pain	Moderate Recovery	SLC26A6	-0.032	-0.753	-6.22	-0.749	0.454	0.523	3.05	3.02	Higher at ED
	Pain	Moderate Recovery	TNFRSF14	-0.0258	-0.753	-6.22	-0.75	0.454	0.523	6.7	6.67	Higher at ED
	Pain	Moderate Recovery	C5orf22	-0.0204	-0.753	-6.22	-0.749	0.454	0.523	3.78	3.76	Higher at ED
	Pain	Moderate Recovery	CORO7	-0.0318	-0.753	-6.22	-0.749	0.454	0.523	6.55	6.51	Higher at ED
	Pain	Moderate Recovery	TXN2	-0.0266	-0.752	-6.22	-0.749	0.454	0.523	4.09	4.06	Higher at ED
	Pain	Moderate Recovery	DEFA1B	-0.0897	-0.752	-6.22	-0.748	0.454	0.524	4.85	4.82	Higher at ED
	Pain	Moderate Recovery	TBRG1	-0.015	-0.751	-6.22	-0.748	0.455	0.524	5.37	5.35	Higher at ED
	Pain	Moderate Recovery	ENSG00000272219	-0.0542	-0.751	-6.22	-0.747	0.455	0.524	1.93	1.9	Higher at ED
	Pain	Moderate Recovery	PLCL1	0.0225	0.751	-6.22	0.747	0.455	0.524	4.15	4.17	Higher at M6
	Pain	Moderate Recovery	UBE2Q2	0.032	0.75	-6.22	0.746	0.455	0.524	3.92	3.95	Higher at M6
	Pain	Moderate Recovery	VTI1A	-0.0167	-0.75	-6.22	-0.746	0.455	0.524	5.48	5.46	Higher at ED
	Pain	Moderate Recovery	CACFD1	0.0364	0.749	-6.22	0.746	0.456	0.525	1.8	1.84	Higher at M6
	Pain	Moderate Recovery	ZFP69	0.0401	0.748	-6.23	0.746	0.456	0.525	1.58	1.63	Higher at M6
	Pain	Moderate Recovery	RCE1	-0.0229	-0.747	-6.22	-0.744	0.457	0.526	2.55	2.53	Higher at ED
	Pain	Moderate Recovery	ZCRB1	-0.0286	-0.747	-6.22	-0.744	0.457	0.526	3.5	3.47	Higher at ED
	Pain	Moderate Recovery	ZNF605	-0.0358	-0.747	-6.22	-0.744	0.457	0.526	3.78	3.75	Higher at ED
	Pain	Moderate Recovery	CSTF3	0.0271	0.747	-6.22	0.744	0.457	0.526	3.29	3.32	Higher at M6
	Pain	Moderate Recovery	ACADVL	-0.0219	-0.746	-6.23	-0.743	0.458	0.527	5.98	5.96	Higher at ED
	Pain	Moderate Recovery	ENSG00000291047	0.0287	0.745	-6.23	0.742	0.458	0.527	5.14	5.17	Higher at M6
	Pain	Moderate Recovery	ZNF761	-0.0459	-0.745	-6.23	-0.742	0.458	0.527	2.88	2.83	Higher at ED
	Pain	Moderate Recovery	ENSG00000264739	-0.0355	-0.745	-6.23	-0.741	0.458	0.527	1.7	1.66	Higher at ED
	Pain	Moderate Recovery	MED8.AS1	0.0372	0.745	-6.23	0.741	0.458	0.527	2.18	2.22	Higher at M6
	Pain	Moderate Recovery	GBP3	0.0368	0.744	-6.23	0.741	0.459	0.528	4.22	4.27	Higher at M6
	Pain	Moderate Recovery	CNOT1	0.0224	0.744	-6.23	0.74	0.459	0.528	7.66	7.68	Higher at M6
	Pain	Moderate Recovery	RPL4P6	0.0372	0.743	-6.23	0.739	0.46	0.529	1.77	1.81	Higher at M6
	Pain	Moderate Recovery	APLF	0.0354	0.742	-6.23	0.739	0.46	0.529	1.81	1.84	Higher at M6
	Pain	Moderate Recovery	RPL36AL	-0.044	-0.742	-6.23	-0.739	0.46	0.529	5.73	5.69	Higher at ED
	Pain	Moderate Recovery	MGST3	0.0288	0.741	-6.23	0.737	0.461	0.53	4.18	4.21	Higher at M6
	Pain	Moderate Recovery	ASPM	0.0554	0.741	-6.23	0.737	0.461	0.53	1.75	1.82	Higher at M6
	Pain	Moderate Recovery	UTP11	0.0279	0.739	-6.23	0.737	0.461	0.53	2.83	2.86	Higher at M6
	Pain	Moderate Recovery	LINC02762	0.0345	0.74	-6.23	0.737	0.461	0.53	2.74	2.78	Higher at M6
	Pain	Moderate Recovery	MOSMO	0.0279	0.74	-6.23	0.736	0.462	0.531	3.16	3.19	Higher at M6
	Pain	Moderate Recovery	MCRS1	0.0155	0.739	-6.23	0.735	0.462	0.531	4.23	4.25	Higher at M6
	Pain	Moderate Recovery	GNPDA2	0.04	0.738	-6.23	0.735	0.462	0.531	2.52	2.57	Higher at M6
	Pain	Moderate Recovery	TMTC4	0.0261	0.738	-6.23	0.735	0.462	0.531	2.78	2.81	Higher at M6
	Pain	Moderate Recovery	VKORC1	0.0218	0.738	-6.23	0.735	0.462	0.531	4.01	4.03	Higher at M6
	Pain	Moderate Recovery	ENSG00000288794	-0.0549	-0.738	-6.23	-0.735	0.463	0.531	1.95	1.93	Higher at ED
	Pain	Moderate Recovery	RPF2	0.0328	0.738	-6.23	0.735	0.463	0.531	2.14	2.18	Higher at M6
	Pain	Moderate Recovery	KTI12	-0.028	-0.738	-6.23	-0.734	0.463	0.532	2.98	2.95	Higher at ED
	Pain	Moderate Recovery	TRIM62	0.0276	0.737	-6.23	0.734	0.463	0.532	4.44	4.47	Higher at M6
	Pain	Moderate Recovery	YIF1A	0.0279	0.736	-6.23	0.733	0.464	0.532	3.03	3.06	Higher at M6
	Pain	Moderate Recovery	MRE11	0.0186	0.736	-6.23	0.732	0.464	0.533	4.61	4.62	Higher at M6
	Pain	Moderate Recovery	ENSG00000278949	-0.0367	-0.735	-6.23	-0.732	0.464	0.533	3.3	3.27	Higher at ED
	Pain	Moderate Recovery	ENSG00000286285	0.039	0.735	-6.23	0.731	0.465	0.533	1.64	1.68	Higher at M6
	Pain	Moderate Recovery	SREK1	-0.0191	-0.734	-6.23	-0.731	0.465	0.534	6.14	6.12	Higher at ED
	Pain	Moderate Recovery	HSPA4	-0.0207	-0.733	-6.23	-0.73	0.466	0.534	5.31	5.29	Higher at ED
	Pain	Moderate Recovery	LRP1	0.0489	0.733	-6.23	0.73	0.466	0.535	7.22	7.28	Higher at M6
	Pain	Moderate Recovery	ATP5MF	-0.0377	-0.733	-6.24	-0.729	0.466	0.535	3.36	3.32	Higher at ED
	Pain	Moderate Recovery	RABEPK	-0.0225	-0.733	-6.24	-0.729	0.466	0.535	2.71	2.69	Higher at ED
	Pain	Moderate Recovery	CSF1R	-0.0363	-0.732	-6.24	-0.729	0.466	0.535	6.35	6.32	Higher at ED
	Pain	Moderate Recovery	MCFD2	-0.0183	-0.732	-6.24	-0.728	0.466	0.535	4.76	4.74	Higher at ED
	Pain	Moderate Recovery	PA2G4P4	0.0459	0.731	-6.24	0.727	0.467	0.536	1.98	2.04	Higher at M6
	Pain	Moderate Recovery	TRIM37	0.0174	0.731	-6.24	0.727	0.467	0.536	4.03	4.05	Higher at M6
	Pain	Moderate Recovery	PPP2CB	-0.0214	-0.73	-6.24	-0.727	0.467	0.536	3.5	3.48	Higher at ED
	Pain	Moderate Recovery	MEF2D	-0.032	-0.73	-6.24	-0.727	0.467	0.536	6.8	6.77	Higher at ED
	Pain	Moderate Recovery	LSM2	0.0337	0.73	-6.24	0.727	0.467	0.536	2.33	2.36	Higher at M6
	Pain	Moderate Recovery	HSPA5	-0.0269	-0.73	-6.24	-0.727	0.467	0.536	6.88	6.86	Higher at ED
	Pain	Moderate Recovery	TMEM141	-0.0359	-0.728	-6.24	-0.726	0.468	0.536	2.27	2.23	Higher at ED
	Pain	Moderate Recovery	CRTC2	0.0356	0.73	-6.24	0.726	0.468	0.536	6.37	6.4	Higher at M6
	Pain	Moderate Recovery	UQCC3	0.037	0.729	-6.24	0.726	0.468	0.536	1.86	1.9	Higher at M6
	Pain	Moderate Recovery	LRP6	0.0294	0.728	-6.24	0.725	0.468	0.537	2.11	2.13	Higher at M6
	Pain	Moderate Recovery	IGKV1.33	-0.0535	-0.728	-6.24	-0.725	0.469	0.537	1.59	1.58	Higher at ED
	Pain	Moderate Recovery	CHPT1	0.0407	0.728	-6.24	0.724	0.469	0.537	4.9	4.94	Higher at M6
	Pain	Moderate Recovery	GMEB2	0.0259	0.727	-6.24	0.724	0.469	0.538	4.73	4.75	Higher at M6
	Pain	Moderate Recovery	USP18	0.0528	0.727	-6.24	0.724	0.469	0.538	1.85	1.93	Higher at M6
	Pain	Moderate Recovery	CEP152	-0.0256	-0.726	-6.24	-0.723	0.47	0.538	3.42	3.4	Higher at ED
	Pain	Moderate Recovery	RAB3IP	-0.0205	-0.726	-6.24	-0.723	0.47	0.538	4.16	4.14	Higher at ED
	Pain	Moderate Recovery	VHL	0.015	0.726	-6.24	0.723	0.47	0.538	5.69	5.7	Higher at M6
	Pain	Moderate Recovery	ZFPL1	-0.0204	-0.725	-6.24	-0.722	0.47	0.539	3.65	3.63	Higher at ED
	Pain	Moderate Recovery	MMAA	0.0248	0.725	-6.24	0.722	0.47	0.539	2.61	2.63	Higher at M6
	Pain	Moderate Recovery	PHKG2	-0.0187	-0.724	-6.24	-0.721	0.471	0.539	4.19	4.18	Higher at ED
	Pain	Moderate Recovery	MANEA	-0.0406	-0.724	-6.24	-0.72	0.471	0.54	3.22	3.18	Higher at ED
	Pain	Moderate Recovery	SET	0.0213	0.723	-6.24	0.72	0.471	0.54	6.88	6.9	Higher at M6
	Pain	Moderate Recovery	ZNF10	0.0352	0.723	-6.24	0.72	0.472	0.54	2.26	2.3	Higher at M6
	Pain	Moderate Recovery	MRPL14	0.0402	0.721	-6.24	0.719	0.472	0.54	1.81	1.85	Higher at M6
	Pain	Moderate Recovery	HIKESHI	-0.0308	-0.722	-6.24	-0.719	0.472	0.541	2.67	2.65	Higher at ED
	Pain	Moderate Recovery	TM2D2	-0.0258	-0.721	-6.24	-0.718	0.473	0.541	3.05	3.03	Higher at ED
	Pain	Moderate Recovery	GAB3	-0.0212	-0.721	-6.24	-0.718	0.473	0.541	5.42	5.4	Higher at ED
	Pain	Moderate Recovery	PAQR3	-0.0372	-0.721	-6.24	-0.718	0.473	0.541	2.64	2.6	Higher at ED
	Pain	Moderate Recovery	ECPAS	0.0165	0.721	-6.24	0.718	0.473	0.541	5.7	5.72	Higher at M6
	Pain	Moderate Recovery	GADD45A	-0.0468	-0.721	-6.24	-0.718	0.473	0.541	2.76	2.72	Higher at ED
	Pain	Moderate Recovery	GBP1	-0.0536	-0.721	-6.24	-0.717	0.473	0.541	6.37	6.31	Higher at ED
	Pain	Moderate Recovery	FAU	-0.0443	-0.72	-6.24	-0.717	0.473	0.542	6.03	5.98	Higher at ED
	Pain	Moderate Recovery	ZFP30	-0.0496	-0.72	-6.24	-0.716	0.474	0.542	2.29	2.24	Higher at ED
	Pain	Moderate Recovery	PKM	0.028	0.719	-6.24	0.716	0.474	0.542	8.28	8.3	Higher at M6
	Pain	Moderate Recovery	ACAT2	0.0336	0.719	-6.25	0.716	0.474	0.542	2.24	2.28	Higher at M6
	Pain	Moderate Recovery	IL2RG	0.021	0.719	-6.25	0.715	0.474	0.542	7.58	7.6	Higher at M6
	Pain	Moderate Recovery	ENSG00000288663	-0.0446	-0.718	-6.25	-0.715	0.475	0.543	4.07	4.02	Higher at ED
	Pain	Moderate Recovery	RAB3GAP1	-0.0169	-0.718	-6.25	-0.714	0.475	0.543	5.9	5.88	Higher at ED
	Pain	Moderate Recovery	EBAG9	0.0363	0.718	-6.25	0.714	0.475	0.543	2.85	2.89	Higher at M6
	Pain	Moderate Recovery	ARF3	-0.0343	-0.717	-6.25	-0.714	0.475	0.543	6.81	6.77	Higher at ED
	Pain	Moderate Recovery	PRMT9	-0.0251	-0.717	-6.25	-0.714	0.475	0.543	2.78	2.75	Higher at ED
	Pain	Moderate Recovery	TRIM11	-0.0213	-0.717	-6.25	-0.713	0.476	0.544	5.6	5.58	Higher at ED
	Pain	Moderate Recovery	SULT1A3	0.055	0.717	-6.25	0.713	0.476	0.544	3.05	3.12	Higher at M6
	Pain	Moderate Recovery	ENSG00000203279	0.0357	0.716	-6.25	0.713	0.476	0.544	1.62	1.66	Higher at M6
	Pain	Moderate Recovery	KLF2	-0.0267	-0.715	-6.25	-0.712	0.477	0.545	9.26	9.23	Higher at ED
	Pain	Moderate Recovery	GIMAP7	0.0432	0.713	-6.25	0.71	0.478	0.546	6.11	6.15	Higher at M6
	Pain	Moderate Recovery	MAGEH1	0.041	0.713	-6.25	0.71	0.478	0.546	2.19	2.24	Higher at M6
	Pain	Moderate Recovery	PANK2.AS1	-0.0289	-0.713	-6.25	-0.71	0.478	0.546	2.48	2.45	Higher at ED
	Pain	Moderate Recovery	SEC62	-0.0324	-0.712	-6.25	-0.709	0.478	0.547	6.51	6.48	Higher at ED
	Pain	Moderate Recovery	ENSG00000291228	0.0232	0.711	-6.25	0.708	0.479	0.547	3.96	3.98	Higher at M6
	Pain	Moderate Recovery	DVL3	0.0263	0.711	-6.25	0.708	0.479	0.547	5.68	5.71	Higher at M6
	Pain	Moderate Recovery	ZNF506	-0.0245	-0.711	-6.25	-0.708	0.479	0.547	5.58	5.56	Higher at ED
	Pain	Moderate Recovery	WHAMMP4	0.0212	0.71	-6.25	0.707	0.48	0.548	4.33	4.35	Higher at M6
	Pain	Moderate Recovery	UBE2N	-0.0229	-0.71	-6.25	-0.707	0.48	0.548	4.75	4.73	Higher at ED
	Pain	Moderate Recovery	ZNRD2.DT	-0.0266	-0.709	-6.25	-0.706	0.48	0.548	2.7	2.67	Higher at ED
	Pain	Moderate Recovery	SEC63	0.0196	0.709	-6.25	0.705	0.481	0.548	5.27	5.29	Higher at M6
	Pain	Moderate Recovery	RAP2A	0.0365	0.708	-6.25	0.705	0.481	0.549	4.34	4.37	Higher at M6
	Pain	Moderate Recovery	HTD2	0.0527	0.708	-6.25	0.705	0.481	0.549	2.36	2.42	Higher at M6
	Pain	Moderate Recovery	CHRAC1	-0.0157	-0.707	-6.25	-0.704	0.482	0.549	4.18	4.17	Higher at ED
	Pain	Moderate Recovery	LDB1	0.014	0.707	-6.25	0.704	0.482	0.549	6.24	6.25	Higher at M6
	Pain	Moderate Recovery	MRPS33	-0.0462	-0.707	-6.25	-0.704	0.482	0.549	1.83	1.79	Higher at ED
	Pain	Moderate Recovery	SLC9A9	-0.0236	-0.706	-6.25	-0.703	0.482	0.55	3.74	3.72	Higher at ED
	Pain	Moderate Recovery	LINC02175	0.0248	0.706	-6.25	0.703	0.482	0.55	2.34	2.36	Higher at M6
	Pain	Moderate Recovery	LRSAM1	-0.0256	-0.704	-6.26	-0.701	0.483	0.551	4.65	4.63	Higher at ED
	Pain	Moderate Recovery	STK10	-0.0288	-0.704	-6.26	-0.701	0.483	0.551	8.92	8.89	Higher at ED
	Pain	Moderate Recovery	API5	0.0186	0.703	-6.26	0.7	0.484	0.552	5.46	5.48	Higher at M6
	Pain	Moderate Recovery	ZNF865	-0.0364	-0.703	-6.26	-0.7	0.484	0.552	5.23	5.19	Higher at ED
	Pain	Moderate Recovery	H1.5	-0.0692	-0.703	-6.26	-0.7	0.484	0.552	4.22	4.15	Higher at ED
	Pain	Moderate Recovery	TRAPPC5	-0.0317	-0.703	-6.26	-0.7	0.484	0.552	5.56	5.53	Higher at ED
	Pain	Moderate Recovery	SLX1A	-0.0707	-0.702	-6.26	-0.699	0.485	0.553	3.87	3.81	Higher at ED
	Pain	Moderate Recovery	PNPT1	0.0286	0.702	-6.26	0.699	0.485	0.553	3.18	3.21	Higher at M6
	Pain	Moderate Recovery	ENSG00000240219	-0.0336	-0.7	-6.26	-0.697	0.486	0.554	2.01	1.99	Higher at ED
	Pain	Moderate Recovery	ZNF800	-0.0192	-0.7	-6.26	-0.697	0.486	0.554	5.61	5.59	Higher at ED
	Pain	Moderate Recovery	FNTB	0.0233	0.699	-6.26	0.696	0.486	0.554	3.14	3.17	Higher at M6
	Pain	Moderate Recovery	ENSG00000294260	-0.0318	-0.699	-6.26	-0.696	0.487	0.555	1.85	1.82	Higher at ED
	Pain	Moderate Recovery	ENSG00000287214	0.037	0.698	-6.26	0.695	0.487	0.555	1.92	1.96	Higher at M6
	Pain	Moderate Recovery	FBXO5	0.0363	0.698	-6.26	0.695	0.487	0.555	1.85	1.89	Higher at M6
	Pain	Moderate Recovery	AATF	-0.0254	-0.698	-6.26	-0.695	0.487	0.555	5.94	5.91	Higher at ED
	Pain	Moderate Recovery	ENSG00000272084	-0.027	-0.697	-6.26	-0.694	0.488	0.555	2.52	2.49	Higher at ED
	Pain	Moderate Recovery	SEPSECS	0.0211	0.697	-6.26	0.694	0.488	0.556	3.62	3.64	Higher at M6
	Pain	Moderate Recovery	ENSG00000293161	0.0327	0.696	-6.26	0.693	0.488	0.556	1.89	1.92	Higher at M6
	Pain	Moderate Recovery	ENSG00000307150	-0.0378	-0.696	-6.26	-0.693	0.488	0.556	3.12	3.09	Higher at ED
	Pain	Moderate Recovery	CHCHD1	-0.0381	-0.696	-6.26	-0.693	0.488	0.556	2.4	2.37	Higher at ED
	Pain	Moderate Recovery	MTHFD2L	-0.0351	-0.696	-6.26	-0.693	0.488	0.556	2.35	2.32	Higher at ED
	Pain	Moderate Recovery	GHDC	0.0251	0.696	-6.26	0.693	0.488	0.556	3.16	3.19	Higher at M6
	Pain	Moderate Recovery	CYB5R1	-0.0215	-0.695	-6.26	-0.692	0.489	0.557	3.99	3.97	Higher at ED
	Pain	Moderate Recovery	PPFIBP2	-0.0204	-0.694	-6.26	-0.691	0.49	0.557	3.9	3.88	Higher at ED
	Pain	Moderate Recovery	EMC8	-0.0189	-0.693	-6.26	-0.69	0.49	0.558	3.55	3.53	Higher at ED
	Pain	Moderate Recovery	HAVCR2	-0.0238	-0.692	-6.26	-0.689	0.491	0.559	3.7	3.68	Higher at ED
	Pain	Moderate Recovery	ENSG00000280402	-0.0499	-0.692	-6.26	-0.688	0.491	0.559	2.13	2.11	Higher at ED
	Pain	Moderate Recovery	MTCH2	0.0202	0.691	-6.26	0.688	0.492	0.559	3.63	3.65	Higher at M6
	Pain	Moderate Recovery	SGPP1	0.0183	0.69	-6.26	0.687	0.492	0.56	4.1	4.12	Higher at M6
	Pain	Moderate Recovery	ZNF84	0.0349	0.69	-6.27	0.687	0.492	0.56	4.13	4.16	Higher at M6
	Pain	Moderate Recovery	ZNF525	-0.0548	-0.689	-6.27	-0.686	0.493	0.56	3	2.95	Higher at ED
	Pain	Moderate Recovery	SNHG16	-0.014	-0.689	-6.27	-0.686	0.493	0.56	5	4.98	Higher at ED
	Pain	Moderate Recovery	RNF31	-0.0324	-0.689	-6.27	-0.686	0.493	0.56	5.36	5.33	Higher at ED
	Pain	Moderate Recovery	MOB3B	-0.0257	-0.688	-6.27	-0.686	0.493	0.561	2.67	2.64	Higher at ED
	Pain	Moderate Recovery	ITIH4	0.0449	0.688	-6.27	0.685	0.493	0.561	1.92	1.95	Higher at M6
	Pain	Moderate Recovery	CNOT6L	0.0176	0.687	-6.27	0.684	0.494	0.561	6.78	6.79	Higher at M6
	Pain	Moderate Recovery	DTD2	0.0348	0.687	-6.27	0.684	0.494	0.561	2.28	2.31	Higher at M6
	Pain	Moderate Recovery	ENSG00000293476	-0.0203	-0.687	-6.27	-0.684	0.494	0.561	3.77	3.75	Higher at ED
	Pain	Moderate Recovery	ZNF709	-0.0575	-0.687	-6.27	-0.684	0.494	0.561	1.87	1.81	Higher at ED
	Pain	Moderate Recovery	PSIP1	-0.0248	-0.686	-6.27	-0.683	0.495	0.562	6.39	6.37	Higher at ED
	Pain	Moderate Recovery	MPDU1	-0.025	-0.683	-6.27	-0.68	0.496	0.564	3.24	3.22	Higher at ED
	Pain	Moderate Recovery	CAMK1D	-0.0266	-0.683	-6.27	-0.68	0.497	0.564	6.88	6.85	Higher at ED
	Pain	Moderate Recovery	NAGA	-0.0228	-0.683	-6.27	-0.68	0.496	0.564	5.22	5.19	Higher at ED
	Pain	Moderate Recovery	YEATS4	-0.0436	-0.682	-6.27	-0.679	0.497	0.565	1.8	1.76	Higher at ED
	Pain	Moderate Recovery	EFCAB14	0.0109	0.682	-6.27	0.679	0.497	0.565	7.12	7.14	Higher at M6
	Pain	Moderate Recovery	DYNLRB1	0.0253	0.682	-6.27	0.679	0.497	0.565	4.99	5.01	Higher at M6
	Pain	Moderate Recovery	PLCD1	0.0227	0.682	-6.27	0.679	0.497	0.565	3.32	3.34	Higher at M6
	Pain	Moderate Recovery	ENSG00000261351	0.0363	0.679	-6.27	0.678	0.498	0.566	1.73	1.77	Higher at M6
	Pain	Moderate Recovery	NCOA6	-0.0259	-0.68	-6.27	-0.678	0.498	0.566	6.97	6.94	Higher at ED
	Pain	Moderate Recovery	SMG7	-0.0264	-0.68	-6.27	-0.677	0.498	0.566	6.79	6.76	Higher at ED
	Pain	Moderate Recovery	TMEM106C	0.0337	0.679	-6.27	0.676	0.499	0.567	2.23	2.27	Higher at M6
	Pain	Moderate Recovery	ZNF546	-0.0399	-0.678	-6.27	-0.675	0.499	0.567	2.33	2.29	Higher at ED
	Pain	Moderate Recovery	OTULIN	0.0116	0.678	-6.27	0.675	0.5	0.567	6.36	6.37	Higher at M6
	Pain	Moderate Recovery	CAMTA1	0.0226	0.678	-6.27	0.675	0.5	0.567	3	3.03	Higher at M6
	Pain	Moderate Recovery	NAE1	0.0301	0.677	-6.27	0.674	0.5	0.568	2.79	2.83	Higher at M6
	Pain	Moderate Recovery	ENSG00000279981	0.0313	0.677	-6.27	0.674	0.501	0.568	2.58	2.61	Higher at M6
	Pain	Moderate Recovery	ASCC1	-0.0185	-0.676	-6.27	-0.673	0.501	0.568	3.26	3.24	Higher at ED
	Pain	Moderate Recovery	H2AC13	-0.0572	-0.676	-6.27	-0.673	0.501	0.569	3.38	3.34	Higher at ED
	Pain	Moderate Recovery	MAP9	-0.0448	-0.675	-6.27	-0.673	0.501	0.569	1.83	1.79	Higher at ED
	Pain	Moderate Recovery	LCN2	0.0645	0.675	-6.27	0.672	0.501	0.569	2.92	3	Higher at M6
	Pain	Moderate Recovery	PRICKLE3	-0.0253	-0.674	-6.28	-0.672	0.502	0.569	3.37	3.34	Higher at ED
	Pain	Moderate Recovery	PI4K2B	-0.0341	-0.674	-6.28	-0.671	0.502	0.569	3.3	3.27	Higher at ED
	Pain	Moderate Recovery	MZB1	0.063	0.674	-6.28	0.671	0.502	0.57	2.94	3.03	Higher at M6
	Pain	Moderate Recovery	TBC1D22A	0.0195	0.674	-6.28	0.671	0.502	0.57	6.23	6.24	Higher at M6
	Pain	Moderate Recovery	METTL25B	-0.0232	-0.673	-6.28	-0.671	0.502	0.57	2.85	2.83	Higher at ED
	Pain	Moderate Recovery	RNF40	0.0303	0.673	-6.28	0.671	0.503	0.57	6.81	6.84	Higher at M6
	Pain	Moderate Recovery	SH3BGRL3	0.0399	0.673	-6.28	0.67	0.503	0.57	8.57	8.61	Higher at M6
	Pain	Moderate Recovery	DDX39B	0.0141	0.672	-6.28	0.669	0.503	0.571	8.06	8.07	Higher at M6
	Pain	Moderate Recovery	NIP7	0.0209	0.672	-6.28	0.669	0.503	0.571	3.17	3.19	Higher at M6
	Pain	Moderate Recovery	TADA1	0.0327	0.672	-6.28	0.669	0.504	0.571	2.27	2.31	Higher at M6
	Pain	Moderate Recovery	H2AC14	-0.0771	-0.671	-6.28	-0.669	0.504	0.571	2.63	2.58	Higher at ED
	Pain	Moderate Recovery	BBLN	0.0279	0.671	-6.28	0.668	0.504	0.571	4.53	4.55	Higher at M6
	Pain	Moderate Recovery	PAX8.AS1	-0.0219	-0.671	-6.28	-0.668	0.504	0.571	4.28	4.25	Higher at ED
	Pain	Moderate Recovery	VOPP1	0.0151	0.671	-6.28	0.668	0.504	0.571	6.08	6.09	Higher at M6
	Pain	Moderate Recovery	POLDIP3	-0.0142	-0.671	-6.28	-0.668	0.504	0.571	5.88	5.87	Higher at ED
	Pain	Moderate Recovery	PARD6B	-0.0338	-0.67	-6.28	-0.668	0.504	0.571	1.76	1.73	Higher at ED
	Pain	Moderate Recovery	CEP192	0.0162	0.67	-6.28	0.667	0.505	0.572	5.67	5.68	Higher at M6
	Pain	Moderate Recovery	SDCBP2.AS1	0.0222	0.67	-6.28	0.667	0.505	0.572	2.63	2.66	Higher at M6
	Pain	Moderate Recovery	RPSA	0.0469	0.67	-6.28	0.667	0.505	0.572	7.11	7.15	Higher at M6
	Pain	Moderate Recovery	ENSG00000275481	-0.028	-0.67	-6.28	-0.667	0.505	0.572	2.76	2.72	Higher at ED
	Pain	Moderate Recovery	EIF1AX	-0.0345	-0.669	-6.28	-0.666	0.505	0.572	4.49	4.46	Higher at ED
	Pain	Moderate Recovery	RNF4	0.012	0.669	-6.28	0.666	0.505	0.572	5.88	5.89	Higher at M6
	Pain	Moderate Recovery	RPSA2	0.0479	0.669	-6.28	0.666	0.505	0.572	6.01	6.06	Higher at M6
	Pain	Moderate Recovery	FYTTD1	-0.0212	-0.667	-6.28	-0.664	0.507	0.574	4.89	4.87	Higher at ED
	Pain	Moderate Recovery	CD27.AS1	-0.0268	-0.664	-6.28	-0.662	0.508	0.575	2.07	2.04	Higher at ED
	Pain	Moderate Recovery	IFI44L	-0.0729	-0.664	-6.28	-0.661	0.509	0.576	5.04	4.95	Higher at ED
	Pain	Moderate Recovery	RPA2	-0.0179	-0.663	-6.28	-0.66	0.509	0.576	4.73	4.71	Higher at ED
	Pain	Moderate Recovery	PRNP	0.018	0.662	-6.28	0.66	0.51	0.577	4.95	4.97	Higher at M6
	Pain	Moderate Recovery	H4C5	-0.0328	-0.662	-6.28	-0.659	0.51	0.577	6.37	6.33	Higher at ED
	Pain	Moderate Recovery	HSPD1	0.0236	0.662	-6.28	0.659	0.51	0.577	5.51	5.53	Higher at M6
	Pain	Moderate Recovery	MICOS10	-0.0255	-0.662	-6.28	-0.659	0.51	0.577	3.66	3.63	Higher at ED
	Pain	Moderate Recovery	RFC5	0.0228	0.662	-6.28	0.659	0.51	0.577	2.24	2.26	Higher at M6
	Pain	Moderate Recovery	ENSG00000278784	0.0289	0.661	-6.28	0.659	0.51	0.577	2.02	2.05	Higher at M6
	Pain	Moderate Recovery	CSTF1	-0.0138	-0.661	-6.28	-0.658	0.51	0.577	4.23	4.22	Higher at ED
	Pain	Moderate Recovery	SP140	0.0255	0.661	-6.28	0.658	0.511	0.577	5.43	5.45	Higher at M6
	Pain	Moderate Recovery	C1orf131	-0.0187	-0.66	-6.29	-0.657	0.511	0.578	3.22	3.2	Higher at ED
	Pain	Moderate Recovery	MBNL1	0.0151	0.66	-6.29	0.657	0.511	0.578	8.78	8.79	Higher at M6
	Pain	Moderate Recovery	PDHB	0.0184	0.66	-6.29	0.657	0.511	0.578	4.39	4.41	Higher at M6
	Pain	Moderate Recovery	GOPC	0.0212	0.658	-6.29	0.655	0.512	0.579	4.78	4.8	Higher at M6
	Pain	Moderate Recovery	TMEM255B	0.0305	0.658	-6.29	0.655	0.513	0.579	1.98	2.02	Higher at M6
	Pain	Moderate Recovery	PFDN1	0.0292	0.657	-6.29	0.654	0.513	0.58	3.35	3.38	Higher at M6
	Pain	Moderate Recovery	NBPF14	-0.0276	-0.656	-6.29	-0.654	0.513	0.58	5.97	5.93	Higher at ED
	Pain	Moderate Recovery	DTX2	-0.0315	-0.655	-6.29	-0.652	0.514	0.581	5.38	5.35	Higher at ED
	Pain	Moderate Recovery	IRGQ	-0.0176	-0.655	-6.29	-0.652	0.514	0.581	4.38	4.36	Higher at ED
	Pain	Moderate Recovery	TYW3	0.0328	0.655	-6.29	0.652	0.514	0.581	3.07	3.11	Higher at M6
	Pain	Moderate Recovery	LDAF1	-0.0243	-0.654	-6.29	-0.651	0.515	0.582	2.36	2.34	Higher at ED
	Pain	Moderate Recovery	EED	-0.021	-0.654	-6.29	-0.651	0.515	0.582	3.69	3.67	Higher at ED
	Pain	Moderate Recovery	GOLGA1	-0.0148	-0.654	-6.29	-0.651	0.515	0.582	4.32	4.31	Higher at ED
	Pain	Moderate Recovery	CRADD	-0.0279	-0.654	-6.29	-0.651	0.515	0.582	2.26	2.23	Higher at ED
	Pain	Moderate Recovery	AKAP7	0.0307	0.653	-6.29	0.65	0.515	0.582	2.36	2.39	Higher at M6
	Pain	Moderate Recovery	BAG2	0.0326	0.653	-6.29	0.65	0.515	0.582	2.19	2.23	Higher at M6
	Pain	Moderate Recovery	ZNF490	0.0159	0.652	-6.29	0.65	0.516	0.583	4.15	4.16	Higher at M6
	Pain	Moderate Recovery	EIF2S1	-0.0253	-0.652	-6.29	-0.649	0.516	0.583	4.25	4.23	Higher at ED
	Pain	Moderate Recovery	FURIN	0.0458	0.652	-6.29	0.649	0.516	0.583	8.12	8.17	Higher at M6
	Pain	Moderate Recovery	SNRNP25	0.0298	0.652	-6.29	0.649	0.516	0.583	1.75	1.78	Higher at M6
	Pain	Moderate Recovery	ZW10	0.0252	0.651	-6.29	0.649	0.517	0.583	2.54	2.56	Higher at M6
	Pain	Moderate Recovery	ENSG00000261613	0.0316	0.65	-6.29	0.647	0.517	0.584	1.93	1.97	Higher at M6
	Pain	Moderate Recovery	G3BP2	-0.0146	-0.65	-6.29	-0.647	0.518	0.584	6.5	6.48	Higher at ED
	Pain	Moderate Recovery	DAAM1	0.0217	0.65	-6.29	0.647	0.518	0.584	3.63	3.65	Higher at M6
	Pain	Moderate Recovery	ENSG00000293143	-0.041	-0.65	-6.29	-0.647	0.518	0.584	2.01	1.98	Higher at ED
	Pain	Moderate Recovery	RALGPS1	-0.0157	-0.649	-6.29	-0.647	0.518	0.584	3.85	3.84	Higher at ED
	Pain	Moderate Recovery	MARCKSL1	0.0233	0.649	-6.29	0.646	0.518	0.585	4.8	4.83	Higher at M6
	Pain	Moderate Recovery	UBAC2	0.0119	0.648	-6.29	0.646	0.519	0.585	5.23	5.25	Higher at M6
	Pain	Moderate Recovery	ENSG00000274460	-0.0262	-0.647	-6.29	-0.645	0.519	0.585	2.73	2.7	Higher at ED
	Pain	Moderate Recovery	TAF5L	0.0164	0.648	-6.29	0.645	0.519	0.585	3.97	3.98	Higher at M6
