## Supplementary Tables 1-15 for "A robust coordinated molecular response following trauma promotes recovery and protects against chronic pain and neuropsychiatric symptoms" (part 3 of 3)

### Sheet: Table S2 (continued)
Supplementary Table 2: Longitudinal differential expression results (ED to 6M) for each class across APNS
	Pain	Moderate Recovery	KLF13	-0.0222	-0.647	-6.29	-0.644	0.519	0.586	8.25	8.22	Higher at ED
	Pain	Moderate Recovery	RBM42	0.021	0.646	-6.29	0.643	0.52	0.587	4.75	4.77	Higher at M6
	Pain	Moderate Recovery	ABCF2.H2BK1	0.0549	0.644	-6.3	0.641	0.522	0.588	2.07	2.13	Higher at M6
	Pain	Moderate Recovery	ENSG00000279369	0.0208	0.643	-6.3	0.64	0.522	0.589	4.65	4.67	Higher at M6
	Pain	Moderate Recovery	ARL6IP1	-0.0269	-0.642	-6.3	-0.639	0.523	0.589	5.89	5.87	Higher at ED
	Pain	Moderate Recovery	ZNF358	0.0329	0.64	-6.3	0.639	0.523	0.589	2.51	2.55	Higher at M6
	Pain	Moderate Recovery	BCDIN3D	-0.0279	-0.641	-6.3	-0.639	0.523	0.589	2.33	2.3	Higher at ED
	Pain	Moderate Recovery	CCDC93	-0.0103	-0.641	-6.3	-0.638	0.523	0.59	5.76	5.75	Higher at ED
	Pain	Moderate Recovery	TRIM59	0.0335	0.64	-6.3	0.638	0.524	0.59	3	3.04	Higher at M6
	Pain	Moderate Recovery	DCK	0.0235	0.64	-6.3	0.637	0.524	0.59	5.12	5.14	Higher at M6
	Pain	Moderate Recovery	MATR3	-0.0217	-0.64	-6.3	-0.637	0.524	0.59	7.03	7.01	Higher at ED
	Pain	Moderate Recovery	ATG2B	0.0187	0.64	-6.3	0.637	0.524	0.59	5.7	5.72	Higher at M6
	Pain	Moderate Recovery	KIZ	-0.0146	-0.638	-6.3	-0.636	0.525	0.591	4.39	4.38	Higher at ED
	Pain	Moderate Recovery	UBR7	-0.014	-0.637	-6.3	-0.635	0.526	0.592	3.96	3.95	Higher at ED
	Pain	Moderate Recovery	ENSG00000290085	0.0226	0.637	-6.3	0.634	0.526	0.592	2.49	2.51	Higher at M6
	Pain	Moderate Recovery	TBC1D5	-0.0137	-0.637	-6.3	-0.634	0.526	0.592	5.84	5.82	Higher at ED
	Pain	Moderate Recovery	H2AC11	0.04	0.637	-6.3	0.634	0.526	0.592	4.36	4.41	Higher at M6
	Pain	Moderate Recovery	SNAPC5	-0.0278	-0.637	-6.3	-0.634	0.526	0.592	2.57	2.54	Higher at ED
	Pain	Moderate Recovery	ACIN1	-0.0153	-0.636	-6.3	-0.633	0.526	0.593	7.72	7.7	Higher at ED
	Pain	Moderate Recovery	EIF4EBP2	-0.02	-0.636	-6.3	-0.634	0.526	0.593	7.82	7.8	Higher at ED
	Pain	Moderate Recovery	GIMAP4	-0.0209	-0.636	-6.3	-0.634	0.526	0.593	7.81	7.79	Higher at ED
	Pain	Moderate Recovery	SEC13	0.0135	0.636	-6.3	0.633	0.527	0.593	4.87	4.89	Higher at M6
	Pain	Moderate Recovery	TRAPPC12	-0.0142	-0.634	-6.3	-0.631	0.528	0.594	6.3	6.29	Higher at ED
	Pain	Moderate Recovery	CYB561D1	-0.0176	-0.633	-6.3	-0.631	0.528	0.595	5.08	5.07	Higher at ED
	Pain	Moderate Recovery	RBM4	-0.0115	-0.632	-6.3	-0.63	0.529	0.595	6.19	6.18	Higher at ED
	Pain	Moderate Recovery	SNHG21	-0.0251	-0.632	-6.3	-0.63	0.529	0.595	2.77	2.74	Higher at ED
	Pain	Moderate Recovery	MSANTD4	0.0248	0.63	-6.3	0.628	0.53	0.596	3.53	3.55	Higher at M6
	Pain	Moderate Recovery	ZNF559	0.0195	0.63	-6.3	0.627	0.53	0.597	3.69	3.71	Higher at M6
	Pain	Moderate Recovery	DBF4	-0.0339	-0.63	-6.3	-0.627	0.531	0.597	2.56	2.53	Higher at ED
	Pain	Moderate Recovery	GRIPAP1	0.0205	0.629	-6.3	0.626	0.531	0.597	6.39	6.41	Higher at M6
	Pain	Moderate Recovery	GTF3C3	0.023	0.628	-6.31	0.626	0.532	0.598	3.7	3.72	Higher at M6
	Pain	Moderate Recovery	LINC01806	0.0359	0.628	-6.31	0.625	0.532	0.598	1.75	1.8	Higher at M6
	Pain	Moderate Recovery	SLC12A4	0.0249	0.627	-6.31	0.625	0.532	0.598	4.12	4.14	Higher at M6
	Pain	Moderate Recovery	SELENOH	0.0311	0.627	-6.31	0.624	0.533	0.599	3.46	3.49	Higher at M6
	Pain	Moderate Recovery	DCUN1D1	-0.0331	-0.627	-6.31	-0.624	0.533	0.599	5.9	5.86	Higher at ED
	Pain	Moderate Recovery	OGFRP1	0.0295	0.625	-6.31	0.623	0.533	0.6	1.79	1.82	Higher at M6
	Pain	Moderate Recovery	SSB	-0.0387	-0.625	-6.31	-0.623	0.534	0.6	3.83	3.8	Higher at ED
	Pain	Moderate Recovery	KHNYN	-0.0159	-0.624	-6.31	-0.622	0.534	0.6	6.74	6.72	Higher at ED
	Pain	Moderate Recovery	AMDHD2	0.0209	0.624	-6.31	0.622	0.534	0.6	4.49	4.51	Higher at M6
	Pain	Moderate Recovery	ENSG00000280195	0.0262	0.624	-6.31	0.622	0.534	0.6	1.78	1.82	Higher at M6
	Pain	Moderate Recovery	CDIPT	0.0289	0.624	-6.31	0.621	0.534	0.6	5.56	5.59	Higher at M6
	Pain	Moderate Recovery	PREB	0.0148	0.624	-6.31	0.621	0.534	0.6	4.41	4.43	Higher at M6
	Pain	Moderate Recovery	SLC38A9	-0.0197	-0.624	-6.31	-0.621	0.534	0.6	3.27	3.25	Higher at ED
	Pain	Moderate Recovery	FRA10AC1	-0.0208	-0.623	-6.31	-0.621	0.535	0.601	3.88	3.86	Higher at ED
	Pain	Moderate Recovery	OAF	-0.029	-0.623	-6.31	-0.621	0.535	0.601	3.17	3.14	Higher at ED
	Pain	Moderate Recovery	TM7SF3	-0.0138	-0.622	-6.31	-0.62	0.535	0.601	4.1	4.09	Higher at ED
	Pain	Moderate Recovery	ZNF737	-0.0314	-0.622	-6.31	-0.62	0.535	0.601	4.7	4.67	Higher at ED
	Pain	Moderate Recovery	ERN1	-0.0289	-0.622	-6.31	-0.619	0.536	0.602	7	6.96	Higher at ED
	Pain	Moderate Recovery	NIF3L1	0.0288	0.621	-6.31	0.619	0.536	0.602	2.36	2.39	Higher at M6
	Pain	Moderate Recovery	SPINT2	0.0181	0.621	-6.31	0.619	0.536	0.602	4.59	4.61	Higher at M6
	Pain	Moderate Recovery	UFSP2	0.0294	0.621	-6.31	0.618	0.536	0.602	2.58	2.61	Higher at M6
	Pain	Moderate Recovery	NECAP2	0.0102	0.621	-6.31	0.618	0.537	0.602	6.16	6.17	Higher at M6
	Pain	Moderate Recovery	GABRR2	-0.0406	-0.619	-6.31	-0.616	0.538	0.604	1.71	1.65	Higher at ED
	Pain	Moderate Recovery	DNAJC14	-0.011	-0.618	-6.31	-0.616	0.538	0.604	4.87	4.86	Higher at ED
	Pain	Moderate Recovery	EOLA1	0.0168	0.618	-6.31	0.615	0.538	0.604	3.33	3.35	Higher at M6
	Pain	Moderate Recovery	MCTS2	-0.0204	-0.617	-6.31	-0.615	0.539	0.605	3.69	3.67	Higher at ED
	Pain	Moderate Recovery	FBXL9P	0.0261	0.617	-6.31	0.615	0.539	0.605	2.08	2.11	Higher at M6
	Pain	Moderate Recovery	PNO1	0.0288	0.615	-6.31	0.613	0.54	0.606	2.11	2.14	Higher at M6
	Pain	Moderate Recovery	POC5	-0.0264	-0.616	-6.31	-0.613	0.54	0.606	2.52	2.49	Higher at ED
	Pain	Moderate Recovery	UCHL5	-0.0271	-0.616	-6.31	-0.613	0.54	0.606	3.99	3.96	Higher at ED
	Pain	Moderate Recovery	INPP5F	0.0209	0.615	-6.31	0.613	0.54	0.606	3.44	3.47	Higher at M6
	Pain	Moderate Recovery	RIOX2	0.022	0.615	-6.31	0.613	0.54	0.606	3.81	3.84	Higher at M6
	Pain	Moderate Recovery	RPL13AP5	0.0418	0.615	-6.31	0.613	0.54	0.606	2.52	2.57	Higher at M6
	Pain	Moderate Recovery	AGER	-0.0297	-0.615	-6.31	-0.612	0.54	0.606	3.5	3.47	Higher at ED
	Pain	Moderate Recovery	ZNF594	-0.0415	-0.615	-6.31	-0.612	0.54	0.606	3.31	3.28	Higher at ED
	Pain	Moderate Recovery	ZNF606.AS1	-0.0196	-0.614	-6.31	-0.612	0.541	0.606	4.38	4.37	Higher at ED
	Pain	Moderate Recovery	TRUB1	-0.0312	-0.612	-6.32	-0.611	0.541	0.607	2.54	2.51	Higher at ED
	Pain	Moderate Recovery	MYOSLID.AS1	0.0348	0.613	-6.31	0.611	0.541	0.607	2.39	2.44	Higher at M6
	Pain	Moderate Recovery	CD37	-0.0147	-0.613	-6.31	-0.61	0.542	0.607	8.52	8.51	Higher at ED
	Pain	Moderate Recovery	RPS29	-0.0493	-0.611	-6.32	-0.608	0.543	0.609	5.2	5.15	Higher at ED
	Pain	Moderate Recovery	MIIP	-0.0245	-0.609	-6.32	-0.607	0.544	0.61	4.22	4.19	Higher at ED
	Pain	Moderate Recovery	SMIM8	-0.0203	-0.609	-6.32	-0.607	0.544	0.61	2.9	2.88	Higher at ED
	Pain	Moderate Recovery	SDAD1	0.0257	0.609	-6.32	0.606	0.544	0.61	4.29	4.31	Higher at M6
	Pain	Moderate Recovery	GLYR1	-0.0202	-0.608	-6.32	-0.606	0.545	0.61	6.57	6.54	Higher at ED
	Pain	Moderate Recovery	PITPNB	-0.0121	-0.608	-6.32	-0.606	0.545	0.61	4.86	4.85	Higher at ED
	Pain	Moderate Recovery	SGTA	0.0164	0.608	-6.32	0.606	0.545	0.61	5.2	5.22	Higher at M6
	Pain	Moderate Recovery	ACP2	0.0194	0.607	-6.32	0.605	0.545	0.611	3.19	3.21	Higher at M6
	Pain	Moderate Recovery	CASP7	-0.0263	-0.607	-6.32	-0.605	0.545	0.611	3.15	3.12	Higher at ED
	Pain	Moderate Recovery	NEXN	0.0417	0.607	-6.32	0.604	0.546	0.611	2.09	2.14	Higher at M6
	Pain	Moderate Recovery	HMGN3	0.0263	0.607	-6.32	0.604	0.546	0.611	2.92	2.95	Higher at M6
	Pain	Moderate Recovery	ZNF570	0.0291	0.606	-6.32	0.603	0.546	0.612	2.49	2.52	Higher at M6
	Pain	Moderate Recovery	GALK2	0.0168	0.606	-6.32	0.603	0.546	0.612	3.9	3.91	Higher at M6
	Pain	Moderate Recovery	ENSG00000279133	-0.0268	-0.605	-6.32	-0.603	0.547	0.612	3.59	3.57	Higher at ED
	Pain	Moderate Recovery	BMF	-0.0169	-0.604	-6.32	-0.602	0.547	0.613	5	4.98	Higher at ED
	Pain	Moderate Recovery	ZNF17	0.0278	0.604	-6.32	0.602	0.547	0.613	3.02	3.05	Higher at M6
	Pain	Moderate Recovery	P2RY12	0.0456	0.604	-6.32	0.602	0.548	0.613	1.71	1.76	Higher at M6
	Pain	Moderate Recovery	INSR	-0.027	-0.604	-6.32	-0.601	0.548	0.613	3.87	3.85	Higher at ED
	Pain	Moderate Recovery	DCUN1D5	-0.0242	-0.603	-6.32	-0.601	0.548	0.613	3.66	3.63	Higher at ED
	Pain	Moderate Recovery	NR4A1	-0.0376	-0.602	-6.32	-0.599	0.549	0.614	2.52	2.48	Higher at ED
	Pain	Moderate Recovery	TMEM254	0.0204	0.601	-6.32	0.599	0.549	0.615	2.37	2.39	Higher at M6
	Pain	Moderate Recovery	CES2	0.0154	0.601	-6.32	0.599	0.549	0.615	4.98	5	Higher at M6
	Pain	Moderate Recovery	EXOSC4	-0.0253	-0.6	-6.32	-0.598	0.55	0.615	2.15	2.12	Higher at ED
	Pain	Moderate Recovery	CSNK2B	0.0134	0.6	-6.32	0.597	0.55	0.616	5.54	5.55	Higher at M6
	Pain	Moderate Recovery	INO80D	-0.0121	-0.599	-6.32	-0.597	0.551	0.616	6.94	6.92	Higher at ED
	Pain	Moderate Recovery	RPUSD1	0.0178	0.598	-6.32	0.595	0.552	0.617	3.76	3.78	Higher at M6
	Pain	Moderate Recovery	TBL2	0.0193	0.598	-6.32	0.595	0.552	0.617	3.3	3.33	Higher at M6
	Pain	Moderate Recovery	DLGAP4	0.0202	0.598	-6.32	0.595	0.552	0.617	5.72	5.74	Higher at M6
	Pain	Moderate Recovery	MAN2A2	-0.0281	-0.597	-6.32	-0.595	0.552	0.617	6.98	6.95	Higher at ED
	Pain	Moderate Recovery	NDUFC2	-0.0226	-0.597	-6.32	-0.595	0.552	0.617	4.01	3.99	Higher at ED
	Pain	Moderate Recovery	ABRAXAS1	-0.0272	-0.596	-6.32	-0.594	0.552	0.618	3.21	3.19	Higher at ED
	Pain	Moderate Recovery	KCTD6	-0.0265	-0.595	-6.33	-0.594	0.553	0.618	2.02	1.99	Higher at ED
	Pain	Moderate Recovery	MTERF2	-0.0197	-0.596	-6.32	-0.593	0.553	0.618	2.9	2.88	Higher at ED
	Pain	Moderate Recovery	RPS27A	-0.0442	-0.596	-6.32	-0.593	0.553	0.618	6.66	6.62	Higher at ED
	Pain	Moderate Recovery	RPL24	-0.0396	-0.596	-6.32	-0.593	0.553	0.618	5.58	5.54	Higher at ED
	Pain	Moderate Recovery	GALM	0.0218	0.595	-6.32	0.593	0.553	0.618	3.07	3.09	Higher at M6
	Pain	Moderate Recovery	ENSG00000280441	0.0693	0.595	-6.33	0.593	0.553	0.618	3.58	3.64	Higher at M6
	Pain	Moderate Recovery	TMEM250	0.017	0.595	-6.32	0.592	0.554	0.618	5.24	5.25	Higher at M6
	Pain	Moderate Recovery	CRYZL1	0.0192	0.595	-6.33	0.592	0.554	0.618	3.29	3.31	Higher at M6
	Pain	Moderate Recovery	MX1	-0.0465	-0.595	-6.32	-0.592	0.554	0.618	7.06	6.98	Higher at ED
	Pain	Moderate Recovery	FBXL18	0.0258	0.594	-6.33	0.592	0.554	0.619	4.41	4.43	Higher at M6
	Pain	Moderate Recovery	DHX16	0.0155	0.594	-6.33	0.591	0.554	0.619	5.29	5.3	Higher at M6
	Pain	Moderate Recovery	H4C13	-0.0577	-0.593	-6.33	-0.591	0.555	0.619	2.77	2.73	Higher at ED
	Pain	Moderate Recovery	FBXL4	0.0163	0.592	-6.33	0.59	0.555	0.62	5.1	5.11	Higher at M6
	Pain	Moderate Recovery	MOAP1	0.0158	0.592	-6.33	0.589	0.556	0.62	3.85	3.87	Higher at M6
	Pain	Moderate Recovery	ARPIN	0.0325	0.591	-6.33	0.589	0.556	0.621	2.19	2.23	Higher at M6
	Pain	Moderate Recovery	CROT	0.0256	0.591	-6.33	0.588	0.556	0.621	2.12	2.15	Higher at M6
	Pain	Moderate Recovery	YY1	0.0109	0.59	-6.33	0.587	0.557	0.622	6.79	6.8	Higher at M6
	Pain	Moderate Recovery	RXYLT1	0.0227	0.589	-6.33	0.587	0.557	0.622	2.54	2.57	Higher at M6
	Pain	Moderate Recovery	NBEAL1	0.0176	0.589	-6.33	0.586	0.558	0.622	5.17	5.19	Higher at M6
	Pain	Moderate Recovery	ENSG00000291091	0.0148	0.588	-6.33	0.586	0.558	0.622	5.18	5.2	Higher at M6
	Pain	Moderate Recovery	RTCA	-0.0159	-0.588	-6.33	-0.586	0.558	0.622	3.74	3.73	Higher at ED
	Pain	Moderate Recovery	DNAJB11	-0.0154	-0.587	-6.33	-0.585	0.558	0.623	4.43	4.41	Higher at ED
	Pain	Moderate Recovery	ANAPC11	-0.0207	-0.587	-6.33	-0.585	0.559	0.623	3.22	3.2	Higher at ED
	Pain	Moderate Recovery	CMTR2	-0.0311	-0.587	-6.33	-0.585	0.559	0.623	4.19	4.16	Higher at ED
	Pain	Moderate Recovery	ORC2	0.0137	0.587	-6.33	0.585	0.559	0.623	4.37	4.39	Higher at M6
	Pain	Moderate Recovery	CYFIP1	-0.0235	-0.587	-6.33	-0.585	0.559	0.623	4.76	4.74	Higher at ED
	Pain	Moderate Recovery	ZNF561	-0.0206	-0.586	-6.33	-0.584	0.559	0.624	4.11	4.09	Higher at ED
	Pain	Moderate Recovery	TMEM131L	-0.0141	-0.586	-6.33	-0.584	0.559	0.624	6.63	6.61	Higher at ED
	Pain	Moderate Recovery	CMPK1	0.0244	0.586	-6.33	0.583	0.56	0.624	5.52	5.55	Higher at M6
	Pain	Moderate Recovery	RABGGTB	0.0197	0.586	-6.33	0.583	0.56	0.624	4.32	4.34	Higher at M6
	Pain	Moderate Recovery	TMEM160	0.0288	0.586	-6.33	0.583	0.56	0.624	1.94	1.97	Higher at M6
	Pain	Moderate Recovery	SVBP	0.0295	0.585	-6.33	0.583	0.56	0.624	2.32	2.33	Higher at M6
	Pain	Moderate Recovery	CTNNBIP1	-0.0209	-0.585	-6.33	-0.583	0.56	0.624	2.88	2.86	Higher at ED
	Pain	Moderate Recovery	CDC42EP3.AS1	-0.0194	-0.585	-6.33	-0.582	0.56	0.625	3.47	3.46	Higher at ED
	Pain	Moderate Recovery	RRAGB	0.0218	0.584	-6.33	0.582	0.561	0.625	2.37	2.4	Higher at M6
	Pain	Moderate Recovery	ACTMAP	0.024	0.584	-6.33	0.582	0.561	0.625	2.94	2.96	Higher at M6
	Pain	Moderate Recovery	WARS1	-0.0361	-0.584	-6.33	-0.582	0.561	0.625	6.71	6.68	Higher at ED
	Pain	Moderate Recovery	ZNHIT3	-0.0194	-0.584	-6.33	-0.582	0.561	0.625	3.38	3.36	Higher at ED
	Pain	Moderate Recovery	CRYZL2P	-0.033	-0.584	-6.33	-0.581	0.561	0.625	1.71	1.68	Higher at ED
	Pain	Moderate Recovery	SOX4	0.0247	0.584	-6.33	0.581	0.561	0.625	3.15	3.18	Higher at M6
	Pain	Moderate Recovery	TOMM22	-0.0255	-0.584	-6.33	-0.581	0.561	0.625	3.94	3.92	Higher at ED
	Pain	Moderate Recovery	C12orf76	0.0216	0.583	-6.33	0.581	0.561	0.625	2.64	2.66	Higher at M6
	Pain	Moderate Recovery	ENSG00000286185	0.0489	0.581	-6.33	0.58	0.562	0.626	2.15	2.2	Higher at M6
	Pain	Moderate Recovery	PPP2R5E	-0.0114	-0.581	-6.33	-0.578	0.563	0.627	5.37	5.36	Higher at ED
	Pain	Moderate Recovery	WDR91	-0.0164	-0.58	-6.33	-0.578	0.563	0.627	4.87	4.86	Higher at ED
	Pain	Moderate Recovery	MITD1	0.019	0.58	-6.33	0.578	0.563	0.627	4.1	4.12	Higher at M6
	Pain	Moderate Recovery	MCRIP1	0.0159	0.58	-6.33	0.577	0.564	0.627	3.91	3.93	Higher at M6
	Pain	Moderate Recovery	SAP25	0.0325	0.58	-6.33	0.577	0.564	0.627	3.02	3.05	Higher at M6
	Pain	Moderate Recovery	IFT74	-0.0337	-0.579	-6.33	-0.577	0.564	0.628	2.2	2.17	Higher at ED
	Pain	Moderate Recovery	DHX32	0.0252	0.579	-6.33	0.576	0.564	0.628	2.33	2.35	Higher at M6
	Pain	Moderate Recovery	DEF6	-0.013	-0.578	-6.33	-0.576	0.564	0.628	7.05	7.03	Higher at ED
	Pain	Moderate Recovery	CCDC117	-0.0147	-0.578	-6.33	-0.576	0.565	0.628	4.77	4.76	Higher at ED
	Pain	Moderate Recovery	ENSG00000261167	0.0294	0.578	-6.33	0.576	0.565	0.628	1.82	1.85	Higher at M6
	Pain	Moderate Recovery	GORAB	0.0229	0.578	-6.33	0.576	0.565	0.628	3.56	3.58	Higher at M6
	Pain	Moderate Recovery	MRPL12	0.0278	0.577	-6.34	0.575	0.565	0.629	2.12	2.15	Higher at M6
	Pain	Moderate Recovery	FAM168A	0.0141	0.577	-6.34	0.575	0.565	0.629	5.47	5.48	Higher at M6
	Pain	Moderate Recovery	ENSG00000288349	-0.0624	-0.576	-6.34	-0.574	0.566	0.63	2.12	2.12	Higher at ED
	Pain	Moderate Recovery	ENSG00000291064	0.0222	0.575	-6.34	0.573	0.567	0.63	2.63	2.65	Higher at M6
	Pain	Moderate Recovery	CASP6	0.0255	0.574	-6.34	0.571	0.568	0.631	2.17	2.19	Higher at M6
	Pain	Moderate Recovery	CHMP4B	0.0278	0.574	-6.34	0.571	0.568	0.631	6.7	6.73	Higher at M6
	Pain	Moderate Recovery	RBM10	0.019	0.572	-6.34	0.571	0.568	0.631	5.42	5.44	Higher at M6
	Pain	Moderate Recovery	GLRX3	0.0186	0.573	-6.34	0.57	0.568	0.632	3.53	3.55	Higher at M6
	Pain	Moderate Recovery	ACRBP	0.0287	0.572	-6.34	0.57	0.569	0.632	2.82	2.85	Higher at M6
	Pain	Moderate Recovery	HSPA1B	-0.0332	-0.571	-6.34	-0.569	0.569	0.633	5.26	5.23	Higher at ED
	Pain	Moderate Recovery	TMTC3	-0.0351	-0.57	-6.34	-0.569	0.57	0.633	2.71	2.68	Higher at ED
	Pain	Moderate Recovery	POLR1H	0.024	0.57	-6.34	0.568	0.57	0.633	2.46	2.49	Higher at M6
	Pain	Moderate Recovery	NUDT4B	-0.0262	-0.57	-6.34	-0.567	0.57	0.634	3.98	3.94	Higher at ED
	Pain	Moderate Recovery	ENSG00000271533	-0.0288	-0.569	-6.34	-0.567	0.571	0.634	4.93	4.9	Higher at ED
	Pain	Moderate Recovery	ENSG00000290823	0.0172	0.569	-6.34	0.567	0.571	0.634	5.81	5.83	Higher at M6
	Pain	Moderate Recovery	MIRLET7IHG	0.0164	0.569	-6.34	0.566	0.571	0.634	3.51	3.53	Higher at M6
	Pain	Moderate Recovery	RNF20	-0.0192	-0.566	-6.34	-0.564	0.573	0.636	5.58	5.56	Higher at ED
	Pain	Moderate Recovery	PIGH	-0.0274	-0.565	-6.34	-0.564	0.573	0.636	2.19	2.16	Higher at ED
	Pain	Moderate Recovery	CYP2S1	0.0318	0.566	-6.34	0.564	0.573	0.636	2.36	2.38	Higher at M6
	Pain	Moderate Recovery	C9orf85	0.021	0.565	-6.34	0.563	0.574	0.637	2.25	2.27	Higher at M6
	Pain	Moderate Recovery	TRAF3IP2.AS1	-0.0213	-0.565	-6.34	-0.562	0.574	0.637	2.98	2.96	Higher at ED
	Pain	Moderate Recovery	UQCR11	-0.0295	-0.564	-6.34	-0.562	0.574	0.637	4.34	4.31	Higher at ED
	Pain	Moderate Recovery	ATG4A	-0.0251	-0.563	-6.34	-0.56	0.575	0.639	2.23	2.2	Higher at ED
	Pain	Moderate Recovery	ENSG00000310203	0.0239	0.562	-6.34	0.56	0.576	0.639	1.73	1.76	Higher at M6
	Pain	Moderate Recovery	RBMX2	0.0203	0.562	-6.34	0.559	0.576	0.639	3.34	3.36	Higher at M6
	Pain	Moderate Recovery	SLC23A2	-0.0158	-0.562	-6.34	-0.559	0.576	0.639	5.57	5.55	Higher at ED
	Pain	Moderate Recovery	ADO	0.0178	0.56	-6.35	0.559	0.576	0.639	3.97	3.98	Higher at M6
	Pain	Moderate Recovery	IGFBP7	0.0369	0.561	-6.34	0.559	0.576	0.639	2.16	2.19	Higher at M6
	Pain	Moderate Recovery	LMBR1L	-0.019	-0.561	-6.34	-0.559	0.576	0.639	4.13	4.11	Higher at ED
	Pain	Moderate Recovery	NUTM2D	0.029	0.561	-6.34	0.559	0.576	0.639	1.82	1.86	Higher at M6
	Pain	Moderate Recovery	DTWD2	0.0253	0.56	-6.34	0.558	0.577	0.64	2.38	2.4	Higher at M6
	Pain	Moderate Recovery	NT5DC1	-0.0167	-0.56	-6.35	-0.557	0.577	0.64	3.93	3.91	Higher at ED
	Pain	Moderate Recovery	OLA1	-0.0286	-0.559	-6.35	-0.557	0.577	0.64	3.77	3.75	Higher at ED
	Pain	Moderate Recovery	PACS1	0.0283	0.559	-6.35	0.557	0.578	0.641	7.7	7.73	Higher at M6
	Pain	Moderate Recovery	RPL23AP7	0.0264	0.559	-6.35	0.557	0.578	0.641	2.62	2.66	Higher at M6
	Pain	Moderate Recovery	CSK	-0.021	-0.559	-6.35	-0.557	0.578	0.641	8.22	8.2	Higher at ED
	Pain	Moderate Recovery	TRIM5	0.0184	0.559	-6.35	0.557	0.578	0.641	4.96	4.98	Higher at M6
	Pain	Moderate Recovery	FXR2	0.0189	0.558	-6.35	0.556	0.578	0.641	4.18	4.2	Higher at M6
	Pain	Moderate Recovery	ARHGAP1	-0.025	-0.558	-6.35	-0.556	0.578	0.641	6.47	6.45	Higher at ED
	Pain	Moderate Recovery	RINL	0.0162	0.558	-6.35	0.556	0.578	0.641	4.32	4.33	Higher at M6
	Pain	Moderate Recovery	CBX8	-0.027	-0.557	-6.35	-0.555	0.579	0.641	1.9	1.88	Higher at ED
	Pain	Moderate Recovery	FAM98C	0.02	0.557	-6.35	0.555	0.579	0.641	3.08	3.1	Higher at M6
	Pain	Moderate Recovery	LINC01189	0.0282	0.557	-6.35	0.555	0.579	0.642	2.14	2.17	Higher at M6
	Pain	Moderate Recovery	TFIP11	-0.0159	-0.557	-6.35	-0.555	0.579	0.642	5.21	5.2	Higher at ED
	Pain	Moderate Recovery	TCF20	-0.0154	-0.557	-6.35	-0.555	0.579	0.642	7.13	7.12	Higher at ED
	Pain	Moderate Recovery	GPR180	0.0247	0.556	-6.35	0.554	0.58	0.642	2.82	2.84	Higher at M6
	Pain	Moderate Recovery	RTCA.AS1	-0.025	-0.555	-6.35	-0.553	0.58	0.643	2.92	2.9	Higher at ED
	Pain	Moderate Recovery	MAP1S	-0.0288	-0.554	-6.35	-0.552	0.581	0.643	5.4	5.37	Higher at ED
	Pain	Moderate Recovery	CD2BP2	-0.0118	-0.554	-6.35	-0.552	0.581	0.643	5.47	5.46	Higher at ED
	Pain	Moderate Recovery	HSPE1	0.0455	0.554	-6.35	0.552	0.581	0.644	2.57	2.63	Higher at M6
	Pain	Moderate Recovery	BCL7C	0.0244	0.552	-6.35	0.55	0.582	0.645	3.02	3.05	Higher at M6
	Pain	Moderate Recovery	DRG1	-0.0172	-0.552	-6.35	-0.55	0.582	0.645	3.48	3.46	Higher at ED
	Pain	Moderate Recovery	DTX4	-0.0321	-0.552	-6.35	-0.55	0.582	0.645	3.33	3.31	Higher at ED
	Pain	Moderate Recovery	TNRC18	-0.038	-0.552	-6.35	-0.55	0.582	0.645	7.92	7.88	Higher at ED
	Pain	Moderate Recovery	YPEL3	0.0341	0.552	-6.35	0.55	0.582	0.645	7.98	8.01	Higher at M6
	Pain	Moderate Recovery	CASTOR2	0.0361	0.551	-6.35	0.549	0.583	0.645	4.55	4.59	Higher at M6
	Pain	Moderate Recovery	MRPL17	0.0266	0.551	-6.35	0.549	0.583	0.645	2.94	2.97	Higher at M6
	Pain	Moderate Recovery	ENSG00000261526	-0.0287	-0.551	-6.35	-0.549	0.583	0.645	2.14	2.11	Higher at ED
	Pain	Moderate Recovery	COPG1	-0.0173	-0.551	-6.35	-0.549	0.583	0.645	5.85	5.83	Higher at ED
	Pain	Moderate Recovery	HAUS6	0.0169	0.551	-6.35	0.549	0.583	0.645	4.14	4.16	Higher at M6
	Pain	Moderate Recovery	RASGEF1B	0.0209	0.551	-6.35	0.549	0.583	0.645	3.58	3.6	Higher at M6
	Pain	Moderate Recovery	ZNF75D	0.0147	0.551	-6.35	0.549	0.583	0.645	4.35	4.36	Higher at M6
	Pain	Moderate Recovery	IL15	0.0257	0.55	-6.35	0.548	0.584	0.646	2.87	2.9	Higher at M6
	Pain	Moderate Recovery	ITGAE	0.0216	0.55	-6.35	0.548	0.584	0.646	2.16	2.19	Higher at M6
	Pain	Moderate Recovery	TCEANC	0.0185	0.55	-6.35	0.548	0.584	0.646	3.13	3.15	Higher at M6
	Pain	Moderate Recovery	KIF1C	-0.0202	-0.549	-6.35	-0.547	0.584	0.646	5.11	5.09	Higher at ED
	Pain	Moderate Recovery	RNF44	0.0278	0.549	-6.35	0.547	0.585	0.646	7.51	7.53	Higher at M6
	Pain	Moderate Recovery	FER	0.0179	0.549	-6.35	0.547	0.585	0.646	3.55	3.56	Higher at M6
	Pain	Moderate Recovery	ENSG00000259366	0.0183	0.549	-6.35	0.546	0.585	0.647	3	3.02	Higher at M6
	Pain	Moderate Recovery	SMC5	-0.025	-0.546	-6.35	-0.544	0.586	0.648	5.28	5.25	Higher at ED
	Pain	Moderate Recovery	TIMMDC1	-0.0176	-0.546	-6.35	-0.544	0.587	0.648	3.66	3.65	Higher at ED
	Pain	Moderate Recovery	RAB6A	-0.0176	-0.546	-6.35	-0.543	0.587	0.649	6.44	6.42	Higher at ED
	Pain	Moderate Recovery	ARHGEF6	0.0107	0.545	-6.35	0.543	0.587	0.649	6.68	6.69	Higher at M6
	Pain	Moderate Recovery	NARS1	-0.0145	-0.545	-6.35	-0.543	0.587	0.649	5.29	5.27	Higher at ED
	Pain	Moderate Recovery	ZNF678	-0.0322	-0.545	-6.35	-0.543	0.587	0.649	3.26	3.23	Higher at ED
	Pain	Moderate Recovery	PDRG1	0.0238	0.544	-6.35	0.542	0.588	0.65	2.19	2.21	Higher at M6
	Pain	Moderate Recovery	ZNF747	0.0148	0.542	-6.35	0.54	0.59	0.651	3.81	3.83	Higher at M6
	Pain	Moderate Recovery	ZBED5.AS1	0.0202	0.541	-6.36	0.539	0.59	0.651	2.74	2.76	Higher at M6
	Pain	Moderate Recovery	RRM2	0.0533	0.541	-6.36	0.539	0.59	0.652	1.93	2.01	Higher at M6
	Pain	Moderate Recovery	POLR3F	-0.0209	-0.541	-6.36	-0.539	0.59	0.652	2.49	2.47	Higher at ED
	Pain	Moderate Recovery	MAP3K7CL	0.0351	0.541	-6.36	0.539	0.59	0.652	4.01	4.04	Higher at M6
	Pain	Moderate Recovery	INPP5D	-0.0241	-0.54	-6.36	-0.538	0.59	0.652	8.07	8.04	Higher at ED
	Pain	Moderate Recovery	POFUT2	-0.0177	-0.54	-6.36	-0.538	0.591	0.652	4.01	3.99	Higher at ED
	Pain	Moderate Recovery	GVINP1	0.0296	0.54	-6.36	0.538	0.591	0.652	6.08	6.11	Higher at M6
	Pain	Moderate Recovery	MOB1B	0.0197	0.54	-6.36	0.537	0.591	0.652	4.91	4.93	Higher at M6
	Pain	Moderate Recovery	ZNF132	-0.0338	-0.54	-6.36	-0.537	0.591	0.652	1.81	1.79	Higher at ED
	Pain	Moderate Recovery	ZFP3	-0.0247	-0.539	-6.36	-0.537	0.591	0.652	3.87	3.85	Higher at ED
	Pain	Moderate Recovery	RBM34	-0.024	-0.539	-6.36	-0.537	0.591	0.653	3.6	3.58	Higher at ED
	Pain	Moderate Recovery	RAP2B	-0.0122	-0.538	-6.36	-0.536	0.592	0.654	6.66	6.64	Higher at ED
	Pain	Moderate Recovery	ZFP91	-0.0101	-0.537	-6.36	-0.535	0.592	0.654	6	5.98	Higher at ED
	Pain	Moderate Recovery	RBMS2	-0.0204	-0.536	-6.36	-0.534	0.593	0.655	3.55	3.53	Higher at ED
	Pain	Moderate Recovery	MYL5	-0.0282	-0.536	-6.36	-0.534	0.593	0.655	1.96	1.93	Higher at ED
	Pain	Moderate Recovery	SMARCD2	-0.0147	-0.536	-6.36	-0.534	0.593	0.655	5.66	5.64	Higher at ED
	Pain	Moderate Recovery	RBSN	0.0138	0.535	-6.36	0.533	0.594	0.655	4.42	4.44	Higher at M6
	Pain	Moderate Recovery	SNX3	0.0317	0.535	-6.36	0.533	0.594	0.655	6.77	6.8	Higher at M6
	Pain	Moderate Recovery	ZNF232	-0.0245	-0.534	-6.36	-0.532	0.595	0.656	1.79	1.76	Higher at ED
	Pain	Moderate Recovery	CARNMT1	0.0225	0.533	-6.36	0.531	0.595	0.656	3.5	3.52	Higher at M6
	Pain	Moderate Recovery	CBFB	-0.011	-0.533	-6.36	-0.531	0.595	0.656	5.08	5.07	Higher at ED
	Pain	Moderate Recovery	NEIL3	-0.0499	-0.534	-6.36	-0.532	0.595	0.656	2.37	2.33	Higher at ED
	Pain	Moderate Recovery	USP34	-0.0154	-0.533	-6.36	-0.531	0.595	0.656	7.78	7.76	Higher at ED
	Pain	Moderate Recovery	GOT1.DT	0.0268	0.533	-6.36	0.531	0.596	0.657	2.35	2.38	Higher at M6
	Pain	Moderate Recovery	JOSD2	-0.0265	-0.533	-6.36	-0.531	0.596	0.657	1.91	1.89	Higher at ED
	Pain	Moderate Recovery	RUSC1.AS1	0.0224	0.533	-6.36	0.531	0.596	0.657	2.12	2.14	Higher at M6
	Pain	Moderate Recovery	IBTK	0.0188	0.532	-6.36	0.53	0.596	0.657	4.56	4.58	Higher at M6
	Pain	Moderate Recovery	MMP24OS	0.0197	0.531	-6.36	0.529	0.597	0.658	5.34	5.36	Higher at M6
	Pain	Moderate Recovery	CAAP1	0.0202	0.531	-6.36	0.529	0.597	0.658	3.02	3.04	Higher at M6
	Pain	Moderate Recovery	SNX33	0.0187	0.53	-6.36	0.528	0.597	0.658	3.09	3.11	Higher at M6
	Pain	Moderate Recovery	SLC30A7	0.014	0.529	-6.36	0.527	0.598	0.659	5.42	5.43	Higher at M6
	Pain	Moderate Recovery	CMPK2	-0.0541	-0.527	-6.36	-0.525	0.599	0.66	4	3.98	Higher at ED
	Pain	Moderate Recovery	ENSG00000260669	0.0235	0.527	-6.36	0.525	0.599	0.66	2.08	2.1	Higher at M6
	Pain	Moderate Recovery	CIC	0.0317	0.527	-6.36	0.525	0.6	0.66	7.19	7.21	Higher at M6
	Pain	Moderate Recovery	WASHC5	-0.0104	-0.526	-6.36	-0.524	0.6	0.661	4.78	4.77	Higher at ED
	Pain	Moderate Recovery	ZNF524	-0.0186	-0.526	-6.36	-0.524	0.6	0.661	3.31	3.3	Higher at ED
	Pain	Moderate Recovery	MFSD8	0.0143	0.525	-6.36	0.524	0.601	0.661	4.01	4.02	Higher at M6
	Pain	Moderate Recovery	KCTD9	-0.0168	-0.525	-6.36	-0.523	0.601	0.662	3.74	3.72	Higher at ED
	Pain	Moderate Recovery	SNHG8	-0.0331	-0.525	-6.36	-0.523	0.601	0.662	2.78	2.75	Higher at ED
	Pain	Moderate Recovery	NSUN3	-0.0219	-0.524	-6.36	-0.522	0.601	0.662	4.83	4.81	Higher at ED
	Pain	Moderate Recovery	MIR142HG	-0.0181	-0.524	-6.36	-0.522	0.602	0.662	5.91	5.89	Higher at ED
	Pain	Moderate Recovery	BBS7	-0.0204	-0.524	-6.36	-0.522	0.602	0.663	2.19	2.17	Higher at ED
	Pain	Moderate Recovery	CAPRIN1	0.00909	0.524	-6.36	0.522	0.602	0.663	6.79	6.8	Higher at M6
	Pain	Moderate Recovery	L3MBTL3	0.013	0.524	-6.36	0.522	0.602	0.663	4.33	4.34	Higher at M6
	Pain	Moderate Recovery	ZIK1	0.0255	0.524	-6.36	0.522	0.602	0.663	2.03	2.05	Higher at M6
	Pain	Moderate Recovery	IWS1	-0.0116	-0.523	-6.36	-0.521	0.602	0.663	5.62	5.61	Higher at ED
	Pain	Moderate Recovery	RPS15A	-0.0597	-0.523	-6.36	-0.521	0.602	0.663	5.9	5.84	Higher at ED
	Pain	Moderate Recovery	USP19	0.0216	0.522	-6.37	0.52	0.603	0.664	5.57	5.59	Higher at M6
	Pain	Moderate Recovery	ENSG00000289755	-0.0263	-0.521	-6.37	-0.519	0.604	0.664	2.51	2.49	Higher at ED
	Pain	Moderate Recovery	FBXO45	-0.0231	-0.521	-6.37	-0.519	0.604	0.664	2.94	2.92	Higher at ED
	Pain	Moderate Recovery	ZMAT1	-0.0195	-0.52	-6.37	-0.518	0.604	0.665	4.66	4.64	Higher at ED
	Pain	Moderate Recovery	EDRF1	0.01	0.52	-6.37	0.518	0.604	0.665	4.69	4.7	Higher at M6
	Pain	Moderate Recovery	CCT2	-0.0309	-0.52	-6.37	-0.518	0.605	0.665	3.63	3.61	Higher at ED
	Pain	Moderate Recovery	ZNF426	-0.0203	-0.52	-6.37	-0.518	0.605	0.665	3.45	3.43	Higher at ED
	Pain	Moderate Recovery	SLX1B	0.115	0.519	-6.37	0.517	0.605	0.666	2.68	2.81	Higher at M6
	Pain	Moderate Recovery	AKR1A1	0.0196	0.517	-6.37	0.515	0.607	0.667	3.61	3.64	Higher at M6
	Pain	Moderate Recovery	ENSG00000269937	0.0174	0.517	-6.37	0.515	0.607	0.667	3.78	3.8	Higher at M6
	Pain	Moderate Recovery	ADPRH	0.0206	0.516	-6.37	0.514	0.607	0.668	2.89	2.91	Higher at M6
	Pain	Moderate Recovery	ZNF543	-0.0198	-0.516	-6.37	-0.514	0.607	0.668	3.01	2.99	Higher at ED
	Pain	Moderate Recovery	CBX6	0.0173	0.515	-6.37	0.514	0.608	0.668	6.56	6.57	Higher at M6
	Pain	Moderate Recovery	NME2	0.0279	0.515	-6.37	0.513	0.608	0.668	4.12	4.15	Higher at M6
	Pain	Moderate Recovery	KIAA1143	-0.0195	-0.515	-6.37	-0.513	0.608	0.668	4.61	4.59	Higher at ED
	Pain	Moderate Recovery	CORO2A	-0.0165	-0.514	-6.37	-0.512	0.609	0.669	3.56	3.55	Higher at ED
	Pain	Moderate Recovery	MTURN	0.0274	0.514	-6.37	0.512	0.609	0.669	5.87	5.89	Higher at M6
	Pain	Moderate Recovery	ENSG00000288924	0.0174	0.513	-6.37	0.511	0.609	0.669	4.63	4.65	Higher at M6
	Pain	Moderate Recovery	NREP	0.0232	0.513	-6.37	0.511	0.609	0.669	2.71	2.73	Higher at M6
	Pain	Moderate Recovery	JOSD1	0.0108	0.513	-6.37	0.511	0.61	0.67	4.73	4.74	Higher at M6
	Pain	Moderate Recovery	RNF168	0.0102	0.512	-6.37	0.51	0.61	0.67	5.44	5.45	Higher at M6
	Pain	Moderate Recovery	ZBTB44	0.013	0.512	-6.37	0.51	0.61	0.67	6.47	6.49	Higher at M6
	Pain	Moderate Recovery	INPPL1	0.0156	0.512	-6.37	0.51	0.61	0.67	6.02	6.03	Higher at M6
	Pain	Moderate Recovery	ENSG00000279106	0.0328	0.512	-6.37	0.509	0.61	0.67	1.99	2.04	Higher at M6
	Pain	Moderate Recovery	BSCL2	0.019	0.51	-6.37	0.509	0.611	0.671	3.35	3.37	Higher at M6
	Pain	Moderate Recovery	PRKCZ	0.0178	0.511	-6.37	0.509	0.611	0.671	3.91	3.93	Higher at M6
	Pain	Moderate Recovery	PTPMT1	0.0211	0.511	-6.37	0.509	0.611	0.671	3.04	3.06	Higher at M6
	Pain	Moderate Recovery	SLC30A5	-0.014	-0.51	-6.37	-0.508	0.611	0.671	4.16	4.15	Higher at ED
	Pain	Moderate Recovery	PFDN2	-0.0244	-0.51	-6.37	-0.508	0.612	0.671	2.24	2.22	Higher at ED
	Pain	Moderate Recovery	ENOPH1	0.0214	0.509	-6.37	0.507	0.612	0.671	3.03	3.06	Higher at M6
	Pain	Moderate Recovery	TMEM168	-0.018	-0.509	-6.37	-0.507	0.612	0.672	4.43	4.42	Higher at ED
	Pain	Moderate Recovery	TSPAN13	-0.0267	-0.509	-6.37	-0.507	0.612	0.672	1.89	1.86	Higher at ED
	Pain	Moderate Recovery	PSKH1	0.0142	0.508	-6.37	0.506	0.613	0.672	4.61	4.63	Higher at M6
	Pain	Moderate Recovery	ZNF280C	0.0198	0.508	-6.37	0.506	0.613	0.673	2.25	2.27	Higher at M6
	Pain	Moderate Recovery	ZNF691	-0.0194	-0.507	-6.37	-0.506	0.613	0.673	2.53	2.52	Higher at ED
	Pain	Moderate Recovery	IGHA2	0.0623	0.507	-6.37	0.505	0.614	0.673	5.06	5.15	Higher at M6
	Pain	Moderate Recovery	CATSPERG	0.025	0.506	-6.37	0.504	0.615	0.674	1.98	2	Higher at M6
	Pain	Moderate Recovery	CD99P1	0.0158	0.506	-6.37	0.504	0.615	0.674	4.12	4.14	Higher at M6
	Pain	Moderate Recovery	TXNDC16	0.016	0.505	-6.37	0.503	0.615	0.675	3.18	3.2	Higher at M6
	Pain	Moderate Recovery	NDUFA13	0.0199	0.504	-6.37	0.502	0.616	0.675	4.18	4.2	Higher at M6
	Pain	Moderate Recovery	NCKAP1L	0.0117	0.504	-6.37	0.502	0.616	0.675	7.61	7.62	Higher at M6
	Pain	Moderate Recovery	ZNF253	0.0293	0.502	-6.38	0.5	0.617	0.676	3.17	3.21	Higher at M6
	Pain	Moderate Recovery	ESS2	-0.0156	-0.502	-6.38	-0.5	0.617	0.676	4.18	4.16	Higher at ED
	Pain	Moderate Recovery	ZNF821	-0.0167	-0.501	-6.38	-0.499	0.618	0.677	2.18	2.16	Higher at ED
	Pain	Moderate Recovery	NDUFB4	-0.0166	-0.501	-6.38	-0.499	0.618	0.677	4.25	4.24	Higher at ED
	Pain	Moderate Recovery	EIF3M	-0.0184	-0.5	-6.38	-0.498	0.619	0.678	5.22	5.21	Higher at ED
	Pain	Moderate Recovery	OXLD1	0.0197	0.5	-6.38	0.498	0.619	0.678	3.53	3.56	Higher at M6
	Pain	Moderate Recovery	ENSG00000293141	-0.015	-0.498	-6.38	-0.497	0.619	0.679	4.3	4.29	Higher at ED
	Pain	Moderate Recovery	GTPBP2	-0.0142	-0.498	-6.38	-0.497	0.619	0.679	5.86	5.84	Higher at ED
	Pain	Moderate Recovery	GPN1	0.0178	0.498	-6.38	0.496	0.62	0.679	3.04	3.06	Higher at M6
	Pain	Moderate Recovery	LRRC8B	0.0144	0.497	-6.38	0.496	0.62	0.679	4.49	4.5	Higher at M6
	Pain	Moderate Recovery	SLC15A2	0.0214	0.497	-6.38	0.495	0.62	0.679	2.7	2.73	Higher at M6
	Pain	Moderate Recovery	TNKS	-0.0116	-0.497	-6.38	-0.495	0.621	0.68	6.01	6	Higher at ED
	Pain	Moderate Recovery	CIP2A	0.0261	0.496	-6.38	0.494	0.621	0.68	1.65	1.69	Higher at M6
	Pain	Moderate Recovery	KMT2D	0.0307	0.495	-6.38	0.493	0.622	0.681	9.17	9.2	Higher at M6
	Pain	Moderate Recovery	BCL2L12	-0.0232	-0.494	-6.38	-0.492	0.622	0.681	1.83	1.8	Higher at ED
	Pain	Moderate Recovery	ENSG00000268573	0.023	0.494	-6.38	0.492	0.622	0.681	1.89	1.91	Higher at M6
	Pain	Moderate Recovery	TAF1B	0.0199	0.494	-6.38	0.492	0.622	0.681	2.46	2.48	Higher at M6
	Pain	Moderate Recovery	FLVCR1.DT	-0.0205	-0.494	-6.38	-0.492	0.623	0.681	1.9	1.89	Higher at ED
	Pain	Moderate Recovery	PTGR3	-0.0137	-0.494	-6.38	-0.492	0.623	0.682	5.37	5.36	Higher at ED
	Pain	Moderate Recovery	H2AC8	-0.0255	-0.493	-6.38	-0.491	0.623	0.682	4.46	4.44	Higher at ED
	Pain	Moderate Recovery	HLA.DMA	0.0174	0.493	-6.38	0.491	0.623	0.682	5.23	5.25	Higher at M6
	Pain	Moderate Recovery	ZNF174	0.0136	0.493	-6.38	0.491	0.624	0.682	3.29	3.3	Higher at M6
	Pain	Moderate Recovery	NUP42	0.0183	0.492	-6.38	0.49	0.624	0.683	3.16	3.18	Higher at M6
	Pain	Moderate Recovery	CTSA	0.0245	0.491	-6.38	0.49	0.624	0.683	6.7	6.73	Higher at M6
	Pain	Moderate Recovery	TREX1	-0.0206	-0.491	-6.38	-0.489	0.625	0.684	3.6	3.58	Higher at ED
	Pain	Moderate Recovery	KYAT1	0.0215	0.491	-6.38	0.489	0.625	0.684	2.34	2.36	Higher at M6
	Pain	Moderate Recovery	CLCN5	0.0181	0.49	-6.38	0.488	0.625	0.684	3.24	3.26	Higher at M6
	Pain	Moderate Recovery	CHST7	-0.0233	-0.49	-6.38	-0.488	0.626	0.684	3.85	3.83	Higher at ED
	Pain	Moderate Recovery	SLC66A2	-0.0219	-0.49	-6.38	-0.488	0.626	0.684	5.25	5.23	Higher at ED
	Pain	Moderate Recovery	PARG	0.0103	0.488	-6.38	0.486	0.627	0.685	4.46	4.47	Higher at M6
	Pain	Moderate Recovery	RPP25	0.0264	0.488	-6.38	0.486	0.627	0.685	1.69	1.72	Higher at M6
	Pain	Moderate Recovery	ENSG00000290578	-0.0171	-0.488	-6.38	-0.486	0.627	0.685	3.43	3.41	Higher at ED
	Pain	Moderate Recovery	TAP2	0.0195	0.488	-6.38	0.486	0.627	0.685	7.21	7.22	Higher at M6
	Pain	Moderate Recovery	ZNF813	-0.0377	-0.487	-6.38	-0.485	0.627	0.686	2.25	2.21	Higher at ED
	Pain	Moderate Recovery	ENSG00000272599	-0.0263	-0.487	-6.38	-0.485	0.628	0.686	1.7	1.68	Higher at ED
	Pain	Moderate Recovery	KMO	0.024	0.486	-6.38	0.484	0.629	0.687	2.54	2.57	Higher at M6
	Pain	Moderate Recovery	LSM7	0.027	0.485	-6.38	0.484	0.629	0.687	2.4	2.43	Higher at M6
	Pain	Moderate Recovery	PBXIP1	-0.019	-0.486	-6.38	-0.484	0.629	0.687	7.44	7.42	Higher at ED
	Pain	Moderate Recovery	PGRMC2	0.0164	0.486	-6.38	0.484	0.629	0.687	3.87	3.88	Higher at M6
	Pain	Moderate Recovery	ATP1B3	-0.0187	-0.485	-6.38	-0.484	0.629	0.687	4.11	4.09	Higher at ED
	Pain	Moderate Recovery	ARFGAP2	0.0119	0.485	-6.38	0.483	0.629	0.687	5.58	5.59	Higher at M6
	Pain	Moderate Recovery	LINC00294	0.0153	0.484	-6.38	0.482	0.629	0.688	3.02	3.03	Higher at M6
	Pain	Moderate Recovery	TMEM202.AS1	0.0218	0.484	-6.38	0.482	0.63	0.688	1.82	1.85	Higher at M6
	Pain	Moderate Recovery	METTL15	0.0195	0.484	-6.38	0.482	0.63	0.688	2.68	2.7	Higher at M6
	Pain	Moderate Recovery	LIAT1	0.0298	0.483	-6.38	0.482	0.63	0.688	1.5	1.53	Higher at M6
	Pain	Moderate Recovery	LZIC	-0.0125	-0.483	-6.38	-0.481	0.631	0.689	3.98	3.97	Higher at ED
	Pain	Moderate Recovery	RPS6	0.0341	0.483	-6.38	0.481	0.631	0.689	7.48	7.52	Higher at M6
	Pain	Moderate Recovery	PAPSS1	-0.0152	-0.482	-6.38	-0.481	0.631	0.689	4.38	4.37	Higher at ED
	Pain	Moderate Recovery	RAPGEF1	-0.0201	-0.482	-6.38	-0.481	0.631	0.689	7.58	7.55	Higher at ED
	Pain	Moderate Recovery	PCSK5	0.0135	0.482	-6.38	0.48	0.631	0.689	4.18	4.19	Higher at M6
	Pain	Moderate Recovery	RPL22	0.0266	0.482	-6.39	0.48	0.631	0.689	6.6	6.62	Higher at M6
	Pain	Moderate Recovery	TMED4	-0.00901	-0.481	-6.39	-0.48	0.631	0.689	5.5	5.49	Higher at ED
	Pain	Moderate Recovery	TTI1	-0.00999	-0.481	-6.39	-0.479	0.632	0.689	4.49	4.49	Higher at ED
	Pain	Moderate Recovery	USP45	0.0227	0.481	-6.39	0.479	0.632	0.689	2.6	2.62	Higher at M6
	Pain	Moderate Recovery	PFN1	0.0151	0.48	-6.39	0.479	0.632	0.69	9.46	9.47	Higher at M6
	Pain	Moderate Recovery	ENSG00000290846	0.0258	0.48	-6.39	0.478	0.632	0.69	1.78	1.81	Higher at M6
	Pain	Moderate Recovery	MRPL11	0.0282	0.48	-6.39	0.478	0.632	0.69	2.46	2.49	Higher at M6
	Pain	Moderate Recovery	CEACAM21	0.0153	0.48	-6.39	0.478	0.633	0.69	3.17	3.18	Higher at M6
	Pain	Moderate Recovery	PPP1R8	-0.0158	-0.479	-6.39	-0.478	0.633	0.69	3.92	3.9	Higher at ED
	Pain	Moderate Recovery	MRPL18	0.0203	0.478	-6.39	0.477	0.634	0.691	2.72	2.74	Higher at M6
	Pain	Moderate Recovery	RBM25	-0.0145	-0.478	-6.39	-0.476	0.634	0.691	7.44	7.43	Higher at ED
	Pain	Moderate Recovery	ANKRD33B	0.0228	0.477	-6.39	0.476	0.634	0.692	4.08	4.11	Higher at M6
	Pain	Moderate Recovery	IGKV1D.39	0.049	0.477	-6.39	0.475	0.635	0.692	2.47	2.54	Higher at M6
	Pain	Moderate Recovery	HMOX2	-0.0111	-0.476	-6.39	-0.475	0.635	0.692	5.05	5.03	Higher at ED
	Pain	Moderate Recovery	NME7	-0.0268	-0.476	-6.39	-0.474	0.635	0.693	1.82	1.79	Higher at ED
	Pain	Moderate Recovery	EIF3D	0.0113	0.475	-6.39	0.474	0.636	0.693	6.11	6.12	Higher at M6
	Pain	Moderate Recovery	NDUFC1	0.016	0.474	-6.39	0.473	0.636	0.694	3.3	3.32	Higher at M6
	Pain	Moderate Recovery	ZFAT	0.00955	0.474	-6.39	0.472	0.637	0.694	4.62	4.63	Higher at M6
	Pain	Moderate Recovery	CBLL1	0.0124	0.474	-6.39	0.472	0.637	0.694	5.86	5.87	Higher at M6
	Pain	Moderate Recovery	FLII	-0.0214	-0.473	-6.39	-0.472	0.637	0.694	7.51	7.48	Higher at ED
	Pain	Moderate Recovery	H4C12	-0.0368	-0.473	-6.39	-0.471	0.637	0.694	6.7	6.66	Higher at ED
	Pain	Moderate Recovery	RASGEF1A	0.0211	0.473	-6.39	0.471	0.638	0.695	2.1	2.12	Higher at M6
	Pain	Moderate Recovery	LINC00847	-0.0143	-0.472	-6.39	-0.471	0.638	0.695	3.85	3.83	Higher at ED
	Pain	Moderate Recovery	CEP83	0.0211	0.472	-6.39	0.47	0.638	0.695	2.66	2.69	Higher at M6
	Pain	Moderate Recovery	ENSG00000286314	-0.0231	-0.472	-6.39	-0.47	0.638	0.695	3.37	3.36	Higher at ED
	Pain	Moderate Recovery	ZNF131	0.0125	0.472	-6.39	0.47	0.638	0.695	4.73	4.75	Higher at M6
	Pain	Moderate Recovery	PSEN2	0.0211	0.471	-6.39	0.47	0.639	0.696	2.42	2.44	Higher at M6
	Pain	Moderate Recovery	NUBP1	0.0146	0.47	-6.39	0.469	0.639	0.696	3.4	3.41	Higher at M6
	Pain	Moderate Recovery	RARS1	-0.0168	-0.47	-6.39	-0.468	0.64	0.697	3.57	3.55	Higher at ED
	Pain	Moderate Recovery	AGA	-0.0168	-0.469	-6.39	-0.467	0.64	0.697	2.66	2.65	Higher at ED
	Pain	Moderate Recovery	RPL5	0.0287	0.468	-6.39	0.466	0.641	0.698	6.18	6.21	Higher at M6
	Pain	Moderate Recovery	IGKC	0.0424	0.468	-6.39	0.466	0.641	0.698	6.89	6.91	Higher at M6
	Pain	Moderate Recovery	MARCHF6	0.012	0.467	-6.39	0.465	0.642	0.698	7.43	7.44	Higher at M6
	Pain	Moderate Recovery	LSM5	0.0245	0.467	-6.39	0.465	0.642	0.698	1.9	1.93	Higher at M6
	Pain	Moderate Recovery	TSPAN14	0.0143	0.467	-6.39	0.465	0.642	0.698	7.68	7.69	Higher at M6
	Pain	Moderate Recovery	AGO1	-0.0134	-0.467	-6.39	-0.465	0.642	0.698	6.62	6.6	Higher at ED
	Pain	Moderate Recovery	RPL11	0.0321	0.465	-6.39	0.463	0.643	0.7	7	7.03	Higher at M6
	Pain	Moderate Recovery	CDK13	0.0078	0.464	-6.39	0.462	0.644	0.701	7.38	7.39	Higher at M6
	Pain	Moderate Recovery	RBM45	0.0183	0.463	-6.39	0.462	0.644	0.701	2.95	2.97	Higher at M6
	Pain	Moderate Recovery	DDX50P1	-0.0244	-0.463	-6.39	-0.461	0.644	0.701	1.83	1.8	Higher at ED
	Pain	Moderate Recovery	RBX1	-0.0215	-0.463	-6.39	-0.461	0.644	0.701	3.52	3.5	Higher at ED
	Pain	Moderate Recovery	SRFBP1	-0.0229	-0.463	-6.39	-0.461	0.645	0.701	2.75	2.73	Higher at ED
	Pain	Moderate Recovery	SIAE	0.0213	0.462	-6.39	0.461	0.645	0.701	2.64	2.67	Higher at M6
	Pain	Moderate Recovery	ANXA2R.AS1	-0.0139	-0.462	-6.39	-0.461	0.645	0.701	4.97	4.95	Higher at ED
	Pain	Moderate Recovery	IPO7	0.0167	0.462	-6.39	0.461	0.645	0.701	5.38	5.39	Higher at M6
	Pain	Moderate Recovery	RNPEPL1	-0.0164	-0.462	-6.39	-0.461	0.645	0.701	7.21	7.2	Higher at ED
	Pain	Moderate Recovery	ANKRD28	0.0151	0.461	-6.39	0.46	0.646	0.702	4.79	4.8	Higher at M6
	Pain	Moderate Recovery	ENSG00000288719	0.0155	0.461	-6.39	0.459	0.646	0.702	2.96	2.98	Higher at M6
	Pain	Moderate Recovery	ACTN4	0.0314	0.46	-6.4	0.459	0.646	0.702	8.02	8.05	Higher at M6
	Pain	Moderate Recovery	EIF3J	0.0169	0.461	-6.39	0.459	0.646	0.702	4.37	4.39	Higher at M6
	Pain	Moderate Recovery	MMRN1	0.0328	0.46	-6.39	0.459	0.646	0.702	2.38	2.41	Higher at M6
	Pain	Moderate Recovery	MRPL57	0.0217	0.46	-6.4	0.459	0.647	0.703	3.43	3.46	Higher at M6
	Pain	Moderate Recovery	PTRHD1	0.0326	0.46	-6.4	0.459	0.647	0.703	2.21	2.25	Higher at M6
	Pain	Moderate Recovery	DDT	0.00991	0.46	-6.39	0.458	0.647	0.703	4.76	4.77	Higher at M6
	Pain	Moderate Recovery	AHR	-0.0131	-0.46	-6.4	-0.458	0.647	0.703	5.83	5.82	Higher at ED
	Pain	Moderate Recovery	TSC22D2	-0.00975	-0.458	-6.4	-0.457	0.648	0.704	6.09	6.08	Higher at ED
	Pain	Moderate Recovery	ENSG00000204584	-0.0205	-0.458	-6.4	-0.456	0.648	0.704	2.73	2.71	Higher at ED
	Pain	Moderate Recovery	BAIAP2	-0.0242	-0.456	-6.4	-0.455	0.649	0.705	2.76	2.73	Higher at ED
	Pain	Moderate Recovery	NAPB	0.0124	0.456	-6.4	0.454	0.65	0.705	3.61	3.62	Higher at M6
	Pain	Moderate Recovery	TAF1A	0.0236	0.456	-6.4	0.454	0.65	0.706	1.8	1.83	Higher at M6
	Pain	Moderate Recovery	CCNK	0.0174	0.454	-6.4	0.452	0.651	0.707	6.2	6.22	Higher at M6
	Pain	Moderate Recovery	SIK3	-0.0194	-0.454	-6.4	-0.453	0.651	0.707	7.07	7.05	Higher at ED
	Pain	Moderate Recovery	ENSG00000251615	-0.02	-0.454	-6.4	-0.452	0.651	0.707	1.83	1.81	Higher at ED
	Pain	Moderate Recovery	ENSG00000269940	-0.0208	-0.453	-6.4	-0.451	0.652	0.707	2.21	2.19	Higher at ED
	Pain	Moderate Recovery	TOR3A	0.0165	0.451	-6.4	0.449	0.653	0.709	3.75	3.77	Higher at M6
	Pain	Moderate Recovery	CUL2	-0.012	-0.451	-6.4	-0.449	0.653	0.709	4.44	4.43	Higher at ED
	Pain	Moderate Recovery	PTP4A3	-0.018	-0.451	-6.4	-0.449	0.653	0.709	4.36	4.34	Higher at ED
	Pain	Moderate Recovery	PHF2	-0.02	-0.45	-6.4	-0.449	0.654	0.709	5.79	5.76	Higher at ED
	Pain	Moderate Recovery	SCP2	0.0132	0.45	-6.4	0.449	0.654	0.709	4.56	4.57	Higher at M6
	Pain	Moderate Recovery	BCCIP	-0.0189	-0.45	-6.4	-0.448	0.654	0.709	3.55	3.53	Higher at ED
	Pain	Moderate Recovery	POLR3GL	0.0197	0.449	-6.4	0.447	0.655	0.71	3.36	3.38	Higher at M6
	Pain	Moderate Recovery	H4C9	-0.0348	-0.448	-6.4	-0.447	0.655	0.71	2.2	2.17	Higher at ED
	Pain	Moderate Recovery	MEGF6	-0.0225	-0.448	-6.4	-0.447	0.655	0.71	5.02	5	Higher at ED
	Pain	Moderate Recovery	HIPK1	-0.0214	-0.448	-6.4	-0.447	0.655	0.71	7.96	7.93	Higher at ED
	Pain	Moderate Recovery	ASTE1	-0.0143	-0.448	-6.4	-0.446	0.655	0.711	3.35	3.34	Higher at ED
	Pain	Moderate Recovery	EHBP1L1	0.0206	0.447	-6.4	0.446	0.656	0.711	7.92	7.94	Higher at M6
	Pain	Moderate Recovery	DNASE1	0.0119	0.447	-6.4	0.445	0.656	0.711	5.73	5.74	Higher at M6
	Pain	Moderate Recovery	LBX2.AS1	-0.0196	-0.446	-6.4	-0.445	0.656	0.712	2.17	2.16	Higher at ED
	Pain	Moderate Recovery	PANK4	-0.012	-0.446	-6.4	-0.445	0.656	0.712	4.91	4.9	Higher at ED
	Pain	Moderate Recovery	CUL5	-0.0184	-0.446	-6.4	-0.444	0.657	0.712	4.46	4.44	Higher at ED
	Pain	Moderate Recovery	OPA1	-0.0115	-0.446	-6.4	-0.444	0.657	0.712	5.48	5.47	Higher at ED
	Pain	Moderate Recovery	RGL1	0.0193	0.446	-6.4	0.444	0.657	0.712	2.1	2.12	Higher at M6
	Pain	Moderate Recovery	PSPC1	-0.00806	-0.445	-6.4	-0.444	0.657	0.712	5.9	5.89	Higher at ED
	Pain	Moderate Recovery	TOMM40L	-0.0159	-0.445	-6.4	-0.443	0.658	0.713	2.89	2.88	Higher at ED
	Pain	Moderate Recovery	CBX4	-0.0152	-0.444	-6.4	-0.443	0.658	0.713	5.89	5.87	Higher at ED
	Pain	Moderate Recovery	H3C2	-0.0464	-0.444	-6.4	-0.443	0.658	0.713	2.85	2.83	Higher at ED
	Pain	Moderate Recovery	VPS45	0.0128	0.444	-6.4	0.443	0.658	0.713	4.28	4.29	Higher at M6
	Pain	Moderate Recovery	CLIC2	0.0323	0.442	-6.4	0.441	0.66	0.714	1.69	1.73	Higher at M6
	Pain	Moderate Recovery	ID3	0.0207	0.442	-6.4	0.441	0.66	0.714	2.75	2.77	Higher at M6
	Pain	Moderate Recovery	ZNF75A	0.0155	0.442	-6.4	0.44	0.66	0.715	4.34	4.36	Higher at M6
	Pain	Moderate Recovery	COASY	-0.0135	-0.441	-6.4	-0.44	0.66	0.715	4.68	4.67	Higher at ED
	Pain	Moderate Recovery	NOP14.AS1	0.0143	0.441	-6.4	0.439	0.661	0.715	4.39	4.4	Higher at M6
	Pain	Moderate Recovery	RPL15	0.0262	0.441	-6.4	0.439	0.66	0.715	7.54	7.56	Higher at M6
	Pain	Moderate Recovery	ZNF416	0.0199	0.441	-6.4	0.439	0.661	0.715	2.11	2.13	Higher at M6
	Pain	Moderate Recovery	STAT2	0.0202	0.44	-6.4	0.438	0.661	0.716	6.89	6.91	Higher at M6
	Pain	Moderate Recovery	CHORDC1	0.017	0.44	-6.4	0.438	0.661	0.716	5.51	5.53	Higher at M6
	Pain	Moderate Recovery	RPLP0	0.0321	0.44	-6.4	0.438	0.661	0.716	7.49	7.52	Higher at M6
	Pain	Moderate Recovery	ATP6V1E2	0.018	0.439	-6.4	0.438	0.662	0.716	1.95	1.96	Higher at M6
	Pain	Moderate Recovery	ZNF418	0.0197	0.439	-6.4	0.437	0.662	0.716	2.09	2.12	Higher at M6
	Pain	Moderate Recovery	ENSG00000288899	0.0198	0.437	-6.41	0.436	0.663	0.718	2.36	2.37	Higher at M6
	Pain	Moderate Recovery	FZD5	0.0268	0.437	-6.41	0.435	0.664	0.718	2.35	2.36	Higher at M6
	Pain	Moderate Recovery	GNG11	-0.0341	-0.436	-6.41	-0.435	0.664	0.718	3.16	3.11	Higher at ED
	Pain	Moderate Recovery	DUSP10	0.0156	0.436	-6.41	0.434	0.664	0.718	2.74	2.75	Higher at M6
	Pain	Moderate Recovery	CMAS	0.02	0.436	-6.41	0.434	0.664	0.718	3.18	3.2	Higher at M6
	Pain	Moderate Recovery	PTPN23.DT	0.0205	0.436	-6.41	0.434	0.664	0.718	1.88	1.9	Higher at M6
	Pain	Moderate Recovery	RPL6	-0.0289	-0.436	-6.41	-0.434	0.664	0.718	6.65	6.62	Higher at ED
	Pain	Moderate Recovery	TMBIM1	-0.0155	-0.435	-6.41	-0.433	0.665	0.719	6.59	6.58	Higher at ED
	Pain	Moderate Recovery	ENSG00000291143	0.0193	0.433	-6.41	0.432	0.666	0.72	6.94	6.95	Higher at M6
	Pain	Moderate Recovery	DERL1	0.007	0.433	-6.41	0.431	0.666	0.72	5.6	5.61	Higher at M6
	Pain	Moderate Recovery	TAGLN	0.0168	0.433	-6.41	0.431	0.666	0.72	3.48	3.5	Higher at M6
	Pain	Moderate Recovery	ZSCAN9	-0.0181	-0.432	-6.41	-0.431	0.667	0.721	2.41	2.39	Higher at ED
	Pain	Moderate Recovery	ENSG00000309168	-0.0327	-0.432	-6.41	-0.43	0.667	0.721	1.84	1.8	Higher at ED
	Pain	Moderate Recovery	ZNF710	-0.0193	-0.431	-6.41	-0.429	0.668	0.722	5.96	5.94	Higher at ED
	Pain	Moderate Recovery	PGP	0.0132	0.431	-6.41	0.429	0.668	0.722	3.67	3.68	Higher at M6
	Pain	Moderate Recovery	GLO1	-0.0216	-0.43	-6.41	-0.429	0.668	0.722	3.41	3.39	Higher at ED
	Pain	Moderate Recovery	ENSG00000283761	-0.0269	-0.429	-6.41	-0.429	0.668	0.722	2.05	2.02	Higher at ED
	Pain	Moderate Recovery	ENSG00000258634	-0.0157	-0.43	-6.41	-0.428	0.668	0.722	2.92	2.9	Higher at ED
	Pain	Moderate Recovery	CKAP2	0.0145	0.43	-6.41	0.428	0.669	0.722	3.62	3.64	Higher at M6
	Pain	Moderate Recovery	RADX	0.0265	0.429	-6.41	0.427	0.669	0.723	1.7	1.73	Higher at M6
	Pain	Moderate Recovery	ARRDC1	-0.0153	-0.429	-6.41	-0.427	0.669	0.723	5.17	5.15	Higher at ED
	Pain	Moderate Recovery	FKBP3	-0.0254	-0.428	-6.41	-0.427	0.669	0.723	2.66	2.64	Higher at ED
	Pain	Moderate Recovery	UBA1	-0.0203	-0.428	-6.41	-0.427	0.67	0.723	7.09	7.07	Higher at ED
	Pain	Moderate Recovery	DNAAF9	0.0138	0.428	-6.41	0.426	0.67	0.723	3.59	3.6	Higher at M6
	Pain	Moderate Recovery	KDM5C	-0.0116	-0.428	-6.41	-0.426	0.67	0.724	6.83	6.82	Higher at ED
	Pain	Moderate Recovery	VDAC2	-0.00992	-0.427	-6.41	-0.426	0.67	0.724	4.41	4.4	Higher at ED
	Pain	Moderate Recovery	SNRPF	0.0254	0.427	-6.41	0.426	0.67	0.724	2.76	2.79	Higher at M6
	Pain	Moderate Recovery	DZIP3	-0.0235	-0.427	-6.41	-0.425	0.671	0.724	3.18	3.17	Higher at ED
	Pain	Moderate Recovery	UBE2F	0.0166	0.427	-6.41	0.425	0.671	0.724	4.57	4.59	Higher at M6
	Pain	Moderate Recovery	NFKBIE	0.0149	0.425	-6.41	0.424	0.672	0.725	4.21	4.23	Higher at M6
	Pain	Moderate Recovery	CCR3	0.0205	0.425	-6.41	0.424	0.672	0.725	4.91	4.93	Higher at M6
	Pain	Moderate Recovery	NBR2	0.014	0.425	-6.41	0.423	0.672	0.725	3.28	3.29	Higher at M6
	Pain	Moderate Recovery	ATRAID	-0.016	-0.424	-6.41	-0.423	0.673	0.726	3.55	3.54	Higher at ED
	Pain	Moderate Recovery	METTL21A	0.0161	0.423	-6.41	0.422	0.673	0.726	2.74	2.76	Higher at M6
	Pain	Moderate Recovery	ENSG00000279637	0.0201	0.423	-6.41	0.421	0.674	0.727	1.98	2.01	Higher at M6
	Pain	Moderate Recovery	CIAO1	0.00671	0.422	-6.41	0.421	0.674	0.727	5.74	5.75	Higher at M6
	Pain	Moderate Recovery	ASCC3	0.0169	0.422	-6.41	0.42	0.674	0.728	5.54	5.56	Higher at M6
	Pain	Moderate Recovery	RPS20	0.0268	0.421	-6.41	0.419	0.675	0.728	7.24	7.26	Higher at M6
	Pain	Moderate Recovery	RNVU1.28	-0.0435	-0.421	-6.41	-0.419	0.675	0.728	3.92	3.86	Higher at ED
	Pain	Moderate Recovery	TUBA1B	-0.0136	-0.42	-6.41	-0.419	0.676	0.729	7.21	7.2	Higher at ED
	Pain	Moderate Recovery	CYB561D2	-0.0152	-0.42	-6.41	-0.418	0.676	0.729	3.02	3	Higher at ED
	Pain	Moderate Recovery	HIBADH	-0.0161	-0.42	-6.41	-0.418	0.676	0.729	2.39	2.38	Higher at ED
	Pain	Moderate Recovery	PPP3R1	0.0214	0.42	-6.41	0.418	0.676	0.729	7.17	7.19	Higher at M6
	Pain	Moderate Recovery	H2BC11	-0.0243	-0.419	-6.41	-0.418	0.676	0.729	3.38	3.36	Higher at ED
	Pain	Moderate Recovery	R3HCC1	0.0135	0.419	-6.41	0.417	0.676	0.729	3.08	3.09	Higher at M6
	Pain	Moderate Recovery	AMZ2	0.00979	0.418	-6.41	0.417	0.677	0.73	4.49	4.5	Higher at M6
	Pain	Moderate Recovery	TMEM156	0.0228	0.418	-6.41	0.416	0.677	0.73	2.38	2.42	Higher at M6
	Pain	Moderate Recovery	ANKHD1	0.0105	0.418	-6.41	0.416	0.677	0.73	7.64	7.65	Higher at M6
	Pain	Moderate Recovery	KDELR2	-0.00862	-0.418	-6.41	-0.416	0.677	0.73	4.82	4.81	Higher at ED
	Pain	Moderate Recovery	H2BC8	-0.0241	-0.416	-6.41	-0.415	0.678	0.731	3.11	3.11	Higher at ED
	Pain	Moderate Recovery	PPP1R35	0.0184	0.416	-6.41	0.414	0.679	0.731	3.22	3.23	Higher at M6
	Pain	Moderate Recovery	ENSG00000260077	0.0186	0.415	-6.41	0.414	0.679	0.731	2.18	2.2	Higher at M6
	Pain	Moderate Recovery	SMIM13	0.0224	0.415	-6.41	0.414	0.679	0.731	2.04	2.06	Higher at M6
	Pain	Moderate Recovery	CAHM	-0.0225	-0.414	-6.42	-0.414	0.679	0.732	1.82	1.79	Higher at ED
	Pain	Moderate Recovery	WDR19	-0.0155	-0.414	-6.41	-0.413	0.68	0.732	3.25	3.23	Higher at ED
	Pain	Moderate Recovery	ENSG00000279476	0.0284	0.414	-6.42	0.413	0.68	0.732	3.51	3.54	Higher at M6
	Pain	Moderate Recovery	NSRP1	0.0208	0.414	-6.42	0.413	0.68	0.732	4.51	4.53	Higher at M6
	Pain	Moderate Recovery	ZBTB21	-0.0114	-0.413	-6.42	-0.412	0.681	0.733	4.31	4.3	Higher at ED
	Pain	Moderate Recovery	PSMB7	-0.0146	-0.413	-6.42	-0.411	0.681	0.733	3.73	3.72	Higher at ED
	Pain	Moderate Recovery	STIM2	0.00832	0.412	-6.42	0.411	0.681	0.733	5.48	5.49	Higher at M6
	Pain	Moderate Recovery	ZNF420	-0.0253	-0.412	-6.42	-0.411	0.681	0.733	1.98	1.96	Higher at ED
	Pain	Moderate Recovery	SIL1	0.0133	0.412	-6.42	0.411	0.681	0.733	3.17	3.18	Higher at M6
	Pain	Moderate Recovery	ENSG00000288670	-0.0172	-0.411	-6.42	-0.41	0.682	0.734	2.04	2.03	Higher at ED
	Pain	Moderate Recovery	ZNF345	0.0157	0.411	-6.42	0.41	0.682	0.734	2.6	2.62	Higher at M6
	Pain	Moderate Recovery	ZNF436	-0.0121	-0.411	-6.42	-0.409	0.682	0.734	3.21	3.19	Higher at ED
	Pain	Moderate Recovery	SKA3	0.0323	0.41	-6.42	0.409	0.683	0.735	1.6	1.64	Higher at M6
	Pain	Moderate Recovery	PALLD	0.0218	0.41	-6.42	0.409	0.683	0.735	2.38	2.39	Higher at M6
	Pain	Moderate Recovery	SRGAP2	0.014	0.409	-6.42	0.408	0.684	0.735	6.24	6.26	Higher at M6
	Pain	Moderate Recovery	ANP32E	-0.0183	-0.409	-6.42	-0.407	0.684	0.736	4.86	4.84	Higher at ED
	Pain	Moderate Recovery	C16orf87	-0.0186	-0.409	-6.42	-0.407	0.684	0.736	2.29	2.27	Higher at ED
	Pain	Moderate Recovery	SCYL1	-0.0153	-0.408	-6.42	-0.407	0.684	0.736	5.78	5.77	Higher at ED
	Pain	Moderate Recovery	SSR4	0.0166	0.409	-6.42	0.407	0.684	0.736	4.06	4.08	Higher at M6
	Pain	Moderate Recovery	ZNF597	0.0159	0.409	-6.42	0.407	0.684	0.736	2.66	2.68	Higher at M6
	Pain	Moderate Recovery	PPARGC1B	-0.0153	-0.408	-6.42	-0.407	0.684	0.736	4.19	4.17	Higher at ED
	Pain	Moderate Recovery	DENND6A	-0.011	-0.408	-6.42	-0.407	0.684	0.736	4.51	4.5	Higher at ED
	Pain	Moderate Recovery	E2F6	0.0189	0.408	-6.42	0.406	0.685	0.736	1.71	1.73	Higher at M6
	Pain	Moderate Recovery	BBX	0.00801	0.407	-6.42	0.406	0.685	0.736	6.16	6.16	Higher at M6
	Pain	Moderate Recovery	IGLV2.8	0.0607	0.407	-6.42	0.406	0.685	0.736	1.77	1.81	Higher at M6
	Pain	Moderate Recovery	EMC4	-0.0121	-0.407	-6.42	-0.406	0.685	0.736	3.73	3.72	Higher at ED
	Pain	Moderate Recovery	PSMB6	-0.0166	-0.406	-6.42	-0.405	0.686	0.737	3.44	3.42	Higher at ED
	Pain	Moderate Recovery	PTPN13	0.0181	0.406	-6.42	0.405	0.686	0.737	2.7	2.72	Higher at M6
	Pain	Moderate Recovery	MYH9	0.0321	0.406	-6.42	0.404	0.686	0.737	10.7	10.7	Higher at M6
	Pain	Moderate Recovery	ZNF511	0.0172	0.405	-6.42	0.404	0.686	0.738	2.79	2.81	Higher at M6
	Pain	Moderate Recovery	EID2	0.0182	0.405	-6.42	0.404	0.687	0.738	2.28	2.3	Higher at M6
	Pain	Moderate Recovery	OSTC	-0.0262	-0.404	-6.42	-0.403	0.687	0.738	2.46	2.44	Higher at ED
	Pain	Moderate Recovery	CSRP1	0.0104	0.404	-6.42	0.402	0.687	0.738	4.71	4.73	Higher at M6
	Pain	Moderate Recovery	CNOT3	0.0192	0.403	-6.42	0.401	0.688	0.739	6.27	6.29	Higher at M6
	Pain	Moderate Recovery	ENSG00000284116	0.0158	0.403	-6.42	0.401	0.688	0.739	3.01	3.03	Higher at M6
	Pain	Moderate Recovery	BTN2A2	0.0136	0.403	-6.42	0.401	0.688	0.739	4.34	4.36	Higher at M6
	Pain	Moderate Recovery	AKAP12	0.0504	0.401	-6.42	0.4	0.689	0.74	2.45	2.47	Higher at M6
	Pain	Moderate Recovery	LINC00662	-0.0186	-0.401	-6.42	-0.4	0.689	0.74	4.21	4.2	Higher at ED
	Pain	Moderate Recovery	TRIM2	0.0196	0.4	-6.42	0.399	0.69	0.741	2.19	2.22	Higher at M6
	Pain	Moderate Recovery	ENSG00000290976	-0.0152	-0.4	-6.42	-0.399	0.69	0.741	1.68	1.72	Higher at ED
	Pain	Moderate Recovery	CD52	-0.0406	-0.4	-6.42	-0.398	0.69	0.741	5	4.96	Higher at ED
	Pain	Moderate Recovery	RNVU1.7	-0.0699	-0.4	-6.42	-0.398	0.69	0.741	10.8	10.7	Higher at ED
	Pain	Moderate Recovery	H2BC17	-0.0302	-0.399	-6.42	-0.398	0.691	0.741	2.41	2.38	Higher at ED
	Pain	Moderate Recovery	NEK4	-0.00935	-0.399	-6.42	-0.398	0.691	0.741	4.19	4.18	Higher at ED
	Pain	Moderate Recovery	THADA	-0.00882	-0.399	-6.42	-0.398	0.691	0.741	5.61	5.6	Higher at ED
	Pain	Moderate Recovery	DCLRE1A	0.0272	0.399	-6.42	0.398	0.691	0.741	1.94	1.97	Higher at M6
	Pain	Moderate Recovery	MRPS14	-0.0153	-0.399	-6.42	-0.397	0.691	0.742	3.49	3.47	Higher at ED
	Pain	Moderate Recovery	DSN1	-0.0151	-0.398	-6.42	-0.397	0.692	0.742	2.26	2.25	Higher at ED
	Pain	Moderate Recovery	PPIA	0.0208	0.398	-6.42	0.397	0.692	0.742	7.09	7.11	Higher at M6
	Pain	Moderate Recovery	ZNF124	0.017	0.398	-6.42	0.397	0.692	0.742	2.59	2.61	Higher at M6
	Pain	Moderate Recovery	ZNF431	0.0147	0.398	-6.42	0.397	0.692	0.742	4.89	4.9	Higher at M6
	Pain	Moderate Recovery	IQCE	-0.0187	-0.396	-6.42	-0.395	0.693	0.743	4.6	4.59	Higher at ED
	Pain	Moderate Recovery	MVB12A	0.0119	0.396	-6.42	0.395	0.693	0.743	3.14	3.16	Higher at M6
	Pain	Moderate Recovery	CD151	-0.0166	-0.395	-6.42	-0.394	0.694	0.744	3.17	3.16	Higher at ED
	Pain	Moderate Recovery	ZFP92	0.0173	0.395	-6.42	0.394	0.694	0.744	1.97	1.99	Higher at M6
	Pain	Moderate Recovery	JAK1	-0.0158	-0.395	-6.42	-0.394	0.694	0.744	8.53	8.51	Higher at ED
	Pain	Moderate Recovery	H2BC6	0.0223	0.395	-6.42	0.393	0.694	0.744	3.51	3.55	Higher at M6
	Pain	Moderate Recovery	RAB34	-0.0193	-0.394	-6.42	-0.393	0.695	0.745	2.01	1.99	Higher at ED
	Pain	Moderate Recovery	TMEM106A	0.0138	0.394	-6.42	0.393	0.695	0.745	4.45	4.47	Higher at M6
	Pain	Moderate Recovery	GRPEL2	-0.0172	-0.394	-6.42	-0.392	0.695	0.745	3.38	3.37	Higher at ED
	Pain	Moderate Recovery	CNPY2	0.0169	0.394	-6.42	0.392	0.695	0.745	3.67	3.69	Higher at M6
	Pain	Moderate Recovery	MITF	-0.0219	-0.393	-6.42	-0.391	0.695	0.745	1.85	1.82	Higher at ED
	Pain	Moderate Recovery	ENSG00000259924	0.0288	0.393	-6.42	0.391	0.696	0.745	2.21	2.25	Higher at M6
	Pain	Moderate Recovery	IGKV1.5	-0.0391	-0.392	-6.42	-0.391	0.696	0.745	2.68	2.67	Higher at ED
	Pain	Moderate Recovery	NUSAP1	-0.0277	-0.392	-6.42	-0.391	0.696	0.745	2.06	2.04	Higher at ED
	Pain	Moderate Recovery	TNFAIP1	-0.0103	-0.392	-6.42	-0.391	0.696	0.745	3.93	3.92	Higher at ED
	Pain	Moderate Recovery	DYNC2H1	0.0161	0.392	-6.42	0.391	0.696	0.745	2.69	2.71	Higher at M6
	Pain	Moderate Recovery	ENSG00000279253	-0.0216	-0.392	-6.42	-0.391	0.696	0.745	3.17	3.15	Higher at ED
	Pain	Moderate Recovery	ALG11	-0.0115	-0.392	-6.42	-0.39	0.696	0.746	5.34	5.33	Higher at ED
	Pain	Moderate Recovery	ENSG00000285999	0.0188	0.391	-6.42	0.39	0.696	0.746	1.98	2	Higher at M6
	Pain	Moderate Recovery	HNRNPF	0.00738	0.39	-6.42	0.388	0.698	0.747	7.19	7.2	Higher at M6
	Pain	Moderate Recovery	BSDC1	-0.00866	-0.387	-6.43	-0.386	0.7	0.749	5.99	5.98	Higher at ED
	Pain	Moderate Recovery	CEACAM8	-0.0376	-0.387	-6.43	-0.386	0.7	0.749	2.03	1.95	Higher at ED
	Pain	Moderate Recovery	RTL8C	0.0145	0.387	-6.43	0.386	0.7	0.749	3.6	3.62	Higher at M6
	Pain	Moderate Recovery	ADAM15	0.0147	0.387	-6.43	0.385	0.7	0.749	4.17	4.18	Higher at M6
	Pain	Moderate Recovery	TMED2.DT	0.016	0.386	-6.43	0.384	0.701	0.75	2.74	2.75	Higher at M6
	Pain	Moderate Recovery	TEPSIN	-0.0159	-0.384	-6.43	-0.383	0.702	0.751	5.03	5.01	Higher at ED
	Pain	Moderate Recovery	MAP2K1	0.0103	0.384	-6.43	0.383	0.702	0.751	5.62	5.63	Higher at M6
	Pain	Moderate Recovery	KLC1	-0.00927	-0.383	-6.43	-0.382	0.702	0.752	7.15	7.14	Higher at ED
	Pain	Moderate Recovery	CWF19L2	-0.0174	-0.383	-6.43	-0.382	0.702	0.752	4.67	4.66	Higher at ED
	Pain	Moderate Recovery	RAPH1	0.02	0.383	-6.43	0.382	0.703	0.752	2.9	2.92	Higher at M6
	Pain	Moderate Recovery	FUT10	0.013	0.382	-6.43	0.38	0.704	0.753	2.68	2.69	Higher at M6
	Pain	Moderate Recovery	OTUD5	0.0163	0.381	-6.43	0.38	0.704	0.753	6.18	6.2	Higher at M6
	Pain	Moderate Recovery	AASDH	-0.0122	-0.381	-6.43	-0.38	0.704	0.753	3.06	3.04	Higher at ED
	Pain	Moderate Recovery	LINC01963	-0.0125	-0.381	-6.43	-0.379	0.704	0.753	3.19	3.18	Higher at ED
	Pain	Moderate Recovery	TYW5	-0.0132	-0.381	-6.43	-0.379	0.704	0.753	3.65	3.64	Higher at ED
	Pain	Moderate Recovery	ZNF555	-0.0175	-0.381	-6.43	-0.379	0.704	0.753	2.81	2.79	Higher at ED
	Pain	Moderate Recovery	HERC6	0.0175	0.38	-6.43	0.379	0.705	0.754	3.88	3.91	Higher at M6
	Pain	Moderate Recovery	ACTG1	-0.0116	-0.38	-6.43	-0.378	0.705	0.754	10	9.98	Higher at ED
	Pain	Moderate Recovery	PAF1	0.0174	0.38	-6.43	0.378	0.705	0.754	5.2	5.21	Higher at M6
	Pain	Moderate Recovery	ZNF146	-0.0188	-0.379	-6.43	-0.378	0.706	0.754	4.68	4.66	Higher at ED
	Pain	Moderate Recovery	HYCC1	-0.0119	-0.378	-6.43	-0.376	0.707	0.755	5	4.99	Higher at ED
	Pain	Moderate Recovery	GCH1	-0.0174	-0.378	-6.43	-0.376	0.707	0.755	4.85	4.83	Higher at ED
	Pain	Moderate Recovery	TMEM38B	-0.0165	-0.377	-6.43	-0.376	0.707	0.755	1.88	1.86	Higher at ED
	Pain	Moderate Recovery	USP39	-0.00721	-0.377	-6.43	-0.376	0.707	0.755	4.53	4.52	Higher at ED
	Pain	Moderate Recovery	CPNE1	-0.00914	-0.377	-6.43	-0.376	0.707	0.755	6.06	6.05	Higher at ED
	Pain	Moderate Recovery	CCT8	-0.0121	-0.377	-6.43	-0.376	0.707	0.755	5.26	5.24	Higher at ED
	Pain	Moderate Recovery	RNF170	0.0129	0.376	-6.43	0.375	0.708	0.756	3.41	3.42	Higher at M6
	Pain	Moderate Recovery	TTC9C	0.00956	0.375	-6.43	0.374	0.708	0.757	3.56	3.57	Higher at M6
	Pain	Moderate Recovery	H6PD	-0.016	-0.375	-6.43	-0.374	0.709	0.757	6.24	6.22	Higher at ED
	Pain	Moderate Recovery	ENSG00000276728	-0.018	-0.375	-6.43	-0.374	0.709	0.757	1.71	1.7	Higher at ED
	Pain	Moderate Recovery	MS4A14	-0.0187	-0.374	-6.43	-0.373	0.709	0.757	3.73	3.71	Higher at ED
	Pain	Moderate Recovery	ZCCHC8	0.00681	0.374	-6.43	0.373	0.709	0.757	4.54	4.55	Higher at M6
	Pain	Moderate Recovery	F8A1	-0.0135	-0.373	-6.43	-0.372	0.71	0.758	4.61	4.61	Higher at ED
	Pain	Moderate Recovery	TRAT1	0.0269	0.373	-6.43	0.372	0.71	0.758	3.91	3.94	Higher at M6
	Pain	Moderate Recovery	UHMK1	-0.0132	-0.373	-6.43	-0.372	0.71	0.758	6.83	6.81	Higher at ED
	Pain	Moderate Recovery	AHCYL1	-0.0105	-0.372	-6.43	-0.371	0.711	0.759	5.41	5.4	Higher at ED
	Pain	Moderate Recovery	ENSG00000286482	-0.0166	-0.371	-6.43	-0.37	0.711	0.759	2.85	2.84	Higher at ED
	Pain	Moderate Recovery	AIG1	-0.0135	-0.371	-6.43	-0.37	0.712	0.759	3.11	3.1	Higher at ED
	Pain	Moderate Recovery	H4C11	-0.0482	-0.371	-6.43	-0.37	0.712	0.76	5.15	5.09	Higher at ED
	Pain	Moderate Recovery	ACAT1	0.0221	0.369	-6.43	0.368	0.713	0.761	2.53	2.56	Higher at M6
	Pain	Moderate Recovery	ACADM	0.0134	0.368	-6.43	0.367	0.714	0.761	4.43	4.44	Higher at M6
	Pain	Moderate Recovery	ENSG00000216809	0.021	0.368	-6.43	0.367	0.714	0.762	1.7	1.72	Higher at M6
	Pain	Moderate Recovery	CALM1	0.00622	0.367	-6.43	0.366	0.715	0.762	7.87	7.88	Higher at M6
	Pain	Moderate Recovery	PBX3	-0.0105	-0.367	-6.43	-0.365	0.715	0.763	3.47	3.46	Higher at ED
	Pain	Moderate Recovery	ZNF626	-0.0203	-0.366	-6.43	-0.365	0.715	0.763	2.45	2.45	Higher at ED
	Pain	Moderate Recovery	ENSG00000263620	0.029	0.366	-6.43	0.364	0.716	0.763	1.61	1.65	Higher at M6
	Pain	Moderate Recovery	CARD9	0.0164	0.365	-6.43	0.364	0.716	0.764	3.63	3.64	Higher at M6
	Pain	Moderate Recovery	ENSG00000287979	0.02	0.364	-6.43	0.363	0.717	0.764	2.04	2.07	Higher at M6
	Pain	Moderate Recovery	FAM3C	0.0183	0.363	-6.43	0.362	0.717	0.765	3.57	3.59	Higher at M6
	Pain	Moderate Recovery	SCUBE3.AS1	0.0198	0.363	-6.43	0.361	0.718	0.765	1.85	1.88	Higher at M6
	Pain	Moderate Recovery	STARD8	0.02	0.362	-6.43	0.361	0.718	0.765	2.51	2.53	Higher at M6
	Pain	Moderate Recovery	SDF4	0.0102	0.361	-6.44	0.36	0.719	0.766	6.24	6.25	Higher at M6
	Pain	Moderate Recovery	TFCP2	0.0102	0.361	-6.44	0.36	0.719	0.766	4.66	4.67	Higher at M6
	Pain	Moderate Recovery	TOP2B	0.00965	0.361	-6.44	0.36	0.719	0.766	7.03	7.04	Higher at M6
	Pain	Moderate Recovery	MYZAP	0.0265	0.361	-6.44	0.359	0.719	0.767	1.82	1.85	Higher at M6
	Pain	Moderate Recovery	TCTN1	0.0135	0.36	-6.44	0.359	0.72	0.767	3.2	3.21	Higher at M6
	Pain	Moderate Recovery	ALG10B	-0.0194	-0.36	-6.44	-0.359	0.72	0.767	3.09	3.07	Higher at ED
	Pain	Moderate Recovery	ENSG00000297649	-0.0226	-0.359	-6.44	-0.358	0.72	0.767	5.1	5.08	Higher at ED
	Pain	Moderate Recovery	MAN2A1	-0.0085	-0.359	-6.44	-0.357	0.721	0.768	5.92	5.91	Higher at ED
	Pain	Moderate Recovery	SS18L1	-0.00954	-0.358	-6.44	-0.357	0.721	0.768	3.47	3.46	Higher at ED
	Pain	Moderate Recovery	DUT	-0.018	-0.358	-6.44	-0.356	0.722	0.769	3.77	3.75	Higher at ED
	Pain	Moderate Recovery	NEAT1	-0.0343	-0.357	-6.44	-0.356	0.722	0.769	10.7	10.6	Higher at ED
	Pain	Moderate Recovery	ZNF510	-0.0191	-0.356	-6.44	-0.355	0.723	0.77	3.93	3.92	Higher at ED
	Pain	Moderate Recovery	PGGHG	0.0169	0.356	-6.44	0.355	0.723	0.77	7.15	7.18	Higher at M6
	Pain	Moderate Recovery	THUMPD2	0.0179	0.356	-6.44	0.355	0.723	0.77	2.12	2.14	Higher at M6
	Pain	Moderate Recovery	DHX35	0.0114	0.355	-6.44	0.354	0.724	0.77	3.08	3.09	Higher at M6
	Pain	Moderate Recovery	NUB1	-0.013	-0.355	-6.44	-0.354	0.724	0.77	6.19	6.18	Higher at ED
	Pain	Moderate Recovery	BLOC1S5	0.0144	0.354	-6.44	0.353	0.724	0.771	3.02	3.04	Higher at M6
	Pain	Moderate Recovery	SLC39A8	0.0157	0.355	-6.44	0.353	0.724	0.771	3.17	3.19	Higher at M6
	Pain	Moderate Recovery	ANKHD1.EIF4EBP3	-0.017	-0.354	-6.44	-0.353	0.724	0.771	5.71	5.69	Higher at ED
	Pain	Moderate Recovery	MAPK1IP1L	0.00696	0.353	-6.44	0.352	0.725	0.771	6.28	6.28	Higher at M6
	Pain	Moderate Recovery	TMT1A	-0.00979	-0.353	-6.44	-0.352	0.725	0.771	5.3	5.29	Higher at ED
	Pain	Moderate Recovery	MRAS	0.0182	0.352	-6.44	0.351	0.726	0.772	1.72	1.74	Higher at M6
	Pain	Moderate Recovery	ANKRD42	-0.0109	-0.352	-6.44	-0.351	0.726	0.772	2.97	2.97	Higher at ED
	Pain	Moderate Recovery	ZNF671	0.0106	0.352	-6.44	0.351	0.726	0.772	3.75	3.76	Higher at M6
	Pain	Moderate Recovery	IGLC1	-0.0445	-0.35	-6.44	-0.349	0.727	0.773	3.16	3.06	Higher at ED
	Pain	Moderate Recovery	MAFF	-0.0183	-0.35	-6.44	-0.348	0.728	0.774	2.32	2.31	Higher at ED
	Pain	Moderate Recovery	RCAN1	0.0131	0.35	-6.44	0.348	0.728	0.774	2.66	2.67	Higher at M6
	Pain	Moderate Recovery	RDX	-0.013	-0.348	-6.44	-0.347	0.728	0.775	3.62	3.61	Higher at ED
	Pain	Moderate Recovery	VMA21	-0.0131	-0.347	-6.44	-0.346	0.729	0.776	4.42	4.41	Higher at ED
	Pain	Moderate Recovery	NFKB1	-0.00896	-0.347	-6.44	-0.346	0.73	0.776	6.64	6.63	Higher at ED
	Pain	Moderate Recovery	PHB2	0.0105	0.347	-6.44	0.346	0.73	0.776	5.48	5.49	Higher at M6
	Pain	Moderate Recovery	MLH3	0.0156	0.345	-6.44	0.344	0.731	0.777	4.14	4.16	Higher at M6
	Pain	Moderate Recovery	TSSC4	0.0114	0.344	-6.44	0.343	0.731	0.777	2.88	2.9	Higher at M6
	Pain	Moderate Recovery	AMMECR1L	0.00689	0.344	-6.44	0.343	0.732	0.778	4.34	4.35	Higher at M6
	Pain	Moderate Recovery	RGPD8	-0.0144	-0.344	-6.44	-0.343	0.732	0.778	4.06	4.03	Higher at ED
	Pain	Moderate Recovery	LCLAT1	-0.00941	-0.344	-6.44	-0.343	0.732	0.778	3.8	3.79	Higher at ED
	Pain	Moderate Recovery	TNFSF4	-0.0194	-0.344	-6.44	-0.342	0.732	0.778	2.81	2.79	Higher at ED
	Pain	Moderate Recovery	HEXIM1	-0.00978	-0.343	-6.44	-0.342	0.733	0.778	5.52	5.51	Higher at ED
	Pain	Moderate Recovery	CREG1	-0.0217	-0.341	-6.44	-0.34	0.734	0.78	5.35	5.33	Higher at ED
	Pain	Moderate Recovery	LINC00667	0.0135	0.341	-6.44	0.34	0.734	0.78	4.84	4.85	Higher at M6
	Pain	Moderate Recovery	XXYLT1	0.0135	0.341	-6.44	0.34	0.734	0.78	2.26	2.28	Higher at M6
	Pain	Moderate Recovery	POLDIP2	0.00812	0.34	-6.44	0.339	0.734	0.78	4.61	4.62	Higher at M6
	Pain	Moderate Recovery	ENSG00000296912	-0.0212	-0.34	-6.44	-0.339	0.734	0.78	5.72	5.69	Higher at ED
	Pain	Moderate Recovery	CARHSP1	-0.0121	-0.34	-6.44	-0.339	0.735	0.78	4.43	4.42	Higher at ED
	Pain	Moderate Recovery	ATP1A1.AS1	0.0152	0.34	-6.44	0.338	0.735	0.781	3.49	3.51	Higher at M6
	Pain	Moderate Recovery	ENSG00000272772	-0.0174	-0.339	-6.44	-0.338	0.735	0.781	4.57	4.55	Higher at ED
	Pain	Moderate Recovery	SKA2	-0.018	-0.339	-6.44	-0.338	0.736	0.781	2.63	2.62	Higher at ED
	Pain	Moderate Recovery	ZNF32	0.0222	0.338	-6.44	0.337	0.736	0.781	1.68	1.71	Higher at M6
	Pain	Moderate Recovery	OVCA2	-0.0294	-0.338	-6.44	-0.337	0.736	0.782	2.1	2.07	Higher at ED
	Pain	Moderate Recovery	FCHO1	-0.0139	-0.338	-6.44	-0.336	0.737	0.782	5.92	5.9	Higher at ED
	Pain	Moderate Recovery	CCDC88B	0.0204	0.336	-6.44	0.335	0.738	0.783	7.66	7.68	Higher at M6
	Pain	Moderate Recovery	COX20	-0.0123	-0.336	-6.44	-0.335	0.738	0.783	4.03	4.02	Higher at ED
	Pain	Moderate Recovery	ENSG00000223599	-0.0186	-0.336	-6.44	-0.335	0.738	0.783	2.07	2.06	Higher at ED
	Pain	Moderate Recovery	ENSG00000289283	0.0179	0.335	-6.44	0.335	0.738	0.783	1.84	1.86	Higher at M6
	Pain	Moderate Recovery	SMPD2	-0.0117	-0.336	-6.44	-0.335	0.738	0.783	2.99	2.98	Higher at ED
	Pain	Moderate Recovery	LSM14A	-0.00812	-0.336	-6.44	-0.334	0.738	0.783	6.73	6.72	Higher at ED
	Pain	Moderate Recovery	TNF	-0.0119	-0.335	-6.44	-0.334	0.738	0.783	3.16	3.15	Higher at ED
	Pain	Moderate Recovery	MLLT1	-0.0187	-0.335	-6.44	-0.334	0.738	0.783	5.84	5.82	Higher at ED
	Pain	Moderate Recovery	UPF1	-0.018	-0.335	-6.44	-0.334	0.738	0.783	7	6.98	Higher at ED
	Pain	Moderate Recovery	C5orf34.AS1	0.0168	0.335	-6.44	0.334	0.739	0.783	1.87	1.89	Higher at M6
	Pain	Moderate Recovery	ENSG00000293203	-0.019	-0.335	-6.44	-0.334	0.739	0.783	2.14	2.13	Higher at ED
	Pain	Moderate Recovery	ENSG00000274265	-0.0085	-0.333	-6.44	-0.332	0.74	0.784	5.52	5.51	Higher at ED
	Pain	Moderate Recovery	INO80C	-0.0159	-0.333	-6.44	-0.332	0.74	0.784	1.99	1.97	Higher at ED
	Pain	Moderate Recovery	SMIM7	0.00764	0.333	-6.44	0.332	0.74	0.784	4.37	4.38	Higher at M6
	Pain	Moderate Recovery	ZNF764	0.00938	0.333	-6.44	0.332	0.74	0.784	4	4.01	Higher at M6
	Pain	Moderate Recovery	SPRYD3	0.00875	0.333	-6.44	0.332	0.74	0.785	5.32	5.33	Higher at M6
	Pain	Moderate Recovery	ENSG00000297575	0.0267	0.333	-6.44	0.332	0.74	0.785	3.63	3.66	Higher at M6
	Pain	Moderate Recovery	TMEM183A	0.0127	0.333	-6.44	0.332	0.74	0.785	5.01	5.02	Higher at M6
	Pain	Moderate Recovery	ZRANB1	-0.0146	-0.332	-6.45	-0.331	0.741	0.785	5.81	5.79	Higher at ED
	Pain	Moderate Recovery	SAP130	0.0149	0.331	-6.45	0.331	0.741	0.785	5.21	5.22	Higher at M6
	Pain	Moderate Recovery	ZNF354C	-0.0191	-0.332	-6.45	-0.33	0.741	0.785	2.63	2.62	Higher at ED
	Pain	Moderate Recovery	FRYL	0.00831	0.331	-6.45	0.33	0.741	0.785	6.81	6.82	Higher at M6
	Pain	Moderate Recovery	KPNA5	-0.0198	-0.331	-6.45	-0.33	0.741	0.785	3.64	3.63	Higher at ED
	Pain	Moderate Recovery	MATCAP1	0.0168	0.331	-6.45	0.33	0.741	0.785	1.91	1.93	Higher at M6
	Pain	Moderate Recovery	MIR4453HG	-0.0118	-0.331	-6.45	-0.33	0.742	0.786	2.97	2.96	Higher at ED
	Pain	Moderate Recovery	TMEM175	0.0102	0.331	-6.45	0.33	0.742	0.786	4.33	4.34	Higher at M6
	Pain	Moderate Recovery	GATAD2B	-0.013	-0.33	-6.45	-0.329	0.742	0.786	7.04	7.03	Higher at ED
	Pain	Moderate Recovery	ENSG00000272106	0.0123	0.33	-6.45	0.329	0.742	0.786	1.89	1.9	Higher at M6
	Pain	Moderate Recovery	FIRRM	0.0128	0.33	-6.45	0.329	0.742	0.786	2.58	2.59	Higher at M6
	Pain	Moderate Recovery	ANKRD36BP2	0.0242	0.327	-6.45	0.326	0.745	0.788	3.47	3.5	Higher at M6
	Pain	Moderate Recovery	SENCR	0.0189	0.327	-6.45	0.326	0.745	0.788	2.07	2.09	Higher at M6
	Pain	Moderate Recovery	ANXA7	-0.0087	-0.326	-6.45	-0.325	0.745	0.789	5.42	5.41	Higher at ED
	Pain	Moderate Recovery	GPR15	-0.0195	-0.325	-6.45	-0.324	0.746	0.789	2.75	2.78	Higher at ED
	Pain	Moderate Recovery	TNS3	0.0148	0.325	-6.45	0.324	0.746	0.789	4.66	4.67	Higher at M6
	Pain	Moderate Recovery	MRPL3	-0.022	-0.325	-6.45	-0.324	0.746	0.789	3.48	3.46	Higher at ED
	Pain	Moderate Recovery	NFKB2	0.0118	0.325	-6.45	0.324	0.746	0.79	6.27	6.28	Higher at M6
	Pain	Moderate Recovery	ZSCAN30	-0.0118	-0.323	-6.45	-0.322	0.747	0.791	3.63	3.62	Higher at ED
	Pain	Moderate Recovery	ISY1.RAB43	-0.0648	-0.323	-6.45	-0.322	0.748	0.791	3.25	3.18	Higher at ED
	Pain	Moderate Recovery	ENO1	0.0117	0.323	-6.45	0.322	0.748	0.791	7.43	7.44	Higher at M6
	Pain	Moderate Recovery	RPS23	0.022	0.321	-6.45	0.32	0.749	0.793	7.63	7.64	Higher at M6
	Pain	Moderate Recovery	NUDCD1	-0.021	-0.32	-6.45	-0.319	0.75	0.793	2.79	2.78	Higher at ED
	Pain	Moderate Recovery	EXO5	0.0112	0.319	-6.45	0.318	0.75	0.794	2.13	2.14	Higher at M6
	Pain	Moderate Recovery	TMCC1.DT	0.0146	0.319	-6.45	0.318	0.75	0.794	1.77	1.78	Higher at M6
	Pain	Moderate Recovery	BARD1	0.0133	0.319	-6.45	0.318	0.75	0.794	2.95	2.96	Higher at M6
	Pain	Moderate Recovery	TNIP1	-0.0153	-0.318	-6.45	-0.317	0.751	0.794	8.07	8.05	Higher at ED
	Pain	Moderate Recovery	MRPS22	-0.0112	-0.318	-6.45	-0.317	0.752	0.795	4	3.99	Higher at ED
	Pain	Moderate Recovery	MTRF1	0.0127	0.317	-6.45	0.316	0.752	0.795	2.52	2.53	Higher at M6
	Pain	Moderate Recovery	ZNF385A	0.0151	0.317	-6.45	0.316	0.752	0.795	5.84	5.85	Higher at M6
	Pain	Moderate Recovery	ZNF558	-0.0112	-0.317	-6.45	-0.316	0.752	0.795	3.16	3.15	Higher at ED
	Pain	Moderate Recovery	MED6	0.00701	0.317	-6.45	0.316	0.752	0.795	3.63	3.64	Higher at M6
	Pain	Moderate Recovery	KAT8	-0.00843	-0.316	-6.45	-0.315	0.753	0.796	5.28	5.27	Higher at ED
	Pain	Moderate Recovery	TMEM135	0.0114	0.316	-6.45	0.315	0.753	0.796	3.45	3.46	Higher at M6
	Pain	Moderate Recovery	KLC4	-0.0103	-0.315	-6.45	-0.314	0.753	0.796	3.27	3.26	Higher at ED
	Pain	Moderate Recovery	MDM1	-0.0103	-0.315	-6.45	-0.314	0.753	0.796	3.64	3.63	Higher at ED
	Pain	Moderate Recovery	ENSG00000214719	-0.00947	-0.315	-6.45	-0.314	0.754	0.796	3.54	3.53	Higher at ED
	Pain	Moderate Recovery	ENSG00000302206	0.0251	0.314	-6.45	0.313	0.755	0.797	3.85	3.89	Higher at M6
	Pain	Moderate Recovery	SRP72	-0.0133	-0.313	-6.45	-0.312	0.755	0.797	5.28	5.27	Higher at ED
	Pain	Moderate Recovery	IFT80	0.0151	0.313	-6.45	0.312	0.755	0.798	3.14	3.16	Higher at M6
	Pain	Moderate Recovery	LINC01772	0.011	0.313	-6.45	0.312	0.755	0.798	3.19	3.21	Higher at M6
	Pain	Moderate Recovery	OGDH	0.011	0.313	-6.45	0.312	0.755	0.798	6.68	6.69	Higher at M6
	Pain	Moderate Recovery	GSTZ1	0.0117	0.313	-6.45	0.312	0.755	0.798	2.68	2.69	Higher at M6
	Pain	Moderate Recovery	KRT18P5	0.0152	0.312	-6.45	0.311	0.756	0.798	2.11	2.12	Higher at M6
	Pain	Moderate Recovery	MSANTD2.AS1	0.0157	0.312	-6.45	0.311	0.756	0.798	1.99	2.01	Higher at M6
	Pain	Moderate Recovery	SON	0.00796	0.312	-6.45	0.311	0.756	0.798	8.67	8.68	Higher at M6
	Pain	Moderate Recovery	TIMM17A	-0.0144	-0.31	-6.45	-0.309	0.757	0.8	2.8	2.78	Higher at ED
	Pain	Moderate Recovery	C10orf88	0.0176	0.309	-6.45	0.309	0.757	0.8	1.74	1.76	Higher at M6
	Pain	Moderate Recovery	TBC1D9	-0.00966	-0.31	-6.45	-0.309	0.758	0.8	5.16	5.15	Higher at ED
	Pain	Moderate Recovery	CALHM6	-0.0264	-0.309	-6.45	-0.308	0.758	0.8	1.6	1.59	Higher at ED
	Pain	Moderate Recovery	RN7SL4P	0.0306	0.309	-6.45	0.308	0.758	0.8	6.63	6.67	Higher at M6
	Pain	Moderate Recovery	DPY19L1	-0.0104	-0.308	-6.45	-0.307	0.759	0.8	3.74	3.73	Higher at ED
	Pain	Moderate Recovery	RCN2	-0.0175	-0.307	-6.45	-0.306	0.759	0.801	3.32	3.3	Higher at ED
	Pain	Moderate Recovery	ENSG00000290993	0.00769	0.307	-6.45	0.306	0.76	0.802	5.94	5.94	Higher at M6
	Pain	Moderate Recovery	KLRB1	-0.0231	-0.306	-6.45	-0.305	0.76	0.802	3.12	3.11	Higher at ED
	Pain	Moderate Recovery	PIGM	-0.00847	-0.303	-6.45	-0.302	0.763	0.804	4	3.99	Higher at ED
	Pain	Moderate Recovery	NSA2	-0.0175	-0.302	-6.45	-0.301	0.764	0.805	4.47	4.46	Higher at ED
	Pain	Moderate Recovery	CCDC159	0.0127	0.302	-6.45	0.301	0.764	0.806	3.59	3.61	Higher at M6
	Pain	Moderate Recovery	CHCHD7	0.00919	0.301	-6.45	0.3	0.764	0.806	4.03	4.04	Higher at M6
	Pain	Moderate Recovery	CAP2P1	0.0169	0.3	-6.46	0.3	0.764	0.806	1.93	1.95	Higher at M6
	Pain	Moderate Recovery	EID1	-0.0151	-0.301	-6.45	-0.3	0.764	0.806	5.01	5	Higher at ED
	Pain	Moderate Recovery	CAMSAP2	0.0129	0.299	-6.46	0.298	0.765	0.807	2.47	2.49	Higher at M6
	Pain	Moderate Recovery	ENSG00000280649	-0.0116	-0.299	-6.46	-0.298	0.766	0.807	2.52	2.51	Higher at ED
	Pain	Moderate Recovery	LPIN2	0.0125	0.299	-6.46	0.298	0.766	0.807	7.25	7.26	Higher at M6
	Pain	Moderate Recovery	REV1	0.00737	0.299	-6.46	0.298	0.766	0.807	4.52	4.53	Higher at M6
	Pain	Moderate Recovery	RPS13	0.0166	0.299	-6.46	0.298	0.766	0.807	5.92	5.93	Higher at M6
	Pain	Moderate Recovery	AGPAT1	-0.0122	-0.298	-6.46	-0.297	0.766	0.807	5.68	5.67	Higher at ED
	Pain	Moderate Recovery	H1.3	-0.0164	-0.298	-6.46	-0.297	0.766	0.807	5.25	5.24	Higher at ED
	Pain	Moderate Recovery	NOC3L	0.015	0.297	-6.46	0.296	0.767	0.808	2.98	3	Higher at M6
	Pain	Moderate Recovery	UGDH	-0.0132	-0.297	-6.46	-0.296	0.767	0.808	2.74	2.73	Higher at ED
	Pain	Moderate Recovery	DUSP12	-0.0122	-0.295	-6.46	-0.294	0.769	0.81	2.39	2.38	Higher at ED
	Pain	Moderate Recovery	NPHP3	-0.00818	-0.294	-6.46	-0.293	0.769	0.81	4.63	4.62	Higher at ED
	Pain	Moderate Recovery	POLR2F	0.00859	0.293	-6.46	0.293	0.77	0.811	3.57	3.58	Higher at M6
	Pain	Moderate Recovery	NFKBIB	-0.00958	-0.292	-6.46	-0.291	0.771	0.812	4.11	4.1	Higher at ED
	Pain	Moderate Recovery	NCBP3	-0.0078	-0.292	-6.46	-0.291	0.771	0.812	5.9	5.89	Higher at ED
	Pain	Moderate Recovery	RPL7AP6	-0.0149	-0.292	-6.46	-0.291	0.771	0.812	2.39	2.39	Higher at ED
	Pain	Moderate Recovery	YWHAH	0.0111	0.292	-6.46	0.291	0.771	0.812	5.73	5.75	Higher at M6
	Pain	Moderate Recovery	TRIM56	-0.0107	-0.292	-6.46	-0.291	0.771	0.812	7.67	7.66	Higher at ED
	Pain	Moderate Recovery	CERS4	-0.00871	-0.29	-6.46	-0.289	0.772	0.813	3.48	3.47	Higher at ED
	Pain	Moderate Recovery	ENSG00000286070	-0.0331	-0.29	-6.46	-0.289	0.773	0.813	2.57	2.56	Higher at ED
	Pain	Moderate Recovery	ABCE1	-0.0155	-0.289	-6.46	-0.289	0.773	0.814	4.15	4.13	Higher at ED
	Pain	Moderate Recovery	ALKBH1	0.00976	0.29	-6.46	0.289	0.773	0.814	2.61	2.62	Higher at M6
	Pain	Moderate Recovery	SLC39A7	0.00707	0.289	-6.46	0.288	0.774	0.814	4.48	4.48	Higher at M6
	Pain	Moderate Recovery	SLC2A13	0.0125	0.288	-6.46	0.287	0.774	0.814	2.66	2.67	Higher at M6
	Pain	Moderate Recovery	MSMO1	0.0168	0.286	-6.46	0.285	0.776	0.816	2.15	2.17	Higher at M6
	Pain	Moderate Recovery	SLC2A6	-0.0118	-0.286	-6.46	-0.285	0.776	0.816	4.09	4.07	Higher at ED
	Pain	Moderate Recovery	MTREX	-0.0115	-0.286	-6.46	-0.285	0.776	0.816	5.04	5.02	Higher at ED
	Pain	Moderate Recovery	UBN2	0.00673	0.284	-6.46	0.283	0.777	0.817	6.12	6.13	Higher at M6
	Pain	Moderate Recovery	PLEKHA2	-0.00733	-0.284	-6.46	-0.283	0.777	0.817	6.54	6.54	Higher at ED
	Pain	Moderate Recovery	MIR17HG	0.0144	0.282	-6.46	0.281	0.779	0.819	3.6	3.62	Higher at M6
	Pain	Moderate Recovery	MIS12	-0.0125	-0.282	-6.46	-0.281	0.779	0.819	2.72	2.71	Higher at ED
	Pain	Moderate Recovery	PPP1R12C	0.00787	0.281	-6.46	0.28	0.779	0.82	6.28	6.28	Higher at M6
	Pain	Moderate Recovery	FDX1	0.0126	0.281	-6.46	0.28	0.779	0.82	3.12	3.13	Higher at M6
	Pain	Moderate Recovery	H3C8	-0.0356	-0.28	-6.46	-0.279	0.78	0.82	2.19	2.19	Higher at ED
	Pain	Moderate Recovery	TMEM9	-0.012	-0.28	-6.46	-0.279	0.78	0.82	2.36	2.36	Higher at ED
	Pain	Moderate Recovery	BBS4	-0.00932	-0.279	-6.46	-0.278	0.781	0.821	2.86	2.85	Higher at ED
	Pain	Moderate Recovery	UTP23	-0.0102	-0.279	-6.46	-0.278	0.781	0.821	3.68	3.67	Higher at ED
	Pain	Moderate Recovery	MSN	-0.0158	-0.278	-6.46	-0.277	0.781	0.822	10	10	Higher at ED
	Pain	Moderate Recovery	HAX1	-0.00989	-0.278	-6.46	-0.277	0.782	0.822	3.89	3.88	Higher at ED
	Pain	Moderate Recovery	NDUFAF6	0.00949	0.277	-6.46	0.276	0.782	0.822	2.97	2.98	Higher at M6
	Pain	Moderate Recovery	GTPBP8	-0.0129	-0.277	-6.46	-0.276	0.783	0.823	2.63	2.62	Higher at ED
	Pain	Moderate Recovery	LINC00938	0.0129	0.276	-6.46	0.275	0.783	0.823	4.59	4.6	Higher at M6
	Pain	Moderate Recovery	STARD5	0.0116	0.275	-6.46	0.274	0.784	0.824	2.12	2.14	Higher at M6
	Pain	Moderate Recovery	EHD4	0.00679	0.275	-6.46	0.274	0.784	0.824	4.48	4.48	Higher at M6
	Pain	Moderate Recovery	FTX	0.0106	0.275	-6.46	0.274	0.784	0.824	7.35	7.36	Higher at M6
	Pain	Moderate Recovery	SNX21	0.0119	0.274	-6.46	0.273	0.785	0.824	2.4	2.41	Higher at M6
	Pain	Moderate Recovery	S100A10	-0.0102	-0.274	-6.46	-0.273	0.785	0.824	5.87	5.86	Higher at ED
	Pain	Moderate Recovery	PUS3	0.0152	0.273	-6.46	0.273	0.785	0.825	1.79	1.81	Higher at M6
	Pain	Moderate Recovery	SEPTIN7.DT	0.0118	0.273	-6.46	0.272	0.785	0.825	1.72	1.74	Higher at M6
	Pain	Moderate Recovery	DAPK3	-0.00993	-0.273	-6.46	-0.272	0.786	0.825	4.23	4.22	Higher at ED
	Pain	Moderate Recovery	HELZ	0.0059	0.273	-6.46	0.272	0.786	0.825	7.52	7.53	Higher at M6
	Pain	Moderate Recovery	PTBP2	-0.00868	-0.272	-6.46	-0.272	0.786	0.825	5.05	5.04	Higher at ED
	Pain	Moderate Recovery	ACTR3.AS1	0.00787	0.272	-6.46	0.271	0.786	0.825	3.32	3.33	Higher at M6
	Pain	Moderate Recovery	SMIM19	0.014	0.272	-6.46	0.271	0.786	0.825	1.97	1.98	Higher at M6
	Pain	Moderate Recovery	ST7L	0.00897	0.272	-6.46	0.271	0.786	0.825	2.61	2.63	Higher at M6
	Pain	Moderate Recovery	ADH5	0.0115	0.272	-6.46	0.271	0.787	0.826	3.98	3.99	Higher at M6
	Pain	Moderate Recovery	ENSG00000289027	0.0135	0.271	-6.46	0.27	0.787	0.826	3.07	3.08	Higher at M6
	Pain	Moderate Recovery	DAPK1	-0.0119	-0.27	-6.46	-0.269	0.788	0.827	5.3	5.29	Higher at ED
	Pain	Moderate Recovery	PABPN1	0.00612	0.27	-6.46	0.269	0.788	0.827	5.93	5.93	Higher at M6
	Pain	Moderate Recovery	DARS1	-0.00938	-0.269	-6.46	-0.268	0.788	0.827	4.36	4.35	Higher at ED
	Pain	Moderate Recovery	SETD1B	0.0161	0.269	-6.46	0.268	0.789	0.827	7.85	7.86	Higher at M6
	Pain	Moderate Recovery	DHFR2	-0.0119	-0.269	-6.46	-0.268	0.789	0.827	2.95	2.93	Higher at ED
	Pain	Moderate Recovery	ENSG00000276334	0.0127	0.267	-6.46	0.266	0.79	0.829	2.22	2.23	Higher at M6
	Pain	Moderate Recovery	ATP10D	0.00764	0.267	-6.46	0.266	0.79	0.829	4.38	4.38	Higher at M6
	Pain	Moderate Recovery	METTL6	0.00762	0.267	-6.46	0.266	0.79	0.829	2.91	2.92	Higher at M6
	Pain	Moderate Recovery	LRRC75A	0.0146	0.265	-6.46	0.265	0.791	0.83	3.52	3.54	Higher at M6
	Pain	Moderate Recovery	WDR53	-0.0126	-0.265	-6.47	-0.264	0.791	0.83	1.85	1.83	Higher at ED
	Pain	Moderate Recovery	ABCA5	0.00921	0.265	-6.46	0.264	0.792	0.83	4.75	4.76	Higher at M6
	Pain	Moderate Recovery	KCNK6	-0.00768	-0.265	-6.46	-0.264	0.792	0.83	4.84	4.83	Higher at ED
	Pain	Moderate Recovery	ASRGL1	0.0121	0.264	-6.47	0.263	0.792	0.831	2.37	2.39	Higher at M6
	Pain	Moderate Recovery	CSF1	0.0155	0.264	-6.47	0.263	0.792	0.831	3.88	3.9	Higher at M6
	Pain	Moderate Recovery	SAR1B	0.00766	0.263	-6.47	0.263	0.793	0.831	4.51	4.52	Higher at M6
	Pain	Moderate Recovery	DPY19L4	0.013	0.263	-6.47	0.263	0.793	0.831	2.56	2.57	Higher at M6
	Pain	Moderate Recovery	KPNA3	0.00641	0.263	-6.47	0.262	0.793	0.831	4.34	4.34	Higher at M6
	Pain	Moderate Recovery	H3C12	-0.0277	-0.261	-6.47	-0.26	0.795	0.833	2.31	2.31	Higher at ED
	Pain	Moderate Recovery	DYNLL1	0.0105	0.261	-6.47	0.26	0.795	0.833	4.31	4.32	Higher at M6
	Pain	Moderate Recovery	BORCS8.MEF2B	0.0176	0.26	-6.47	0.26	0.795	0.833	2.17	2.19	Higher at M6
	Pain	Moderate Recovery	TLN1	0.0177	0.26	-6.47	0.259	0.796	0.834	9.76	9.77	Higher at M6
	Pain	Moderate Recovery	ZMAT2	0.0146	0.259	-6.47	0.258	0.796	0.834	5.64	5.66	Higher at M6
	Pain	Moderate Recovery	ZNF439	0.0108	0.258	-6.47	0.257	0.797	0.835	3.43	3.45	Higher at M6
	Pain	Moderate Recovery	MOSPD1	0.0152	0.257	-6.47	0.257	0.798	0.835	1.81	1.81	Higher at M6
	Pain	Moderate Recovery	NFE2L1	0.00879	0.257	-6.47	0.256	0.798	0.835	6	6.01	Higher at M6
	Pain	Moderate Recovery	RMND5A	-0.0133	-0.257	-6.47	-0.256	0.798	0.835	7.04	7.02	Higher at ED
	Pain	Moderate Recovery	ZSCAN18	-0.00915	-0.257	-6.47	-0.256	0.798	0.835	4.5	4.5	Higher at ED
	Pain	Moderate Recovery	AGPS	0.00808	0.257	-6.47	0.256	0.798	0.836	5.09	5.1	Higher at M6
	Pain	Moderate Recovery	POLR2G	-0.00877	-0.257	-6.47	-0.256	0.798	0.836	3.24	3.24	Higher at ED
	Pain	Moderate Recovery	CD69	-0.0227	-0.256	-6.47	-0.256	0.798	0.836	1.67	1.65	Higher at ED
	Pain	Moderate Recovery	FBRS	0.0137	0.256	-6.47	0.255	0.799	0.836	7.23	7.24	Higher at M6
	Pain	Moderate Recovery	DNAJC10	-0.00953	-0.256	-6.47	-0.255	0.799	0.836	5.6	5.59	Higher at ED
	Pain	Moderate Recovery	NFE2L3	-0.0136	-0.256	-6.47	-0.255	0.799	0.836	2.01	1.99	Higher at ED
	Pain	Moderate Recovery	FERMT3	0.0107	0.255	-6.47	0.254	0.8	0.837	7.53	7.54	Higher at M6
	Pain	Moderate Recovery	LRRC37A3	-0.00994	-0.255	-6.47	-0.254	0.8	0.837	3.79	3.76	Higher at ED
	Pain	Moderate Recovery	ZKSCAN2.DT	0.00922	0.254	-6.47	0.253	0.8	0.837	3.57	3.58	Higher at M6
	Pain	Moderate Recovery	TPPP3	-0.016	-0.254	-6.47	-0.253	0.8	0.837	2.22	2.19	Higher at ED
	Pain	Moderate Recovery	ZNF569	0.0148	0.253	-6.47	0.253	0.801	0.838	1.88	1.9	Higher at M6
	Pain	Moderate Recovery	SETMAR	0.0134	0.253	-6.47	0.252	0.801	0.838	1.67	1.69	Higher at M6
	Pain	Moderate Recovery	KIAA1586	0.0135	0.252	-6.47	0.252	0.801	0.838	3.42	3.44	Higher at M6
	Pain	Moderate Recovery	IQCB1	0.0112	0.252	-6.47	0.252	0.801	0.838	3.23	3.25	Higher at M6
	Pain	Moderate Recovery	ENSG00000279696	0.0102	0.252	-6.47	0.251	0.802	0.838	2.39	2.4	Higher at M6
	Pain	Moderate Recovery	ITPR2	-0.00627	-0.251	-6.47	-0.251	0.802	0.839	7.12	7.12	Higher at ED
	Pain	Moderate Recovery	RNF139.DT	-0.0105	-0.251	-6.47	-0.251	0.802	0.839	2.24	2.23	Higher at ED
	Pain	Moderate Recovery	QNG1	-0.00927	-0.251	-6.47	-0.25	0.803	0.839	2.58	2.57	Higher at ED
	Pain	Moderate Recovery	SLAIN2	-0.00517	-0.251	-6.47	-0.25	0.803	0.839	5.87	5.86	Higher at ED
	Pain	Moderate Recovery	ATAD2	-0.00919	-0.25	-6.47	-0.249	0.803	0.84	3.64	3.63	Higher at ED
	Pain	Moderate Recovery	KRR1	0.012	0.25	-6.47	0.249	0.803	0.84	4.32	4.33	Higher at M6
	Pain	Moderate Recovery	ENSG00000279166	0.0103	0.25	-6.47	0.249	0.803	0.84	5.36	5.37	Higher at M6
	Pain	Moderate Recovery	COPB2.DT	0.0105	0.249	-6.47	0.248	0.804	0.84	1.86	1.87	Higher at M6
	Pain	Moderate Recovery	PCTP	-0.0137	-0.249	-6.47	-0.248	0.804	0.84	4.34	4.33	Higher at ED
	Pain	Moderate Recovery	ITM2A	0.0162	0.247	-6.47	0.247	0.805	0.841	3.85	3.87	Higher at M6
	Pain	Moderate Recovery	UFC1	0.00938	0.247	-6.47	0.247	0.805	0.841	3.72	3.73	Higher at M6
	Pain	Moderate Recovery	PEX16	0.00797	0.247	-6.47	0.246	0.805	0.841	3.38	3.39	Higher at M6
	Pain	Moderate Recovery	MRPS35	0.00992	0.247	-6.47	0.246	0.806	0.842	2.96	2.97	Higher at M6
	Pain	Moderate Recovery	RTN4IP1	0.0133	0.246	-6.47	0.246	0.806	0.842	1.64	1.66	Higher at M6
	Pain	Moderate Recovery	ENSG00000279207	0.00898	0.246	-6.47	0.245	0.806	0.842	2.68	2.69	Higher at M6
	Pain	Moderate Recovery	PRKCI	-0.00941	-0.246	-6.47	-0.245	0.806	0.842	3.6	3.59	Higher at ED
	Pain	Moderate Recovery	ZNF846	-0.0112	-0.246	-6.47	-0.245	0.806	0.842	2.34	2.33	Higher at ED
	Pain	Moderate Recovery	PM20D2	0.00846	0.245	-6.47	0.245	0.807	0.842	3.36	3.37	Higher at M6
	Pain	Moderate Recovery	ZNF326	0.0076	0.245	-6.47	0.244	0.807	0.843	4.43	4.44	Higher at M6
	Pain	Moderate Recovery	TIAL1	0.00517	0.245	-6.47	0.244	0.807	0.843	5.7	5.71	Higher at M6
	Pain	Moderate Recovery	PRKAG2	-0.004	-0.245	-6.47	-0.244	0.807	0.843	5.69	5.69	Higher at ED
	Pain	Moderate Recovery	CRLS1	-0.0111	-0.244	-6.47	-0.243	0.808	0.843	3.12	3.1	Higher at ED
	Pain	Moderate Recovery	LINC00339	0.00864	0.243	-6.47	0.242	0.808	0.844	2.79	2.8	Higher at M6
	Pain	Moderate Recovery	KGD4	-0.0123	-0.242	-6.47	-0.241	0.809	0.845	1.85	1.84	Higher at ED
	Pain	Moderate Recovery	ZFP82	0.0144	0.242	-6.47	0.241	0.809	0.845	2.53	2.56	Higher at M6
	Pain	Moderate Recovery	ISCU	0.00752	0.241	-6.47	0.24	0.81	0.845	5.76	5.77	Higher at M6
	Pain	Moderate Recovery	TOMM5	-0.0125	-0.241	-6.47	-0.24	0.81	0.845	2.61	2.6	Higher at ED
	Pain	Moderate Recovery	TTBK2	0.00527	0.241	-6.47	0.24	0.81	0.845	5.03	5.04	Higher at M6
	Pain	Moderate Recovery	DDX42	0.00576	0.241	-6.47	0.24	0.81	0.846	6.16	6.16	Higher at M6
	Pain	Moderate Recovery	SRSF4	-0.00669	-0.24	-6.47	-0.239	0.811	0.846	6.91	6.9	Higher at ED
	Pain	Moderate Recovery	RAN	0.00997	0.24	-6.47	0.239	0.811	0.846	5.03	5.04	Higher at M6
	Pain	Moderate Recovery	MOCS2	-0.0118	-0.239	-6.47	-0.238	0.812	0.847	2.61	2.6	Higher at ED
	Pain	Moderate Recovery	MARK3	0.00778	0.239	-6.47	0.238	0.812	0.847	7.45	7.46	Higher at M6
	Pain	Moderate Recovery	ENSG00000278376	-0.0115	-0.237	-6.47	-0.236	0.813	0.848	1.69	1.68	Higher at ED
	Pain	Moderate Recovery	TPM4	-0.00857	-0.237	-6.47	-0.236	0.814	0.848	7.63	7.62	Higher at ED
	Pain	Moderate Recovery	KIFBP	-0.00694	-0.236	-6.47	-0.236	0.814	0.848	3.11	3.11	Higher at ED
	Pain	Moderate Recovery	BRPF3	-0.00821	-0.236	-6.47	-0.235	0.814	0.849	5.57	5.56	Higher at ED
	Pain	Moderate Recovery	CORO1B	-0.00609	-0.236	-6.47	-0.235	0.814	0.849	5.66	5.65	Higher at ED
	Pain	Moderate Recovery	PMVK	-0.0115	-0.236	-6.47	-0.235	0.814	0.849	1.92	1.91	Higher at ED
	Pain	Moderate Recovery	ARL14EP	0.0132	0.236	-6.47	0.235	0.814	0.849	3.69	3.71	Higher at M6
	Pain	Moderate Recovery	LRRC8D	-0.00597	-0.236	-6.47	-0.235	0.814	0.849	4.69	4.68	Higher at ED
	Pain	Moderate Recovery	ETHE1	-0.009	-0.235	-6.47	-0.235	0.814	0.849	2.63	2.62	Higher at ED
	Pain	Moderate Recovery	ELAC1	0.0104	0.235	-6.47	0.234	0.815	0.849	2.13	2.14	Higher at M6
	Pain	Moderate Recovery	FOCAD	-0.00748	-0.235	-6.47	-0.234	0.815	0.849	3.74	3.74	Higher at ED
	Pain	Moderate Recovery	AKAP9	0.00793	0.235	-6.47	0.234	0.815	0.849	6.88	6.89	Higher at M6
	Pain	Moderate Recovery	SNIP1	-0.00661	-0.234	-6.47	-0.233	0.815	0.85	4.5	4.5	Higher at ED
	Pain	Moderate Recovery	DYRK4	-0.0111	-0.234	-6.47	-0.233	0.816	0.85	1.92	1.91	Higher at ED
	Pain	Moderate Recovery	SYT9.AS1	0.00736	0.233	-6.47	0.232	0.817	0.851	3.19	3.2	Higher at M6
	Pain	Moderate Recovery	MSH6	0.0051	0.232	-6.47	0.231	0.817	0.851	5.16	5.16	Higher at M6
	Pain	Moderate Recovery	PRORSD1P	-0.0101	-0.232	-6.47	-0.231	0.817	0.851	2.28	2.27	Higher at ED
	Pain	Moderate Recovery	ABT1	-0.00735	-0.231	-6.47	-0.23	0.818	0.852	4.29	4.28	Higher at ED
	Pain	Moderate Recovery	UBXN11	0.00745	0.23	-6.47	0.23	0.818	0.852	5.46	5.47	Higher at M6
	Pain	Moderate Recovery	SEM1	-0.0122	-0.229	-6.47	-0.228	0.819	0.853	2.71	2.7	Higher at ED
	Pain	Moderate Recovery	PDCD4	0.0067	0.228	-6.47	0.227	0.82	0.854	6.95	6.96	Higher at M6
	Pain	Moderate Recovery	B3GLCT	0.0125	0.227	-6.47	0.226	0.821	0.855	1.8	1.81	Higher at M6
	Pain	Moderate Recovery	SEC61G	-0.01	-0.227	-6.47	-0.226	0.821	0.855	2.82	2.81	Higher at ED
	Pain	Moderate Recovery	ENSG00000293016	0.02	0.227	-6.47	0.226	0.821	0.855	4.87	4.88	Higher at M6
	Pain	Moderate Recovery	RABL3	0.00953	0.227	-6.47	0.226	0.821	0.855	3.39	3.4	Higher at M6
	Pain	Moderate Recovery	GPATCH11	-0.0133	-0.225	-6.47	-0.225	0.822	0.856	3.2	3.19	Higher at ED
	Pain	Moderate Recovery	HNRNPA2B1	-0.00509	-0.225	-6.47	-0.224	0.823	0.856	8.74	8.74	Higher at ED
	Pain	Moderate Recovery	ARL1	0.00908	0.224	-6.47	0.224	0.823	0.856	3.46	3.47	Higher at M6
	Pain	Moderate Recovery	TP53BP1	0.00637	0.224	-6.47	0.223	0.823	0.857	4.99	4.99	Higher at M6
	Pain	Moderate Recovery	EEF1B2	0.0191	0.224	-6.47	0.223	0.823	0.857	4.44	4.46	Higher at M6
	Pain	Moderate Recovery	RPP14	0.00745	0.223	-6.47	0.223	0.824	0.857	3.53	3.54	Higher at M6
	Pain	Moderate Recovery	LEPR	0.0168	0.223	-6.48	0.222	0.824	0.857	2.36	2.37	Higher at M6
	Pain	Moderate Recovery	MED12L	0.0125	0.222	-6.48	0.221	0.825	0.858	1.89	1.89	Higher at M6
	Pain	Moderate Recovery	PHAX	0.0108	0.222	-6.48	0.221	0.825	0.858	3.67	3.68	Higher at M6
	Pain	Moderate Recovery	HNRNPH1P1	-0.0155	-0.221	-6.48	-0.221	0.825	0.858	1.74	1.73	Higher at ED
	Pain	Moderate Recovery	RPL4	0.0137	0.221	-6.48	0.221	0.825	0.858	8.5	8.52	Higher at M6
	Pain	Moderate Recovery	SQSTM1	0.00883	0.221	-6.48	0.221	0.825	0.858	7.64	7.65	Higher at M6
	Pain	Moderate Recovery	KRBOX4	0.00855	0.221	-6.48	0.22	0.826	0.858	2.68	2.68	Higher at M6
	Pain	Moderate Recovery	SLC39A4	0.0106	0.221	-6.48	0.22	0.826	0.858	2.02	2.03	Higher at M6
	Pain	Moderate Recovery	ANKRD42.DT	0.00767	0.221	-6.48	0.22	0.826	0.859	3.59	3.6	Higher at M6
	Pain	Moderate Recovery	METTL5	0.0109	0.221	-6.48	0.22	0.826	0.859	1.73	1.74	Higher at M6
	Pain	Moderate Recovery	TRIM52	-0.00711	-0.22	-6.48	-0.219	0.826	0.859	5.3	5.3	Higher at ED
	Pain	Moderate Recovery	ENSG00000276517	-0.00793	-0.218	-6.48	-0.218	0.828	0.86	2.87	2.87	Higher at ED
	Pain	Moderate Recovery	RGP1	0.00579	0.217	-6.48	0.217	0.828	0.861	5.48	5.48	Higher at M6
	Pain	Moderate Recovery	CRCP	0.00573	0.217	-6.48	0.217	0.829	0.861	4.44	4.44	Higher at M6
	Pain	Moderate Recovery	ENSG00000196656	0.0167	0.217	-6.48	0.216	0.829	0.861	3.73	3.75	Higher at M6
	Pain	Moderate Recovery	DDX52	0.00513	0.216	-6.48	0.215	0.829	0.862	4.19	4.19	Higher at M6
	Pain	Moderate Recovery	WRAP73	0.00664	0.216	-6.48	0.215	0.829	0.862	4.14	4.14	Higher at M6
	Pain	Moderate Recovery	LINC00174	0.00819	0.215	-6.48	0.214	0.831	0.863	4.08	4.09	Higher at M6
	Pain	Moderate Recovery	ENSG00000289161	-0.0084	-0.214	-6.48	-0.213	0.831	0.864	1.82	1.82	Higher at ED
	Pain	Moderate Recovery	UQCC5	0.0109	0.213	-6.48	0.213	0.831	0.864	1.84	1.85	Higher at M6
	Pain	Moderate Recovery	NAA20	-0.0107	-0.213	-6.48	-0.212	0.832	0.864	2.67	2.66	Higher at ED
	Pain	Moderate Recovery	RETREG2	0.00915	0.213	-6.48	0.212	0.832	0.864	6.79	6.8	Higher at M6
	Pain	Moderate Recovery	DIAPH2	0.00593	0.212	-6.48	0.212	0.832	0.864	4.92	4.93	Higher at M6
	Pain	Moderate Recovery	ENSG00000268362	0.00576	0.212	-6.48	0.211	0.833	0.865	5.92	5.92	Higher at M6
	Pain	Moderate Recovery	NCAL1	-0.0105	-0.212	-6.48	-0.211	0.833	0.865	2.15	2.14	Higher at ED
	Pain	Moderate Recovery	ENSG00000282936	0.0137	0.211	-6.48	0.211	0.833	0.865	2.43	2.46	Higher at M6
	Pain	Moderate Recovery	ENSG00000300026	-0.0167	-0.211	-6.48	-0.21	0.833	0.865	1.56	1.56	Higher at ED
	Pain	Moderate Recovery	STYX	-0.00817	-0.211	-6.48	-0.21	0.834	0.865	5.11	5.11	Higher at ED
	Pain	Moderate Recovery	CTLA4	0.0112	0.211	-6.48	0.21	0.834	0.865	2.02	2.03	Higher at M6
	Pain	Moderate Recovery	DTWD1	-0.00816	-0.21	-6.48	-0.21	0.834	0.865	3.28	3.28	Higher at ED
	Pain	Moderate Recovery	NDUFB2	-0.0134	-0.21	-6.48	-0.209	0.834	0.866	2.2	2.19	Higher at ED
	Pain	Moderate Recovery	CDK2AP1	0.00898	0.209	-6.48	0.209	0.835	0.866	3.46	3.47	Higher at M6
	Pain	Moderate Recovery	ZBTB14	0.00771	0.209	-6.48	0.209	0.835	0.866	4.07	4.08	Higher at M6
	Pain	Moderate Recovery	DHX9	-0.00526	-0.209	-6.48	-0.208	0.835	0.866	6.32	6.31	Higher at ED
	Pain	Moderate Recovery	MTMR4	-0.00549	-0.209	-6.48	-0.208	0.835	0.866	5.53	5.53	Higher at ED
	Pain	Moderate Recovery	CCDC191	0.00835	0.208	-6.48	0.207	0.836	0.867	2.98	2.98	Higher at M6
	Pain	Moderate Recovery	METAP2	-0.0118	-0.208	-6.48	-0.207	0.836	0.867	4.09	4.08	Higher at ED
	Pain	Moderate Recovery	ZNF197	-0.0095	-0.208	-6.48	-0.207	0.836	0.867	3.69	3.69	Higher at ED
	Pain	Moderate Recovery	TMEM86A	-0.0118	-0.207	-6.48	-0.207	0.836	0.867	1.86	1.85	Higher at ED
	Pain	Moderate Recovery	LINC00205	-0.00654	-0.207	-6.48	-0.206	0.837	0.868	4.28	4.27	Higher at ED
	Pain	Moderate Recovery	MANF	-0.0095	-0.206	-6.48	-0.206	0.837	0.868	3.27	3.26	Higher at ED
	Pain	Moderate Recovery	ENSG00000258539	0.0116	0.205	-6.48	0.204	0.838	0.869	3.04	3.05	Higher at M6
	Pain	Moderate Recovery	NAIPP4	0.0143	0.204	-6.48	0.204	0.839	0.869	3.08	3.17	Higher at M6
	Pain	Moderate Recovery	PDIK1L	-0.0111	-0.204	-6.48	-0.204	0.839	0.869	2.73	2.72	Higher at ED
	Pain	Moderate Recovery	THAP2	-0.0136	-0.204	-6.48	-0.203	0.839	0.869	1.75	1.73	Higher at ED
	Pain	Moderate Recovery	ZDHHC21	0.00893	0.204	-6.48	0.203	0.839	0.869	4.07	4.09	Higher at M6
	Pain	Moderate Recovery	EIF4EBP1	-0.00898	-0.204	-6.48	-0.203	0.839	0.869	2.61	2.6	Higher at ED
	Pain	Moderate Recovery	TRAPPC9	0.00575	0.204	-6.48	0.203	0.839	0.869	5.97	5.97	Higher at M6
	Pain	Moderate Recovery	WDR25	0.00627	0.202	-6.48	0.202	0.84	0.87	2.48	2.48	Higher at M6
	Pain	Moderate Recovery	PLEKHM2	0.0065	0.202	-6.48	0.202	0.84	0.87	5.7	5.71	Higher at M6
	Pain	Moderate Recovery	H2BC14	0.0198	0.202	-6.48	0.201	0.84	0.87	2.98	3.02	Higher at M6
	Pain	Moderate Recovery	TAF2	-0.00416	-0.202	-6.48	-0.201	0.84	0.87	5.29	5.29	Higher at ED
	Pain	Moderate Recovery	TBC1D20	0.00449	0.202	-6.48	0.201	0.841	0.871	5.65	5.65	Higher at M6
	Pain	Moderate Recovery	SMARCAD1	0.00819	0.202	-6.48	0.201	0.841	0.871	3.86	3.87	Higher at M6
	Pain	Moderate Recovery	ENSG00000293600	0.00911	0.201	-6.48	0.201	0.841	0.871	4.12	4.13	Higher at M6
	Pain	Moderate Recovery	GRAMD1B	0.00814	0.201	-6.48	0.2	0.841	0.871	4.04	4.05	Higher at M6
	Pain	Moderate Recovery	SUCLA2	-0.0085	-0.201	-6.48	-0.2	0.841	0.871	3.06	3.05	Higher at ED
	Pain	Moderate Recovery	TRAPPC1	-0.00752	-0.201	-6.48	-0.2	0.841	0.871	5.43	5.43	Higher at ED
	Pain	Moderate Recovery	GCNT1	-0.00577	-0.2	-6.48	-0.2	0.842	0.872	3.91	3.91	Higher at ED
	Pain	Moderate Recovery	SPSB2	0.0082	0.2	-6.48	0.199	0.842	0.872	2.29	2.3	Higher at M6
	Pain	Moderate Recovery	AP1S3	0.0106	0.199	-6.48	0.199	0.842	0.872	1.64	1.65	Higher at M6
	Pain	Moderate Recovery	ENSG00000257379	-0.0121	-0.199	-6.48	-0.199	0.843	0.872	5.27	5.26	Higher at ED
	Pain	Moderate Recovery	ENSG00000291209	-0.00833	-0.199	-6.48	-0.199	0.842	0.872	2.44	2.44	Higher at ED
	Pain	Moderate Recovery	FSCN1	0.0142	0.199	-6.48	0.199	0.843	0.872	2.14	2.17	Higher at M6
	Pain	Moderate Recovery	HACL1	0.00689	0.199	-6.48	0.198	0.843	0.872	3.1	3.11	Higher at M6
	Pain	Moderate Recovery	IK	0.00696	0.199	-6.48	0.199	0.843	0.872	6.64	6.64	Higher at M6
	Pain	Moderate Recovery	ZMIZ1	-0.0118	-0.198	-6.48	-0.198	0.843	0.872	7.37	7.35	Higher at ED
	Pain	Moderate Recovery	ENSG00000290057	-0.00818	-0.198	-6.48	-0.198	0.843	0.872	2.32	2.31	Higher at ED
	Pain	Moderate Recovery	CBR1	0.0093	0.198	-6.48	0.197	0.844	0.873	3.3	3.31	Higher at M6
	Pain	Moderate Recovery	MED29	0.0048	0.197	-6.48	0.196	0.844	0.873	5.01	5.01	Higher at M6
	Pain	Moderate Recovery	ENSG00000285053	0.00674	0.197	-6.48	0.196	0.845	0.873	3.18	3.19	Higher at M6
	Pain	Moderate Recovery	NSMCE1	-0.00595	-0.197	-6.48	-0.196	0.845	0.873	3.39	3.39	Higher at ED
	Pain	Moderate Recovery	TAF9	-0.00739	-0.197	-6.48	-0.196	0.845	0.873	3.89	3.89	Higher at ED
	Pain	Moderate Recovery	TRA2B	0.00524	0.197	-6.48	0.196	0.845	0.873	6.83	6.84	Higher at M6
	Pain	Moderate Recovery	CCNC	-0.00955	-0.193	-6.48	-0.193	0.847	0.876	2.94	2.94	Higher at ED
	Pain	Moderate Recovery	ZNF614	-0.011	-0.192	-6.48	-0.192	0.848	0.877	2.61	2.6	Higher at ED
	Pain	Moderate Recovery	PSMD1	-0.00419	-0.192	-6.48	-0.191	0.848	0.877	5.43	5.43	Higher at ED
	Pain	Moderate Recovery	CETN2	0.00975	0.192	-6.48	0.191	0.848	0.877	2.52	2.53	Higher at M6
	Pain	Moderate Recovery	ASB3	-0.0047	-0.191	-6.48	-0.19	0.849	0.878	3.66	3.66	Higher at ED
	Pain	Moderate Recovery	ZNF7	0.00505	0.189	-6.48	0.189	0.85	0.879	3.87	3.88	Higher at M6
	Pain	Moderate Recovery	MRPL30	0.00702	0.189	-6.48	0.188	0.851	0.879	3.4	3.41	Higher at M6
	Pain	Moderate Recovery	ENSG00000291214	0.00573	0.189	-6.48	0.188	0.851	0.879	3.05	3.06	Higher at M6
	Pain	Moderate Recovery	APOL6	0.00974	0.188	-6.48	0.187	0.851	0.88	7.33	7.34	Higher at M6
	Pain	Moderate Recovery	PDCL	0.00514	0.188	-6.48	0.187	0.851	0.88	3.45	3.46	Higher at M6
	Pain	Moderate Recovery	ENSG00000244459	-0.00742	-0.188	-6.48	-0.187	0.852	0.88	2.1	2.09	Higher at ED
	Pain	Moderate Recovery	SNRPD1	-0.0107	-0.188	-6.48	-0.187	0.852	0.88	2.8	2.8	Higher at ED
	Pain	Moderate Recovery	WDTC1	0.0108	0.187	-6.48	0.187	0.852	0.88	7.27	7.27	Higher at M6
	Pain	Moderate Recovery	COMMD10	0.00896	0.187	-6.48	0.186	0.852	0.88	2.61	2.62	Higher at M6
	Pain	Moderate Recovery	NHLRC2	0.00566	0.186	-6.48	0.186	0.853	0.88	5.17	5.17	Higher at M6
	Pain	Moderate Recovery	BLCAP	0.00342	0.186	-6.48	0.186	0.853	0.881	5.74	5.74	Higher at M6
	Pain	Moderate Recovery	TPP1	0.00744	0.186	-6.48	0.186	0.853	0.881	7.42	7.42	Higher at M6
	Pain	Moderate Recovery	RDH14	0.0119	0.185	-6.48	0.185	0.853	0.881	2.23	2.25	Higher at M6
	Pain	Moderate Recovery	ACAP1	0.00536	0.184	-6.48	0.184	0.854	0.882	6.96	6.97	Higher at M6
	Pain	Moderate Recovery	LY75	0.00539	0.185	-6.48	0.184	0.854	0.882	5.82	5.82	Higher at M6
	Pain	Moderate Recovery	RPS25	-0.0129	-0.184	-6.48	-0.184	0.854	0.882	6.3	6.28	Higher at ED
	Pain	Moderate Recovery	PGAP1	0.00822	0.184	-6.48	0.184	0.854	0.882	2.75	2.76	Higher at M6
	Pain	Moderate Recovery	RFK	0.00928	0.182	-6.48	0.182	0.856	0.883	2.49	2.5	Higher at M6
	Pain	Moderate Recovery	TP53RK	0.00753	0.182	-6.48	0.182	0.856	0.883	3.68	3.68	Higher at M6
	Pain	Moderate Recovery	PITPNM1	0.00696	0.182	-6.48	0.181	0.856	0.883	6.37	6.37	Higher at M6
	Pain	Moderate Recovery	UBE2E2	-0.00806	-0.182	-6.48	-0.181	0.856	0.883	2.9	2.89	Higher at ED
	Pain	Moderate Recovery	ADRB2	0.00805	0.181	-6.48	0.18	0.857	0.884	4.71	4.72	Higher at M6
	Pain	Moderate Recovery	ZNF2	0.00591	0.181	-6.48	0.18	0.857	0.884	2.77	2.78	Higher at M6
	Pain	Moderate Recovery	LINC00243	0.00725	0.181	-6.48	0.18	0.857	0.884	3.34	3.37	Higher at M6
	Pain	Moderate Recovery	ENSG00000263335	0.0157	0.179	-6.48	0.178	0.859	0.885	2.3	2.37	Higher at M6
	Pain	Moderate Recovery	HINT1	0.0109	0.178	-6.48	0.178	0.859	0.886	4.26	4.27	Higher at M6
	Pain	Moderate Recovery	DCAF13	-0.00704	-0.177	-6.48	-0.177	0.86	0.887	3.57	3.57	Higher at ED
	Pain	Moderate Recovery	NDUFA7	-0.00701	-0.177	-6.48	-0.176	0.86	0.887	2.74	2.73	Higher at ED
	Pain	Moderate Recovery	FAM156A	0.0296	0.176	-6.48	0.176	0.861	0.887	3.81	3.85	Higher at M6
	Pain	Moderate Recovery	PGBD4	-0.00917	-0.176	-6.48	-0.176	0.861	0.887	2.31	2.3	Higher at ED
	Pain	Moderate Recovery	MARF1	0.00931	0.175	-6.48	0.175	0.861	0.888	8.3	8.31	Higher at M6
	Pain	Moderate Recovery	HDAC11	0.0072	0.175	-6.48	0.174	0.862	0.888	1.69	1.7	Higher at M6
	Pain	Moderate Recovery	RDH10	0.0083	0.175	-6.48	0.174	0.862	0.888	1.7	1.7	Higher at M6
	Pain	Moderate Recovery	LERFS	-0.0144	-0.173	-6.48	-0.172	0.863	0.89	1.01	0.999	Higher at ED
	Pain	Moderate Recovery	ENSG00000287265	-0.00643	-0.173	-6.48	-0.172	0.863	0.89	2.77	2.76	Higher at ED
	Pain	Moderate Recovery	MRPS21	-0.00874	-0.172	-6.48	-0.172	0.863	0.89	3.19	3.18	Higher at ED
	Pain	Moderate Recovery	FLJ42393	0.0105	0.172	-6.48	0.172	0.864	0.89	2.62	2.64	Higher at M6
	Pain	Moderate Recovery	GSDMD	0.00526	0.172	-6.48	0.172	0.864	0.89	5.48	5.49	Higher at M6
	Pain	Moderate Recovery	DHFR	0.00618	0.171	-6.48	0.171	0.864	0.89	3.44	3.45	Higher at M6
	Pain	Moderate Recovery	ENSG00000255946	-0.00853	-0.172	-6.48	-0.171	0.864	0.89	1.73	1.72	Higher at ED
	Pain	Moderate Recovery	IGKV3.15	0.0179	0.171	-6.48	0.171	0.864	0.89	2.1	2.15	Higher at M6
	Pain	Moderate Recovery	PPM1A	-0.00879	-0.171	-6.49	-0.171	0.864	0.89	7.47	7.46	Higher at ED
	Pain	Moderate Recovery	PPIB	-0.00511	-0.171	-6.49	-0.171	0.865	0.89	6.5	6.49	Higher at ED
	Pain	Moderate Recovery	ITGB1	0.00537	0.17	-6.49	0.17	0.865	0.891	7.65	7.65	Higher at M6
	Pain	Moderate Recovery	GALE	-0.00827	-0.17	-6.49	-0.17	0.865	0.891	1.76	1.75	Higher at ED
	Pain	Moderate Recovery	C5orf24	0.00604	0.17	-6.49	0.169	0.866	0.891	4.46	4.46	Higher at M6
	Pain	Moderate Recovery	RALGAPA1P1	-0.00798	-0.17	-6.49	-0.169	0.866	0.891	2.03	2.03	Higher at ED
	Pain	Moderate Recovery	ERMAP	0.00673	0.169	-6.49	0.169	0.866	0.891	3.94	3.95	Higher at M6
	Pain	Moderate Recovery	DCUN1D4	0.00687	0.169	-6.49	0.169	0.866	0.891	3.12	3.13	Higher at M6
	Pain	Moderate Recovery	DUSP23	0.00801	0.169	-6.49	0.169	0.866	0.891	2.21	2.21	Higher at M6
	Pain	Moderate Recovery	ZFP62	0.00804	0.169	-6.49	0.169	0.866	0.891	4.49	4.5	Higher at M6
	Pain	Moderate Recovery	ZMYM1	-0.00697	-0.169	-6.49	-0.169	0.866	0.891	3.25	3.25	Higher at ED
	Pain	Moderate Recovery	ZNF841	0.00559	0.169	-6.49	0.168	0.866	0.891	4.39	4.39	Higher at M6
	Pain	Moderate Recovery	H3C3	-0.018	-0.168	-6.49	-0.168	0.867	0.892	3.33	3.33	Higher at ED
	Pain	Moderate Recovery	HAUS8	-0.00573	-0.167	-6.49	-0.166	0.868	0.893	2.46	2.45	Higher at ED
	Pain	Moderate Recovery	PIGV	0.00394	0.166	-6.49	0.166	0.868	0.893	3.8	3.8	Higher at M6
	Pain	Moderate Recovery	ZNF37A	-0.00868	-0.166	-6.49	-0.165	0.869	0.894	4.64	4.63	Higher at ED
	Pain	Moderate Recovery	ZSWIM3	-0.00586	-0.166	-6.49	-0.165	0.869	0.894	2.29	2.29	Higher at ED
	Pain	Moderate Recovery	PHOSPHO1	0.013	0.165	-6.49	0.165	0.869	0.894	8.77	8.79	Higher at M6
	Pain	Moderate Recovery	ENSG00000279861	0.0102	0.165	-6.49	0.165	0.869	0.894	1.82	1.84	Higher at M6
	Pain	Moderate Recovery	RERE	-0.00983	-0.165	-6.49	-0.164	0.87	0.894	8.13	8.11	Higher at ED
	Pain	Moderate Recovery	DMTF1	0.00339	0.164	-6.49	0.164	0.87	0.894	6.05	6.05	Higher at M6
	Pain	Moderate Recovery	SBDS	-0.00687	-0.164	-6.49	-0.164	0.87	0.894	3.58	3.57	Higher at ED
	Pain	Moderate Recovery	LITATS1	0.0056	0.164	-6.49	0.163	0.87	0.895	2.46	2.46	Higher at M6
	Pain	Moderate Recovery	EOGT	0.00492	0.163	-6.49	0.162	0.871	0.895	2.68	2.69	Higher at M6
	Pain	Moderate Recovery	SDHAF1	-0.00727	-0.163	-6.49	-0.162	0.871	0.895	2.68	2.67	Higher at ED
	Pain	Moderate Recovery	TOLLIP	-0.00698	-0.163	-6.49	-0.162	0.871	0.895	6.18	6.18	Higher at ED
	Pain	Moderate Recovery	FAM210A	0.00745	0.162	-6.49	0.162	0.871	0.896	2.14	2.15	Higher at M6
	Pain	Moderate Recovery	GNL3	-0.0104	-0.162	-6.49	-0.162	0.872	0.896	3.09	3.09	Higher at ED
	Pain	Moderate Recovery	MARCO	0.0142	0.162	-6.49	0.161	0.872	0.896	1.84	1.89	Higher at M6
	Pain	Moderate Recovery	PNKD	-0.00611	-0.162	-6.49	-0.161	0.872	0.896	4.7	4.7	Higher at ED
	Pain	Moderate Recovery	ZNF639	0.00648	0.162	-6.49	0.161	0.872	0.896	3.26	3.27	Higher at M6
	Pain	Moderate Recovery	ALG2	0.00487	0.162	-6.49	0.161	0.872	0.896	3.77	3.77	Higher at M6
	Pain	Moderate Recovery	MARK4	-0.00676	-0.161	-6.49	-0.16	0.873	0.896	4.82	4.82	Higher at ED
	Pain	Moderate Recovery	KIF3B	-0.00378	-0.161	-6.49	-0.16	0.873	0.896	4.76	4.75	Higher at ED
	Pain	Moderate Recovery	TRMT13	0.00831	0.161	-6.49	0.16	0.873	0.896	3.36	3.37	Higher at M6
	Pain	Moderate Recovery	C22orf39	0.00551	0.16	-6.49	0.16	0.873	0.897	4.57	4.58	Higher at M6
	Pain	Moderate Recovery	DOP1B	0.00539	0.16	-6.49	0.159	0.873	0.897	5.66	5.66	Higher at M6
	Pain	Moderate Recovery	FHOD1	0.00494	0.159	-6.49	0.159	0.874	0.897	4.92	4.93	Higher at M6
	Pain	Moderate Recovery	NCEH1	0.00668	0.16	-6.49	0.159	0.874	0.897	2.76	2.77	Higher at M6
	Pain	Moderate Recovery	RYK	-0.0051	-0.16	-6.49	-0.159	0.874	0.897	4.27	4.26	Higher at ED
	Pain	Moderate Recovery	EIF6	0.00446	0.159	-6.49	0.159	0.874	0.897	4.27	4.27	Higher at M6
	Pain	Moderate Recovery	LENG9	0.00835	0.159	-6.49	0.158	0.874	0.897	1.97	1.98	Higher at M6
	Pain	Moderate Recovery	ENSG00000279554	-0.0115	-0.159	-6.49	-0.158	0.874	0.897	1.75	1.74	Higher at ED
	Pain	Moderate Recovery	MPLKIP	-0.00502	-0.158	-6.49	-0.157	0.875	0.898	3.94	3.94	Higher at ED
	Pain	Moderate Recovery	ENSG00000230732	-0.00887	-0.158	-6.49	-0.157	0.875	0.898	2.11	2.1	Higher at ED
	Pain	Moderate Recovery	EIF3I	0.00499	0.158	-6.49	0.157	0.875	0.898	4.61	4.61	Higher at M6
	Pain	Moderate Recovery	HEBP1	0.00808	0.156	-6.49	0.156	0.876	0.899	3.31	3.3	Higher at M6
	Pain	Moderate Recovery	TMEM79	-0.00672	-0.156	-6.49	-0.155	0.876	0.899	2.53	2.53	Higher at ED
	Pain	Moderate Recovery	ENSG00000284874	-0.0145	-0.156	-6.49	-0.155	0.877	0.899	3.27	3.26	Higher at ED
	Pain	Moderate Recovery	ENSG00000293287	-0.00583	-0.155	-6.49	-0.155	0.877	0.9	3.99	3.99	Higher at ED
	Pain	Moderate Recovery	LY75.CD302	0.0152	0.154	-6.49	0.153	0.878	0.901	3.99	3.99	Higher at M6
	Pain	Moderate Recovery	CHTF8	-0.0036	-0.153	-6.49	-0.152	0.879	0.901	5.07	5.07	Higher at ED
	Pain	Moderate Recovery	MSH3	-0.00346	-0.153	-6.49	-0.152	0.879	0.901	4.24	4.24	Higher at ED
	Pain	Moderate Recovery	MTFR1	-0.00693	-0.152	-6.49	-0.152	0.879	0.902	1.74	1.73	Higher at ED
	Pain	Moderate Recovery	NUDT22	-0.00533	-0.152	-6.49	-0.152	0.879	0.902	3.77	3.76	Higher at ED
	Pain	Moderate Recovery	ENSG00000124593	0.00691	0.152	-6.49	0.152	0.88	0.902	2.71	2.72	Higher at M6
	Pain	Moderate Recovery	MPHOSPH6	-0.00754	-0.152	-6.49	-0.152	0.88	0.902	1.95	1.95	Higher at ED
	Pain	Moderate Recovery	TMA16	0.00605	0.152	-6.49	0.151	0.88	0.902	2.74	2.74	Higher at M6
	Pain	Moderate Recovery	MVP.DT	0.00728	0.151	-6.49	0.151	0.88	0.902	1.67	1.68	Higher at M6
	Pain	Moderate Recovery	ZNF451	-0.00384	-0.151	-6.49	-0.15	0.88	0.902	6.08	6.08	Higher at ED
	Pain	Moderate Recovery	TXNDC5	0.012	0.151	-6.49	0.15	0.881	0.903	4.9	4.91	Higher at M6
	Pain	Moderate Recovery	DAP3	-0.00338	-0.15	-6.49	-0.15	0.881	0.903	4.88	4.88	Higher at ED
	Pain	Moderate Recovery	SCAPER	-0.00512	-0.15	-6.49	-0.15	0.881	0.903	5.01	5	Higher at ED
	Pain	Moderate Recovery	BAZ2A	-0.00666	-0.148	-6.49	-0.148	0.883	0.904	7.98	7.97	Higher at ED
	Pain	Moderate Recovery	PDIA5	0.00738	0.148	-6.49	0.148	0.883	0.904	1.68	1.69	Higher at M6
	Pain	Moderate Recovery	PRCC	-0.00414	-0.148	-6.49	-0.148	0.883	0.904	5.2	5.19	Higher at ED
	Pain	Moderate Recovery	RNASE2	-0.0138	-0.148	-6.49	-0.148	0.883	0.904	2.99	2.94	Higher at ED
	Pain	Moderate Recovery	ZC3HAV1	-0.00397	-0.148	-6.49	-0.148	0.883	0.904	7.88	7.88	Higher at ED
	Pain	Moderate Recovery	XAF1	0.00933	0.148	-6.49	0.147	0.883	0.904	6.34	6.33	Higher at M6
	Pain	Moderate Recovery	CELF1	0.0029	0.147	-6.49	0.147	0.883	0.904	7.55	7.55	Higher at M6
	Pain	Moderate Recovery	CFL2	-0.00767	-0.147	-6.49	-0.146	0.884	0.905	1.85	1.85	Higher at ED
	Pain	Moderate Recovery	NDRG3	-0.00401	-0.147	-6.49	-0.147	0.883	0.905	4.49	4.49	Higher at ED
	Pain	Moderate Recovery	ABRAXAS2	-0.00415	-0.147	-6.49	-0.146	0.884	0.905	3.49	3.49	Higher at ED
	Pain	Moderate Recovery	ENSG00000294531	-0.00698	-0.147	-6.49	-0.146	0.884	0.905	2.31	2.3	Higher at ED
	Pain	Moderate Recovery	PSMD7	-0.00436	-0.146	-6.49	-0.146	0.884	0.905	4.82	4.81	Higher at ED
	Pain	Moderate Recovery	IPO11	0.00585	0.146	-6.49	0.146	0.884	0.905	3.18	3.19	Higher at M6
	Pain	Moderate Recovery	ERCC6L2	0.00408	0.146	-6.49	0.145	0.885	0.905	5.93	5.94	Higher at M6
	Pain	Moderate Recovery	GABARAPL2	0.00872	0.146	-6.49	0.145	0.885	0.905	6.06	6.08	Higher at M6
	Pain	Moderate Recovery	PCDH9	0.00779	0.146	-6.49	0.145	0.884	0.905	4.48	4.49	Higher at M6
	Pain	Moderate Recovery	PRKACB	-0.01	-0.145	-6.49	-0.145	0.885	0.905	5.59	5.58	Higher at ED
	Pain	Moderate Recovery	ZNF860	-0.00881	-0.144	-6.49	-0.143	0.886	0.907	2.06	2.06	Higher at ED
	Pain	Moderate Recovery	S100PBP	-0.0033	-0.144	-6.49	-0.143	0.886	0.907	5.15	5.15	Higher at ED
	Pain	Moderate Recovery	LRRC58	-0.00592	-0.143	-6.49	-0.143	0.887	0.907	4.92	4.91	Higher at ED
	Pain	Moderate Recovery	TRABD	0.00415	0.143	-6.49	0.142	0.887	0.907	5.81	5.81	Higher at M6
	Pain	Moderate Recovery	AEN	0.00548	0.142	-6.49	0.141	0.888	0.908	3.98	3.99	Higher at M6
	Pain	Moderate Recovery	ABHD17B	-0.00413	-0.141	-6.49	-0.141	0.888	0.908	3.47	3.47	Higher at ED
	Pain	Moderate Recovery	ATF6B	0.00398	0.141	-6.49	0.141	0.888	0.908	6.18	6.18	Higher at M6
	Pain	Moderate Recovery	AQR	0.00301	0.14	-6.49	0.139	0.889	0.909	5.75	5.75	Higher at M6
	Pain	Moderate Recovery	IGLC3	0.0169	0.138	-6.49	0.137	0.891	0.911	4.32	4.37	Higher at M6
	Pain	Moderate Recovery	USP47	-0.00502	-0.138	-6.49	-0.137	0.891	0.911	5.66	5.66	Higher at ED
	Pain	Moderate Recovery	ENSG00000242588	0.00513	0.137	-6.49	0.137	0.891	0.911	8.24	8.24	Higher at M6
	Pain	Moderate Recovery	PPA1	0.00724	0.136	-6.49	0.136	0.892	0.912	3.06	3.07	Higher at M6
	Pain	Moderate Recovery	GGA3	0.00425	0.136	-6.49	0.136	0.892	0.912	6.02	6.03	Higher at M6
	Pain	Moderate Recovery	THRAP3	-0.00518	-0.136	-6.49	-0.136	0.892	0.912	7.45	7.44	Higher at ED
	Pain	Moderate Recovery	ZNF25	-0.00514	-0.136	-6.49	-0.135	0.893	0.912	3.28	3.27	Higher at ED
	Pain	Moderate Recovery	TMEM14B	0.00551	0.135	-6.49	0.135	0.893	0.912	3.01	3.02	Higher at M6
	Pain	Moderate Recovery	BISPR	0.00552	0.133	-6.49	0.133	0.895	0.914	3.37	3.38	Higher at M6
	Pain	Moderate Recovery	CAT	0.00572	0.133	-6.49	0.132	0.895	0.914	6.52	6.52	Higher at M6
	Pain	Moderate Recovery	DDX60	-0.00768	-0.131	-6.49	-0.131	0.896	0.916	5.51	5.5	Higher at ED
	Pain	Moderate Recovery	CTR9	0.00366	0.13	-6.49	0.13	0.897	0.916	5.59	5.6	Higher at M6
	Pain	Moderate Recovery	PVR	-0.004	-0.127	-6.49	-0.127	0.899	0.918	4.01	4.01	Higher at ED
	Pain	Moderate Recovery	ADNP	0.0025	0.127	-6.49	0.127	0.899	0.919	6.6	6.6	Higher at M6
	Pain	Moderate Recovery	ENSG00000281195	-0.00456	-0.127	-6.49	-0.126	0.9	0.919	3.79	3.79	Higher at ED
	Pain	Moderate Recovery	SKI	0.00728	0.126	-6.49	0.125	0.9	0.919	6.93	6.94	Higher at M6
	Pain	Moderate Recovery	RABGAP1	-0.00269	-0.126	-6.49	-0.125	0.9	0.919	5.15	5.15	Higher at ED
	Pain	Moderate Recovery	GPATCH3	0.00314	0.125	-6.49	0.125	0.901	0.92	3.32	3.33	Higher at M6
	Pain	Moderate Recovery	SACS	0.0071	0.125	-6.49	0.125	0.901	0.92	5.37	5.38	Higher at M6
	Pain	Moderate Recovery	CLASRP	-0.00464	-0.125	-6.49	-0.125	0.901	0.92	5.43	5.43	Higher at ED
	Pain	Moderate Recovery	GZMA	0.0127	0.124	-6.49	0.124	0.901	0.92	2.62	2.65	Higher at M6
	Pain	Moderate Recovery	ZDHHC2	-0.00488	-0.124	-6.49	-0.124	0.902	0.92	5.11	5.1	Higher at ED
	Pain	Moderate Recovery	MMS22L	-0.00405	-0.124	-6.49	-0.123	0.902	0.921	3.72	3.71	Higher at ED
	Pain	Moderate Recovery	WBP1	-0.00371	-0.122	-6.49	-0.122	0.903	0.922	4.47	4.47	Higher at ED
	Pain	Moderate Recovery	RFX1	-0.00727	-0.122	-6.49	-0.121	0.903	0.922	5.11	5.1	Higher at ED
	Pain	Moderate Recovery	CCDC77	0.00553	0.121	-6.49	0.121	0.904	0.923	2.2	2.2	Higher at M6
	Pain	Moderate Recovery	MIR29B2CHG	-0.00553	-0.121	-6.49	-0.12	0.904	0.923	6.85	6.84	Higher at ED
	Pain	Moderate Recovery	SH2D1A	0.00793	0.121	-6.49	0.12	0.904	0.923	3.88	3.9	Higher at M6
	Pain	Moderate Recovery	MRTFA	-0.00539	-0.121	-6.49	-0.12	0.904	0.923	6.92	6.92	Higher at ED
	Pain	Moderate Recovery	HELQ	-0.00448	-0.118	-6.49	-0.118	0.906	0.924	3.47	3.46	Higher at ED
	Pain	Moderate Recovery	MIR181A1HG	0.00466	0.119	-6.49	0.118	0.906	0.924	3.61	3.61	Higher at M6
	Pain	Moderate Recovery	ZNF283	-0.00558	-0.118	-6.49	-0.118	0.906	0.924	2.82	2.82	Higher at ED
	Pain	Moderate Recovery	DNAAF2	-0.00596	-0.118	-6.49	-0.118	0.906	0.924	1.88	1.88	Higher at ED
	Pain	Moderate Recovery	PRIMPOL	0.00483	0.118	-6.49	0.118	0.906	0.924	2.31	2.31	Higher at M6
	Pain	Moderate Recovery	CRKL	-0.00369	-0.117	-6.49	-0.117	0.907	0.925	6.73	6.73	Higher at ED
	Pain	Moderate Recovery	RMND1	0.00398	0.117	-6.49	0.117	0.907	0.925	2.78	2.79	Higher at M6
	Pain	Moderate Recovery	ATP5MC3	-0.0045	-0.116	-6.49	-0.116	0.908	0.926	4.07	4.07	Higher at ED
	Pain	Moderate Recovery	FBXL15	0.00528	0.116	-6.49	0.116	0.908	0.926	2.3	2.31	Higher at M6
	Pain	Moderate Recovery	ZNRF1	0.00436	0.116	-6.49	0.116	0.908	0.926	3	3	Higher at M6
	Pain	Moderate Recovery	ENSG00000275437	0.00578	0.116	-6.49	0.115	0.908	0.926	2	2.02	Higher at M6
	Pain	Moderate Recovery	GPR18	0.00714	0.115	-6.49	0.115	0.909	0.926	2.64	2.65	Higher at M6
	Pain	Moderate Recovery	TMEM219	-0.00379	-0.115	-6.49	-0.115	0.909	0.926	4.09	4.09	Higher at ED
	Pain	Moderate Recovery	GTPBP10	-0.00403	-0.115	-6.49	-0.114	0.909	0.926	4.02	4.01	Higher at ED
	Pain	Moderate Recovery	DBNDD2	0.00607	0.115	-6.49	0.114	0.909	0.926	1.77	1.77	Higher at M6
	Pain	Moderate Recovery	ACVR2A	0.00445	0.114	-6.49	0.114	0.91	0.927	2.7	2.71	Higher at M6
	Pain	Moderate Recovery	OAS3	0.0102	0.114	-6.49	0.113	0.91	0.927	6.74	6.71	Higher at M6
	Pain	Moderate Recovery	SYNE2	0.00366	0.114	-6.49	0.114	0.91	0.927	8.96	8.96	Higher at M6
	Pain	Moderate Recovery	ZNF347	-0.00562	-0.114	-6.49	-0.113	0.91	0.927	3.34	3.34	Higher at ED
	Pain	Moderate Recovery	ENSG00000280355	-0.0061	-0.113	-6.49	-0.113	0.91	0.927	1.66	1.65	Higher at ED
	Pain	Moderate Recovery	NELFE	0.00268	0.113	-6.49	0.113	0.91	0.927	4.28	4.29	Higher at M6
	Pain	Moderate Recovery	SPPL3	0.00328	0.113	-6.49	0.113	0.91	0.927	4.98	4.98	Higher at M6
	Pain	Moderate Recovery	ZNF79	-0.00316	-0.113	-6.49	-0.112	0.911	0.927	3.51	3.51	Higher at ED
	Pain	Moderate Recovery	THG1L	0.00484	0.112	-6.49	0.112	0.911	0.927	2.27	2.28	Higher at M6
	Pain	Moderate Recovery	RN7SL1	-0.00938	-0.112	-6.49	-0.111	0.911	0.928	16.2	16.2	Higher at ED
	Pain	Moderate Recovery	EPSTI1	0.00917	0.112	-6.49	0.111	0.911	0.928	5.02	5.03	Higher at M6
	Pain	Moderate Recovery	ATG4D	-0.00392	-0.111	-6.49	-0.111	0.912	0.928	3.7	3.7	Higher at ED
	Pain	Moderate Recovery	CCSER1	0.00558	0.111	-6.49	0.111	0.912	0.928	1.97	1.98	Higher at M6
	Pain	Moderate Recovery	ZNF91	0.00688	0.111	-6.49	0.111	0.912	0.928	5.64	5.64	Higher at M6
	Pain	Moderate Recovery	NUP54	0.0035	0.11	-6.49	0.11	0.913	0.929	3.87	3.88	Higher at M6
	Pain	Moderate Recovery	SLC25A13	-0.00387	-0.11	-6.49	-0.109	0.913	0.929	2.58	2.57	Higher at ED
	Pain	Moderate Recovery	PRDX5	-0.00605	-0.109	-6.49	-0.109	0.913	0.929	5.84	5.84	Higher at ED
	Pain	Moderate Recovery	PTGER4	-0.00278	-0.11	-6.49	-0.109	0.913	0.929	6.04	6.04	Higher at ED
	Pain	Moderate Recovery	RTL5	0.00593	0.11	-6.49	0.109	0.913	0.929	1.86	1.87	Higher at M6
	Pain	Moderate Recovery	BMI1	-0.00538	-0.109	-6.49	-0.109	0.913	0.929	3.88	3.88	Higher at ED
	Pain	Moderate Recovery	DTNBP1	-0.00329	-0.109	-6.49	-0.109	0.913	0.929	3.79	3.79	Higher at ED
	Pain	Moderate Recovery	ENDOV	0.0039	0.109	-6.49	0.109	0.914	0.929	2.49	2.5	Higher at M6
	Pain	Moderate Recovery	E2F5	0.00657	0.109	-6.49	0.108	0.914	0.929	1.9	1.91	Higher at M6
	Pain	Moderate Recovery	PKP4	-0.00309	-0.109	-6.49	-0.108	0.914	0.929	4.28	4.28	Higher at ED
	Pain	Moderate Recovery	LIMS1	0.00413	0.108	-6.49	0.108	0.914	0.929	6.18	6.19	Higher at M6
	Pain	Moderate Recovery	PRAF2	-0.00446	-0.108	-6.49	-0.108	0.914	0.929	3.76	3.75	Higher at ED
	Pain	Moderate Recovery	PRPS2	-0.00388	-0.108	-6.49	-0.107	0.915	0.93	3.51	3.51	Higher at ED
	Pain	Moderate Recovery	YRDC	-0.00459	-0.108	-6.49	-0.107	0.915	0.93	1.72	1.72	Higher at ED
	Pain	Moderate Recovery	MTMR12	0.00279	0.107	-6.49	0.107	0.915	0.93	5.02	5.02	Higher at M6
	Pain	Moderate Recovery	ARHGAP5	0.00505	0.107	-6.49	0.107	0.915	0.93	4.96	4.97	Higher at M6
	Pain	Moderate Recovery	MFSD5	0.00331	0.107	-6.49	0.107	0.915	0.93	3.55	3.56	Higher at M6
	Pain	Moderate Recovery	RPS18	0.00927	0.107	-6.49	0.107	0.915	0.93	6.56	6.56	Higher at M6
	Pain	Moderate Recovery	SS18	0.00265	0.107	-6.49	0.106	0.915	0.93	5.29	5.29	Higher at M6
	Pain	Moderate Recovery	ENSG00000273156	-0.00429	-0.107	-6.49	-0.106	0.915	0.93	1.81	1.8	Higher at ED
	Pain	Moderate Recovery	RPAP2	0.00527	0.107	-6.49	0.106	0.915	0.93	4.8	4.8	Higher at M6
	Pain	Moderate Recovery	SNHG29	-0.0065	-0.106	-6.49	-0.106	0.916	0.93	5.12	5.12	Higher at ED
	Pain	Moderate Recovery	APBB3	0.00455	0.106	-6.49	0.106	0.916	0.93	3.65	3.66	Higher at M6
	Pain	Moderate Recovery	KBTBD6	-0.00472	-0.105	-6.49	-0.105	0.917	0.931	3.26	3.26	Higher at ED
	Pain	Moderate Recovery	PI3	0.00948	0.105	-6.49	0.105	0.917	0.931	4.61	4.64	Higher at M6
	Pain	Moderate Recovery	HERPUD2.AS1	0.00423	0.104	-6.49	0.104	0.917	0.931	2.32	2.32	Higher at M6
	Pain	Moderate Recovery	TRDMT1	0.003	0.104	-6.49	0.104	0.917	0.931	4.64	4.65	Higher at M6
	Pain	Moderate Recovery	ARHGAP45	0.00404	0.104	-6.49	0.104	0.917	0.931	8.91	8.91	Higher at M6
	Pain	Moderate Recovery	ENSG00000261208	0.00774	0.104	-6.49	0.104	0.917	0.931	1.89	1.9	Higher at M6
	Pain	Moderate Recovery	MECP2	-0.00299	-0.104	-6.49	-0.104	0.917	0.932	7.21	7.21	Higher at ED
	Pain	Moderate Recovery	ADI1	-0.0028	-0.104	-6.49	-0.103	0.918	0.932	4.37	4.37	Higher at ED
	Pain	Moderate Recovery	ABCD3	-0.00338	-0.103	-6.49	-0.102	0.918	0.932	3.78	3.78	Higher at ED
	Pain	Moderate Recovery	ORMDL1	-0.00325	-0.102	-6.49	-0.102	0.919	0.933	4.86	4.86	Higher at ED
	Pain	Moderate Recovery	TUBD1	-0.00431	-0.102	-6.49	-0.102	0.919	0.933	2.45	2.45	Higher at ED
	Pain	Moderate Recovery	SMAD5	0.00277	0.102	-6.49	0.101	0.919	0.933	4.29	4.29	Higher at M6
	Pain	Moderate Recovery	GBP5	0.00732	0.101	-6.49	0.101	0.919	0.933	7.86	7.86	Higher at M6
	Pain	Moderate Recovery	TXNDC11	-0.00263	-0.101	-6.49	-0.101	0.92	0.933	4.84	4.83	Higher at ED
	Pain	Moderate Recovery	ENSG00000290318	0.0122	0.1	-6.49	0.1	0.92	0.934	3.86	3.85	Higher at M6
	Pain	Moderate Recovery	H2AZ2	-0.00171	-0.0989	-6.49	-0.0986	0.921	0.935	5.73	5.73	Higher at ED
	Pain	Moderate Recovery	TOMM20	0.00362	0.098	-6.49	0.0977	0.922	0.936	4.59	4.6	Higher at M6
	Pain	Moderate Recovery	RTCB	0.00297	0.0975	-6.49	0.0972	0.923	0.936	4.06	4.06	Higher at M6
	Pain	Moderate Recovery	IKBKG	0.00463	0.0974	-6.49	0.0971	0.923	0.936	5.01	5.02	Higher at M6
	Pain	Moderate Recovery	ZDHHC13	-0.00282	-0.0972	-6.49	-0.0969	0.923	0.936	3.34	3.34	Higher at ED
	Pain	Moderate Recovery	MRPS11	0.00295	0.0937	-6.5	0.0934	0.926	0.939	3.58	3.58	Higher at M6
	Pain	Moderate Recovery	ENSG00000283041	-0.00529	-0.0935	-6.5	-0.0932	0.926	0.939	3.42	3.41	Higher at ED
	Pain	Moderate Recovery	SUGP1	-0.00218	-0.0933	-6.5	-0.0932	0.926	0.939	4.74	4.74	Higher at ED
	Pain	Moderate Recovery	OARD1	0.0028	0.0932	-6.5	0.0929	0.926	0.939	4.15	4.16	Higher at M6
	Pain	Moderate Recovery	HIBCH	0.00279	0.0929	-6.5	0.0926	0.926	0.939	3.69	3.69	Higher at M6
	Pain	Moderate Recovery	EPG5	-0.00259	-0.0925	-6.5	-0.0922	0.927	0.939	6.69	6.69	Higher at ED
	Pain	Moderate Recovery	MROH6	-0.00524	-0.0925	-6.5	-0.0922	0.927	0.939	2.6	2.6	Higher at ED
	Pain	Moderate Recovery	TTC21A	0.00487	0.0927	-6.5	0.0924	0.926	0.939	1.97	1.97	Higher at M6
	Pain	Moderate Recovery	TP53TG1	0.00411	0.0924	-6.5	0.0921	0.927	0.939	2.15	2.16	Higher at M6
	Pain	Moderate Recovery	KIAA0586	0.00239	0.0915	-6.5	0.0912	0.927	0.94	4.99	4.99	Higher at M6
	Pain	Moderate Recovery	BORA	-0.00523	-0.0908	-6.5	-0.0906	0.928	0.94	1.69	1.69	Higher at ED
	Pain	Moderate Recovery	EPN1	0.00373	0.0909	-6.5	0.0906	0.928	0.94	6.7	6.71	Higher at M6
	Pain	Moderate Recovery	HACD2	0.00258	0.0902	-6.5	0.0899	0.928	0.941	4.23	4.23	Higher at M6
	Pain	Moderate Recovery	PCBP1	-0.00388	-0.0896	-6.5	-0.0893	0.929	0.941	8.42	8.42	Higher at ED
	Pain	Moderate Recovery	TOM1L2	0.0035	0.0891	-6.5	0.0888	0.929	0.941	5.43	5.43	Higher at M6
	Pain	Moderate Recovery	PINK1	-0.00585	-0.0889	-6.5	-0.0887	0.929	0.941	6.85	6.85	Higher at ED
	Pain	Moderate Recovery	NADK2	-0.00333	-0.0888	-6.5	-0.0885	0.929	0.941	2.61	2.61	Higher at ED
	Pain	Moderate Recovery	UBE2E3	-0.00283	-0.0883	-6.5	-0.0881	0.93	0.942	3.64	3.63	Higher at ED
	Pain	Moderate Recovery	ZNF703	0.00447	0.0882	-6.5	0.088	0.93	0.942	3.67	3.69	Higher at M6
	Pain	Moderate Recovery	SEC11C	0.00477	0.088	-6.5	0.0877	0.93	0.942	2.94	2.95	Higher at M6
	Pain	Moderate Recovery	BTN3A1	-0.00243	-0.087	-6.5	-0.0868	0.931	0.942	7.13	7.12	Higher at ED
	Pain	Moderate Recovery	RANBP9	-0.00185	-0.0871	-6.5	-0.0868	0.931	0.942	4.81	4.8	Higher at ED
	Pain	Moderate Recovery	RCC1	-0.00372	-0.0868	-6.5	-0.0865	0.931	0.943	3.06	3.06	Higher at ED
	Pain	Moderate Recovery	ZHX2	0.00298	0.0866	-6.5	0.0863	0.931	0.943	5.71	5.71	Higher at M6
	Pain	Moderate Recovery	P2RX4	-0.00265	-0.0863	-6.5	-0.086	0.931	0.943	4.03	4.02	Higher at ED
	Pain	Moderate Recovery	ZNF446	0.00293	0.085	-6.5	0.0847	0.932	0.944	3.12	3.12	Higher at M6
	Pain	Moderate Recovery	MGAT2	0.00216	0.0833	-6.5	0.0831	0.934	0.945	4.89	4.89	Higher at M6
	Pain	Moderate Recovery	UPF3AP3	-0.00491	-0.0819	-6.5	-0.0817	0.935	0.946	1.72	1.72	Higher at ED
	Pain	Moderate Recovery	PTER	-0.0034	-0.0813	-6.5	-0.081	0.935	0.947	3.4	3.4	Higher at ED
	Pain	Moderate Recovery	IMPACT	0.00266	0.081	-6.5	0.0808	0.936	0.947	3	3	Higher at M6
	Pain	Moderate Recovery	UBL7.DT	-0.00264	-0.0809	-6.5	-0.0806	0.936	0.947	2.94	2.94	Higher at ED
	Pain	Moderate Recovery	MCAT	-0.00347	-0.0808	-6.5	-0.0805	0.936	0.947	1.97	1.96	Higher at ED
	Pain	Moderate Recovery	ARHGAP12	-0.00272	-0.0803	-6.5	-0.08	0.936	0.947	4.32	4.31	Higher at ED
	Pain	Moderate Recovery	MAN2B2	-0.00282	-0.0799	-6.5	-0.0796	0.937	0.947	6.55	6.55	Higher at ED
	Pain	Moderate Recovery	FKRP	0.00246	0.0793	-6.5	0.0791	0.937	0.948	3.53	3.54	Higher at M6
	Pain	Moderate Recovery	TUBB6	0.00392	0.0793	-6.5	0.079	0.937	0.948	2.38	2.38	Higher at M6
	Pain	Moderate Recovery	CAMTA2	0.00406	0.0779	-6.5	0.0777	0.938	0.949	5.99	5.99	Higher at M6
	Pain	Moderate Recovery	EIF4A1	0.00196	0.0775	-6.5	0.0773	0.938	0.949	6.99	6.99	Higher at M6
	Pain	Moderate Recovery	RN7SL2	-0.00627	-0.0773	-6.5	-0.0771	0.939	0.949	16.7	16.7	Higher at ED
	Pain	Moderate Recovery	TIGD6	0.00419	0.0771	-6.5	0.0768	0.939	0.949	1.73	1.74	Higher at M6
	Pain	Moderate Recovery	KLHDC10	-0.00183	-0.0759	-6.5	-0.0756	0.94	0.95	4.56	4.56	Higher at ED
	Pain	Moderate Recovery	ZNF211	-0.00222	-0.0756	-6.5	-0.0754	0.94	0.95	3.77	3.77	Higher at ED
	Pain	Moderate Recovery	ZNF181	-0.00492	-0.0748	-6.5	-0.0746	0.941	0.951	2.37	2.37	Higher at ED
	Pain	Moderate Recovery	ENSG00000279620	0.00421	0.0738	-6.5	0.0735	0.941	0.951	2.21	2.22	Higher at M6
	Pain	Moderate Recovery	UBE2M	-0.00298	-0.0735	-6.5	-0.0733	0.942	0.952	4.66	4.66	Higher at ED
	Pain	Moderate Recovery	KAT7	0.00144	0.072	-6.5	0.0718	0.943	0.953	6.75	6.75	Higher at M6
	Pain	Moderate Recovery	XYLT1	0.00238	0.0721	-6.5	0.0719	0.943	0.953	5.95	5.96	Higher at M6
	Pain	Moderate Recovery	CSRNP2	0.00156	0.0714	-6.5	0.0712	0.943	0.953	4.13	4.13	Higher at M6
	Pain	Moderate Recovery	ZNF35	0.00366	0.071	-6.5	0.0708	0.944	0.953	1.7	1.7	Higher at M6
	Pain	Moderate Recovery	MPG	0.00246	0.0705	-6.5	0.0703	0.944	0.954	3.92	3.92	Higher at M6
	Pain	Moderate Recovery	MRPL15	-0.00417	-0.0705	-6.5	-0.0703	0.944	0.954	1.93	1.93	Higher at ED
	Pain	Moderate Recovery	SIGLEC1	0.00756	0.0696	-6.5	0.0694	0.945	0.954	2.68	2.72	Higher at M6
	Pain	Moderate Recovery	ADRM1	0.00182	0.0685	-6.5	0.0683	0.946	0.955	5.04	5.05	Higher at M6
	Pain	Moderate Recovery	DCAF15	0.00205	0.0672	-6.5	0.067	0.947	0.956	4.87	4.87	Higher at M6
	Pain	Moderate Recovery	RXRB	-0.0019	-0.0666	-6.5	-0.0664	0.947	0.956	4.96	4.96	Higher at ED
	Pain	Moderate Recovery	CREB3	0.00196	0.0663	-6.5	0.0661	0.947	0.956	3.17	3.17	Higher at M6
	Pain	Moderate Recovery	SLC29A3	-0.00244	-0.0663	-6.5	-0.0661	0.947	0.956	2.8	2.8	Higher at ED
	Pain	Moderate Recovery	MOCS3	0.00227	0.0651	-6.5	0.0649	0.948	0.957	3.07	3.07	Higher at M6
	Pain	Moderate Recovery	TAX1BP3	-0.00289	-0.0649	-6.5	-0.0647	0.948	0.957	3.38	3.38	Higher at ED
	Pain	Moderate Recovery	NHERF1	0.00236	0.0646	-6.5	0.0644	0.949	0.958	7.46	7.46	Higher at M6
	Pain	Moderate Recovery	CSNK1G2	-0.00195	-0.0643	-6.5	-0.0641	0.949	0.958	6.92	6.92	Higher at ED
	Pain	Moderate Recovery	ENSG00000290924	0.00219	0.0632	-6.5	0.0631	0.95	0.958	3.15	3.16	Higher at M6
	Pain	Moderate Recovery	KMT5C	-0.00259	-0.0626	-6.5	-0.0624	0.95	0.959	2.6	2.6	Higher at ED
	Pain	Moderate Recovery	AKNA	0.00275	0.0624	-6.5	0.0622	0.95	0.959	9.64	9.64	Higher at M6
	Pain	Moderate Recovery	TXNDC15	-0.00172	-0.0619	-6.5	-0.0617	0.951	0.959	4.07	4.07	Higher at ED
	Pain	Moderate Recovery	LAP3	0.00375	0.0614	-6.5	0.0612	0.951	0.96	4.94	4.94	Higher at M6
	Pain	Moderate Recovery	CEP120	0.00152	0.0605	-6.5	0.0603	0.952	0.96	5.31	5.31	Higher at M6
	Pain	Moderate Recovery	EMC6	0.00297	0.0603	-6.5	0.0601	0.952	0.96	2.95	2.95	Higher at M6
	Pain	Moderate Recovery	SLC43A3	0.00214	0.0596	-6.5	0.0594	0.953	0.961	4.2	4.2	Higher at M6
	Pain	Moderate Recovery	AUP1	0.00145	0.059	-6.5	0.0588	0.953	0.961	5.29	5.29	Higher at M6
	Pain	Moderate Recovery	MRPL22	-0.00237	-0.059	-6.5	-0.0588	0.953	0.961	2.17	2.17	Higher at ED
	Pain	Moderate Recovery	CYP2D7	-0.00341	-0.0584	-6.5	-0.0583	0.954	0.962	2.18	2.18	Higher at ED
	Pain	Moderate Recovery	NAA60	-0.00162	-0.0571	-6.5	-0.0569	0.955	0.963	5.54	5.54	Higher at ED
	Pain	Moderate Recovery	SELENOK	-0.00318	-0.0567	-6.5	-0.0565	0.955	0.963	4	3.99	Higher at ED
	Pain	Moderate Recovery	ZNF583	-0.0041	-0.0561	-6.5	-0.056	0.955	0.963	1.69	1.68	Higher at ED
	Pain	Moderate Recovery	ZNF213	-0.00265	-0.0556	-6.5	-0.0554	0.956	0.964	4.43	4.43	Higher at ED
	Pain	Moderate Recovery	LTF	0.00608	0.0552	-6.5	0.055	0.956	0.964	3.84	3.85	Higher at M6
	Pain	Moderate Recovery	RIN1	-0.00284	-0.0549	-6.5	-0.0548	0.956	0.964	2.54	2.53	Higher at ED
	Pain	Moderate Recovery	RPL35A	-0.00362	-0.0545	-6.5	-0.0544	0.957	0.964	5.42	5.41	Higher at ED
	Pain	Moderate Recovery	ZNF383	0.00212	0.0546	-6.5	0.0544	0.957	0.964	3.26	3.27	Higher at M6
	Pain	Moderate Recovery	EXOC3	0.0016	0.0542	-6.5	0.054	0.957	0.964	5.95	5.95	Higher at M6
	Pain	Moderate Recovery	MRPL32	-0.00353	-0.054	-6.5	-0.0538	0.957	0.964	2.3	2.3	Higher at ED
	Pain	Moderate Recovery	PRR11	-0.00221	-0.0535	-6.5	-0.0533	0.957	0.965	2.67	2.67	Higher at ED
	Pain	Moderate Recovery	ZFAND2B	-0.00183	-0.0535	-6.5	-0.0533	0.957	0.965	4.12	4.12	Higher at ED
	Pain	Moderate Recovery	CSDE1	-0.00161	-0.0525	-6.5	-0.0523	0.958	0.965	8.15	8.14	Higher at ED
	Pain	Moderate Recovery	ELOB	0.002	0.0524	-6.5	0.0522	0.958	0.965	4.87	4.87	Higher at M6
	Pain	Moderate Recovery	ITGB1BP1	-0.00172	-0.0524	-6.5	-0.0522	0.958	0.965	4.07	4.07	Higher at ED
	Pain	Moderate Recovery	IGLV1.44	0.00552	0.0516	-6.5	0.0515	0.959	0.966	2.05	2.05	Higher at M6
	Pain	Moderate Recovery	HEATR3	0.0014	0.0504	-6.5	0.0503	0.96	0.967	3.63	3.63	Higher at M6
	Pain	Moderate Recovery	MORN1	-0.00176	-0.0499	-6.5	-0.0497	0.96	0.967	3.2	3.2	Higher at ED
	Pain	Moderate Recovery	ENSG00000289472	0.00226	0.0492	-6.5	0.0491	0.961	0.967	1.77	1.77	Higher at M6
	Pain	Moderate Recovery	TOMM6	-0.00267	-0.0473	-6.5	-0.0472	0.962	0.969	3.26	3.26	Higher at ED
	Pain	Moderate Recovery	RAP1GAP2	0.0018	0.0463	-6.5	0.0462	0.963	0.97	6.95	6.95	Higher at M6
	Pain	Moderate Recovery	ATP2B4	0.00161	0.0461	-6.5	0.046	0.963	0.97	7.49	7.49	Higher at M6
	Pain	Moderate Recovery	MRPS17	0.00226	0.0446	-6.5	0.0446	0.964	0.971	1.72	1.72	Higher at M6
	Pain	Moderate Recovery	TENT4B	0.000902	0.0437	-6.5	0.0436	0.965	0.971	4.77	4.78	Higher at M6
	Pain	Moderate Recovery	BCL2L2.PABPN1	0.00452	0.0425	-6.5	0.0424	0.966	0.972	1.91	1.89	Higher at M6
	Pain	Moderate Recovery	STIM1	0.00112	0.0418	-6.5	0.0417	0.967	0.973	6.62	6.62	Higher at M6
	Pain	Moderate Recovery	MRPS31	-0.00201	-0.0417	-6.5	-0.0416	0.967	0.973	2.9	2.9	Higher at ED
	Pain	Moderate Recovery	PDIA6	-0.00132	-0.0403	-6.5	-0.0402	0.968	0.974	5.36	5.36	Higher at ED
	Pain	Moderate Recovery	UBA2	-0.00144	-0.0396	-6.5	-0.0395	0.969	0.974	4.54	4.54	Higher at ED
	Pain	Moderate Recovery	EEA1	0.00153	0.0391	-6.5	0.039	0.969	0.975	4.91	4.91	Higher at M6
	Pain	Moderate Recovery	TBC1D3I	-0.0026	-0.0391	-6.5	-0.039	0.969	0.975	1.92	1.95	Higher at ED
	Pain	Moderate Recovery	ASH1L.AS1	0.0012	0.0384	-6.5	0.0383	0.969	0.975	3.61	3.61	Higher at M6
	Pain	Moderate Recovery	BHLHE40.AS1	0.00183	0.0384	-6.5	0.0383	0.969	0.975	1.8	1.79	Higher at M6
	Pain	Moderate Recovery	FTL	-0.00227	-0.038	-6.5	-0.0379	0.97	0.975	10.9	10.9	Higher at ED
	Pain	Moderate Recovery	SMG1P6	-0.00213	-0.0378	-6.5	-0.0376	0.97	0.975	2.46	2.46	Higher at ED
	Pain	Moderate Recovery	SMIM10L1	-0.00156	-0.0362	-6.5	-0.0361	0.971	0.977	3.69	3.69	Higher at ED
	Pain	Moderate Recovery	GTF3C6	-0.00165	-0.0349	-6.5	-0.0348	0.972	0.977	2.62	2.62	Higher at ED
	Pain	Moderate Recovery	H2BC10	-0.00269	-0.035	-6.5	-0.0349	0.972	0.977	3.23	3.24	Higher at ED
	Pain	Moderate Recovery	ODF2L	-0.00145	-0.0349	-6.5	-0.0348	0.972	0.977	4.59	4.59	Higher at ED
	Pain	Moderate Recovery	ENSG00000249240	0.0047	0.034	-6.5	0.0339	0.973	0.978	3.74	3.79	Higher at M6
	Pain	Moderate Recovery	COA8	0.00114	0.0332	-6.5	0.0331	0.974	0.979	2.64	2.64	Higher at M6
	Pain	Moderate Recovery	WDR37	-0.000695	-0.0327	-6.5	-0.0326	0.974	0.979	5.66	5.66	Higher at ED
	Pain	Moderate Recovery	MTIF2	0.00108	0.0324	-6.5	0.0323	0.974	0.979	3.24	3.24	Higher at M6
	Pain	Moderate Recovery	RPL35	-0.00258	-0.032	-6.5	-0.0319	0.975	0.979	5.28	5.27	Higher at ED
	Pain	Moderate Recovery	SRD5A3	-0.00153	-0.0308	-6.5	-0.0307	0.975	0.98	1.93	1.94	Higher at ED
	Pain	Moderate Recovery	THNSL1	0.00214	0.0307	-6.5	0.0306	0.976	0.98	1.79	1.79	Higher at M6
	Pain	Moderate Recovery	DMAC1	-0.00193	-0.029	-6.5	-0.029	0.977	0.981	2.63	2.63	Higher at ED
	Pain	Moderate Recovery	UQCRH	0.00176	0.029	-6.5	0.0289	0.977	0.981	2.59	2.6	Higher at M6
	Pain	Moderate Recovery	ZNF225	0.00112	0.0281	-6.5	0.028	0.978	0.982	2.88	2.88	Higher at M6
	Pain	Moderate Recovery	TERF2IP	-0.000807	-0.0279	-6.5	-0.0278	0.978	0.982	6.27	6.27	Higher at ED
	Pain	Moderate Recovery	POC1B	0.00118	0.0277	-6.5	0.0276	0.978	0.982	4.6	4.61	Higher at M6
	Pain	Moderate Recovery	ABL2	0.000623	0.027	-6.5	0.0269	0.979	0.983	5.07	5.07	Higher at M6
	Pain	Moderate Recovery	SSX2IP	0.00123	0.0258	-6.5	0.0258	0.979	0.983	2.78	2.78	Higher at M6
	Pain	Moderate Recovery	DMXL1	-0.000643	-0.0252	-6.5	-0.0252	0.98	0.984	5.88	5.88	Higher at ED
	Pain	Moderate Recovery	ANXA2R.OT1	-0.000621	-0.0245	-6.5	-0.0244	0.981	0.984	5.4	5.4	Higher at ED
	Pain	Moderate Recovery	ENKD1	0.0013	0.023	-6.5	0.023	0.982	0.985	1.73	1.74	Higher at M6
	Pain	Moderate Recovery	SETDB1	-0.000534	-0.0231	-6.5	-0.0231	0.982	0.985	5.22	5.22	Higher at ED
	Pain	Moderate Recovery	IGKV3.20	-0.00189	-0.0223	-6.5	-0.0222	0.982	0.986	2.56	2.57	Higher at ED
	Pain	Moderate Recovery	IAH1	0.000686	0.0221	-6.5	0.0221	0.982	0.986	3.61	3.61	Higher at M6
	Pain	Moderate Recovery	SLC5A3	0.000779	0.0216	-6.5	0.0215	0.983	0.986	5.66	5.66	Higher at M6
	Pain	Moderate Recovery	ZCCHC17	-0.000794	-0.021	-6.5	-0.0209	0.983	0.987	3.13	3.13	Higher at ED
	Pain	Moderate Recovery	SPCS1	-0.000503	-0.0201	-6.5	-0.02	0.984	0.987	4.98	4.98	Higher at ED
	Pain	Moderate Recovery	RPS10	-0.00169	-0.02	-6.5	-0.0199	0.984	0.987	5.95	5.94	Higher at ED
	Pain	Moderate Recovery	TRIM13	-0.000723	-0.0197	-6.5	-0.0197	0.984	0.987	4.14	4.14	Higher at ED
	Pain	Moderate Recovery	PRDM2	0.000388	0.0183	-6.5	0.0183	0.985	0.989	7.68	7.68	Higher at M6
	Pain	Moderate Recovery	EWSR1	0.000352	0.018	-6.5	0.0179	0.986	0.989	7.59	7.59	Higher at M6
	Pain	Moderate Recovery	CHN2	0.00066	0.0178	-6.5	0.0177	0.986	0.989	3.26	3.27	Higher at M6
	Pain	Moderate Recovery	TMEM39A	-0.000423	-0.0164	-6.5	-0.0163	0.987	0.99	3.97	3.97	Higher at ED
	Pain	Moderate Recovery	TNFRSF14.AS1	0.000478	0.0157	-6.5	0.0156	0.988	0.99	4.35	4.35	Higher at M6
	Pain	Moderate Recovery	RN7SL5P	0.00133	0.0151	-6.5	0.0151	0.988	0.991	6.06	6.08	Higher at M6
	Pain	Moderate Recovery	TRIP12	-0.000556	-0.0145	-6.5	-0.0145	0.988	0.991	8	7.99	Higher at ED
	Pain	Moderate Recovery	WASL	0.000346	0.0143	-6.5	0.0142	0.989	0.991	3.79	3.79	Higher at M6
	Pain	Moderate Recovery	BAP1	0.000426	0.0139	-6.5	0.0139	0.989	0.991	5.41	5.41	Higher at M6
	Pain	Moderate Recovery	BPNT1	-0.000643	-0.0128	-6.5	-0.0128	0.99	0.992	2.13	2.13	Higher at ED
	Pain	Moderate Recovery	ZCWPW1	-0.000594	-0.0128	-6.5	-0.0128	0.99	0.992	1.79	1.79	Higher at ED
	Pain	Moderate Recovery	CLNS1A	-0.000544	-0.0126	-6.5	-0.0126	0.99	0.992	4.41	4.41	Higher at ED
	Pain	Moderate Recovery	RARS2	0.000289	0.0125	-6.5	0.0125	0.99	0.992	5.44	5.44	Higher at M6
	Pain	Moderate Recovery	SASH1	0.000679	0.0123	-6.5	0.0122	0.99	0.992	2.69	2.69	Higher at M6
	Pain	Moderate Recovery	EPB41L3	0.000584	0.0119	-6.5	0.0118	0.991	0.993	4.66	4.66	Higher at M6
	Pain	Moderate Recovery	NIPAL2	-0.000397	-0.0115	-6.5	-0.0114	0.991	0.993	2.67	2.67	Higher at ED
	Pain	Moderate Recovery	SLC1A3.AS1	0.000469	0.0115	-6.5	0.0115	0.991	0.993	2.2	2.21	Higher at M6
	Pain	Moderate Recovery	MRPL27	0.000524	0.0113	-6.5	0.0112	0.991	0.993	2.72	2.73	Higher at M6
	Pain	Moderate Recovery	ZNF8.ERVK3.1	0.000354	0.0104	-6.5	0.0104	0.992	0.993	3.23	3.23	Higher at M6
	Pain	Moderate Recovery	ACTA2	0.000638	0.0101	-6.5	0.0101	0.992	0.994	2.31	2.3	Higher at M6
	Pain	Moderate Recovery	POLR1F	-0.000514	-0.00932	-6.5	-0.00929	0.993	0.994	2.97	2.97	Higher at ED
	Pain	Moderate Recovery	CPSF3	-0.000275	-0.00896	-6.5	-0.00893	0.993	0.994	3.59	3.59	Higher at ED
	Pain	Moderate Recovery	CERK	0.000187	0.00837	-6.5	0.00834	0.993	0.994	6.39	6.39	Higher at M6
	Pain	Moderate Recovery	HGS	-0.000317	-0.0084	-6.5	-0.00837	0.993	0.994	6.24	6.24	Higher at ED
	Pain	Moderate Recovery	PEX6	-0.000232	-0.00826	-6.5	-0.00824	0.993	0.994	4.12	4.12	Higher at ED
	Pain	Moderate Recovery	SH3RF1	-0.000476	-0.00852	-6.5	-0.00849	0.993	0.994	1.78	1.78	Higher at ED
	Pain	Moderate Recovery	ZNF330	-0.000242	-0.00823	-6.5	-0.00821	0.993	0.994	3.67	3.67	Higher at ED
	Pain	Moderate Recovery	H2BC7	0.000376	0.00759	-6.5	0.00757	0.994	0.995	4.1	4.1	Higher at M6
	Pain	Moderate Recovery	HIRA	0.000336	0.00755	-6.5	0.00753	0.994	0.995	5.18	5.18	Higher at M6
	Pain	Moderate Recovery	FASTKD3	-0.000284	-0.00644	-6.5	-0.00642	0.995	0.996	2.05	2.05	Higher at ED
	Pain	Moderate Recovery	PMS1	-0.000294	-0.00655	-6.5	-0.00653	0.995	0.996	3.28	3.29	Higher at ED
	Pain	Moderate Recovery	ZNF768	-0.000223	-0.00649	-6.5	-0.00647	0.995	0.996	2.85	2.85	Higher at ED
	Pain	Moderate Recovery	ENSG00000280128	-0.000281	-0.00588	-6.5	-0.00586	0.995	0.996	3.87	3.88	Higher at ED
	Pain	Moderate Recovery	CZIB	-0.000109	-0.0042	-6.5	-0.00419	0.997	0.997	3.88	3.88	Higher at ED
	Pain	Moderate Recovery	MAP7D1	-0.000222	-0.00396	-6.5	-0.00395	0.997	0.997	7.48	7.48	Higher at ED
	Pain	Moderate Recovery	C8orf58	0.000102	0.00262	-6.5	0.00261	0.998	0.998	2.5	2.5	Higher at M6
	Pain	Moderate Recovery	VPS53	4.87e-05	0.00207	-6.5	0.00207	0.998	0.999	6.86	6.86	Higher at M6
	Pain	Moderate Recovery	NFIC	-9.53e-05	-0.00163	-6.5	-0.00162	0.999	0.999	6.34	6.34	Higher at ED
	Pain	Moderate Recovery	LSM12	4.68e-06	0.00021	-6.5	0.000209	1	1	5.07	5.07	Higher at M6
	Pain	Moderate Recovery	ENSG00000288881	4.59e-06	9.58e-05	-6.5	9.57e-05	1	1	1.86	1.86	Higher at M6
	Pain	Moderate	CD177	-0.825	-4.86	3.91	-4.57	4.95e-06	9.44e-05	2.55	1.84	Higher at ED
	Pain	Moderate	BMX	-0.77	-5.9	8.24	-5.39	7e-08	5.8e-06	1.98	1.31	Higher at ED
	Pain	Moderate	PRSS33	0.67	6.18	9.24	5.63	1.82e-08	2.75e-06	1.52	2.25	Higher at M6
	Pain	Moderate	ARG1	-0.666	-5.66	7.19	-5.24	1.61e-07	9.97e-06	1.92	1.34	Higher at ED
	Pain	Moderate	ALOX15	0.649	5.77	7.5	5.26	1.4e-07	9.05e-06	2.89	3.65	Higher at M6
	Pain	Moderate	SMPD3	0.641	6.81	12.1	6.07	1.31e-09	9.66e-07	3.71	4.39	Higher at M6
	Pain	Moderate	ANXA3	-0.622	-5.95	8.41	-5.4	6.57e-08	5.59e-06	4.35	3.73	Higher at ED
	Pain	Moderate	SIGLEC8	0.611	6.1	8.91	5.56	2.72e-08	3.4e-06	1.19	1.84	Higher at M6
	Pain	Moderate	CLEC4D	-0.609	-5.37	6.01	-4.98	6.33e-07	2.44e-05	3.03	2.5	Higher at ED
	Pain	Moderate	S100A12	-0.603	-4.88	4.08	-4.57	4.92e-06	9.41e-05	4.09	3.52	Higher at ED
	Pain	Moderate	S100P	-0.594	-4.71	3.33	-4.42	9.95e-06	0.000153	2.4	1.87	Higher at ED
	Pain	Moderate	MCEMP1	-0.588	-5.4	6.12	-4.99	5.97e-07	2.36e-05	3.3	2.78	Higher at ED
	Pain	Moderate	LINC03078	-0.568	-5.36	5.8	-4.96	6.88e-07	2.59e-05	2.27	1.84	Higher at ED
	Pain	Moderate	ENSG00000233030	-0.566	-6.74	11.6	-6.05	1.48e-09	9.66e-07	2.29	1.74	Higher at ED
	Pain	Moderate	PDK4	-0.548	-6.22	9.73	-5.62	1.91e-08	2.81e-06	4.39	3.83	Higher at ED
	Pain	Moderate	BCL2A1	-0.543	-4.74	3.65	-4.45	8.48e-06	0.000138	3.2	2.68	Higher at ED
	Pain	Moderate	S100A8	-0.537	-4.52	2.69	-4.26	2.05e-05	0.00026	6.05	5.49	Higher at ED
	Pain	Moderate	MMP9	-0.534	-3.57	-0.494	-3.44	0.000587	0.00307	6.26	5.67	Higher at ED
	Pain	Moderate	ENSG00000279693	0.533	5.45	6.35	5.03	4.88e-07	2.09e-05	1.95	2.5	Higher at M6
	Pain	Moderate	SLC26A8	-0.53	-5.06	4.73	-4.71	2.5e-06	6.07e-05	2.42	1.95	Higher at ED
	Pain	Moderate	TNFAIP6	-0.529	-5.77	7.5	-5.28	1.27e-07	8.45e-06	2.65	2.18	Higher at ED
	Pain	Moderate	RGS2	-0.528	-6.97	12.8	-6.21	5.4e-10	9.05e-07	7.67	7.13	Higher at ED
	Pain	Moderate	MME	-0.518	-5.65	7.09	-5.21	1.93e-07	1.12e-05	7.57	7.04	Higher at ED
	Pain	Moderate	ADGRG3	-0.503	-5.17	5.21	-4.81	1.49e-06	4.2e-05	6.52	6	Higher at ED
	Pain	Moderate	QPCT	-0.502	-5.62	7.12	-5.17	2.4e-07	1.3e-05	5.54	5.03	Higher at ED
	Pain	Moderate	VNN2	-0.502	-6.26	9.66	-5.69	1.31e-08	2.24e-06	7.94	7.43	Higher at ED
	Pain	Moderate	PIRAT1	-0.499	-5.49	6.42	-5.05	4.46e-07	1.94e-05	3.09	2.62	Higher at ED
	Pain	Moderate	ENSG00000295473	-0.499	-5.53	6.78	-5.08	3.71e-07	1.73e-05	3.03	2.56	Higher at ED
	Pain	Moderate	ACSL1	-0.494	-5.3	5.73	-4.93	8.4e-07	2.92e-05	8.97	8.46	Higher at ED
	Pain	Moderate	PROK2	-0.491	-4.85	3.94	-4.55	5.4e-06	0.000101	6.35	5.84	Higher at ED
	Pain	Moderate	IL5RA	0.487	6.06	8.71	5.52	3.32e-08	3.61e-06	3.27	3.79	Higher at M6
	Pain	Moderate	ENSG00000289331	-0.485	-4.27	1.87	-4.05	5.19e-05	0.000508	2.76	2.29	Higher at ED
	Pain	Moderate	KCNJ15	-0.475	-5.74	7.38	-5.28	1.31e-07	8.56e-06	7.48	6.99	Higher at ED
	Pain	Moderate	LIPN	-0.474	-5.49	6.39	-5.08	3.81e-07	1.76e-05	3.51	3.09	Higher at ED
	Pain	Moderate	AQP9	-0.471	-6.03	8.78	-5.5	3.71e-08	3.88e-06	8.73	8.25	Higher at ED
	Pain	Moderate	CACNG8	0.471	5.37	5.98	4.96	7.11e-07	2.64e-05	1.64	2.11	Higher at M6
	Pain	Moderate	NAMPT	-0.47	-6.28	9.86	-5.7	1.2e-08	2.14e-06	11	10.5	Higher at ED
	Pain	Moderate	LILRA5	-0.47	-6.5	10.6	-5.84	5.22e-09	1.45e-06	6.4	5.91	Higher at ED
	Pain	Moderate	ENSG00000290018	-0.467	-4.1	1.3	-3.91	9.08e-05	0.000764	6.16	5.69	Higher at ED
	Pain	Moderate	CSTA	-0.463	-4.27	1.81	-4.04	5.27e-05	0.000514	3.39	2.93	Higher at ED
	Pain	Moderate	CNTNAP3B	-0.461	-4.2	1.49	-4	6.42e-05	0.00059	2.09	1.65	Higher at ED
	Pain	Moderate	PRDM5	-0.46	-6.32	9.83	-5.7	1.21e-08	2.14e-06	2.26	1.82	Higher at ED
	Pain	Moderate	MGAM2	-0.46	-5.35	5.9	-4.93	8.06e-07	2.87e-05	4.4	3.95	Higher at ED
	Pain	Moderate	SRGN	-0.458	-5.57	6.81	-5.16	2.53e-07	1.34e-05	8.67	8.2	Higher at ED
	Pain	Moderate	SPON2	0.458	7.39	14.5	6.48	9.14e-11	2.29e-07	4.36	4.82	Higher at M6
	Pain	Moderate	NAMPTP1	-0.453	-5.19	5.18	-4.79	1.63e-06	4.47e-05	5.1	4.65	Higher at ED
	Pain	Moderate	ZNF20	-0.45	-4.76	3.94	-4.45	8.47e-06	0.000138	2.04	1.58	Higher at ED
	Pain	Moderate	ZNF117	-0.444	-5.98	8.52	-5.45	4.92e-08	4.5e-06	6.26	5.81	Higher at ED
	Pain	Moderate	ENSG00000259600	-0.443	-4.62	3.23	-4.35	1.35e-05	0.000192	5.49	5.04	Higher at ED
	Pain	Moderate	MGAM	-0.442	-4.66	3.22	-4.4	1.1e-05	0.000164	8.18	7.72	Higher at ED
	Pain	Moderate	SLED1	-0.442	-4.14	1.44	-3.93	8.42e-05	0.000725	3.04	2.62	Higher at ED
	Pain	Moderate	GCA	-0.441	-5.46	6.4	-5.05	4.42e-07	1.93e-05	7.45	7	Higher at ED
	Pain	Moderate	CMTM2	-0.438	-5.18	5.25	-4.81	1.52e-06	4.27e-05	3.76	3.33	Higher at ED
	Pain	Moderate	MIR3945HG	-0.436	-4.58	2.93	-4.31	1.62e-05	0.000217	2.83	2.43	Higher at ED
	Pain	Moderate	FOLR3	-0.431	-4.82	3.73	-4.53	5.89e-06	0.000106	3.68	3.29	Higher at ED
	Pain	Moderate	ENSG00000236525	-0.429	-5.09	4.85	-4.75	2.08e-06	5.4e-05	2.51	2.11	Higher at ED
	Pain	Moderate	NFIL3	-0.428	-6.79	12.1	-6.05	1.41e-09	9.66e-07	5.2	4.77	Higher at ED
	Pain	Moderate	CA4	-0.427	-4.19	1.53	-3.98	6.82e-05	0.000617	2.63	2.22	Higher at ED
	Pain	Moderate	LRRN1	-0.426	-4.38	2.19	-4.15	3.38e-05	0.000363	1.97	1.59	Higher at ED
	Pain	Moderate	SLC37A3	-0.426	-5.4	6.36	-5	5.6e-07	2.32e-05	4.4	3.99	Higher at ED
	Pain	Moderate	OTX1	-0.424	-4.42	2.34	-4.18	2.95e-05	0.000332	2.61	2.21	Higher at ED
	Pain	Moderate	TLR4	-0.424	-6.36	10.2	-5.76	8.65e-09	1.84e-06	8.18	7.74	Higher at ED
	Pain	Moderate	FCAR	-0.421	-4.29	1.93	-4.07	4.78e-05	0.000476	5.16	4.73	Higher at ED
	Pain	Moderate	KREMEN1	-0.421	-4.2	1.53	-3.98	6.82e-05	0.000617	5.63	5.2	Higher at ED
	Pain	Moderate	LIN7A	-0.418	-6.31	9.85	-5.7	1.21e-08	2.14e-06	5.08	4.65	Higher at ED
	Pain	Moderate	ADGRG5	0.415	8.14	18.1	6.99	2.76e-12	3.46e-08	4.36	4.79	Higher at M6
	Pain	Moderate	ADGRG1	0.413	6.01	8.52	5.46	4.67e-08	4.36e-06	5.47	5.89	Higher at M6
	Pain	Moderate	DDX10P1	-0.41	-4.89	4.2	-4.57	4.84e-06	9.33e-05	2.15	1.74	Higher at ED
	Pain	Moderate	ROPN1L	-0.407	-4.87	4.06	-4.55	5.42e-06	0.000101	3.4	3.01	Higher at ED
	Pain	Moderate	VNN1	-0.404	-4.77	3.58	-4.48	7.51e-06	0.000125	4.33	3.93	Higher at ED
	Pain	Moderate	S100A9	-0.404	-4.73	3.54	-4.45	8.55e-06	0.000138	9.73	9.32	Higher at ED
	Pain	Moderate	PTGDR2	0.402	5.25	5.41	4.87	1.11e-06	3.49e-05	3.36	3.78	Higher at M6
	Pain	Moderate	ACSS3	-0.4	-5.81	7.65	-5.29	1.2e-07	8.33e-06	4.13	3.73	Higher at ED
	Pain	Moderate	VNN3P	-0.4	-5.26	5.53	-4.88	1.06e-06	3.37e-05	6.07	5.65	Higher at ED
	Pain	Moderate	ENSG00000282988	-0.4	-4.03	1.05	-3.84	0.000122	0.000947	2.86	2.45	Higher at ED
	Pain	Moderate	ENSG00000307674	-0.4	-4	0.893	-3.81	0.000138	0.00103	5.31	4.9	Higher at ED
	Pain	Moderate	NEBL	-0.399	-4.09	1.12	-3.9	9.67e-05	0.000801	2.12	1.77	Higher at ED
	Pain	Moderate	ARRDC3	-0.399	-6.79	12.7	-6.07	1.28e-09	9.66e-07	7.4	7	Higher at ED
	Pain	Moderate	FCGR3B	-0.398	-6.08	8.79	-5.54	2.95e-08	3.48e-06	10.2	9.77	Higher at ED
	Pain	Moderate	ENSG00000285444	-0.397	-6.23	9.52	-5.65	1.59e-08	2.56e-06	3.13	2.74	Higher at ED
	Pain	Moderate	ENSG00000223969	-0.397	-6.11	9.08	-5.55	2.9e-08	3.48e-06	2	1.61	Higher at ED
	Pain	Moderate	BCL6	-0.394	-5.13	5.05	-4.79	1.7e-06	4.62e-05	8.86	8.46	Higher at ED
	Pain	Moderate	ENSG00000284882	-0.393	-5.77	7.58	-5.29	1.23e-07	8.39e-06	2.15	1.77	Higher at ED
	Pain	Moderate	TNFSF13B	-0.392	-5.87	8.08	-5.36	8.26e-08	6.5e-06	6.05	5.65	Higher at ED
	Pain	Moderate	PRF1	0.392	6.15	9.21	5.58	2.38e-08	3.24e-06	6.72	7.11	Higher at M6
	Pain	Moderate	SLC2A3	-0.392	-5.23	5.48	-4.87	1.13e-06	3.54e-05	7.97	7.57	Higher at ED
	Pain	Moderate	MTND5P32	-0.391	-4.21	1.7	-4.01	6.11e-05	0.000569	5.85	5.45	Higher at ED
	Pain	Moderate	LINC03108	-0.388	-4.93	4.36	-4.6	4.26e-06	8.46e-05	1.99	1.63	Higher at ED
	Pain	Moderate	GNG10	-0.388	-4.47	2.62	-4.22	2.43e-05	0.000291	4.27	3.88	Higher at ED
	Pain	Moderate	AIM2	-0.386	-6.69	11.5	-5.99	2.06e-09	9.66e-07	3.37	3.01	Higher at ED
	Pain	Moderate	IFRD1	-0.386	-6.73	11.8	-6.02	1.78e-09	9.66e-07	5.93	5.54	Higher at ED
	Pain	Moderate	SPTB	0.386	3.53	-0.647	3.4	0.000676	0.00343	6.58	6.95	Higher at M6
	Pain	Moderate	ENSG00000307137	-0.386	-3.81	0.252	-3.65	0.000263	0.00168	4.13	3.77	Higher at ED
	Pain	Moderate	CNTNAP3	-0.386	-3.94	0.654	-3.73	0.000194	0.00134	5.79	5.4	Higher at ED
	Pain	Moderate	TLR1	-0.385	-6.6	11.3	-5.93	2.96e-09	1.16e-06	8.83	8.44	Higher at ED
	Pain	Moderate	MTCYBP23	-0.385	-4.16	1.5	-3.95	7.72e-05	0.000678	4.98	4.59	Higher at ED
	Pain	Moderate	TRIM58	0.384	3.5	-0.749	3.37	0.000745	0.00372	8.92	9.29	Higher at M6
	Pain	Moderate	FCGR1A	-0.384	-4.06	1.08	-3.87	0.000108	0.000868	4.35	3.99	Higher at ED
	Pain	Moderate	LINC02656	-0.384	-4.97	4.48	-4.64	3.5e-06	7.53e-05	3.57	3.2	Higher at ED
	Pain	Moderate	ENSG00000286076	-0.383	-4.21	1.65	-3.99	6.55e-05	0.000598	4.11	3.74	Higher at ED
	Pain	Moderate	HYCC2	-0.383	-5.67	7.31	-5.21	1.89e-07	1.11e-05	7.21	6.82	Higher at ED
	Pain	Moderate	GPR27	-0.381	-4.94	4.37	-4.62	3.78e-06	7.9e-05	4.37	3.99	Higher at ED
	Pain	Moderate	BTNL8	-0.38	-4.9	4.17	-4.58	4.57e-06	8.94e-05	4.13	3.76	Higher at ED
	Pain	Moderate	IL18RAP	-0.38	-4.38	2.2	-4.15	3.39e-05	0.000364	5.06	4.68	Higher at ED
	Pain	Moderate	IRAG1	-0.379	-5.05	4.74	-4.71	2.47e-06	6.02e-05	5.57	5.18	Higher at ED
	Pain	Moderate	ENSG00000290427	0.379	5	4.46	4.68	2.92e-06	6.68e-05	3.1	3.51	Higher at M6
	Pain	Moderate	SCARNA10	-0.378	-4.18	1.49	-3.98	6.93e-05	0.000624	8.24	7.86	Higher at ED
	Pain	Moderate	FCGR1BP	-0.377	-4.34	2.06	-4.11	3.89e-05	0.000405	5.56	5.18	Higher at ED
	Pain	Moderate	ZNF441	-0.377	-4.44	2.56	-4.2	2.62e-05	0.000306	2.78	2.4	Higher at ED
	Pain	Moderate	LINC02207	-0.375	-3.68	-0.173	-3.54	0.000402	0.00229	3.16	2.84	Higher at ED
	Pain	Moderate	SAMD9	-0.374	-3.63	-0.266	-3.49	0.000484	0.00264	6.71	6.33	Higher at ED
	Pain	Moderate	FBXL13	-0.373	-4.83	3.8	-4.52	6.23e-06	0.00011	3.95	3.57	Higher at ED
	Pain	Moderate	C9orf72	-0.373	-6.52	11	-5.87	4.4e-09	1.37e-06	6.45	6.08	Higher at ED
	Pain	Moderate	ENSG00000289768	-0.372	-4.2	1.5	-3.98	6.96e-05	0.000625	5.44	5.06	Higher at ED
	Pain	Moderate	CDA	-0.372	-4.08	1.17	-3.89	0.0001	0.000825	4.29	3.93	Higher at ED
	Pain	Moderate	ANK1	0.372	3.61	-0.385	3.47	0.000511	0.00276	6.93	7.29	Higher at M6
	Pain	Moderate	ZNF267	-0.371	-5.28	5.84	-4.9	9.68e-07	3.2e-05	5.24	4.87	Higher at ED
	Pain	Moderate	GNLY	0.37	6.68	11.2	5.98	2.22e-09	9.66e-07	7.04	7.41	Higher at M6
	Pain	Moderate	FBXL5	-0.37	-6.56	11.2	-5.9	3.63e-09	1.26e-06	7.76	7.38	Higher at ED
	Pain	Moderate	DHRS9	-0.37	-5.29	5.64	-4.9	9.47e-07	3.14e-05	3.48	3.13	Higher at ED
	Pain	Moderate	RNF141	-0.37	-7.42	15.3	-6.5	7.77e-11	2.29e-07	5.88	5.5	Higher at ED
	Pain	Moderate	TNS1	0.369	3.33	-1.24	3.22	0.00129	0.0057	8.77	9.11	Higher at M6
	Pain	Moderate	ALPL	-0.369	-3.82	0.268	-3.66	0.000247	0.0016	7.64	7.26	Higher at ED
	Pain	Moderate	HMGB2	-0.368	-4.72	3.49	-4.44	9.16e-06	0.000146	5.06	4.69	Higher at ED
	Pain	Moderate	STEAP4	-0.367	-5.3	5.68	-4.92	8.52e-07	2.94e-05	8.17	7.8	Higher at ED
	Pain	Moderate	TNFSF10	-0.366	-6.44	10.6	-5.8	6.46e-09	1.64e-06	6.77	6.4	Higher at ED
	Pain	Moderate	GOLGA8Q	0.366	3.87	0.431	3.71	0.000208	0.00141	1.32	1.71	Higher at M6
	Pain	Moderate	SRPK1	-0.365	-6.22	9.57	-5.64	1.75e-08	2.7e-06	6.31	5.93	Higher at ED
	Pain	Moderate	BST1	-0.365	-5.71	7.46	-5.24	1.56e-07	9.78e-06	5.55	5.18	Higher at ED
	Pain	Moderate	ZNF818P	-0.364	-6.05	8.88	-5.5	3.72e-08	3.88e-06	3.18	2.82	Higher at ED
	Pain	Moderate	MANSC1	-0.364	-4	0.905	-3.81	0.000137	0.00103	5.18	4.81	Higher at ED
	Pain	Moderate	ENSG00000280407	-0.363	-4.65	3.29	-4.35	1.38e-05	0.000194	2.67	2.31	Higher at ED
	Pain	Moderate	SLC29A1	0.363	5.61	6.83	5.17	2.29e-07	1.26e-05	2.77	3.14	Higher at M6
	Pain	Moderate	CTSW	0.361	7.51	14.9	6.57	5.2e-11	2.17e-07	5.37	5.73	Higher at M6
	Pain	Moderate	SDCBP	-0.361	-5.8	7.76	-5.32	1.03e-07	7.38e-06	8.07	7.7	Higher at ED
	Pain	Moderate	HECW2	-0.361	-4.06	1.1	-3.87	0.000108	0.000868	2.7	2.38	Higher at ED
	Pain	Moderate	DOCK4	-0.361	-4.66	3.16	-4.38	1.18e-05	0.000172	5.2	4.84	Higher at ED
	Pain	Moderate	MNDA	-0.361	-5.98	8.45	-5.47	4.61e-08	4.35e-06	9.42	9.06	Higher at ED
	Pain	Moderate	CDK14	-0.36	-6.75	12	-6.03	1.64e-09	9.66e-07	4.73	4.37	Higher at ED
	Pain	Moderate	CYP4F3	-0.36	-4.03	0.935	-3.84	0.000121	0.000947	6.6	6.23	Higher at ED
	Pain	Moderate	LPP.AS2	-0.359	-5.87	8.33	-5.37	7.81e-08	6.22e-06	2.11	1.76	Higher at ED
	Pain	Moderate	ENSG00000287733	-0.359	-5.72	7.42	-5.25	1.52e-07	9.6e-06	2.36	2.01	Higher at ED
	Pain	Moderate	ENSG00000234389	-0.358	-3.76	0.0757	-3.6	0.000324	0.00196	3.53	3.21	Higher at ED
	Pain	Moderate	CEACAM4	-0.358	-4.93	4.19	-4.6	4.17e-06	8.41e-05	4.66	4.29	Higher at ED
	Pain	Moderate	SLC4A1	0.358	3.27	-1.42	3.17	0.00155	0.00658	9.41	9.74	Higher at M6
	Pain	Moderate	MAP3K5.AS2	-0.358	-6.95	12.6	-6.17	6.99e-10	9.05e-07	2.92	2.56	Higher at ED
	Pain	Moderate	DGAT2	-0.357	-4.84	3.95	-4.55	5.46e-06	0.000101	6.76	6.4	Higher at ED
	Pain	Moderate	OSBP2	0.357	3.4	-1.02	3.29	0.00101	0.00472	6.57	6.92	Higher at M6
	Pain	Moderate	LIM2.AS1	0.357	4.17	1.48	3.96	7.56e-05	0.000667	2.13	2.52	Higher at M6
	Pain	Moderate	PEAR1	0.356	4.42	2.32	4.18	2.87e-05	0.000326	2.06	2.41	Higher at M6
	Pain	Moderate	ENSG00000276900	-0.355	-5.53	6.72	-5.09	3.55e-07	1.68e-05	3.71	3.36	Higher at ED
	Pain	Moderate	PFKFB3	-0.355	-3.86	0.47	-3.69	0.000221	0.00147	6.64	6.27	Higher at ED
	Pain	Moderate	CCPG1	-0.354	-6.82	12.3	-6.09	1.11e-09	9.66e-07	7.03	6.68	Higher at ED
	Pain	Moderate	ENSG00000257878	-0.354	-4.02	1.03	-3.84	0.000124	0.000962	3.59	3.24	Higher at ED
	Pain	Moderate	ENSG00000309538	-0.353	-3.93	0.632	-3.74	0.000184	0.00129	3.13	2.81	Higher at ED
	Pain	Moderate	SULT1B1	-0.351	-4.78	3.74	-4.49	7.11e-06	0.00012	6.53	6.17	Higher at ED
	Pain	Moderate	IL1RN	-0.351	-4.65	3.24	-4.38	1.2e-05	0.000173	5.82	5.46	Higher at ED
	Pain	Moderate	KIAA0825	-0.35	-5.89	8.14	-5.38	7.52e-08	6.08e-06	4.36	4	Higher at ED
	Pain	Moderate	PTGDS	0.35	5.85	7.76	5.36	8.31e-08	6.5e-06	2.05	2.39	Higher at M6
	Pain	Moderate	CHST15	-0.349	-5.57	6.86	-5.14	2.81e-07	1.42e-05	8.24	7.89	Higher at ED
	Pain	Moderate	CLEC2B	-0.349	-5.04	4.84	-4.7	2.56e-06	6.13e-05	4.3	3.95	Higher at ED
	Pain	Moderate	F5	-0.347	-4.42	2.33	-4.18	2.86e-05	0.000326	6.43	6.07	Higher at ED
	Pain	Moderate	ENSG00000285082	-0.347	-3.78	0.182	-3.62	0.000293	0.00182	2.76	2.45	Higher at ED
	Pain	Moderate	ENSG00000285976	-0.347	-5.75	7.92	-5.27	1.35e-07	8.81e-06	4.48	4.13	Higher at ED
	Pain	Moderate	ZNF230	-0.346	-6.41	10.5	-5.78	7.37e-09	1.74e-06	3.66	3.32	Higher at ED
	Pain	Moderate	SIPA1L2	-0.345	-3.89	0.531	-3.72	0.000201	0.00138	5.58	5.22	Higher at ED
	Pain	Moderate	NRBF2	-0.345	-5.66	7.28	-5.21	1.89e-07	1.11e-05	6.06	5.71	Higher at ED
	Pain	Moderate	ABCA1	-0.344	-5.12	4.95	-4.77	1.86e-06	4.97e-05	6.28	5.92	Higher at ED
	Pain	Moderate	TSPOAP1	0.344	6.23	9.7	5.65	1.58e-08	2.56e-06	4.3	4.65	Higher at M6
	Pain	Moderate	HAL	-0.344	-4.45	2.48	-4.21	2.59e-05	0.000305	5.5	5.15	Higher at ED
	Pain	Moderate	MCTP2	-0.344	-5.63	7.08	-5.18	2.16e-07	1.21e-05	7.43	7.08	Higher at ED
	Pain	Moderate	TREM1	-0.343	-4.83	3.84	-4.54	5.66e-06	0.000104	7.61	7.26	Higher at ED
	Pain	Moderate	PLSCR1	-0.343	-4.62	3.02	-4.35	1.36e-05	0.000193	5.42	5.07	Higher at ED
	Pain	Moderate	PTPRS	0.343	4.77	3.66	4.48	7.56e-06	0.000125	3.18	3.53	Higher at M6
	Pain	Moderate	PDZD4	0.343	6.51	11	5.86	4.75e-09	1.37e-06	3.84	4.19	Higher at M6
	Pain	Moderate	FRAT2	-0.343	-5.89	8.18	-5.39	6.91e-08	5.8e-06	7.91	7.56	Higher at ED
	Pain	Moderate	MLC1	0.342	6.84	12.1	6.08	1.19e-09	9.66e-07	2.68	3.03	Higher at M6
	Pain	Moderate	FCGR2A	-0.342	-5.77	7.59	-5.3	1.17e-07	8.2e-06	9.74	9.4	Higher at ED
	Pain	Moderate	RAB44	0.342	6.01	8.48	5.48	4.31e-08	4.15e-06	3.17	3.52	Higher at M6
	Pain	Moderate	CACNA2D2	0.34	5.57	6.75	5.15	2.66e-07	1.37e-05	2.53	2.88	Higher at M6
	Pain	Moderate	MOSPD2	-0.34	-6.56	11	-5.89	3.9e-09	1.32e-06	5.34	5	Higher at ED
	Pain	Moderate	IL1RL1	0.34	3.89	0.486	3.73	0.000194	0.00134	2.13	2.51	Higher at M6
	Pain	Moderate	ZNF438	-0.34	-5.65	7.19	-5.19	2.08e-07	1.18e-05	4.75	4.42	Higher at ED
	Pain	Moderate	ARK2C	0.34	4.58	2.87	4.32	1.58e-05	0.000214	2.56	2.92	Higher at M6
	Pain	Moderate	PACSIN1	0.34	5.32	5.68	4.92	8.57e-07	2.95e-05	1.68	2.02	Higher at M6
	Pain	Moderate	IFIT2	-0.34	-4.04	0.969	-3.84	0.000121	0.000943	7.49	7.12	Higher at ED
	Pain	Moderate	IL18R1	-0.339	-4.42	2.49	-4.19	2.76e-05	0.000316	4.19	3.86	Higher at ED
	Pain	Moderate	DDIT4	0.339	4.52	2.79	4.28	1.87e-05	0.000242	3.36	3.7	Higher at M6
	Pain	Moderate	NABP1	-0.338	-6.22	9.54	-5.65	1.59e-08	2.56e-06	8.62	8.28	Higher at ED
	Pain	Moderate	LETM2	-0.338	-6.09	8.95	-5.54	2.99e-08	3.48e-06	3.07	2.75	Higher at ED
	Pain	Moderate	CR1	-0.337	-4.07	1.18	-3.88	0.000103	0.000835	8	7.66	Higher at ED
	Pain	Moderate	UBE2O	0.337	4.67	3.2	4.39	1.13e-05	0.000167	6.48	6.82	Higher at M6
	Pain	Moderate	SFRP2	0.336	3.19	-1.64	3.09	0.002	0.00805	2.09	2.47	Higher at M6
	Pain	Moderate	GK	-0.336	-5.34	5.94	-4.95	7.27e-07	2.68e-05	6.05	5.71	Higher at ED
	Pain	Moderate	COL6A2	0.336	6.92	12.3	6.16	7.46e-10	9.05e-07	3.74	4.08	Higher at M6
	Pain	Moderate	CYSTM1	-0.335	-4.48	2.58	-4.23	2.35e-05	0.000286	4.38	4.05	Higher at ED
	Pain	Moderate	WDFY3	-0.335	-4.69	3.39	-4.42	1e-05	0.000153	8.04	7.7	Higher at ED
	Pain	Moderate	CEBPE	0.334	5.69	7.14	5.24	1.6e-07	9.97e-06	1.83	2.16	Higher at M6
	Pain	Moderate	NAP1L4P1	-0.334	-5.08	5.06	-4.72	2.37e-06	5.86e-05	2.81	2.47	Higher at ED
	Pain	Moderate	MIR223HG	-0.334	-4.8	3.79	-4.51	6.48e-06	0.000113	8.13	7.78	Higher at ED
	Pain	Moderate	PPP1R3B	-0.334	-5.06	4.77	-4.73	2.28e-06	5.71e-05	7.01	6.67	Higher at ED
	Pain	Moderate	TRIB1	-0.334	-5.63	7.23	-5.18	2.21e-07	1.23e-05	5.37	5.03	Higher at ED
	Pain	Moderate	ENSG00000295981	-0.334	-5.76	7.49	-5.28	1.26e-07	8.45e-06	2.12	1.79	Higher at ED
	Pain	Moderate	ENTPD1	-0.333	-5.45	6.57	-5.04	4.57e-07	1.97e-05	7.72	7.39	Higher at ED
	Pain	Moderate	ALOX5AP	-0.333	-4.13	1.38	-3.94	8.27e-05	0.000716	6.92	6.58	Higher at ED
	Pain	Moderate	MEGF9	-0.333	-5.27	5.54	-4.89	9.89e-07	3.22e-05	8.31	7.97	Higher at ED
	Pain	Moderate	ENSG00000267059	0.333	3.26	-1.34	3.21	0.00134	0.00588	2.3	2.63	Higher at M6
	Pain	Moderate	ENSG00000280027	-0.332	-4.7	3.33	-4.41	1.04e-05	0.000157	2.16	1.82	Higher at ED
	Pain	Moderate	SLC22A4	-0.332	-4.71	3.41	-4.42	9.88e-06	0.000152	3.98	3.65	Higher at ED
	Pain	Moderate	TLR5	-0.331	-4.5	2.69	-4.25	2.09e-05	0.000263	5.09	4.76	Higher at ED
	Pain	Moderate	LRRK2.DT	-0.331	-5.22	5.5	-4.84	1.3e-06	3.86e-05	3.98	3.65	Higher at ED
	Pain	Moderate	HSPA6	-0.331	-5.27	5.56	-4.89	9.84e-07	3.22e-05	7.31	6.98	Higher at ED
	Pain	Moderate	RESF1	-0.33	-5.54	6.88	-5.11	3.22e-07	1.57e-05	9.74	9.41	Higher at ED
	Pain	Moderate	ENSG00000261471	-0.33	-4.5	2.65	-4.24	2.2e-05	0.000274	4.27	3.94	Higher at ED
	Pain	Moderate	TGFA	-0.33	-4.48	2.64	-4.23	2.29e-05	0.000282	4.42	4.1	Higher at ED
	Pain	Moderate	NFIX	0.33	3.2	-1.62	3.1	0.00195	0.00786	6.84	7.15	Higher at M6
	Pain	Moderate	SLFN14	0.33	3.4	-1.01	3.29	0.001	0.00468	2.97	3.31	Higher at M6
	Pain	Moderate	IGF2BP2	0.329	3.26	-1.45	3.15	0.00162	0.00682	6	6.33	Higher at M6
	Pain	Moderate	CKLF	-0.329	-4.93	4.25	-4.61	4e-06	8.19e-05	3.87	3.55	Higher at ED
	Pain	Moderate	TMEM71	-0.329	-6.57	11.2	-5.91	3.51e-09	1.25e-06	6.21	5.88	Higher at ED
	Pain	Moderate	S1PR5	0.329	5.78	7.54	5.29	1.23e-07	8.38e-06	4.68	5.01	Higher at M6
	Pain	Moderate	LRRK2	-0.328	-5.03	4.69	-4.7	2.57e-06	6.13e-05	9.13	8.79	Higher at ED
	Pain	Moderate	NCAM1	0.328	5.93	8.19	5.4	6.52e-08	5.59e-06	3.18	3.52	Higher at M6
	Pain	Moderate	SELL	-0.328	-6.31	9.92	-5.71	1.15e-08	2.14e-06	9.44	9.11	Higher at ED
	Pain	Moderate	HSDL2	-0.327	-6.18	9.41	-5.6	2.14e-08	3.04e-06	5.06	4.73	Higher at ED
	Pain	Moderate	IFNGR1	-0.326	-5.47	6.5	-5.05	4.36e-07	1.91e-05	6.34	6.01	Higher at ED
	Pain	Moderate	MSRB1	-0.326	-5.02	4.65	-4.7	2.66e-06	6.26e-05	7.29	6.95	Higher at ED
	Pain	Moderate	ENSG00000255801	-0.326	-3.86	0.41	-3.7	0.000216	0.00145	2.82	2.52	Higher at ED
	Pain	Moderate	APOBEC3A	-0.326	-4.4	2.28	-4.17	3.06e-05	0.000338	7.21	6.88	Higher at ED
	Pain	Moderate	OSM	-0.326	-3.69	-0.114	-3.54	0.000399	0.00227	2.25	1.95	Higher at ED
	Pain	Moderate	PYGL	-0.326	-4.24	1.71	-4.03	5.5e-05	0.000529	7.72	7.38	Higher at ED
	Pain	Moderate	CTBS	-0.326	-6.13	9.21	-5.58	2.47e-08	3.29e-06	6.28	5.96	Higher at ED
	Pain	Moderate	RNF13	-0.325	-6.35	10.3	-5.74	9.67e-09	1.91e-06	6.02	5.7	Higher at ED
	Pain	Moderate	RRM2B	-0.325	-6	8.87	-5.47	4.61e-08	4.35e-06	5.08	4.75	Higher at ED
	Pain	Moderate	KIF27	-0.325	-4.73	3.59	-4.44	8.91e-06	0.000143	4.28	3.95	Higher at ED
	Pain	Moderate	ENSG00000278869	-0.325	-5.4	6.2	-5	5.86e-07	2.36e-05	4.34	4.02	Higher at ED
	Pain	Moderate	PTP4A1	-0.324	-4.56	2.96	-4.27	1.91e-05	0.000245	4.95	4.61	Higher at ED
	Pain	Moderate	ERBB2	0.324	6.07	8.79	5.53	3.27e-08	3.61e-06	2.91	3.25	Higher at M6
	Pain	Moderate	LLGL2	0.324	7.56	15.6	6.6	3.99e-11	2.17e-07	4.05	4.38	Higher at M6
	Pain	Moderate	ABHD5	-0.323	-4.55	2.87	-4.3	1.71e-05	0.000227	6.36	6.03	Higher at ED
	Pain	Moderate	DNAJC3.DT	-0.323	-4.37	2.17	-4.13	3.58e-05	0.00038	2.82	2.51	Higher at ED
	Pain	Moderate	CCNJL	-0.322	-3.92	0.598	-3.75	0.000175	0.00123	6.43	6.09	Higher at ED
	Pain	Moderate	ENSG00000291103	-0.322	-4.73	3.51	-4.44	9.11e-06	0.000145	4.6	4.28	Higher at ED
	Pain	Moderate	EVPL	0.322	3.26	-1.45	3.16	0.0016	0.00674	1.91	2.28	Higher at M6
	Pain	Moderate	KCNJ2.AS1	-0.322	-4.51	2.71	-4.26	2.01e-05	0.000256	2.83	2.51	Higher at ED
	Pain	Moderate	RAB33B	-0.322	-5.43	6.69	-5.02	5.17e-07	2.2e-05	4.55	4.23	Higher at ED
	Pain	Moderate	CARD16	-0.321	-5.32	5.81	-4.93	8.28e-07	2.9e-05	5.05	4.73	Higher at ED
	Pain	Moderate	SLC11A1	-0.321	-3.7	-0.0791	-3.56	0.000374	0.00217	8.2	7.87	Higher at ED
	Pain	Moderate	ENSG00000233461	-0.321	-4.2	1.66	-3.99	6.59e-05	0.0006	2.15	1.83	Higher at ED
	Pain	Moderate	GPAT3	-0.32	-4.92	4.22	-4.6	4.2e-06	8.43e-05	4.71	4.39	Higher at ED
	Pain	Moderate	BEST1	-0.32	-4.78	3.73	-4.49	7.1e-06	0.00012	6.23	5.91	Higher at ED
	Pain	Moderate	DYSF	-0.319	-3.32	-1.26	-3.21	0.00132	0.00582	8.33	8	Higher at ED
	Pain	Moderate	CHI3L1	-0.318	-3.68	-0.19	-3.53	0.000421	0.00237	5.26	4.96	Higher at ED
	Pain	Moderate	CLEC4E	-0.318	-3.55	-0.555	-3.42	0.000638	0.00328	5.11	4.79	Higher at ED
	Pain	Moderate	CXCR1	-0.318	-4.34	2.08	-4.12	3.78e-05	0.000396	8.61	8.29	Higher at ED
	Pain	Moderate	FAM85B	-0.318	-4.08	1.17	-3.89	0.000101	0.000828	4.75	4.44	Higher at ED
	Pain	Moderate	CLC	0.318	3.26	-1.44	3.16	0.0016	0.00673	2.44	2.78	Higher at M6
	Pain	Moderate	ACSL4	-0.318	-5.65	7.3	-5.2	2.05e-07	1.17e-05	6.51	6.19	Higher at ED
	Pain	Moderate	YBX3	0.318	3.27	-1.4	3.17	0.00152	0.00647	9.67	9.97	Higher at M6
	Pain	Moderate	FAM8A1	-0.316	-6.43	10.5	-5.8	6.55e-09	1.64e-06	6.68	6.35	Higher at ED
	Pain	Moderate	PGLYRP1	-0.316	-3.11	-1.85	-3.02	0.00252	0.00966	3.68	3.39	Higher at ED
	Pain	Moderate	IL2RB	0.316	5.92	8.34	5.41	6.27e-08	5.49e-06	6.63	6.95	Higher at M6
	Pain	Moderate	ENSG00000289310	-0.316	-4.83	3.94	-4.53	6e-06	0.000108	3.19	2.87	Higher at ED
	Pain	Moderate	MXD3	-0.316	-4.48	2.67	-4.23	2.3e-05	0.000282	5.55	5.23	Higher at ED
	Pain	Moderate	CACNA1E	-0.316	-3.82	0.286	-3.65	0.000261	0.00166	3.61	3.29	Higher at ED
	Pain	Moderate	ADAMTS1	0.315	4.96	4.27	4.63	3.65e-06	7.75e-05	1.79	2.09	Higher at M6
	Pain	Moderate	PLVAP	0.315	3.15	-1.76	3.05	0.00229	0.00892	4.16	4.51	Higher at M6
	Pain	Moderate	PADI4	-0.315	-3.32	-1.27	-3.21	0.00135	0.00591	6.02	5.68	Higher at ED
	Pain	Moderate	ADM	-0.314	-4.14	1.32	-3.94	8.25e-05	0.000715	5.07	4.75	Higher at ED
	Pain	Moderate	PRSS23	0.313	5.41	6.02	5	5.72e-07	2.33e-05	2.92	3.24	Higher at M6
	Pain	Moderate	SPNS3	0.313	4.81	3.77	4.52	6.21e-06	0.00011	1.85	2.16	Higher at M6
	Pain	Moderate	ENSG00000261997	-0.313	-5.4	6.17	-5	5.71e-07	2.33e-05	3.61	3.29	Higher at ED
	Pain	Moderate	ENSG00000290792	-0.312	-6.77	12.1	-6.05	1.47e-09	9.66e-07	5.65	5.34	Higher at ED
	Pain	Moderate	VMP1	-0.312	-6.19	9.59	-5.62	1.89e-08	2.81e-06	8.53	8.21	Higher at ED
	Pain	Moderate	SOS2	-0.312	-6.68	11.5	-5.98	2.18e-09	9.66e-07	7	6.68	Higher at ED
	Pain	Moderate	FGFBP2	0.312	4.35	2.05	4.12	3.77e-05	0.000395	3.96	4.28	Higher at M6
	Pain	Moderate	ITGB3	0.312	3.39	-1.08	3.27	0.00108	0.00497	6.08	6.39	Higher at M6
	Pain	Moderate	PLBD1.AS1	-0.311	-3.77	0.148	-3.61	0.000304	0.00187	3.14	2.85	Higher at ED
	Pain	Moderate	LINC01506	-0.311	-4.46	2.52	-4.22	2.46e-05	0.000294	2.27	1.97	Higher at ED
	Pain	Moderate	NTNG2	-0.311	-3.66	-0.184	-3.51	0.000442	0.00246	5.44	5.13	Higher at ED
	Pain	Moderate	LINC02649	-0.31	-3.48	-0.72	-3.36	0.000793	0.00389	4.12	3.81	Higher at ED
	Pain	Moderate	RTN3	-0.31	-5.2	5.37	-4.84	1.31e-06	3.86e-05	7.47	7.15	Higher at ED
	Pain	Moderate	PCSK6	0.31	4.46	2.45	4.22	2.47e-05	0.000294	2.58	2.91	Higher at M6
	Pain	Moderate	RB1CC1	-0.31	-5.18	5.47	-4.82	1.42e-06	4.05e-05	6.14	5.83	Higher at ED
	Pain	Moderate	NPRL3	0.31	3.24	-1.49	3.14	0.00168	0.00702	7.13	7.43	Higher at M6
	Pain	Moderate	ESPN	0.309	3.12	-1.84	3.02	0.00253	0.00967	4.49	4.78	Higher at M6
	Pain	Moderate	TXN	-0.309	-3.67	-0.163	-3.52	0.000438	0.00244	2.6	2.32	Higher at ED
	Pain	Moderate	BCL9L	0.309	5.22	5.53	4.86	1.16e-06	3.6e-05	7.39	7.69	Higher at M6
	Pain	Moderate	IL1R1	-0.309	-3.35	-1.15	-3.23	0.00122	0.00549	4.27	3.97	Higher at ED
	Pain	Moderate	TOPORS	-0.309	-5.6	7.06	-5.16	2.47e-07	1.32e-05	5.86	5.55	Higher at ED
	Pain	Moderate	GIPC3	0.309	4.87	3.97	4.56	5.21e-06	9.85e-05	1.45	1.75	Higher at M6
	Pain	Moderate	TPM2	0.309	4.65	3.23	4.37	1.23e-05	0.000178	2.42	2.73	Higher at M6
	Pain	Moderate	LGALS12	0.308	4.5	2.6	4.25	2.15e-05	0.00027	2.35	2.67	Higher at M6
	Pain	Moderate	GSEC	-0.307	-3.67	-0.175	-3.52	0.000429	0.0024	3.47	3.18	Higher at ED
	Pain	Moderate	KCNJ2	-0.307	-4.95	4.32	-4.64	3.54e-06	7.57e-05	6.71	6.4	Higher at ED
	Pain	Moderate	TMCC3	-0.307	-4.57	2.9	-4.31	1.63e-05	0.000218	6.12	5.81	Higher at ED
	Pain	Moderate	DDX60L	-0.306	-5.19	5.21	-4.83	1.39e-06	4e-05	7.28	6.95	Higher at ED
	Pain	Moderate	ST6GALNAC2	-0.306	-4.57	2.84	-4.31	1.64e-05	0.000219	4.21	3.91	Higher at ED
	Pain	Moderate	HSD17B11	-0.306	-6.48	10.7	-5.83	5.48e-09	1.49e-06	5.88	5.57	Higher at ED
	Pain	Moderate	CREB5	-0.306	-4.68	3.24	-4.41	1.04e-05	0.000157	8.18	7.87	Higher at ED
	Pain	Moderate	IFITM2	-0.306	-4.09	1.17	-3.9	9.74e-05	0.000804	10.1	9.81	Higher at ED
	Pain	Moderate	CARNS1	0.306	5.39	6.15	4.99	6e-07	2.36e-05	2.84	3.16	Higher at M6
	Pain	Moderate	ENSG00000289196	-0.306	-4.69	3.4	-4.4	1.07e-05	0.000161	2.05	1.75	Higher at ED
	Pain	Moderate	CCDC71L	-0.305	-5.49	6.45	-5.07	4.03e-07	1.83e-05	4.39	4.09	Higher at ED
	Pain	Moderate	LMNB1	-0.305	-5.23	5.43	-4.86	1.17e-06	3.62e-05	5.85	5.53	Higher at ED
	Pain	Moderate	NSUN7	-0.305	-3.52	-0.604	-3.39	0.000693	0.0035	2.52	2.23	Higher at ED
	Pain	Moderate	CFAP92	-0.305	-4.17	1.53	-3.96	7.38e-05	0.000654	3.91	3.6	Higher at ED
	Pain	Moderate	AP5B1	-0.305	-4.46	2.55	-4.23	2.37e-05	0.000287	7.86	7.55	Higher at ED
	Pain	Moderate	TBX21	0.305	5.42	6.09	5.01	5.53e-07	2.31e-05	5.04	5.35	Higher at M6
	Pain	Moderate	UBE2D1	-0.305	-4.91	4.14	-4.6	4.24e-06	8.45e-05	5.67	5.37	Higher at ED
	Pain	Moderate	PNPLA1	-0.305	-3.63	-0.306	-3.5	0.000467	0.00257	2.61	2.33	Higher at ED
	Pain	Moderate	NKG7	0.305	5.32	5.7	4.93	8.18e-07	2.88e-05	6.17	6.47	Higher at M6
	Pain	Moderate	SLC22A15	-0.304	-5.23	5.53	-4.86	1.16e-06	3.6e-05	4.47	4.17	Higher at ED
	Pain	Moderate	MPL	0.304	3.63	-0.324	3.49	0.000476	0.00261	1.81	2.14	Higher at M6
	Pain	Moderate	ERGIC2	-0.304	-5.29	5.93	-4.9	9.42e-07	3.14e-05	4.81	4.5	Higher at ED
	Pain	Moderate	WASHC4	-0.303	-5.81	8.26	-5.33	1.01e-07	7.24e-06	6.77	6.47	Higher at ED
	Pain	Moderate	ENSG00000272941	-0.303	-4.96	4.33	-4.63	3.67e-06	7.78e-05	4.43	4.13	Higher at ED
	Pain	Moderate	SLITRK4	-0.303	-4.82	3.79	-4.52	6.13e-06	0.000109	1.88	1.6	Higher at ED
	Pain	Moderate	ZFYVE16	-0.303	-5.69	7.39	-5.23	1.69e-07	1.03e-05	6.33	6.02	Higher at ED
	Pain	Moderate	H4C15	-0.303	-4.55	3.01	-4.3	1.73e-05	0.000228	5.18	4.88	Higher at ED
	Pain	Moderate	KAZN	-0.303	-3.23	-1.54	-3.12	0.00179	0.00735	2.92	2.61	Higher at ED
	Pain	Moderate	FPR1	-0.302	-4.38	2.22	-4.15	3.27e-05	0.000355	8.82	8.51	Higher at ED
	Pain	Moderate	TNFRSF10C	-0.302	-4.76	3.6	-4.48	7.54e-06	0.000125	8.73	8.42	Higher at ED
	Pain	Moderate	NFE4	-0.302	-3.76	0.0955	-3.6	0.000315	0.00191	2.71	2.41	Higher at ED
	Pain	Moderate	OSGIN2	-0.302	-5.68	7.29	-5.22	1.83e-07	1.09e-05	4.53	4.23	Higher at ED
	Pain	Moderate	DNAAF11	-0.302	-4.87	3.89	-4.57	4.97e-06	9.46e-05	2.2	1.93	Higher at ED
	Pain	Moderate	SPOPL	-0.301	-5.35	6.09	-4.96	6.91e-07	2.6e-05	6.46	6.16	Higher at ED
	Pain	Moderate	LRG1	-0.301	-3.23	-1.48	-3.13	0.00174	0.00717	6.2	5.89	Higher at ED
	Pain	Moderate	NPIPB3	0.301	3.47	-0.795	3.34	0.000827	0.00401	5.3	5.61	Higher at M6
	Pain	Moderate	UBXN2B	-0.3	-5.29	5.83	-4.91	9.1e-07	3.05e-05	6.56	6.26	Higher at ED
	Pain	Moderate	ENSG00000289039	-0.3	-4.4	2.22	-4.16	3.16e-05	0.000346	4.04	3.76	Higher at ED
	Pain	Moderate	SIGLEC5	-0.3	-4.2	1.52	-3.99	6.48e-05	0.000593	6.64	6.34	Higher at ED
	Pain	Moderate	ENSG00000290386	0.3	3.92	0.743	3.75	0.00018	0.00126	1.8	2.1	Higher at M6
	Pain	Moderate	TLR6	-0.3	-5.8	7.82	-5.32	1.04e-07	7.39e-06	7.38	7.08	Higher at ED
	Pain	Moderate	TLR8	-0.299	-5.16	5.16	-4.81	1.54e-06	4.29e-05	7.16	6.86	Higher at ED
	Pain	Moderate	GYG1	-0.299	-4.84	4	-4.54	5.67e-06	0.000104	4.69	4.4	Higher at ED
	Pain	Moderate	H3.3B	-0.299	-6.7	11.7	-6	2.02e-09	9.66e-07	8.67	8.36	Higher at ED
	Pain	Moderate	TARP	0.299	4.92	4.12	4.62	3.88e-06	8.01e-05	2.01	2.32	Higher at M6
	Pain	Moderate	ENSG00000250644	-0.299	-3.81	0.273	-3.65	0.000258	0.00165	2.48	2.2	Higher at ED
	Pain	Moderate	IPMK	-0.299	-4.97	4.43	-4.65	3.33e-06	7.24e-05	5.93	5.63	Higher at ED
	Pain	Moderate	APMAP	-0.298	-4.41	2.32	-4.18	2.93e-05	0.00033	6.8	6.48	Higher at ED
	Pain	Moderate	DLG5	0.298	5.88	7.96	5.38	7.53e-08	6.08e-06	3.25	3.55	Higher at M6
	Pain	Moderate	TMLHE.AS1	-0.298	-4.29	1.91	-4.07	4.67e-05	0.000469	1.96	1.66	Higher at ED
	Pain	Moderate	IFNGR2	-0.298	-5.83	7.91	-5.34	9.33e-08	6.94e-06	6.83	6.53	Higher at ED
	Pain	Moderate	CIR1	-0.298	-6.53	10.9	-5.87	4.28e-09	1.37e-06	5.91	5.61	Higher at ED
	Pain	Moderate	RP2	-0.298	-6.14	9.32	-5.57	2.5e-08	3.29e-06	5.4	5.1	Higher at ED
	Pain	Moderate	ENSG00000267554	0.298	3.61	-0.323	3.46	0.000549	0.00292	1.67	1.99	Higher at M6
	Pain	Moderate	FAM157D	-0.297	-3.53	-0.627	-3.4	0.00068	0.00345	5.89	5.59	Higher at ED
	Pain	Moderate	ZNF281	-0.297	-5.32	6.01	-4.94	7.92e-07	2.83e-05	5.98	5.68	Higher at ED
	Pain	Moderate	BCAT1	-0.296	-5.67	7.01	-5.21	1.84e-07	1.09e-05	2.72	2.44	Higher at ED
	Pain	Moderate	STX11	-0.296	-5	4.61	-4.67	2.94e-06	6.71e-05	6.97	6.67	Higher at ED
	Pain	Moderate	CD55	-0.296	-4.42	2.42	-4.18	2.89e-05	0.000327	7.81	7.5	Higher at ED
	Pain	Moderate	CAPZA2	-0.296	-4.4	2.36	-4.16	3.13e-05	0.000343	5.42	5.12	Higher at ED
	Pain	Moderate	B3GNT5	-0.296	-4.3	1.94	-4.08	4.46e-05	0.000453	3.57	3.28	Higher at ED
	Pain	Moderate	ENSG00000174171	0.296	5.56	6.61	5.12	3e-07	1.49e-05	2.49	2.8	Higher at M6
	Pain	Moderate	FASN	0.295	5.36	6.3	4.96	6.97e-07	2.6e-05	5.03	5.33	Higher at M6
	Pain	Moderate	LOXHD1	-0.295	-3.67	-0.215	-3.53	0.000421	0.00236	2.68	2.41	Higher at ED
	Pain	Moderate	PLD4	0.295	5.94	8.18	5.42	5.92e-08	5.22e-06	3.39	3.7	Higher at M6
	Pain	Moderate	AGTPBP1	-0.295	-6.06	8.96	-5.52	3.42e-08	3.68e-06	6.56	6.26	Higher at ED
	Pain	Moderate	LRRC4	-0.295	-4	0.884	-3.82	0.000136	0.00102	5.97	5.67	Higher at ED
	Pain	Moderate	MAP1A	0.295	4.33	2.01	4.1	4.1e-05	0.000422	3.15	3.45	Higher at M6
	Pain	Moderate	PIK3R6	0.295	5.32	5.75	4.94	7.69e-07	2.79e-05	3.32	3.62	Higher at M6
	Pain	Moderate	BASP1	-0.294	-3.33	-1.22	-3.22	0.00126	0.00561	8.4	8.1	Higher at ED
	Pain	Moderate	MXD1	-0.293	-4.13	1.37	-3.94	8.16e-05	0.00071	9.67	9.37	Higher at ED
	Pain	Moderate	ENSG00000203644	-0.292	-4.56	2.99	-4.3	1.68e-05	0.000224	2.67	2.38	Higher at ED
	Pain	Moderate	C5AR1	-0.292	-4.02	0.975	-3.84	0.000123	0.000953	8.1	7.8	Higher at ED
	Pain	Moderate	P2RY2	0.292	4.52	2.67	4.27	1.98e-05	0.000253	4.44	4.74	Higher at M6
	Pain	Moderate	FPR2	-0.291	-3.91	0.585	-3.74	0.000182	0.00128	7.07	6.78	Higher at ED
	Pain	Moderate	MPZL3	-0.291	-4.67	3.26	-4.4	1.09e-05	0.000163	5.79	5.49	Higher at ED
	Pain	Moderate	NQO2	-0.291	-4.74	3.46	-4.44	8.96e-06	0.000143	4.02	3.75	Higher at ED
	Pain	Moderate	B4GALT5	-0.291	-3.8	0.249	-3.65	0.000267	0.00169	6.69	6.39	Higher at ED
	Pain	Moderate	LINC03073	-0.29	-4.93	4.29	-4.6	4.23e-06	8.45e-05	4.21	3.93	Higher at ED
	Pain	Moderate	LBR	-0.29	-5.2	5.44	-4.83	1.33e-06	3.9e-05	7.33	7.04	Higher at ED
	Pain	Moderate	CAPZA1	-0.29	-4.23	1.78	-4.02	5.82e-05	0.000551	6.88	6.59	Higher at ED
	Pain	Moderate	EPHB4	-0.29	-3.26	-1.42	-3.15	0.00161	0.00678	4.36	4.08	Higher at ED
	Pain	Moderate	ARHGAP15	-0.29	-5.99	9.07	-5.47	4.62e-08	4.35e-06	6.51	6.22	Higher at ED
	Pain	Moderate	ENSG00000290791	-0.29	-6.21	9.62	-5.63	1.81e-08	2.75e-06	5.18	4.89	Higher at ED
	Pain	Moderate	CASP4	-0.29	-5.58	6.98	-5.15	2.62e-07	1.36e-05	7.39	7.09	Higher at ED
	Pain	Moderate	ENSG00000279320	-0.289	-4.14	1.32	-3.95	7.96e-05	0.000695	2.26	2.01	Higher at ED
	Pain	Moderate	ENSG00000271964	0.289	5	4.55	4.68	2.91e-06	6.66e-05	1.54	1.83	Higher at M6
	Pain	Moderate	ENSG00000303360	-0.289	-4.95	4.29	-4.62	3.76e-06	7.9e-05	2.64	2.36	Higher at ED
	Pain	Moderate	STX3	-0.289	-5.16	5.13	-4.8	1.55e-06	4.29e-05	7.29	7	Higher at ED
	Pain	Moderate	KRT23	-0.289	-4.06	1.05	-3.87	0.000109	0.000877	5.35	5.06	Higher at ED
	Pain	Moderate	GZMH	0.288	3.85	0.346	3.69	0.000227	0.0015	3.88	4.2	Higher at M6
	Pain	Moderate	ENSG00000290585	-0.288	-3.44	-0.862	-3.33	0.00088	0.00421	6.89	6.6	Higher at ED
	Pain	Moderate	GRAMD1C	-0.288	-4.43	2.33	-4.18	2.85e-05	0.000325	2.57	2.3	Higher at ED
	Pain	Moderate	ENSG00000289353	-0.288	-4.67	3.3	-4.4	1.1e-05	0.000164	5.03	4.74	Higher at ED
	Pain	Moderate	ENSG00000284526	-0.288	-3.59	-0.457	-3.45	0.000559	0.00295	3.36	3.08	Higher at ED
	Pain	Moderate	TLR2	-0.288	-4.55	2.88	-4.29	1.76e-05	0.000231	7.62	7.33	Higher at ED
	Pain	Moderate	FGD4	-0.288	-4.13	1.38	-3.93	8.47e-05	0.000728	5.6	5.31	Higher at ED
	Pain	Moderate	P2RY13	-0.287	-5.03	4.67	-4.7	2.58e-06	6.13e-05	7.49	7.2	Higher at ED
	Pain	Moderate	RTEL1P1	-0.287	-4.43	2.47	-4.19	2.76e-05	0.000316	4.9	4.61	Higher at ED
	Pain	Moderate	CTTN	0.287	3.57	-0.515	3.43	0.000604	0.00314	3.78	4.07	Higher at M6
	Pain	Moderate	ENSG00000225411	-0.287	-4.93	4.22	-4.61	4.06e-06	8.25e-05	2.41	2.13	Higher at ED
	Pain	Moderate	PLIN5	-0.287	-3.12	-1.83	-3.02	0.00252	0.00965	3.27	3.01	Higher at ED
	Pain	Moderate	GALNT3	-0.287	-6.17	9.44	-5.6	2.11e-08	3.04e-06	4.12	3.84	Higher at ED
	Pain	Moderate	TMCC2	0.286	3.24	-1.5	3.14	0.00171	0.0071	5.23	5.52	Higher at M6
	Pain	Moderate	RGS6	0.286	4.04	1	3.85	0.000116	0.000913	1.77	2.07	Higher at M6
	Pain	Moderate	FFAR2	-0.286	-4.67	3.21	-4.4	1.1e-05	0.000164	6.89	6.6	Higher at ED
	Pain	Moderate	ENSG00000285851	-0.286	-5.09	4.91	-4.74	2.17e-06	5.55e-05	4.52	4.23	Higher at ED
	Pain	Moderate	RGS9	0.286	5.65	6.97	5.21	1.92e-07	1.12e-05	1.72	2.02	Higher at M6
	Pain	Moderate	ENSG00000302185	-0.286	-3.73	0.0151	-3.57	0.000353	0.00208	3.51	3.23	Higher at ED
	Pain	Moderate	RRAGD	-0.285	-5.76	7.64	-5.28	1.27e-07	8.45e-06	4.33	4.05	Higher at ED
	Pain	Moderate	UCKL1.AS1	-0.285	-5.18	5.32	-4.81	1.54e-06	4.29e-05	1.88	1.6	Higher at ED
	Pain	Moderate	JAK2	-0.284	-5.76	7.64	-5.28	1.28e-07	8.45e-06	6.45	6.16	Higher at ED
	Pain	Moderate	MAP2K4	-0.284	-6.71	12	-6	1.94e-09	9.66e-07	5.3	5.02	Higher at ED
	Pain	Moderate	FCRL6	0.284	4.64	3.08	4.37	1.25e-05	0.000181	3.69	3.98	Higher at M6
	Pain	Moderate	MAPK14	-0.284	-5	4.6	-4.68	2.93e-06	6.69e-05	7.54	7.25	Higher at ED
	Pain	Moderate	H3.7	-0.283	-4.87	3.96	-4.55	5.27e-06	9.93e-05	2.49	2.21	Higher at ED
	Pain	Moderate	LILRA4	0.283	4.14	1.32	3.94	8.19e-05	0.000712	1.8	2.07	Higher at M6
	Pain	Moderate	ENSG00000284977	-0.283	-3.74	0.0844	-3.59	0.000334	0.002	3.19	2.92	Higher at ED
	Pain	Moderate	ENSG00000307215	-0.283	-3.51	-0.673	-3.38	0.000735	0.00367	4.65	4.37	Higher at ED
	Pain	Moderate	KLHL2	-0.282	-4.22	1.71	-4.01	5.96e-05	0.000561	5.34	5.06	Higher at ED
	Pain	Moderate	LINC02863	-0.282	-3.95	0.729	-3.78	0.000159	0.00115	5.36	5.08	Higher at ED
	Pain	Moderate	LINC01410	-0.281	-5.77	7.48	-5.28	1.29e-07	8.51e-06	4.71	4.44	Higher at ED
	Pain	Moderate	ENSG00000262714	-0.281	-4.3	1.87	-4.07	4.74e-05	0.000474	3.64	3.37	Higher at ED
	Pain	Moderate	AGAP1	0.281	5.18	5.13	4.81	1.47e-06	4.18e-05	3.3	3.59	Higher at M6
	Pain	Moderate	ENSG00000278600	-0.28	-4.57	2.95	-4.31	1.64e-05	0.00022	5.45	5.17	Higher at ED
	Pain	Moderate	MCTP1	-0.28	-5.53	6.73	-5.1	3.39e-07	1.63e-05	5.43	5.15	Higher at ED
	Pain	Moderate	ARHGEF12	0.28	3.31	-1.27	3.2	0.00135	0.00592	6.05	6.33	Higher at M6
	Pain	Moderate	ENSG00000300728	-0.28	-3.83	0.354	-3.66	0.000251	0.00162	2.4	2.12	Higher at ED
	Pain	Moderate	LIMK2	-0.28	-3.96	0.774	-3.79	0.000153	0.00111	7.73	7.45	Higher at ED
	Pain	Moderate	MYL9	0.28	3.26	-1.46	3.15	0.00165	0.00688	4.1	4.39	Higher at M6
	Pain	Moderate	ENSG00000256357	-0.279	-4.35	2.12	-4.12	3.85e-05	0.000402	3.99	3.71	Higher at ED
	Pain	Moderate	RUBCNL	-0.279	-4.27	1.85	-4.06	5.01e-05	0.000496	6.19	5.9	Higher at ED
	Pain	Moderate	TUT7	-0.279	-6.63	11.2	-5.95	2.67e-09	1.08e-06	7.97	7.69	Higher at ED
	Pain	Moderate	SNX10	-0.279	-6.38	10.2	-5.76	8.22e-09	1.81e-06	5.98	5.7	Higher at ED
	Pain	Moderate	ZNF254	-0.278	-3.76	0.179	-3.61	0.000309	0.00189	3.69	3.42	Higher at ED
	Pain	Moderate	PITPNM2	0.278	5.05	4.82	4.71	2.43e-06	5.99e-05	4.55	4.83	Higher at M6
	Pain	Moderate	ACAP2.IT1	-0.278	-3.15	-1.69	-3.05	0.00231	0.00899	1.83	1.52	Higher at ED
	Pain	Moderate	ENSG00000286010	0.278	4.45	2.38	4.21	2.56e-05	0.000301	1.6	1.89	Higher at M6
	Pain	Moderate	H2AC15	-0.278	-4.97	4.61	-4.64	3.47e-06	7.48e-05	3.27	2.99	Higher at ED
	Pain	Moderate	NT5C2	-0.278	-6.5	10.8	-5.86	4.76e-09	1.37e-06	6.85	6.57	Higher at ED
	Pain	Moderate	ALPK1	-0.278	-5.09	4.89	-4.75	2.01e-06	5.26e-05	6.99	6.71	Higher at ED
	Pain	Moderate	CPD	-0.277	-3.87	0.541	-3.71	0.000208	0.00141	7.43	7.14	Higher at ED
	Pain	Moderate	BACH1	-0.277	-6.71	11.6	-6.01	1.9e-09	9.66e-07	7.91	7.63	Higher at ED
	Pain	Moderate	GZMB	0.277	4.7	3.32	4.42	9.69e-06	0.00015	4.24	4.52	Higher at M6
	Pain	Moderate	NLRC4	-0.277	-5.06	4.72	-4.72	2.37e-06	5.86e-05	4.64	4.36	Higher at ED
	Pain	Moderate	MTHFS	-0.277	-4.63	3.29	-4.36	1.27e-05	0.000183	3.97	3.7	Higher at ED
	Pain	Moderate	PBX1	0.277	3.52	-0.687	3.39	0.000698	0.00352	3.61	3.89	Higher at M6
	Pain	Moderate	SOD2	-0.276	-4.61	3.01	-4.35	1.37e-05	0.000194	10.2	9.97	Higher at ED
	Pain	Moderate	TBC1D15	-0.276	-4.68	3.46	-4.4	1.07e-05	0.000161	4.83	4.55	Higher at ED
	Pain	Moderate	FUT7	-0.276	-4.69	3.33	-4.41	1.04e-05	0.000157	4.05	3.79	Higher at ED
	Pain	Moderate	VCPKMT	-0.276	-5.39	6.35	-4.99	5.94e-07	2.36e-05	3.19	2.91	Higher at ED
	Pain	Moderate	DUSP2	0.276	4.67	3.2	4.4	1.07e-05	0.00016	2.38	2.64	Higher at M6
	Pain	Moderate	OBSCN	0.276	3.71	-0.0784	3.56	0.000372	0.00216	6.24	6.51	Higher at M6
	Pain	Moderate	CTSS	-0.276	-6.41	10.3	-5.79	7.17e-09	1.73e-06	9.38	9.1	Higher at ED
	Pain	Moderate	XPC.AS1	-0.275	-4.24	1.71	-4.02	5.76e-05	0.000548	3.71	3.45	Higher at ED
	Pain	Moderate	RUNX3	0.275	6.52	11	5.86	4.75e-09	1.37e-06	7.06	7.33	Higher at M6
	Pain	Moderate	ZNG1F	-0.275	-6.14	9.21	-5.56	2.76e-08	3.42e-06	3.69	3.41	Higher at ED
	Pain	Moderate	TP53I11	-0.275	-3.46	-0.829	-3.34	0.000846	0.00408	6.1	5.81	Higher at ED
	Pain	Moderate	FAR1	-0.275	-5.09	5.02	-4.75	2.08e-06	5.4e-05	6.21	5.93	Higher at ED
	Pain	Moderate	OLIG1	0.275	5.2	5.2	4.84	1.33e-06	3.9e-05	3.26	3.52	Higher at M6
	Pain	Moderate	PPP4R1	-0.275	-5.4	6.12	-5	5.62e-07	2.32e-05	6.59	6.32	Higher at ED
	Pain	Moderate	RBM47	-0.275	-4.24	1.76	-4.03	5.49e-05	0.000529	7.37	7.09	Higher at ED
	Pain	Moderate	FAM157C	-0.274	-3.33	-1.21	-3.22	0.00127	0.00563	7.69	7.41	Higher at ED
	Pain	Moderate	HCAR2	-0.274	-4.3	1.9	-4.08	4.47e-05	0.000453	5.75	5.47	Higher at ED
	Pain	Moderate	CMTM6	-0.274	-5.22	5.51	-4.85	1.22e-06	3.71e-05	7.37	7.09	Higher at ED
	Pain	Moderate	RNF149	-0.274	-4.82	3.9	-4.53	5.87e-06	0.000106	8.55	8.27	Higher at ED
	Pain	Moderate	ADGRE3	-0.274	-4.34	2.02	-4.12	3.85e-05	0.000402	6.69	6.41	Higher at ED
	Pain	Moderate	CKAP4	-0.274	-3.79	0.192	-3.63	0.000284	0.00178	5.92	5.64	Higher at ED
	Pain	Moderate	GPR160	-0.274	-4.4	2.28	-4.17	3.09e-05	0.00034	3.56	3.3	Higher at ED
	Pain	Moderate	BACE2	0.273	5.31	5.65	4.93	8.43e-07	2.92e-05	2.74	3.03	Higher at M6
	Pain	Moderate	GLT1D1	-0.273	-4.43	2.35	-4.2	2.69e-05	0.000312	6.44	6.16	Higher at ED
	Pain	Moderate	ENSG00000293670	-0.273	-3.49	-0.716	-3.36	0.000773	0.00381	4.74	4.46	Higher at ED
	Pain	Moderate	BRCA1	-0.273	-5.95	8.54	-5.43	5.53e-08	5.02e-06	3.51	3.24	Higher at ED
	Pain	Moderate	TAL1	0.273	3.17	-1.68	3.07	0.00212	0.0084	4.62	4.9	Higher at M6
	Pain	Moderate	NPR2	0.273	4.74	3.66	4.46	8.07e-06	0.000133	1.8	2.08	Higher at M6
	Pain	Moderate	PLCH2	0.272	4.97	4.38	4.65	3.37e-06	7.29e-05	3.47	3.75	Higher at M6
	Pain	Moderate	CCL4	0.272	5.02	4.54	4.69	2.67e-06	6.26e-05	2.37	2.65	Higher at M6
	Pain	Moderate	HCAR3	-0.272	-4.26	1.75	-4.05	5.16e-05	0.000507	6.12	5.84	Higher at ED
	Pain	Moderate	TSPAN2	-0.272	-4.46	2.48	-4.22	2.42e-05	0.000291	4.19	3.92	Higher at ED
	Pain	Moderate	SYNM	0.271	4.84	3.79	4.53	5.78e-06	0.000105	2.19	2.46	Higher at M6
	Pain	Moderate	PKN2	-0.271	-6.09	9.28	-5.54	2.94e-08	3.48e-06	6.63	6.35	Higher at ED
	Pain	Moderate	AUTS2	0.271	6.35	10	5.73	9.79e-09	1.91e-06	5.02	5.29	Higher at M6
	Pain	Moderate	PICALM	-0.271	-6.35	10.2	-5.74	9.23e-09	1.89e-06	8.28	8	Higher at ED
	Pain	Moderate	TTC16	0.271	5.61	6.78	5.16	2.47e-07	1.32e-05	3.33	3.62	Higher at M6
	Pain	Moderate	ENSG00000285730	-0.27	-4.28	1.89	-4.07	4.77e-05	0.000476	2.34	2.07	Higher at ED
	Pain	Moderate	KIAA0232	-0.27	-6.4	10.4	-5.78	7.62e-09	1.77e-06	6.87	6.6	Higher at ED
	Pain	Moderate	ASAH1	-0.27	-6.73	11.8	-6.03	1.65e-09	9.66e-07	7.42	7.15	Higher at ED
	Pain	Moderate	ST8SIA4	-0.27	-5.98	8.55	-5.46	4.74e-08	4.39e-06	7.41	7.14	Higher at ED
	Pain	Moderate	SPN	0.27	5.04	4.88	4.71	2.46e-06	6.02e-05	6.79	7.06	Higher at M6
	Pain	Moderate	GNAZ	0.27	3.41	-1	3.28	0.00102	0.00477	3.81	4.09	Higher at M6
	Pain	Moderate	ENSG00000289009	-0.269	-4.59	2.98	-4.33	1.49e-05	0.000205	2.29	2.03	Higher at ED
	Pain	Moderate	LAMP2	-0.269	-5.52	6.69	-5.1	3.36e-07	1.62e-05	7.64	7.37	Higher at ED
	Pain	Moderate	TMEM140	-0.269	-5.47	6.36	-5.06	4.21e-07	1.87e-05	6.72	6.45	Higher at ED
	Pain	Moderate	AJM1	0.269	4.89	4.07	4.58	4.59e-06	8.95e-05	3.26	3.54	Higher at M6
	Pain	Moderate	ACSM3	0.269	4.26	1.75	4.05	5.07e-05	0.0005	2.58	2.87	Higher at M6
	Pain	Moderate	SAT1	-0.269	-5.47	6.4	-5.05	4.37e-07	1.91e-05	7.23	6.95	Higher at ED
	Pain	Moderate	ZNF66	-0.269	-4.82	3.8	-4.52	6.27e-06	0.000111	4.94	4.66	Higher at ED
	Pain	Moderate	ENSG00000230492	-0.269	-3.78	0.117	-3.62	0.000292	0.00181	2.28	1.99	Higher at ED
	Pain	Moderate	SIGLEC17P	0.268	4.77	3.61	4.49	7.23e-06	0.000122	1.57	1.84	Higher at M6
	Pain	Moderate	GMFG	-0.268	-4.1	1.2	-3.9	9.46e-05	0.000787	5.74	5.47	Higher at ED
	Pain	Moderate	CD59	-0.268	-6.04	8.78	-5.5	3.85e-08	3.98e-06	5.35	5.08	Higher at ED
	Pain	Moderate	LDLR	0.268	5.09	4.88	4.74	2.13e-06	5.49e-05	3.76	4.04	Higher at M6
	Pain	Moderate	HCFC1	0.267	4.23	1.79	4.02	5.78e-05	0.00055	6.69	6.96	Higher at M6
	Pain	Moderate	ESCO1	-0.267	-3.57	-0.418	-3.44	0.00059	0.00308	4.56	4.29	Higher at ED
	Pain	Moderate	ST20	-0.267	-3.62	-0.307	-3.48	0.000504	0.00273	3.52	3.25	Higher at ED
	Pain	Moderate	IFIT5	-0.267	-3.13	-1.79	-3.04	0.00235	0.00912	4.8	4.54	Higher at ED
	Pain	Moderate	WLS	-0.266	-3.53	-0.631	-3.4	0.000665	0.00339	5.07	4.8	Higher at ED
	Pain	Moderate	KLLN	-0.266	-4.23	1.78	-4.02	5.77e-05	0.000549	2.06	1.8	Higher at ED
	Pain	Moderate	ENSG00000291131	-0.266	-6.03	8.65	-5.48	4.28e-08	4.15e-06	4.19	3.92	Higher at ED
	Pain	Moderate	LTBP3	0.266	4.78	3.62	4.48	7.35e-06	0.000123	5.52	5.79	Higher at M6
	Pain	Moderate	GASK1B	-0.266	-5.73	7.32	-5.26	1.45e-07	9.19e-06	5.38	5.11	Higher at ED
	Pain	Moderate	REPS2	-0.265	-3.49	-0.753	-3.36	0.000773	0.00381	5.81	5.54	Higher at ED
	Pain	Moderate	GFOD1	0.265	6.97	12.7	6.19	6.02e-10	9.05e-07	4.53	4.8	Higher at M6
	Pain	Moderate	KBTBD7	-0.265	-4.23	1.75	-4.02	5.81e-05	0.000551	4.89	4.62	Higher at ED
	Pain	Moderate	PLA2G4B	0.265	3.31	-1.25	3.2	0.00137	0.00598	2.26	2.53	Higher at M6
	Pain	Moderate	RMI1	-0.264	-4.85	4.17	-4.55	5.49e-06	0.000101	2.83	2.56	Higher at ED
	Pain	Moderate	LMBRD1	-0.264	-5.8	8.08	-5.32	1.05e-07	7.43e-06	5.45	5.19	Higher at ED
	Pain	Moderate	ENSG00000279598	-0.264	-6.08	9.31	-5.53	3.15e-08	3.55e-06	3.91	3.64	Higher at ED
	Pain	Moderate	KLRD1	0.264	5.55	6.57	5.12	3.04e-07	1.5e-05	6.37	6.63	Higher at M6
	Pain	Moderate	SAMSN1	-0.264	-4.08	1.21	-3.89	9.96e-05	0.000821	4.13	3.87	Higher at ED
	Pain	Moderate	FGL2	-0.264	-5.67	7.08	-5.21	1.84e-07	1.09e-05	8.59	8.32	Higher at ED
	Pain	Moderate	EXOC6	-0.264	-4.96	4.62	-4.64	3.55e-06	7.57e-05	4.85	4.58	Higher at ED
	Pain	Moderate	DNAJC3	-0.264	-5.51	6.52	-5.09	3.6e-07	1.69e-05	6.2	5.94	Higher at ED
	Pain	Moderate	CXCL16	-0.264	-4.05	1.03	-3.86	0.000114	0.000902	5.73	5.46	Higher at ED
	Pain	Moderate	FRAT1	-0.263	-4.67	3.28	-4.39	1.12e-05	0.000166	6.22	5.95	Higher at ED
	Pain	Moderate	PPP1R3D	-0.263	-5.64	7.18	-5.19	2.11e-07	1.19e-05	4.83	4.57	Higher at ED
	Pain	Moderate	PRR12	0.263	3.98	0.92	3.81	0.00014	0.00104	6.38	6.64	Higher at M6
	Pain	Moderate	PRSS53	0.263	4.41	2.59	4.17	3e-05	0.000335	2.4	2.66	Higher at M6
	Pain	Moderate	ATN1	0.263	4.45	2.57	4.21	2.55e-05	0.000301	4.97	5.23	Higher at M6
	Pain	Moderate	ENSG00000289908	-0.263	-4.22	1.67	-4.01	6.08e-05	0.000568	2.63	2.38	Higher at ED
	Pain	Moderate	RNF24	-0.263	-3.7	-0.0939	-3.55	0.000378	0.00219	8.03	7.76	Higher at ED
	Pain	Moderate	ZNF429	-0.262	-4.42	2.3	-4.18	2.97e-05	0.000333	4	3.75	Higher at ED
	Pain	Moderate	DHRS12	-0.262	-5.18	5.19	-4.83	1.39e-06	4.02e-05	3.5	3.25	Higher at ED
	Pain	Moderate	LPCAT2	-0.262	-4.99	4.49	-4.66	3.11e-06	6.95e-05	6	5.74	Higher at ED
	Pain	Moderate	FRMPD3	0.262	4.56	2.77	4.3	1.7e-05	0.000226	1.99	2.27	Higher at M6
	Pain	Moderate	HNRNPH2	-0.262	-5.33	5.82	-4.95	7.6e-07	2.78e-05	6.09	5.83	Higher at ED
	Pain	Moderate	PTEN	-0.262	-5.19	5.34	-4.83	1.38e-06	3.99e-05	8.46	8.19	Higher at ED
	Pain	Moderate	GPR141	-0.262	-3.28	-1.36	-3.17	0.00151	0.00643	4.35	4.11	Higher at ED
	Pain	Moderate	ENSG00000294554	-0.262	-3.67	-0.182	-3.54	0.000405	0.0023	2.28	2.01	Higher at ED
	Pain	Moderate	PLBD1	-0.261	-4.16	1.41	-3.96	7.53e-05	0.000665	7	6.73	Higher at ED
	Pain	Moderate	H3C13	-0.261	-4.14	1.38	-3.94	8.01e-05	0.000699	3.08	2.84	Higher at ED
	Pain	Moderate	ITPR3	0.261	5.82	7.96	5.33	9.65e-08	7.1e-06	5.87	6.13	Higher at M6
	Pain	Moderate	NMI	-0.261	-5.38	6.09	-4.98	6.26e-07	2.42e-05	5.24	4.97	Higher at ED
	Pain	Moderate	CCDC126	-0.261	-4.12	1.47	-3.93	8.65e-05	0.000738	2.79	2.53	Higher at ED
	Pain	Moderate	ITM2B	-0.261	-6.01	8.66	-5.48	4.24e-08	4.15e-06	9.87	9.61	Higher at ED
	Pain	Moderate	ENSG00000231856	-0.261	-4.3	2.04	-4.08	4.51e-05	0.000456	2.39	2.13	Higher at ED
	Pain	Moderate	FAM174A	-0.26	-4.8	3.81	-4.5	6.7e-06	0.000115	3.6	3.35	Higher at ED
	Pain	Moderate	CDC42EP3	-0.26	-5.3	5.74	-4.92	8.84e-07	3.02e-05	7.53	7.26	Higher at ED
	Pain	Moderate	PIK3R2	0.26	3.52	-0.634	3.39	0.000689	0.00348	4.91	5.19	Higher at M6
	Pain	Moderate	PEAK3	-0.259	-3.27	-1.39	-3.16	0.00157	0.00665	5.05	4.79	Higher at ED
	Pain	Moderate	RARA.AS1	-0.259	-3.49	-0.714	-3.36	0.000768	0.00379	2.26	2	Higher at ED
	Pain	Moderate	PDGFD	0.259	4.01	0.894	3.83	0.000131	0.000992	1.76	2.04	Higher at M6
	Pain	Moderate	SLC8A1	-0.259	-5.18	5.2	-4.82	1.44e-06	4.11e-05	6.16	5.9	Higher at ED
	Pain	Moderate	PTCH1	0.259	5.86	7.91	5.36	8.19e-08	6.49e-06	4.52	4.79	Higher at M6
	Pain	Moderate	PCDH1	0.259	3.95	0.692	3.78	0.000157	0.00114	1.73	2.01	Higher at M6
	Pain	Moderate	DUSP8	0.259	3.86	0.456	3.69	0.000222	0.00147	1.62	1.89	Higher at M6
	Pain	Moderate	ARFIP1	-0.259	-5.86	7.94	-5.36	8.45e-08	6.51e-06	4.42	4.16	Higher at ED
	Pain	Moderate	ANTXRLP1	0.258	3.75	0.0629	3.6	0.000324	0.00195	1.42	1.69	Higher at M6
	Pain	Moderate	TMA7B	0.258	4.4	2.44	4.16	3.21e-05	0.00035	2.88	3.15	Higher at M6
	Pain	Moderate	NLRP12	-0.258	-3.78	0.177	-3.63	0.000288	0.0018	7.15	6.89	Higher at ED
	Pain	Moderate	B3GAT1	0.258	3.95	0.651	3.76	0.000167	0.00119	3.37	3.65	Higher at M6
	Pain	Moderate	SHOC2	-0.258	-5.65	7.52	-5.2	2e-07	1.15e-05	6.84	6.59	Higher at ED
	Pain	Moderate	CLUH	0.258	5.92	8.52	5.41	6.46e-08	5.57e-06	4.37	4.63	Higher at M6
	Pain	Moderate	RICTOR	-0.258	-5.26	5.79	-4.88	1.03e-06	3.3e-05	7.72	7.46	Higher at ED
	Pain	Moderate	SERINC1	-0.258	-4.94	4.37	-4.62	3.81e-06	7.94e-05	6.63	6.38	Higher at ED
	Pain	Moderate	GFI1B	0.258	3.24	-1.5	3.13	0.00174	0.00717	3.58	3.85	Higher at M6
	Pain	Moderate	PLCG1	0.257	6.9	12.5	6.15	7.95e-10	9.05e-07	6.35	6.61	Higher at M6
	Pain	Moderate	BLTP3B	-0.257	-6.35	10.1	-5.74	9.36e-09	1.89e-06	5.96	5.7	Higher at ED
	Pain	Moderate	LINC01094	-0.257	-3.66	-0.213	-3.52	0.000431	0.00241	3.03	2.77	Higher at ED
	Pain	Moderate	ASPH	-0.257	-4.25	1.78	-4.04	5.34e-05	0.000519	5.71	5.44	Higher at ED
	Pain	Moderate	SERPINB1	-0.257	-5.01	4.56	-4.68	2.81e-06	6.48e-05	6.35	6.08	Higher at ED
	Pain	Moderate	CLEC12B	-0.256	-3.94	0.638	-3.77	0.000166	0.00118	1.9	1.69	Higher at ED
	Pain	Moderate	SBK1	0.256	5.27	5.56	4.89	1.02e-06	3.27e-05	4.94	5.2	Higher at M6
	Pain	Moderate	SLC49A4	-0.256	-4.93	4.34	-4.61	4e-06	8.19e-05	5.08	4.82	Higher at ED
	Pain	Moderate	EVI2B	-0.256	-4.8	3.86	-4.51	6.52e-06	0.000113	9.44	9.19	Higher at ED
	Pain	Moderate	CCDC102A	0.256	5.1	4.98	4.75	2e-06	5.25e-05	2.34	2.6	Higher at M6
	Pain	Moderate	B2M	-0.256	-3.68	-0.136	-3.54	0.000394	0.00226	10.8	10.5	Higher at ED
	Pain	Moderate	ASB2	0.256	4.6	2.97	4.33	1.46e-05	0.000202	1.77	2.03	Higher at M6
	Pain	Moderate	CD46	-0.255	-5.94	8.45	-5.43	5.65e-08	5.05e-06	7.98	7.72	Higher at ED
	Pain	Moderate	MTMR6	-0.255	-5.29	6.2	-4.91	9.13e-07	3.05e-05	5.35	5.09	Higher at ED
	Pain	Moderate	ST3GAL4	-0.255	-3.52	-0.632	-3.39	0.000696	0.00351	4.18	3.93	Higher at ED
	Pain	Moderate	DNAJC6	0.255	3.6	-0.426	3.47	0.000518	0.00279	2.68	2.93	Higher at M6
	Pain	Moderate	CYSLTR2	0.255	4.89	4.06	4.59	4.5e-06	8.82e-05	3.4	3.67	Higher at M6
	Pain	Moderate	GPCPD1	-0.255	-6.29	10.1	-5.7	1.23e-08	2.14e-06	7.27	7.02	Higher at ED
	Pain	Moderate	RBP7	-0.254	-3.22	-1.55	-3.12	0.00183	0.00748	1.96	1.75	Higher at ED
	Pain	Moderate	PLXNA3	0.254	5.3	5.7	4.91	8.91e-07	3.03e-05	4.45	4.71	Higher at M6
	Pain	Moderate	ENSG00000302966	-0.254	-4.18	1.53	-3.97	7.18e-05	0.000641	3.36	3.1	Higher at ED
	Pain	Moderate	ENSG00000289251	-0.254	-4.46	2.41	-4.2	2.67e-05	0.000311	3.45	3.21	Higher at ED
	Pain	Moderate	SKAP2	-0.254	-5.03	4.57	-4.7	2.65e-06	6.26e-05	6.8	6.54	Higher at ED
	Pain	Moderate	ENSG00000299330	-0.254	-3.75	0.068	-3.6	0.000315	0.00191	3.5	3.27	Higher at ED
	Pain	Moderate	C5AR2	-0.253	-3.84	0.374	-3.68	0.000231	0.00151	6.45	6.19	Higher at ED
	Pain	Moderate	CEP19	-0.253	-4.19	1.55	-3.98	6.87e-05	0.00062	4.01	3.75	Higher at ED
	Pain	Moderate	LITAF	-0.253	-4.03	1.01	-3.85	0.000119	0.000932	9.33	9.07	Higher at ED
	Pain	Moderate	SEMA7A	0.253	4.87	4.01	4.58	4.76e-06	9.24e-05	3.01	3.27	Higher at M6
	Pain	Moderate	DOCK8.AS1	-0.253	-4.2	1.72	-4	6.47e-05	0.000592	1.82	1.57	Higher at ED
	Pain	Moderate	SLC25A20	-0.253	-5.08	5	-4.74	2.12e-06	5.48e-05	3.85	3.6	Higher at ED
	Pain	Moderate	CHST12	0.253	4.81	3.89	4.52	6.27e-06	0.000111	6.04	6.29	Higher at M6
	Pain	Moderate	HIVEP3	0.253	3.6	-0.362	3.47	0.000524	0.00281	5.47	5.72	Higher at M6
	Pain	Moderate	TSEN34	-0.253	-3.96	0.828	-3.79	0.000152	0.00111	5.58	5.33	Higher at ED
	Pain	Moderate	PELI1	-0.252	-4.41	2.37	-4.18	2.98e-05	0.000334	7.13	6.87	Higher at ED
	Pain	Moderate	PPP4R2	-0.252	-4.04	1.14	-3.86	0.000115	0.000906	5.29	5.04	Higher at ED
	Pain	Moderate	CYB5R4	-0.252	-6.01	8.87	-5.49	4.12e-08	4.09e-06	6.52	6.26	Higher at ED
	Pain	Moderate	RALB	-0.252	-4.36	2.17	-4.14	3.49e-05	0.000372	6.42	6.16	Higher at ED
	Pain	Moderate	MAK	-0.252	-3.37	-1.1	-3.26	0.00112	0.00512	3.68	3.44	Higher at ED
	Pain	Moderate	SLC7A5	0.252	3.38	-1.09	3.26	0.0011	0.00504	5.14	5.4	Higher at M6
	Pain	Moderate	LAMTOR3	-0.252	-4.61	3.23	-4.35	1.38e-05	0.000194	4.01	3.76	Higher at ED
	Pain	Moderate	CXCR2	-0.252	-3.32	-1.25	-3.21	0.00132	0.00583	9.88	9.62	Higher at ED
	Pain	Moderate	MGLL	0.252	4.02	0.934	3.83	0.000127	0.000974	3.35	3.61	Higher at M6
	Pain	Moderate	ARL11	-0.251	-5.21	5.31	-4.84	1.28e-06	3.83e-05	5.87	5.62	Higher at ED
	Pain	Moderate	CDC42BPG	0.251	4.7	3.5	4.43	9.61e-06	0.00015	2.02	2.27	Higher at M6
	Pain	Moderate	STK38L	-0.251	-5.73	7.66	-5.26	1.45e-07	9.19e-06	5.14	4.89	Higher at ED
	Pain	Moderate	ENSG00000225032	0.251	3.72	0.0115	3.57	0.000354	0.00208	1.53	1.79	Higher at M6
	Pain	Moderate	MARCHF7	-0.251	-5.57	7.18	-5.14	2.81e-07	1.42e-05	7.11	6.86	Higher at ED
	Pain	Moderate	PHTF1	-0.251	-4.95	4.54	-4.63	3.59e-06	7.65e-05	4.22	3.97	Higher at ED
	Pain	Moderate	TG	-0.251	-3.7	-0.0914	-3.56	0.00037	0.00216	2.9	2.66	Higher at ED
	Pain	Moderate	ENSG00000274922	-0.251	-5.42	6.32	-5.02	5.28e-07	2.24e-05	2.91	2.66	Higher at ED
	Pain	Moderate	JUP	0.251	3.75	0.0211	3.6	0.000317	0.00192	3.9	4.17	Higher at M6
	Pain	Moderate	ENSG00000295873	0.251	4.82	3.74	4.52	6.18e-06	0.00011	1.85	2.1	Higher at M6
	Pain	Moderate	NEIL1	0.25	4.39	2.28	4.15	3.36e-05	0.000363	2.34	2.6	Higher at M6
	Pain	Moderate	NFATC2	0.25	6.51	10.9	5.85	4.81e-09	1.37e-06	6.82	7.06	Higher at M6
	Pain	Moderate	CHSY1	-0.25	-4.04	1.09	-3.86	0.000115	0.000906	6.06	5.8	Higher at ED
	Pain	Moderate	DNHD1	0.25	4.99	4.62	4.67	3.06e-06	6.89e-05	4.74	4.99	Higher at M6
	Pain	Moderate	PLXNC1	-0.25	-4.21	1.62	-4.01	6.11e-05	0.000569	8.84	8.58	Higher at ED
	Pain	Moderate	FAM153A	0.25	4.41	2.22	4.17	3.08e-05	0.000339	3.63	3.91	Higher at M6
	Pain	Moderate	NRBP2	0.25	5.59	7.06	5.15	2.61e-07	1.36e-05	2.86	3.11	Higher at M6
	Pain	Moderate	IKBIP	-0.25	-4.07	1.16	-3.88	0.000103	0.000838	4.29	4.04	Higher at ED
	Pain	Moderate	LUCAT1	-0.25	-3.11	-1.84	-3.02	0.00253	0.00967	7.75	7.49	Higher at ED
	Pain	Moderate	MTX1	-0.25	-4	0.907	-3.82	0.000136	0.00102	4.4	4.15	Higher at ED
	Pain	Moderate	CSGALNACT2	-0.25	-5.84	8.15	-5.34	9.15e-08	6.86e-06	5.98	5.72	Higher at ED
	Pain	Moderate	CPEB2	-0.25	-5.59	6.91	-5.15	2.59e-07	1.36e-05	5.47	5.22	Higher at ED
	Pain	Moderate	ENSG00000309254	-0.25	-3.65	-0.265	-3.5	0.000461	0.00255	3.67	3.43	Higher at ED
	Pain	Moderate	OSBPL8	-0.249	-4.78	3.7	-4.49	7.27e-06	0.000122	7.7	7.46	Higher at ED
	Pain	Moderate	RPGR	-0.249	-4.69	3.43	-4.4	1.07e-05	0.00016	4.5	4.25	Higher at ED
	Pain	Moderate	GLYR1P1	-0.249	-4.29	1.94	-4.07	4.73e-05	0.000474	2.59	2.35	Higher at ED
	Pain	Moderate	YBX1P1	0.249	3.14	-1.78	3.04	0.00233	0.00906	1.85	2.11	Higher at M6
	Pain	Moderate	RANBP10	0.249	3.16	-1.73	3.06	0.00221	0.00869	6.76	7.01	Higher at M6
	Pain	Moderate	HBP1	-0.249	-6.38	10.6	-5.76	8.65e-09	1.84e-06	6.16	5.91	Higher at ED
	Pain	Moderate	EGLN1	-0.249	-4.91	4.19	-4.6	4.25e-06	8.45e-05	6.94	6.69	Higher at ED
	Pain	Moderate	F2RL1	-0.249	-4.72	3.38	-4.44	9.02e-06	0.000144	4.01	3.76	Higher at ED
	Pain	Moderate	RAB31	-0.249	-5.13	5.02	-4.78	1.73e-06	4.69e-05	6.75	6.49	Higher at ED
	Pain	Moderate	AMN1	-0.249	-5.07	4.92	-4.73	2.23e-06	5.65e-05	3.07	2.82	Higher at ED
	Pain	Moderate	CHMP1B	-0.249	-6.67	11.6	-5.98	2.3e-09	9.66e-07	6.31	6.06	Higher at ED
	Pain	Moderate	ZDHHC17	-0.249	-5.12	5.27	-4.77	1.81e-06	4.87e-05	5.16	4.91	Higher at ED
	Pain	Moderate	TRIQK	-0.248	-3.93	0.676	-3.76	0.000171	0.00121	3.19	2.95	Higher at ED
	Pain	Moderate	ARID4A	-0.248	-5.38	6.16	-4.98	6.23e-07	2.42e-05	6.24	5.99	Higher at ED
	Pain	Moderate	BTG2.DT	-0.248	-3.61	-0.359	-3.49	0.000481	0.00263	2.27	2.03	Higher at ED
	Pain	Moderate	SNX13	-0.248	-5.98	8.96	-5.46	4.78e-08	4.4e-06	6.33	6.08	Higher at ED
	Pain	Moderate	ENSG00000279917	0.247	3.16	-1.67	3.03	0.00243	0.00937	1.69	1.95	Higher at M6
	Pain	Moderate	B3GNT8	-0.247	-4.02	0.939	-3.84	0.000124	0.000962	5	4.75	Higher at ED
	Pain	Moderate	CACNA1I	0.247	4.7	3.29	4.42	1e-05	0.000153	3.85	4.11	Higher at M6
	Pain	Moderate	OSBPL5	0.247	4.69	3.34	4.41	1.02e-05	0.000155	4.7	4.95	Higher at M6
	Pain	Moderate	ENSG00000309428	-0.247	-5.19	5.16	-4.82	1.41e-06	4.04e-05	5.94	5.69	Higher at ED
	Pain	Moderate	ARPC3	-0.247	-5.31	5.73	-4.93	8.25e-07	2.9e-05	6.7	6.46	Higher at ED
	Pain	Moderate	ENSG00000289191	0.247	4.2	1.54	4	6.44e-05	0.000591	1.49	1.74	Higher at M6
	Pain	Moderate	PGS1	-0.247	-3.85	0.43	-3.69	0.000226	0.00149	6.84	6.59	Higher at ED
	Pain	Moderate	RPGRIP1	-0.247	-4.02	0.918	-3.84	0.000126	0.000966	2.14	1.91	Higher at ED
	Pain	Moderate	DOCK5	-0.247	-4.09	1.22	-3.9	9.64e-05	0.0008	8.7	8.45	Higher at ED
	Pain	Moderate	ENSG00000287644	-0.247	-3.5	-0.677	-3.38	0.000737	0.00368	2.94	2.69	Higher at ED
	Pain	Moderate	RGL4	-0.246	-3.47	-0.809	-3.35	0.00081	0.00396	3.52	3.29	Higher at ED
	Pain	Moderate	TAF7	-0.246	-4.09	1.24	-3.9	9.76e-05	0.000805	5.64	5.39	Higher at ED
	Pain	Moderate	SIPA1L1	-0.246	-4.99	4.57	-4.66	3.11e-06	6.95e-05	7.14	6.9	Higher at ED
	Pain	Moderate	TMEM45B	-0.246	-4	0.859	-3.82	0.000134	0.00101	2.33	2.09	Higher at ED
	Pain	Moderate	ALDH5A1	0.246	3.59	-0.443	3.46	0.000543	0.00289	4.66	4.91	Higher at M6
	Pain	Moderate	BAZ2B	-0.246	-5.22	5.35	-4.86	1.19e-06	3.64e-05	7.7	7.45	Higher at ED
	Pain	Moderate	CLIC1	-0.246	-4.48	2.64	-4.24	2.24e-05	0.000279	6.85	6.6	Higher at ED
	Pain	Moderate	H3.3A	-0.245	-4.56	2.9	-4.31	1.67e-05	0.000222	9.46	9.22	Higher at ED
	Pain	Moderate	UBE2J1	-0.245	-5.33	5.87	-4.94	7.89e-07	2.83e-05	6.34	6.1	Higher at ED
	Pain	Moderate	IRAG2	-0.245	-6.39	10.4	-5.77	8.01e-09	1.81e-06	6.29	6.04	Higher at ED
	Pain	Moderate	LILRA6	-0.245	-3.36	-1.16	-3.25	0.00117	0.00528	6.73	6.47	Higher at ED
	Pain	Moderate	MFSD14B	-0.245	-5.54	6.59	-5.1	3.36e-07	1.62e-05	5.81	5.56	Higher at ED
	Pain	Moderate	STAG2	-0.245	-4.94	4.48	-4.62	3.78e-06	7.9e-05	7.58	7.33	Higher at ED
	Pain	Moderate	CFAP58	-0.245	-4.1	1.22	-3.91	9.36e-05	0.00078	1.8	1.56	Higher at ED
	Pain	Moderate	COP1	-0.245	-5.05	4.84	-4.71	2.46e-06	6.02e-05	6.54	6.3	Higher at ED
	Pain	Moderate	SLC17A9	0.244	4.84	3.91	4.54	5.73e-06	0.000104	2.58	2.83	Higher at M6
	Pain	Moderate	USP15	-0.244	-4.63	3.22	-4.37	1.26e-05	0.000181	8.28	8.04	Higher at ED
	Pain	Moderate	SLC16A3	-0.244	-3.81	0.279	-3.66	0.000256	0.00164	7.81	7.56	Higher at ED
	Pain	Moderate	MYLK	0.243	3.21	-1.58	3.11	0.00189	0.00768	3.49	3.75	Higher at M6
	Pain	Moderate	EIF4E3	-0.243	-6.12	9.18	-5.57	2.6e-08	3.35e-06	7.32	7.07	Higher at ED
	Pain	Moderate	PPP1R13L	0.243	4.45	2.58	4.21	2.52e-05	0.000299	1.93	2.18	Higher at M6
	Pain	Moderate	HGF	-0.243	-4.69	3.34	-4.41	1.02e-05	0.000155	3.06	2.82	Higher at ED
	Pain	Moderate	PJA2	-0.243	-6.13	9.43	-5.57	2.52e-08	3.29e-06	7.46	7.22	Higher at ED
	Pain	Moderate	PPT2	0.243	5.03	4.72	4.69	2.67e-06	6.26e-05	1.54	1.79	Higher at M6
	Pain	Moderate	RHOBTB3	0.243	4.4	2.3	4.17	2.98e-05	0.000334	2.2	2.44	Higher at M6
	Pain	Moderate	TRPM6	-0.243	-4.04	0.971	-3.85	0.000119	0.00093	4.56	4.32	Higher at ED
	Pain	Moderate	FADS2	0.243	4.01	0.869	3.84	0.000123	0.000953	2.61	2.85	Higher at M6
	Pain	Moderate	TASL	-0.243	-5.18	5.3	-4.82	1.43e-06	4.07e-05	3.81	3.57	Higher at ED
	Pain	Moderate	NCF2	-0.242	-4.84	3.9	-4.55	5.46e-06	0.000101	8.93	8.68	Higher at ED
	Pain	Moderate	LINC02035	-0.242	-4.41	2.42	-4.18	2.97e-05	0.000333	4.69	4.45	Higher at ED
	Pain	Moderate	DTX1	0.242	5.26	5.43	4.89	1.03e-06	3.28e-05	2.89	3.14	Higher at M6
	Pain	Moderate	KLHDC4	0.242	5.18	5.4	4.82	1.46e-06	4.13e-05	5.14	5.39	Higher at M6
	Pain	Moderate	SERPINA1	-0.242	-4.1	1.25	-3.91	9.11e-05	0.000765	9.53	9.29	Higher at ED
	Pain	Moderate	BLZF1	-0.242	-4.49	2.81	-4.25	2.17e-05	0.000272	3.45	3.2	Higher at ED
	Pain	Moderate	NDEL1	-0.241	-4.66	3.3	-4.4	1.11e-05	0.000164	7.56	7.31	Higher at ED
	Pain	Moderate	EEF2K	0.241	5.63	7.41	5.17	2.29e-07	1.26e-05	4.4	4.65	Higher at M6
	Pain	Moderate	CEROX1	0.241	3.98	0.772	3.8	0.000145	0.00107	1.91	2.15	Higher at M6
	Pain	Moderate	SIRPB1	-0.241	-3.91	0.567	-3.74	0.000184	0.00129	7.98	7.74	Higher at ED
	Pain	Moderate	PELI2	-0.241	-5.36	5.94	-4.96	6.93e-07	2.6e-05	6.32	6.08	Higher at ED
	Pain	Moderate	CEACAM1	-0.241	-3.12	-1.83	-3.02	0.0025	0.00958	4.76	4.53	Higher at ED
	Pain	Moderate	RTEL1.TNFRSF6B	0.241	3.76	0.222	3.61	0.000306	0.00187	2.54	2.78	Higher at M6
	Pain	Moderate	ENSG00000293441	-0.241	-3.36	-1.12	-3.25	0.00115	0.00522	3.15	2.93	Higher at ED
	Pain	Moderate	ABHD13	-0.241	-3.74	0.136	-3.59	0.000331	0.00198	5.04	4.79	Higher at ED
	Pain	Moderate	CLEC4A	-0.241	-4.56	2.84	-4.3	1.7e-05	0.000226	3.29	3.06	Higher at ED
	Pain	Moderate	GAB2	-0.24	-3.41	-0.963	-3.3	0.000973	0.00456	7.66	7.41	Higher at ED
	Pain	Moderate	UBTD1	-0.24	-3.97	0.835	-3.79	0.000149	0.00109	3.28	3.05	Higher at ED
	Pain	Moderate	CYP27A1	-0.24	-3.74	-0.0203	-3.56	0.000376	0.00218	4.36	4.14	Higher at ED
	Pain	Moderate	AMOT	0.24	4.72	3.66	4.44	9.2e-06	0.000146	2.06	2.31	Higher at M6
	Pain	Moderate	CLEC7A	-0.24	-4.97	4.41	-4.65	3.34e-06	7.26e-05	7.43	7.19	Higher at ED
	Pain	Moderate	TUBA1A	-0.24	-4.21	1.65	-4	6.31e-05	0.000583	7.73	7.49	Higher at ED
	Pain	Moderate	MBOAT2	-0.24	-4.3	1.9	-4.08	4.56e-05	0.000461	5	4.76	Higher at ED
	Pain	Moderate	PTPRN2	-0.24	-3.62	-0.369	-3.48	0.000497	0.0027	2.35	2.12	Higher at ED
	Pain	Moderate	NCF4	-0.24	-3.68	-0.147	-3.54	0.000403	0.00229	7.13	6.89	Higher at ED
	Pain	Moderate	DAPK2	-0.24	-3.27	-1.41	-3.16	0.00156	0.00662	5.44	5.2	Higher at ED
	Pain	Moderate	SLC9A8	-0.24	-4.13	1.39	-3.93	8.44e-05	0.000726	5.75	5.5	Higher at ED
	Pain	Moderate	ENSG00000277687	-0.24	-4.21	1.72	-4	6.26e-05	0.00058	2.46	2.22	Higher at ED
	Pain	Moderate	ENSG00000295225	-0.24	-3.29	-1.33	-3.18	0.00146	0.00628	3.94	3.69	Higher at ED
	Pain	Moderate	GTF2B	-0.24	-4.59	2.97	-4.31	1.6e-05	0.000215	3.68	3.44	Higher at ED
	Pain	Moderate	ELMOD2	-0.239	-3.64	-0.142	-3.57	0.00036	0.00211	3.68	3.44	Higher at ED
	Pain	Moderate	LINC01503	-0.239	-4.46	2.45	-4.21	2.55e-05	0.000301	3.58	3.34	Higher at ED
	Pain	Moderate	FCER1G	-0.239	-4.25	1.73	-4.04	5.31e-05	0.000517	6.99	6.75	Higher at ED
	Pain	Moderate	OGFRL1	-0.239	-4.61	3.01	-4.35	1.39e-05	0.000196	7.78	7.54	Higher at ED
	Pain	Moderate	NCR3	0.239	4.55	2.81	4.29	1.77e-05	0.000232	2.12	2.38	Higher at M6
	Pain	Moderate	NMUR1	0.239	3.73	-0.00541	3.58	0.000339	0.00202	3.18	3.43	Higher at M6
	Pain	Moderate	ENSG00000258728	0.239	5.38	6.05	4.98	6.24e-07	2.42e-05	4.17	4.41	Higher at M6
	Pain	Moderate	ITPRIP	-0.238	-4.79	3.74	-4.5	6.67e-06	0.000115	7.31	7.06	Higher at ED
	Pain	Moderate	HCG27	-0.238	-3.57	-0.482	-3.44	0.000577	0.00303	6.17	5.92	Higher at ED
	Pain	Moderate	UBE2W	-0.238	-4.43	2.5	-4.19	2.75e-05	0.000316	5.66	5.42	Higher at ED
	Pain	Moderate	CXCL1	-0.238	-3.52	-0.69	-3.39	0.00071	0.00357	2.43	2.21	Higher at ED
	Pain	Moderate	SAMD9L	-0.237	-3.3	-1.33	-3.19	0.00144	0.00623	7.16	6.9	Higher at ED
	Pain	Moderate	CROCC	0.237	4.83	3.97	4.53	5.87e-06	0.000106	4.94	5.18	Higher at M6
	Pain	Moderate	KIFC3	0.237	3.94	0.704	3.76	0.000167	0.00119	2.17	2.41	Higher at M6
	Pain	Moderate	TNXB	0.237	4.36	2.08	4.13	3.58e-05	0.00038	2.74	3	Higher at M6
	Pain	Moderate	ZNF844	-0.237	-4.78	3.73	-4.49	7.05e-06	0.00012	3.21	2.98	Higher at ED
	Pain	Moderate	ENSG00000291144	-0.237	-4	0.861	-3.82	0.000135	0.00102	4.34	4.11	Higher at ED
	Pain	Moderate	CLCN4	-0.237	-4.8	3.64	-4.5	6.8e-06	0.000116	3.33	3.13	Higher at ED
	Pain	Moderate	THAP5	-0.237	-3.78	0.253	-3.62	0.000289	0.0018	4.27	4.04	Higher at ED
	Pain	Moderate	PLXDC2	-0.236	-4.73	3.52	-4.45	8.7e-06	0.00014	7.14	6.9	Higher at ED
	Pain	Moderate	H3C4	-0.236	-4.74	3.6	-4.46	8.26e-06	0.000135	4.77	4.53	Higher at ED
	Pain	Moderate	MLLT6	0.236	4.88	4.18	4.58	4.64e-06	9.04e-05	7.67	7.9	Higher at M6
	Pain	Moderate	SNPH	0.236	5.13	5.01	4.78	1.74e-06	4.69e-05	3.34	3.58	Higher at M6
	Pain	Moderate	MYBL1	0.236	4.41	2.31	4.17	3.03e-05	0.000336	5.06	5.3	Higher at M6
	Pain	Moderate	MSRB2	-0.235	-4.04	1.05	-3.86	0.000114	0.000901	2.7	2.47	Higher at ED
	Pain	Moderate	SYNGAP1	0.235	4.48	2.57	4.23	2.32e-05	0.000283	4.96	5.2	Higher at M6
	Pain	Moderate	ADAM9	-0.235	-4.94	4.37	-4.62	3.86e-06	7.99e-05	4.3	4.07	Higher at ED
	Pain	Moderate	BAZ2B.AS1	-0.235	-3.78	0.125	-3.62	0.000299	0.00184	4.26	4.03	Higher at ED
	Pain	Moderate	SMCHD1	-0.235	-4.84	4.01	-4.54	5.59e-06	0.000103	9.91	9.67	Higher at ED
	Pain	Moderate	SSBP3	0.235	4.03	0.99	3.85	0.00012	0.000941	5.91	6.14	Higher at M6
	Pain	Moderate	UBR5.DT	-0.235	-4.11	1.29	-3.91	9.12e-05	0.000765	4.46	4.23	Higher at ED
	Pain	Moderate	CARD11	0.235	5.84	8.11	5.35	8.77e-08	6.65e-06	6.46	6.69	Higher at M6
	Pain	Moderate	B3GNT2	-0.234	-5.73	7.59	-5.26	1.44e-07	9.19e-06	4.43	4.2	Higher at ED
	Pain	Moderate	ZAP70	0.234	6.53	10.8	5.88	4.17e-09	1.37e-06	7.13	7.36	Higher at M6
	Pain	Moderate	ATP11B	-0.234	-4.61	3.26	-4.34	1.4e-05	0.000196	7.09	6.85	Higher at ED
	Pain	Moderate	NUMB	-0.234	-4.34	2.12	-4.12	3.84e-05	0.000402	8.11	7.87	Higher at ED
	Pain	Moderate	PLEC	0.234	3.48	-0.712	3.37	0.000762	0.00377	9.09	9.32	Higher at M6
	Pain	Moderate	ENSG00000270574	-0.234	-4.22	1.81	-4.02	5.91e-05	0.000557	2.34	2.11	Higher at ED
	Pain	Moderate	ENSG00000279447	-0.234	-3.25	-1.47	-3.14	0.00168	0.00702	2.67	2.46	Higher at ED
	Pain	Moderate	SAMD10	0.234	5.63	6.95	5.19	2.12e-07	1.19e-05	2.49	2.73	Higher at M6
	Pain	Moderate	CHIT1	-0.234	-4.01	0.913	-3.84	0.000125	0.000964	2.07	1.84	Higher at ED
	Pain	Moderate	TRIM25	-0.234	-3.56	-0.491	-3.43	0.000603	0.00314	8.4	8.16	Higher at ED
	Pain	Moderate	BAZ1A	-0.233	-5.22	5.43	-4.86	1.17e-06	3.62e-05	7.27	7.03	Higher at ED
	Pain	Moderate	ENSG00000294468	-0.233	-3.13	-1.8	-3.03	0.00241	0.00928	1.9	1.68	Higher at ED
	Pain	Moderate	ENSG00000284948	-0.233	-3.2	-1.58	-3.1	0.00191	0.00775	5.27	5.03	Higher at ED
	Pain	Moderate	PIP4P2	-0.233	-3.92	0.649	-3.75	0.000176	0.00124	5.21	4.97	Higher at ED
	Pain	Moderate	NPL	-0.233	-4.25	1.72	-4.04	5.35e-05	0.00052	5.83	5.6	Higher at ED
	Pain	Moderate	ZNF708	-0.233	-3.23	-1.48	-3.13	0.00178	0.00729	4.88	4.64	Higher at ED
	Pain	Moderate	CEACAM3	-0.233	-3.83	0.302	-3.67	0.000243	0.00158	6.36	6.12	Higher at ED
	Pain	Moderate	OSER1	-0.233	-5.3	6.02	-4.92	8.74e-07	3e-05	4.7	4.47	Higher at ED
	Pain	Moderate	MATK	0.233	4.62	3.04	4.36	1.33e-05	0.000189	4.4	4.64	Higher at M6
	Pain	Moderate	CAPN15	0.233	4.71	3.64	4.43	9.31e-06	0.000147	5.64	5.88	Higher at M6
	Pain	Moderate	PHF20L1	-0.233	-4.65	3.38	-4.38	1.2e-05	0.000173	7.17	6.93	Higher at ED
	Pain	Moderate	DOK3	-0.233	-3.19	-1.61	-3.1	0.00196	0.00791	8.05	7.81	Higher at ED
	Pain	Moderate	PIK3R5.DT	-0.233	-4.96	4.4	-4.64	3.54e-06	7.57e-05	3.79	3.57	Higher at ED
	Pain	Moderate	LILRB3	-0.232	-3.45	-0.885	-3.33	0.000872	0.00418	7.88	7.64	Higher at ED
	Pain	Moderate	CLIC3	0.232	3.99	0.812	3.81	0.00014	0.00104	2.71	2.95	Higher at M6
	Pain	Moderate	DDR1	0.232	5.2	5.23	4.83	1.33e-06	3.9e-05	1.87	2.11	Higher at M6
	Pain	Moderate	RNF130	-0.232	-5.36	5.98	-4.97	6.76e-07	2.58e-05	7.08	6.85	Higher at ED
	Pain	Moderate	TJP3	0.232	4.36	2.09	4.12	3.71e-05	0.000391	1.99	2.22	Higher at M6
	Pain	Moderate	ENSG00000304722	0.232	4.22	1.71	4.01	6.16e-05	0.000573	3.43	3.68	Higher at M6
	Pain	Moderate	VAPA	-0.232	-5.02	4.86	-4.69	2.79e-06	6.46e-05	6.56	6.32	Higher at ED
	Pain	Moderate	RAB33B.AS1	-0.231	-5.95	8.71	-5.43	5.62e-08	5.05e-06	5.02	4.79	Higher at ED
	Pain	Moderate	LSS	0.231	6.39	10.4	5.76	8.19e-09	1.81e-06	4.6	4.83	Higher at M6
	Pain	Moderate	JMJD1C	-0.231	-5.55	6.86	-5.12	3.04e-07	1.5e-05	8.64	8.41	Higher at ED
	Pain	Moderate	BLOC1S2	-0.231	-4.41	2.32	-4.18	2.97e-05	0.000333	3.19	2.95	Higher at ED
	Pain	Moderate	KIF1B	-0.231	-3.97	0.801	-3.79	0.000148	0.00108	6.14	5.9	Higher at ED
	Pain	Moderate	TMEM120A	-0.231	-3.8	0.266	-3.65	0.000267	0.00169	4.13	3.91	Higher at ED
	Pain	Moderate	GOLGA8N	0.231	5.68	7.05	5.22	1.84e-07	1.09e-05	3.5	3.73	Higher at M6
	Pain	Moderate	FBXO38.DT	-0.23	-3.42	-0.867	-3.31	0.000945	0.00446	2.35	2.12	Higher at ED
	Pain	Moderate	APOBEC3B	-0.23	-3.19	-1.64	-3.1	0.00195	0.00787	2.34	2.12	Higher at ED
	Pain	Moderate	LGR6	0.23	3.85	0.35	3.69	0.000225	0.00149	2.04	2.28	Higher at M6
	Pain	Moderate	MX2	-0.23	-4.21	1.57	-4	6.37e-05	0.000587	8.3	8.06	Higher at ED
	Pain	Moderate	GLIPR1	-0.23	-4.57	2.97	-4.32	1.58e-05	0.000214	7.45	7.22	Higher at ED
	Pain	Moderate	CDC25B	0.23	6.16	9.28	5.6	2.18e-08	3.06e-06	6.41	6.64	Higher at M6
	Pain	Moderate	STXBP3	-0.23	-5.72	7.61	-5.25	1.53e-07	9.6e-06	5.37	5.14	Higher at ED
	Pain	Moderate	DAPP1	-0.229	-4.99	4.58	-4.66	3.11e-06	6.95e-05	6.08	5.84	Higher at ED
	Pain	Moderate	CD58	-0.229	-4.8	3.84	-4.5	6.64e-06	0.000114	4.01	3.78	Higher at ED
	Pain	Moderate	LTBP4	0.229	5.31	5.7	4.92	8.56e-07	2.95e-05	4.49	4.72	Higher at M6
	Pain	Moderate	FLNA	0.229	3.95	0.825	3.77	0.000161	0.00116	10.1	10.4	Higher at M6
	Pain	Moderate	CNR2	0.229	5.25	5.41	4.88	1.07e-06	3.4e-05	3.84	4.08	Higher at M6
	Pain	Moderate	LINC02648	0.229	5.05	4.6	4.71	2.5e-06	6.07e-05	1.63	1.87	Higher at M6
	Pain	Moderate	BTBD6P1	0.229	3.98	0.811	3.8	0.000145	0.00106	1.83	2.07	Higher at M6
	Pain	Moderate	ANKRD12	-0.229	-3.4	-0.948	-3.28	0.00103	0.00478	7.24	7.01	Higher at ED
	Pain	Moderate	C1orf159	0.229	5.58	7.03	5.15	2.66e-07	1.37e-05	2.88	3.11	Higher at M6
	Pain	Moderate	TMEM170B	-0.229	-4.42	2.31	-4.18	2.89e-05	0.000327	5.69	5.45	Higher at ED
	Pain	Moderate	C13orf46	0.229	3.57	-0.507	3.43	0.00061	0.00316	3.89	4.14	Higher at M6
	Pain	Moderate	CD36	-0.228	-4.43	2.31	-4.19	2.82e-05	0.000323	5.85	5.61	Higher at ED
	Pain	Moderate	EXOC1	-0.228	-6.69	12.2	-5.99	2.13e-09	9.66e-07	5.04	4.81	Higher at ED
	Pain	Moderate	MIER1	-0.228	-4.57	3.2	-4.32	1.6e-05	0.000215	6.35	6.12	Higher at ED
	Pain	Moderate	CAMK1	0.228	4.47	2.51	4.23	2.32e-05	0.000283	3.26	3.49	Higher at M6
	Pain	Moderate	EOMES	0.228	4.31	1.91	4.09	4.26e-05	0.000436	4.46	4.7	Higher at M6
	Pain	Moderate	IPO4	0.228	3.83	0.36	3.66	0.000249	0.00161	3.17	3.4	Higher at M6
	Pain	Moderate	ADAMTS10	0.228	4.44	2.35	4.19	2.75e-05	0.000316	3.46	3.69	Higher at M6
	Pain	Moderate	SCART1	0.228	4.23	1.61	4.02	5.8e-05	0.00055	2.65	2.88	Higher at M6
	Pain	Moderate	STK3	-0.228	-4.61	3.15	-4.35	1.38e-05	0.000194	3.28	3.06	Higher at ED
	Pain	Moderate	ENSG00000279281	0.228	3.36	-1.09	3.21	0.00131	0.00579	2.02	2.25	Higher at M6
	Pain	Moderate	HSPB1	0.228	3.88	0.46	3.71	0.000207	0.00141	5.1	5.33	Higher at M6
	Pain	Moderate	IL10RB	-0.227	-5.05	4.93	-4.72	2.41e-06	5.95e-05	6.22	5.99	Higher at ED
	Pain	Moderate	IFI16	-0.227	-4.57	2.89	-4.31	1.63e-05	0.000218	7.84	7.61	Higher at ED
	Pain	Moderate	ITGB7	0.227	5.78	7.6	5.3	1.19e-07	8.27e-06	6.1	6.32	Higher at M6
	Pain	Moderate	ADGRL1	0.227	5.16	5.09	4.81	1.54e-06	4.29e-05	4.05	4.29	Higher at M6
	Pain	Moderate	ENSG00000267174	-0.227	-3.1	-1.89	-3.01	0.00263	0.00998	2.58	2.38	Higher at ED
	Pain	Moderate	KIAA1671	0.226	5.01	4.44	4.69	2.78e-06	6.46e-05	3.08	3.31	Higher at M6
	Pain	Moderate	CCDC186	-0.226	-4.35	2.2	-4.12	3.72e-05	0.000391	5.56	5.33	Higher at ED
	Pain	Moderate	RAD23A	0.226	3.36	-1.16	3.24	0.00118	0.00534	6.66	6.89	Higher at M6
	Pain	Moderate	ENSG00000270277	-0.226	-4.39	2.39	-4.16	3.2e-05	0.00035	3.04	2.82	Higher at ED
	Pain	Moderate	LINC02427	-0.226	-4.75	3.53	-4.46	8.14e-06	0.000133	2.03	1.8	Higher at ED
	Pain	Moderate	CSF3R	-0.226	-3.24	-1.47	-3.14	0.00169	0.00704	11.2	11	Higher at ED
	Pain	Moderate	ENSG00000306750	-0.226	-3.15	-1.76	-3.06	0.00222	0.00871	1.53	1.39	Higher at ED
	Pain	Moderate	CCDC88C	0.226	5.35	6.1	4.97	6.86e-07	2.59e-05	7.73	7.95	Higher at M6
	Pain	Moderate	SETD1A	0.226	3.9	0.649	3.73	0.00019	0.00132	5.02	5.25	Higher at M6
	Pain	Moderate	ERV3.1	-0.226	-4.71	3.36	-4.43	9.55e-06	0.000149	6.96	6.73	Higher at ED
	Pain	Moderate	ARHGAP26	-0.225	-4.23	1.74	-4.02	5.87e-05	0.000555	8.37	8.14	Higher at ED
	Pain	Moderate	NSUN5P2	0.225	4.2	1.65	3.99	6.6e-05	0.000601	4.18	4.41	Higher at M6
	Pain	Moderate	LILRA2	-0.225	-3.73	-0.00242	-3.59	0.000337	0.00201	7.04	6.81	Higher at ED
	Pain	Moderate	ASAP2	0.225	3.16	-1.71	3.06	0.00218	0.00861	2.46	2.67	Higher at M6
	Pain	Moderate	PLAUR	-0.225	-3.9	0.546	-3.73	0.00019	0.00132	5.79	5.56	Higher at ED
	Pain	Moderate	EPPK1	0.225	4.49	2.52	4.23	2.32e-05	0.000283	4.06	4.29	Higher at M6
	Pain	Moderate	PLA2G7	-0.225	-3.58	-0.485	-3.45	0.000559	0.00295	1.77	1.54	Higher at ED
	Pain	Moderate	HAT1	-0.225	-3.73	0.0224	-3.58	0.000342	0.00203	3.3	3.09	Higher at ED
	Pain	Moderate	ATG3	-0.225	-5.47	6.53	-5.06	4.25e-07	1.88e-05	5.41	5.19	Higher at ED
	Pain	Moderate	CASP1	-0.225	-4.82	3.83	-4.53	6.02e-06	0.000108	6.37	6.15	Higher at ED
	Pain	Moderate	CARMIL2	0.225	5.5	6.45	5.07	3.92e-07	1.79e-05	5.1	5.32	Higher at M6
	Pain	Moderate	YPEL5	-0.224	-4.44	2.48	-4.2	2.66e-05	0.00031	5.6	5.38	Higher at ED
	Pain	Moderate	RAB8B	-0.224	-4.44	2.57	-4.21	2.58e-05	0.000304	6.8	6.58	Higher at ED
	Pain	Moderate	NSUN5P1	0.224	4.46	2.52	4.22	2.5e-05	0.000297	5.2	5.42	Higher at M6
	Pain	Moderate	C3orf62	-0.224	-4.05	1.09	-3.86	0.000113	0.000898	4.78	4.55	Higher at ED
	Pain	Moderate	ELF2	-0.224	-5.6	7.08	-5.16	2.5e-07	1.33e-05	6.33	6.11	Higher at ED
	Pain	Moderate	NOP10	-0.224	-4.13	1.31	-3.94	8.3e-05	0.000718	4.4	4.17	Higher at ED
	Pain	Moderate	CEP63	-0.224	-5.22	5.44	-4.85	1.21e-06	3.7e-05	6.95	6.72	Higher at ED
	Pain	Moderate	BMT2	-0.224	-4.92	4.42	-4.61	4.01e-06	8.19e-05	3.7	3.48	Higher at ED
	Pain	Moderate	TLE1	0.224	5.14	4.99	4.78	1.74e-06	4.69e-05	3.16	3.38	Higher at M6
	Pain	Moderate	PPP1R13B	0.224	4.86	4.11	4.55	5.35e-06	0.0001	3.56	3.79	Higher at M6
	Pain	Moderate	CCDC136	0.224	4.18	1.65	3.98	7e-05	0.000628	1.9	2.13	Higher at M6
	Pain	Moderate	TM6SF1	-0.224	-3.91	0.569	-3.74	0.000185	0.0013	3.47	3.25	Higher at ED
	Pain	Moderate	PLB1	-0.224	-3.21	-1.59	-3.11	0.00188	0.00765	4.4	4.18	Higher at ED
	Pain	Moderate	TMEM30A	-0.223	-5.14	5.35	-4.79	1.63e-06	4.47e-05	6.36	6.14	Higher at ED
	Pain	Moderate	ZNF137P	-0.223	-3.51	-0.638	-3.38	0.000723	0.00362	1.93	1.7	Higher at ED
	Pain	Moderate	ANO9	0.223	4.08	1.13	3.89	0.0001	0.000825	3.83	4.06	Higher at M6
	Pain	Moderate	NCR1	0.223	4.11	1.26	3.92	8.8e-05	0.000747	2.71	2.93	Higher at M6
	Pain	Moderate	ZNF350	-0.223	-5.83	8.04	-5.33	9.71e-08	7.1e-06	4.27	4.05	Higher at ED
	Pain	Moderate	DPY19L3	-0.223	-4.87	4.11	-4.57	4.91e-06	9.41e-05	4.42	4.19	Higher at ED
	Pain	Moderate	NLRC3	0.223	5.84	8.03	5.35	8.56e-08	6.53e-06	6.38	6.6	Higher at M6
	Pain	Moderate	GMFB	-0.223	-3.11	-1.81	-3.02	0.00255	0.00971	4.2	3.97	Higher at ED
	Pain	Moderate	STK17B	-0.223	-4.41	2.45	-4.18	2.96e-05	0.000333	8.42	8.19	Higher at ED
	Pain	Moderate	MTMR10	-0.223	-6.29	9.86	-5.7	1.21e-08	2.14e-06	6.61	6.38	Higher at ED
	Pain	Moderate	A2M.AS1	0.223	4.26	1.71	4.04	5.28e-05	0.000514	5.02	5.25	Higher at M6
	Pain	Moderate	LONRF1	-0.223	-6.08	9.16	-5.54	3.1e-08	3.53e-06	3.87	3.65	Higher at ED
	Pain	Moderate	TMEM120B	0.223	4.28	2.02	4.06	4.81e-05	0.000479	2.5	2.73	Higher at M6
	Pain	Moderate	MDC1	0.222	5.27	5.7	4.89	1e-06	3.25e-05	5.19	5.41	Higher at M6
	Pain	Moderate	CD320	0.222	4.78	3.74	4.49	7.19e-06	0.000121	2.45	2.68	Higher at M6
	Pain	Moderate	ITPRIPL1	0.222	4.81	3.71	4.51	6.36e-06	0.000112	2.47	2.7	Higher at M6
	Pain	Moderate	SP3	-0.222	-6.05	9.2	-5.51	3.53e-08	3.77e-06	7.65	7.42	Higher at ED
	Pain	Moderate	FLNB	0.222	5.42	6.12	5.01	5.39e-07	2.26e-05	5.81	6.03	Higher at M6
	Pain	Moderate	SOX13	0.222	4.05	1.02	3.86	0.000112	0.00089	2.51	2.73	Higher at M6
	Pain	Moderate	CPQ	-0.222	-4.51	2.65	-4.26	2.07e-05	0.000262	5.65	5.43	Higher at ED
	Pain	Moderate	MAP3K2	-0.222	-4.87	4.09	-4.56	5.04e-06	9.56e-05	7.63	7.4	Higher at ED
	Pain	Moderate	PRRG4	-0.222	-3.2	-1.59	-3.1	0.00192	0.00777	4.26	4.04	Higher at ED
	Pain	Moderate	ENSG00000307599	-0.221	-3.33	-1.24	-3.21	0.0013	0.00577	2.77	2.56	Higher at ED
	Pain	Moderate	INF2	0.221	4.62	3.04	4.35	1.35e-05	0.000192	4.97	5.19	Higher at M6
	Pain	Moderate	STARD9	0.221	5.2	5.26	4.84	1.29e-06	3.86e-05	4.2	4.43	Higher at M6
	Pain	Moderate	RIT1	-0.221	-5.21	5.35	-4.84	1.29e-06	3.85e-05	5.52	5.3	Higher at ED
	Pain	Moderate	DCP2	-0.221	-5.01	4.68	-4.68	2.86e-06	6.58e-05	7.35	7.13	Higher at ED
	Pain	Moderate	ZFYVE28	0.221	5.17	5.12	4.81	1.53e-06	4.29e-05	4.02	4.25	Higher at M6
	Pain	Moderate	FNIP1	-0.22	-4.74	3.56	-4.45	8.5e-06	0.000138	6.82	6.6	Higher at ED
	Pain	Moderate	MVD	0.22	5.85	8.04	5.36	8.48e-08	6.51e-06	2.82	3.04	Higher at M6
	Pain	Moderate	BTBD8	-0.22	-3.9	0.583	-3.74	0.000187	0.00131	2.23	2.01	Higher at ED
	Pain	Moderate	FAM117A	0.22	3.47	-0.811	3.35	0.000813	0.00397	7.15	7.37	Higher at M6
	Pain	Moderate	ENSG00000268081	-0.22	-3.35	-1.18	-3.24	0.0012	0.00541	2.06	1.88	Higher at ED
	Pain	Moderate	PIEZO1	0.22	4.39	2.35	4.16	3.24e-05	0.000353	6.96	7.18	Higher at M6
	Pain	Moderate	PORCN	0.22	6.46	10.8	5.81	6.17e-09	1.64e-06	2.49	2.71	Higher at M6
	Pain	Moderate	SLU7	-0.219	-5.27	5.65	-4.89	1.01e-06	3.26e-05	5.08	4.86	Higher at ED
	Pain	Moderate	ENSG00000289296	-0.219	-4.08	1.22	-3.89	0.0001	0.000825	2.31	2.1	Higher at ED
	Pain	Moderate	BOD1L1	-0.219	-5.2	5.31	-4.84	1.27e-06	3.81e-05	8.56	8.34	Higher at ED
	Pain	Moderate	UBLCP1	-0.219	-4.65	3.38	-4.38	1.18e-05	0.000172	4.46	4.24	Higher at ED
	Pain	Moderate	CLEC12A	-0.219	-4.13	1.25	-3.93	8.48e-05	0.000728	5.33	5.11	Higher at ED
	Pain	Moderate	ENSG00000291067	-0.219	-4.69	3.37	-4.42	1e-05	0.000153	4.77	4.55	Higher at ED
	Pain	Moderate	HOPX	0.219	3.71	-0.0927	3.56	0.000369	0.00216	2.76	2.98	Higher at M6
	Pain	Moderate	ING2	-0.219	-4.33	2.14	-4.1	4.09e-05	0.000422	2.17	1.95	Higher at ED
	Pain	Moderate	BTBD10	-0.219	-5.66	7.29	-5.2	1.98e-07	1.14e-05	4.21	4	Higher at ED
	Pain	Moderate	ESYT1	0.219	5.27	5.78	4.9	9.76e-07	3.22e-05	6.34	6.56	Higher at M6
	Pain	Moderate	DNMT1	0.219	5.83	8.12	5.34	9.37e-08	6.94e-06	6.01	6.23	Higher at M6
	Pain	Moderate	SF3B6	-0.218	-3.39	-1.03	-3.28	0.00104	0.00481	2.27	2.06	Higher at ED
	Pain	Moderate	DENND5A	-0.218	-4.49	2.63	-4.25	2.16e-05	0.000271	7.93	7.71	Higher at ED
	Pain	Moderate	ATAD3A	0.218	5.64	7.22	5.19	2.15e-07	1.21e-05	2.78	3	Higher at M6
	Pain	Moderate	IFFO2	0.218	4.85	4.06	4.55	5.36e-06	0.0001	4.95	5.17	Higher at M6
	Pain	Moderate	NCF1	-0.218	-3.66	-0.251	-3.52	0.000437	0.00244	8.56	8.34	Higher at ED
	Pain	Moderate	TCOF1	0.218	5.47	6.73	5.06	4.24e-07	1.88e-05	5.19	5.41	Higher at M6
	Pain	Moderate	SAMD8	-0.218	-5.68	7.42	-5.22	1.75e-07	1.06e-05	5.71	5.5	Higher at ED
	Pain	Moderate	DACT1	0.218	3.85	0.348	3.69	0.000222	0.00147	1.78	1.99	Higher at M6
	Pain	Moderate	KLHL25	0.218	5	4.53	4.67	2.97e-06	6.74e-05	2.6	2.82	Higher at M6
	Pain	Moderate	ABCA3	0.218	4.02	1.01	3.84	0.000123	0.000953	2.81	3.04	Higher at M6
	Pain	Moderate	GALNT4	-0.218	-4.76	3.77	-4.48	7.56e-06	0.000125	4.31	4.09	Higher at ED
	Pain	Moderate	LAMA5	0.218	3.2	-1.61	3.11	0.00189	0.00769	1.56	1.8	Higher at M6
	Pain	Moderate	SLC4A4	0.218	3.54	-0.591	3.41	0.000645	0.00331	1.64	1.86	Higher at M6
	Pain	Moderate	PKD1	0.218	4.06	1.19	3.87	0.000107	0.000864	5.76	5.97	Higher at M6
	Pain	Moderate	RASSF2	-0.218	-4.24	1.75	-4.03	5.47e-05	0.000528	9.17	8.95	Higher at ED
	Pain	Moderate	TMCO3	-0.218	-4.3	1.98	-4.08	4.58e-05	0.000462	5.25	5.03	Higher at ED
	Pain	Moderate	CATSPER2	0.218	3.86	0.384	3.68	0.000231	0.00151	2.19	2.42	Higher at M6
	Pain	Moderate	MRM1	0.218	4.21	1.75	4.01	6.17e-05	0.000573	2.04	2.26	Higher at M6
	Pain	Moderate	PPRC1	0.218	4.91	4.38	4.6	4.31e-06	8.52e-05	4.64	4.87	Higher at M6
	Pain	Moderate	TMX4	-0.218	-4.97	4.45	-4.65	3.32e-06	7.24e-05	7.01	6.79	Higher at ED
	Pain	Moderate	MYBBP1A	0.217	5.57	6.98	5.14	2.81e-07	1.42e-05	4.63	4.85	Higher at M6
	Pain	Moderate	TRIM34	-0.217	-6.42	10.5	-5.8	6.73e-09	1.65e-06	3.71	3.5	Higher at ED
	Pain	Moderate	ZNF776	-0.217	-5.74	7.77	-5.27	1.37e-07	8.89e-06	5.07	4.85	Higher at ED
	Pain	Moderate	ARMT1	-0.217	-3.84	0.476	-3.68	0.000232	0.00152	3.16	2.94	Higher at ED
	Pain	Moderate	B3GNTL1	-0.217	-3.47	-0.773	-3.35	0.000816	0.00398	4.57	4.35	Higher at ED
	Pain	Moderate	AHDC1	0.217	4.03	1.09	3.84	0.000123	0.000953	4.28	4.5	Higher at M6
	Pain	Moderate	RNF146	-0.217	-5.89	8.39	-5.38	7.35e-08	6.01e-06	4.79	4.57	Higher at ED
	Pain	Moderate	ACOX1	-0.217	-3.88	0.488	-3.72	0.000201	0.00138	6.48	6.26	Higher at ED
	Pain	Moderate	IGSF6	-0.217	-4.58	2.88	-4.32	1.54e-05	0.00021	6.92	6.7	Higher at ED
	Pain	Moderate	TOGARAM2	0.217	4.49	2.55	4.25	2.14e-05	0.000269	1.88	2.1	Higher at M6
	Pain	Moderate	SLC31A2	-0.216	-3.66	-0.235	-3.51	0.00044	0.00245	5.27	5.05	Higher at ED
	Pain	Moderate	ENSG00000289584	0.216	3.39	-1.04	3.28	0.00105	0.00488	1.73	1.95	Higher at M6
	Pain	Moderate	PGD	-0.216	-3.34	-1.21	-3.23	0.00125	0.00555	7.52	7.29	Higher at ED
	Pain	Moderate	SH3GLB1	-0.216	-5.4	6.11	-5	5.77e-07	2.33e-05	6.87	6.66	Higher at ED
	Pain	Moderate	ZMIZ2	0.216	4.35	2.27	4.13	3.7e-05	0.000391	6.08	6.3	Higher at M6
	Pain	Moderate	COLQ	0.216	4.47	2.49	4.23	2.32e-05	0.000283	3.17	3.4	Higher at M6
	Pain	Moderate	XPO6	-0.216	-3.51	-0.658	-3.38	0.000712	0.00358	8.99	8.77	Higher at ED
	Pain	Moderate	GLIPR2	-0.216	-4.54	2.81	-4.29	1.83e-05	0.000237	7.26	7.04	Higher at ED
	Pain	Moderate	ENSG00000280136	-0.216	-3.37	-1.11	-3.26	0.00112	0.00512	1.8	1.6	Higher at ED
	Pain	Moderate	PMAIP1	-0.216	-3.47	-0.787	-3.35	0.000808	0.00395	2.34	2.13	Higher at ED
	Pain	Moderate	RASSF3	-0.216	-5.01	4.61	-4.68	2.8e-06	6.47e-05	8.06	7.84	Higher at ED
	Pain	Moderate	RAB11FIP3	0.215	4.72	3.63	4.43	9.28e-06	0.000147	4.01	4.23	Higher at M6
	Pain	Moderate	ATP6V0B	-0.215	-4.26	1.76	-4.04	5.24e-05	0.000512	6.2	5.98	Higher at ED
	Pain	Moderate	LPGAT1	-0.215	-4.99	4.47	-4.66	3.1e-06	6.95e-05	7.01	6.79	Higher at ED
	Pain	Moderate	ENSG00000293372	0.215	4.05	1.05	3.86	0.000114	0.000901	2.26	2.48	Higher at M6
	Pain	Moderate	APBA2	0.215	6.16	9.03	5.59	2.27e-08	3.16e-06	5.04	5.25	Higher at M6
	Pain	Moderate	HDGF	0.215	3.1	-1.88	3.01	0.00261	0.00991	7.37	7.58	Higher at M6
	Pain	Moderate	SMAD7	0.215	5.14	5.13	4.79	1.63e-06	4.47e-05	3.53	3.75	Higher at M6
	Pain	Moderate	PKD1P6	0.215	3.32	-1.24	3.21	0.00132	0.00582	2.61	2.82	Higher at M6
	Pain	Moderate	ENSG00000272498	0.215	4.08	1.15	3.9	9.73e-05	0.000803	2.04	2.26	Higher at M6
	Pain	Moderate	CSF2RA	-0.215	-3.7	-0.107	-3.55	0.000379	0.00219	5.54	5.33	Higher at ED
	Pain	Moderate	IL11RA	0.215	3.91	0.603	3.74	0.000185	0.0013	3.52	3.73	Higher at M6
	Pain	Moderate	ENSG00000261804	-0.215	-3.56	-0.562	-3.42	0.000616	0.00319	3.98	3.76	Higher at ED
	Pain	Moderate	FOXP3	0.214	4.43	2.38	4.2	2.71e-05	0.000313	2.77	2.99	Higher at M6
	Pain	Moderate	ZNF613	-0.214	-3.31	-1.23	-3.21	0.00135	0.00591	2.22	2	Higher at ED
	Pain	Moderate	TMEM167B	-0.214	-5.23	5.72	-4.86	1.19e-06	3.64e-05	5	4.78	Higher at ED
	Pain	Moderate	CHUK	-0.214	-4.53	2.93	-4.28	1.9e-05	0.000245	4.24	4.02	Higher at ED
	Pain	Moderate	ENSG00000288700	-0.214	-3.59	-0.448	-3.45	0.000551	0.00293	6.75	6.54	Higher at ED
	Pain	Moderate	AZIN2	0.214	4.2	1.59	3.99	6.52e-05	0.000597	2.05	2.28	Higher at M6
	Pain	Moderate	GSDMB	0.214	5.03	4.54	4.69	2.68e-06	6.28e-05	4.67	4.88	Higher at M6
	Pain	Moderate	TMEM260	-0.214	-4.93	4.54	-4.61	3.94e-06	8.12e-05	4.58	4.36	Higher at ED
	Pain	Moderate	KIFC2	0.214	5.19	5.26	4.83	1.37e-06	3.97e-05	3.9	4.11	Higher at M6
	Pain	Moderate	DNAJA4	0.214	3.36	-1.14	3.25	0.00116	0.00526	4.79	5.01	Higher at M6
	Pain	Moderate	LINC02384	0.214	4.38	2.11	4.14	3.44e-05	0.000369	2.76	2.97	Higher at M6
	Pain	Moderate	GNAI3	-0.214	-6.07	9.13	-5.53	3.23e-08	3.61e-06	6.68	6.47	Higher at ED
	Pain	Moderate	DNAJB2	0.214	3.49	-0.75	3.37	0.000756	0.00375	6.19	6.4	Higher at M6
	Pain	Moderate	ZNF654	-0.214	-3.38	-1.01	-3.26	0.0011	0.00504	4.3	4.09	Higher at ED
	Pain	Moderate	PIP4K2A	0.214	3.13	-1.79	3.04	0.00236	0.00914	8.62	8.83	Higher at M6
	Pain	Moderate	HRH4	0.214	3.41	-1.02	3.29	0.000997	0.00466	1.99	2.2	Higher at M6
	Pain	Moderate	LYST	-0.213	-4.9	4.16	-4.59	4.39e-06	8.65e-05	9.48	9.26	Higher at ED
	Pain	Moderate	IRF2.DT	-0.213	-4.85	4.03	-4.54	5.61e-06	0.000103	3.8	3.59	Higher at ED
	Pain	Moderate	MRNIP	0.213	4.87	4	4.57	4.94e-06	9.43e-05	4.17	4.39	Higher at M6
	Pain	Moderate	CHMP2B	-0.213	-5.31	6.11	-4.93	8.33e-07	2.91e-05	4.73	4.52	Higher at ED
	Pain	Moderate	CD247	0.213	6.3	9.97	5.7	1.18e-08	2.14e-06	6.7	6.91	Higher at M6
	Pain	Moderate	CAPN1.AS1	0.213	3.44	-0.938	3.31	0.000917	0.00436	2.87	3.1	Higher at M6
	Pain	Moderate	GBP2	-0.213	-4.44	2.4	-4.2	2.66e-05	0.00031	8.01	7.79	Higher at ED
	Pain	Moderate	IFNAR2.IL10RB	-0.213	-4.25	1.83	-4.04	5.39e-05	0.000523	5.19	4.98	Higher at ED
	Pain	Moderate	PTGS1	0.213	3.23	-1.53	3.13	0.00176	0.00725	5.36	5.57	Higher at M6
	Pain	Moderate	MROH1	0.213	4.59	3.2	4.33	1.47e-05	0.000203	4.56	4.77	Higher at M6
	Pain	Moderate	F2R	0.213	4.11	1.23	3.92	8.97e-05	0.000757	3.96	4.17	Higher at M6
	Pain	Moderate	ATP6V1C1	-0.213	-5.33	5.96	-4.94	7.77e-07	2.8e-05	5.08	4.87	Higher at ED
	Pain	Moderate	PDZD8	-0.212	-4.66	3.22	-4.39	1.14e-05	0.000169	6.41	6.2	Higher at ED
	Pain	Moderate	RMDN2	-0.212	-3.67	-0.0762	-3.53	0.000417	0.00235	1.93	1.72	Higher at ED
	Pain	Moderate	TMBIM4	-0.212	-4.98	4.45	-4.66	3.24e-06	7.14e-05	5.16	4.95	Higher at ED
	Pain	Moderate	LAT2	-0.212	-4.65	3.17	-4.38	1.18e-05	0.000172	6.16	5.94	Higher at ED
	Pain	Moderate	SEMA3C	-0.212	-4.56	2.79	-4.3	1.74e-05	0.000229	2.6	2.39	Higher at ED
	Pain	Moderate	SQOR	-0.212	-5.32	5.78	-4.93	8.09e-07	2.87e-05	5.41	5.2	Higher at ED
	Pain	Moderate	FAM182A	0.212	4.56	2.85	4.3	1.7e-05	0.000226	2.43	2.64	Higher at M6
	Pain	Moderate	SREBF2	0.212	5.49	6.82	5.08	3.87e-07	1.78e-05	5.82	6.03	Higher at M6
	Pain	Moderate	SULT1A1	-0.212	-3.4	-1.05	-3.28	0.00102	0.00477	4.69	4.48	Higher at ED
	Pain	Moderate	PTGS2	-0.212	-3.48	-0.758	-3.36	0.000781	0.00384	4.76	4.55	Higher at ED
	Pain	Moderate	DMXL2	-0.212	-4.98	4.43	-4.66	3.17e-06	7.04e-05	7.36	7.14	Higher at ED
	Pain	Moderate	MAP4K1	0.212	5.52	6.64	5.09	3.56e-07	1.68e-05	5.21	5.43	Higher at M6
	Pain	Moderate	MSL1	-0.212	-3.88	0.518	-3.71	0.000204	0.00139	7.74	7.53	Higher at ED
	Pain	Moderate	C1D	-0.212	-3.42	-0.946	-3.3	0.000953	0.00449	2.61	2.41	Higher at ED
	Pain	Moderate	ENSG00000300695	-0.211	-3.98	0.837	-3.8	0.000145	0.00106	1.82	1.61	Higher at ED
	Pain	Moderate	KCNAB3	0.211	3.77	0.159	3.62	0.000294	0.00182	1.66	1.87	Higher at M6
	Pain	Moderate	NINJ1	-0.211	-3.98	0.789	-3.8	0.000144	0.00106	6.7	6.49	Higher at ED
	Pain	Moderate	YPEL1	0.211	5.88	8.07	5.39	7.21e-08	5.94e-06	3.77	3.99	Higher at M6
	Pain	Moderate	YIPF1	-0.211	-4.76	3.73	-4.47	7.69e-06	0.000127	4.03	3.82	Higher at ED
	Pain	Moderate	ZNF493	-0.211	-5.11	4.96	-4.76	1.91e-06	5.06e-05	5.27	5.06	Higher at ED
	Pain	Moderate	DDIT3	-0.211	-4.12	1.33	-3.92	8.83e-05	0.000748	2.52	2.31	Higher at ED
	Pain	Moderate	RAI1	0.211	4.33	2.19	4.11	3.96e-05	0.000411	4.97	5.18	Higher at M6
	Pain	Moderate	CLSTN1	0.211	4.27	1.94	4.06	4.98e-05	0.000493	5.91	6.12	Higher at M6
	Pain	Moderate	GNB4	-0.21	-4.88	4.03	-4.57	4.89e-06	9.41e-05	5.58	5.37	Higher at ED
	Pain	Moderate	CELSR2	0.21	3.65	-0.198	3.5	0.00046	0.00254	2.25	2.46	Higher at M6
	Pain	Moderate	DYNLT1	-0.21	-4.64	3.22	-4.37	1.23e-05	0.000178	4.61	4.4	Higher at ED
	Pain	Moderate	TRIM46	0.21	4.22	1.64	4.02	5.93e-05	0.000558	1.99	2.21	Higher at M6
	Pain	Moderate	LYN	-0.21	-4.16	1.42	-3.96	7.39e-05	0.000654	9.1	8.88	Higher at ED
	Pain	Moderate	INKA2	-0.21	-3.11	-1.84	-3.03	0.00248	0.00953	7.23	7.01	Higher at ED
	Pain	Moderate	RAF1	-0.21	-4.61	3.05	-4.34	1.4e-05	0.000196	8.12	7.9	Higher at ED
	Pain	Moderate	CELSR3	0.21	3.94	0.677	3.76	0.000167	0.00119	1.98	2.19	Higher at M6
	Pain	Moderate	BRI3	-0.21	-3.9	0.569	-3.73	0.000189	0.00131	5.97	5.76	Higher at ED
	Pain	Moderate	FCGBP	0.21	3.56	-0.582	3.42	0.000619	0.0032	4.63	4.85	Higher at M6
	Pain	Moderate	ENSG00000292994	-0.21	-4.21	1.53	-4	6.35e-05	0.000586	3.33	3.12	Higher at ED
	Pain	Moderate	UBAP1L	0.21	4.46	2.57	4.22	2.46e-05	0.000294	4.09	4.3	Higher at M6
	Pain	Moderate	MICAL3	0.209	4.02	0.948	3.84	0.000125	0.000963	5.52	5.74	Higher at M6
	Pain	Moderate	SRGAP3	0.209	5.1	4.84	4.76	1.97e-06	5.18e-05	2.22	2.43	Higher at M6
	Pain	Moderate	C1GALT1C1	-0.209	-3.93	0.743	-3.76	0.000172	0.00122	2.97	2.76	Higher at ED
	Pain	Moderate	GOLGA8R	0.209	4.67	3.19	4.4	1.06e-05	0.00016	2.88	3.09	Higher at M6
	Pain	Moderate	TSNAX	-0.209	-4.63	3.19	-4.36	1.3e-05	0.000187	4.71	4.5	Higher at ED
	Pain	Moderate	JAKMIP1	0.209	4.22	1.58	4.01	6e-05	0.000563	3.54	3.77	Higher at M6
	Pain	Moderate	SLC16A6	-0.209	-6.04	8.72	-5.5	3.91e-08	3.99e-06	4.45	4.24	Higher at ED
	Pain	Moderate	FHIP2A	-0.209	-4.79	3.73	-4.5	6.9e-06	0.000118	5.51	5.3	Higher at ED
	Pain	Moderate	RNF217	-0.209	-4.37	2.15	-4.15	3.37e-05	0.000363	2.75	2.55	Higher at ED
	Pain	Moderate	ENSG00000260997	0.209	3.53	-0.55	3.4	0.000676	0.00343	3.4	3.61	Higher at M6
	Pain	Moderate	RAB27A	-0.209	-4.82	3.88	-4.52	6.04e-06	0.000108	6.77	6.56	Higher at ED
	Pain	Moderate	SENP7	-0.209	-4.01	1.1	-3.91	9.28e-05	0.000776	5.41	5.21	Higher at ED
	Pain	Moderate	RHOT1	-0.209	-5.4	6.28	-5	5.69e-07	2.33e-05	5.01	4.8	Higher at ED
	Pain	Moderate	FAM200B	-0.209	-4.03	1.07	-3.84	0.000122	0.000949	3.94	3.73	Higher at ED
	Pain	Moderate	ZNF518A	-0.209	-3.27	-1.31	-3.17	0.00153	0.00649	5.43	5.22	Higher at ED
	Pain	Moderate	ABHD3	-0.208	-4.72	3.44	-4.44	9.17e-06	0.000146	5.07	4.86	Higher at ED
	Pain	Moderate	ENSG00000261596	-0.208	-3.69	-0.0797	-3.55	0.000391	0.00224	2.52	2.32	Higher at ED
	Pain	Moderate	PELP1	0.208	4.58	3.1	4.32	1.55e-05	0.000211	4.62	4.83	Higher at M6
	Pain	Moderate	ROCK1	-0.208	-5.52	6.76	-5.09	3.49e-07	1.65e-05	7.68	7.47	Higher at ED
	Pain	Moderate	ZDHHC18	-0.208	-3.32	-1.23	-3.22	0.0013	0.00573	8.07	7.86	Higher at ED
	Pain	Moderate	GFI1	0.208	4.54	2.71	4.29	1.81e-05	0.000236	3.6	3.82	Higher at M6
	Pain	Moderate	NCF1C	-0.208	-3.9	0.52	-3.73	0.00019	0.00132	7.23	7.01	Higher at ED
	Pain	Moderate	DTX3	0.208	5.24	5.41	4.87	1.09e-06	3.45e-05	2.79	3	Higher at M6
	Pain	Moderate	C1orf21	0.208	3.69	-0.153	3.54	0.000394	0.00226	3.74	3.96	Higher at M6
	Pain	Moderate	GADD45B	-0.208	-4.92	4.29	-4.6	4.18e-06	8.41e-05	5.4	5.19	Higher at ED
	Pain	Moderate	FLT4	0.207	3.75	0.035	3.6	0.000317	0.00192	2.19	2.41	Higher at M6
	Pain	Moderate	KIF13A	-0.207	-3.52	-0.668	-3.39	0.000698	0.00352	6.25	6.04	Higher at ED
	Pain	Moderate	LINC00173	-0.207	-3.38	-1.08	-3.26	0.00112	0.00512	3.14	2.93	Higher at ED
	Pain	Moderate	TSEN54	0.207	5.39	6.05	4.99	6.18e-07	2.41e-05	3.73	3.94	Higher at M6
	Pain	Moderate	TTC7B	0.207	3.89	0.478	3.71	0.000204	0.00139	2.7	2.9	Higher at M6
	Pain	Moderate	PPIG	-0.207	-3.63	-0.266	-3.49	0.000487	0.00266	5.71	5.5	Higher at ED
	Pain	Moderate	PRAG1	0.206	5.1	4.83	4.75	2.02e-06	5.28e-05	4.46	4.67	Higher at M6
	Pain	Moderate	CYRIB	-0.206	-5.13	5.13	-4.78	1.74e-06	4.69e-05	7.36	7.16	Higher at ED
	Pain	Moderate	SBF2	-0.206	-4.74	3.55	-4.45	8.41e-06	0.000137	6.69	6.48	Higher at ED
	Pain	Moderate	ARID4B	-0.206	-5.81	8.06	-5.33	9.81e-08	7.14e-06	6.93	6.72	Higher at ED
	Pain	Moderate	GFUS	0.206	3.28	-1.39	3.17	0.00151	0.00643	4.68	4.89	Higher at M6
	Pain	Moderate	ENSG00000280392	0.206	3.93	0.716	3.76	0.000173	0.00122	2.65	2.87	Higher at M6
	Pain	Moderate	TDP2	-0.206	-4.86	3.93	-4.55	5.32e-06	0.0001	5.24	5.03	Higher at ED
	Pain	Moderate	EXTL3	-0.206	-3.28	-1.35	-3.18	0.00148	0.00636	6.46	6.25	Higher at ED
	Pain	Moderate	CEBPA	-0.206	-3.87	0.451	-3.7	0.000213	0.00144	4.91	4.71	Higher at ED
	Pain	Moderate	ENSG00000285693	-0.206	-3.55	-0.561	-3.42	0.000632	0.00325	5.67	5.46	Higher at ED
	Pain	Moderate	NT5C3A	-0.205	-4.04	1.11	-3.86	0.000116	0.000907	4.19	3.99	Higher at ED
	Pain	Moderate	GPSM1	0.205	3.68	-0.157	3.53	0.000409	0.00231	1.99	2.21	Higher at M6
	Pain	Moderate	C21orf58	0.205	4.19	1.61	3.98	6.96e-05	0.000625	2.15	2.36	Higher at M6
	Pain	Moderate	GOLGA8A	0.205	5.07	4.81	4.73	2.21e-06	5.62e-05	6.64	6.84	Higher at M6
	Pain	Moderate	FAS	-0.205	-5.92	8.09	-5.41	6.4e-08	5.56e-06	6.95	6.74	Higher at ED
	Pain	Moderate	TGFBR3	0.205	3.62	-0.375	3.48	0.0005	0.00271	4.83	5.04	Higher at M6
	Pain	Moderate	FBXO38	-0.205	-6.12	9.31	-5.56	2.72e-08	3.4e-06	5.92	5.71	Higher at ED
	Pain	Moderate	SLA	-0.205	-3.99	0.897	-3.81	0.000137	0.00103	7.91	7.7	Higher at ED
	Pain	Moderate	PWWP3A	0.205	6.37	10.4	5.75	8.82e-09	1.84e-06	4.09	4.3	Higher at M6
	Pain	Moderate	MMADHC	-0.205	-4.16	1.53	-3.96	7.52e-05	0.000664	3.88	3.67	Higher at ED
	Pain	Moderate	LINC00299	0.204	4.29	1.84	4.07	4.68e-05	0.00047	4.72	4.93	Higher at M6
	Pain	Moderate	ELOVL5	-0.204	-5.93	8.22	-5.42	5.9e-08	5.22e-06	7.17	6.96	Higher at ED
	Pain	Moderate	PILRA	-0.204	-3.49	-0.738	-3.37	0.000763	0.00377	7.07	6.86	Higher at ED
	Pain	Moderate	NADK	-0.204	-3.71	-0.0817	-3.56	0.000371	0.00216	7.88	7.67	Higher at ED
	Pain	Moderate	TBK1	-0.204	-6.03	8.8	-5.49	3.99e-08	3.99e-06	4.92	4.71	Higher at ED
	Pain	Moderate	H2BC18	-0.204	-4.46	2.58	-4.22	2.41e-05	0.000291	6.07	5.86	Higher at ED
	Pain	Moderate	GSTM4	0.204	6.11	8.8	5.54	3.05e-08	3.51e-06	2.98	3.18	Higher at M6
	Pain	Moderate	ENSG00000288875	-0.204	-3.24	-1.5	-3.14	0.00171	0.0071	6.26	6.06	Higher at ED
	Pain	Moderate	STX7	-0.204	-5.07	4.95	-4.73	2.19e-06	5.58e-05	7.45	7.25	Higher at ED
	Pain	Moderate	EVL	0.204	5.25	5.6	4.88	1.07e-06	3.39e-05	7.72	7.92	Higher at M6
	Pain	Moderate	RASA3	0.204	5.6	7.11	5.16	2.48e-07	1.32e-05	7.11	7.31	Higher at M6
	Pain	Moderate	SUB1	-0.204	-3.52	-0.593	-3.4	0.000684	0.00346	5.45	5.25	Higher at ED
	Pain	Moderate	MC1R	0.204	3.49	-0.727	3.37	0.000749	0.00372	2.2	2.4	Higher at M6
	Pain	Moderate	SH2D2A	0.204	4.96	4.35	4.64	3.5e-06	7.53e-05	4.15	4.36	Higher at M6
	Pain	Moderate	ZNF831	0.204	6.12	9.06	5.56	2.69e-08	3.4e-06	6.28	6.49	Higher at M6
	Pain	Moderate	PPP2R5A	-0.204	-4.24	1.77	-4.03	5.58e-05	0.000533	6.1	5.9	Higher at ED
	Pain	Moderate	AIF1	-0.204	-3.87	0.412	-3.7	0.000217	0.00145	5.02	4.82	Higher at ED
	Pain	Moderate	EP400	0.204	4.01	1.03	3.83	0.000126	0.000969	6.89	7.09	Higher at M6
	Pain	Moderate	SCD	0.204	4.33	1.98	4.11	3.91e-05	0.000406	1.98	2.19	Higher at M6
	Pain	Moderate	RNF144B	-0.203	-4	0.869	-3.82	0.000135	0.00102	5.71	5.51	Higher at ED
	Pain	Moderate	ENSG00000291208	0.203	3.45	-0.859	3.33	0.000867	0.00416	1.93	2.14	Higher at M6
	Pain	Moderate	QTRT1	0.203	5.32	5.76	4.93	8.34e-07	2.91e-05	2.6	2.8	Higher at M6
	Pain	Moderate	FMNL3	0.203	6.13	9.18	5.57	2.51e-08	3.29e-06	5.95	6.15	Higher at M6
	Pain	Moderate	HAPSTR1	-0.203	-5.06	4.84	-4.72	2.31e-06	5.78e-05	8.8	8.59	Higher at ED
	Pain	Moderate	NLRX1	-0.203	-3.56	-0.504	-3.43	0.000602	0.00313	4.27	4.07	Higher at ED
	Pain	Moderate	KRT73	0.203	3.81	0.219	3.66	0.000255	0.00163	1.59	1.79	Higher at M6
	Pain	Moderate	FUT11	0.203	7.21	13.8	6.36	1.99e-10	4.15e-07	4.74	4.94	Higher at M6
	Pain	Moderate	LINC02604	0.203	3.57	-0.477	3.43	0.000598	0.00312	2.5	2.71	Higher at M6
	Pain	Moderate	SNX18	-0.203	-5.02	4.7	-4.69	2.67e-06	6.26e-05	7.22	7.02	Higher at ED
	Pain	Moderate	LZTS2	0.203	5.24	5.76	4.87	1.13e-06	3.54e-05	3.75	3.95	Higher at M6
	Pain	Moderate	DDX51	0.203	4.49	2.75	4.24	2.19e-05	0.000274	3.6	3.81	Higher at M6
	Pain	Moderate	TRGC2	0.202	3.6	-0.447	3.46	0.00055	0.00292	3.49	3.71	Higher at M6
	Pain	Moderate	ENSG00000287839	-0.202	-3.97	0.781	-3.79	0.00015	0.0011	5.53	5.32	Higher at ED
	Pain	Moderate	CYP1B1	-0.202	-3.23	-1.52	-3.13	0.00174	0.00719	5.33	5.12	Higher at ED
	Pain	Moderate	TBC1D30	-0.202	-3.48	-0.768	-3.36	0.000773	0.00381	2.24	2.04	Higher at ED
	Pain	Moderate	CACUL1	-0.202	-5.34	5.92	-4.95	7.42e-07	2.72e-05	6.89	6.69	Higher at ED
	Pain	Moderate	PCNX1	-0.202	-4.19	1.59	-3.98	6.75e-05	0.000612	8.21	8.01	Higher at ED
	Pain	Moderate	CDHR3	0.202	4.1	1.2	3.9	9.52e-05	0.00079	1.96	2.17	Higher at M6
	Pain	Moderate	IGSF9B	0.202	3.15	-1.74	3.06	0.00224	0.00878	4.72	4.93	Higher at M6
	Pain	Moderate	CCR1	-0.202	-3.64	-0.309	-3.5	0.000463	0.00255	6.59	6.38	Higher at ED
	Pain	Moderate	IKZF3	0.202	5.4	6.09	4.99	5.9e-07	2.36e-05	7.48	7.68	Higher at M6
	Pain	Moderate	TCF3	0.202	5.16	5.09	4.8	1.57e-06	4.33e-05	6.1	6.3	Higher at M6
	Pain	Moderate	TOP6BL	0.202	4.96	4.29	4.64	3.52e-06	7.56e-05	2.25	2.46	Higher at M6
	Pain	Moderate	TRGC1	0.202	3.98	0.764	3.8	0.000144	0.00106	3.53	3.74	Higher at M6
	Pain	Moderate	CPPED1	-0.201	-3.88	0.488	-3.72	0.000201	0.00138	8.43	8.22	Higher at ED
	Pain	Moderate	C1orf198	0.201	3.81	0.235	3.65	0.00026	0.00166	2.97	3.18	Higher at M6
	Pain	Moderate	C4orf3	-0.201	-4.59	3.05	-4.33	1.49e-05	0.000205	5.71	5.51	Higher at ED
	Pain	Moderate	TP53INP1	-0.201	-4.9	4.18	-4.59	4.49e-06	8.8e-05	6.99	6.79	Higher at ED
	Pain	Moderate	AEBP1	0.201	4.02	0.906	3.84	0.000124	0.000962	2.34	2.55	Higher at M6
	Pain	Moderate	LCP1	-0.201	-4.26	1.85	-4.05	5.14e-05	0.000506	10.4	10.2	Higher at ED
	Pain	Moderate	JUNB	-0.201	-3.62	-0.313	-3.48	0.000493	0.00268	7.87	7.67	Higher at ED
	Pain	Moderate	ANO8	0.201	4.35	2.2	4.12	3.72e-05	0.000391	2.93	3.13	Higher at M6
	Pain	Moderate	GHRL	-0.201	-3.61	-0.38	-3.48	0.000507	0.00274	1.81	1.6	Higher at ED
	Pain	Moderate	POLE	0.201	6.67	12	5.97	2.32e-09	9.66e-07	4.65	4.85	Higher at M6
	Pain	Moderate	TFR2	0.201	3.12	-1.84	3.03	0.00246	0.00944	2.23	2.43	Higher at M6
	Pain	Moderate	AGO4	-0.2	-4.08	1.2	-3.89	0.000101	0.000827	7.44	7.24	Higher at ED
	Pain	Moderate	USP11	0.2	6.03	8.68	5.49	3.97e-08	3.99e-06	4.65	4.85	Higher at M6
	Pain	Moderate	LINC02362	-0.2	-3.43	-0.923	-3.31	0.000947	0.00447	3.88	3.68	Higher at ED
	Pain	Moderate	PPP2R3C	-0.2	-4.58	2.96	-4.32	1.55e-05	0.000211	3.84	3.64	Higher at ED
	Pain	Moderate	PHF21A	-0.2	-4.07	1.18	-3.88	0.000103	0.000835	7.93	7.73	Higher at ED
	Pain	Moderate	ENSG00000272501	-0.2	-3.76	0.117	-3.61	0.000305	0.00187	4.9	4.7	Higher at ED
	Pain	Moderate	ECHDC2	0.2	4.48	2.57	4.24	2.28e-05	0.000281	4.66	4.87	Higher at M6
	Pain	Moderate	B9D2	-0.2	-3.18	-1.63	-3.08	0.00205	0.0082	2.22	2.02	Higher at ED
	Pain	Moderate	APAF1	-0.2	-4.05	1.05	-3.86	0.000114	0.000901	6.88	6.67	Higher at ED
	Pain	Moderate	GPBP1	-0.2	-4	1.01	-3.82	0.000134	0.00101	5.99	5.79	Higher at ED
	Pain	Moderate	ENSG00000286813	-0.2	-3.15	-1.73	-3.05	0.00229	0.00891	4.17	3.98	Higher at ED
	Pain	Moderate	MPZL2	-0.2	-3.28	-1.38	-3.17	0.00151	0.00644	2.36	2.17	Higher at ED
	Pain	Moderate	GOLGA8B	0.2	5.1	4.78	4.76	1.95e-06	5.15e-05	6.37	6.56	Higher at M6
	Pain	Moderate	P2RX5	0.2	5.04	4.56	4.71	2.53e-06	6.1e-05	4.15	4.35	Higher at M6
	Pain	Moderate	IL12RB2	0.2	4.38	2.12	4.15	3.36e-05	0.000363	2.46	2.67	Higher at M6
	Pain	Moderate	GAS2L1	0.199	3.5	-0.746	3.37	0.00076	0.00377	3.76	3.97	Higher at M6
	Pain	Moderate	NIBAN3	0.199	3.76	0.043	3.6	0.000315	0.00191	4.82	5.03	Higher at M6
	Pain	Moderate	CMKLR1	0.199	4.35	2.05	4.13	3.7e-05	0.000391	3.74	3.95	Higher at M6
	Pain	Moderate	NME4	0.199	3.57	-0.535	3.43	0.000596	0.00311	4.12	4.32	Higher at M6
	Pain	Moderate	HIP1R	0.199	4.85	3.92	4.55	5.34e-06	0.0001	4.62	4.82	Higher at M6
	Pain	Moderate	NBN	-0.199	-4.95	4.32	-4.63	3.68e-06	7.78e-05	6.18	5.98	Higher at ED
	Pain	Moderate	SUMO4	-0.199	-3.46	-0.747	-3.34	0.000835	0.00404	1.95	1.75	Higher at ED
	Pain	Moderate	ENSG00000293219	-0.199	-3.2	-1.54	-3.1	0.00191	0.00774	2.19	1.99	Higher at ED
	Pain	Moderate	RAP2C	-0.199	-4.79	3.93	-4.5	6.92e-06	0.000118	5.23	5.03	Higher at ED
	Pain	Moderate	ZDHHC14	0.199	4.27	1.9	4.05	5.15e-05	0.000506	3.01	3.21	Higher at M6
	Pain	Moderate	MPZ	-0.199	-3.51	-0.618	-3.38	0.000718	0.0036	3.25	3.05	Higher at ED
	Pain	Moderate	NUAK2	-0.199	-4.13	1.35	-3.93	8.34e-05	0.00072	6.69	6.49	Higher at ED
	Pain	Moderate	SLC22A23	0.199	3.16	-1.69	3.06	0.00222	0.00871	3.09	3.29	Higher at M6
	Pain	Moderate	ZNF354A	-0.199	-3.59	-0.413	-3.45	0.000554	0.00293	3.1	2.9	Higher at ED
	Pain	Moderate	P2RY11	0.199	3.91	0.613	3.74	0.000182	0.00128	2.7	2.91	Higher at M6
	Pain	Moderate	MAN1C1	0.199	4.21	1.55	4	6.37e-05	0.000586	4.42	4.62	Higher at M6
	Pain	Moderate	KCNQ5	0.199	4.4	2.23	4.17	2.98e-05	0.000334	2.19	2.4	Higher at M6
	Pain	Moderate	INPP5E	0.198	4.84	4.12	4.54	5.56e-06	0.000102	3.73	3.92	Higher at M6
	Pain	Moderate	HEBP2	-0.198	-4.82	3.73	-4.52	6.06e-06	0.000108	6.12	5.92	Higher at ED
	Pain	Moderate	KCNE3	-0.198	-4.18	1.49	-3.98	6.83e-05	0.000618	6.3	6.1	Higher at ED
	Pain	Moderate	PLEKHF1	0.198	4.21	1.58	4	6.3e-05	0.000582	3.74	3.95	Higher at M6
	Pain	Moderate	OSTM1	-0.198	-5.06	4.98	-4.72	2.31e-06	5.78e-05	5.41	5.21	Higher at ED
	Pain	Moderate	ZFAS1	-0.198	-3.98	0.829	-3.8	0.000143	0.00106	5.89	5.69	Higher at ED
	Pain	Moderate	KRI1	0.198	5.04	4.8	4.7	2.58e-06	6.13e-05	5.26	5.46	Higher at M6
	Pain	Moderate	ZNF683	0.197	3.15	-1.76	3.06	0.00224	0.00878	2.46	2.69	Higher at M6
	Pain	Moderate	DHRSX	-0.197	-3.71	-0.0496	-3.57	0.000363	0.00213	4.4	4.21	Higher at ED
	Pain	Moderate	NCALD	0.197	4.3	1.91	4.08	4.43e-05	0.00045	3.44	3.65	Higher at M6
	Pain	Moderate	D2HGDH	0.197	4.36	2.14	4.14	3.51e-05	0.000374	4.02	4.22	Higher at M6
	Pain	Moderate	PROCA1	0.197	3.4	-0.998	3.27	0.00108	0.00497	2.33	2.54	Higher at M6
	Pain	Moderate	EHD3	0.197	4.14	1.33	3.94	8.24e-05	0.000714	4.08	4.28	Higher at M6
	Pain	Moderate	NCF1B	-0.197	-3.38	-1.08	-3.27	0.00108	0.00496	7.53	7.33	Higher at ED
	Pain	Moderate	RHOG	-0.197	-3.7	-0.0536	-3.56	0.000375	0.00218	7.13	6.94	Higher at ED
	Pain	Moderate	SLC25A45	0.197	4.43	2.47	4.2	2.71e-05	0.000313	4.49	4.69	Higher at M6
	Pain	Moderate	LIG4	-0.197	-3.71	0.0194	-3.56	0.00037	0.00216	3.87	3.67	Higher at ED
	Pain	Moderate	MINK1	0.197	4.07	1.26	3.89	0.000101	0.000829	6.52	6.72	Higher at M6
	Pain	Moderate	MSH5	0.197	3.18	-1.63	3.09	0.00203	0.00813	1.85	2.04	Higher at M6
	Pain	Moderate	DTHD1	0.197	3.9	0.504	3.73	0.000188	0.00131	3.45	3.66	Higher at M6
	Pain	Moderate	DMPK	0.197	3.97	0.771	3.8	0.000146	0.00107	3.48	3.69	Higher at M6
	Pain	Moderate	ALOX5	-0.196	-3.18	-1.66	-3.08	0.00205	0.00819	7.66	7.46	Higher at ED
	Pain	Moderate	ENSG00000261211	-0.196	-3.26	-1.46	-3.15	0.00161	0.00678	1.99	1.8	Higher at ED
	Pain	Moderate	AHCTF1P1	-0.196	-3.49	-0.713	-3.36	0.000766	0.00378	1.86	1.66	Higher at ED
	Pain	Moderate	QKI	-0.196	-5.16	5.12	-4.81	1.53e-06	4.29e-05	7.57	7.38	Higher at ED
	Pain	Moderate	ACAP2	-0.196	-5.24	5.55	-4.87	1.11e-06	3.49e-05	7.72	7.52	Higher at ED
	Pain	Moderate	ENSG00000290832	0.196	3.56	-0.509	3.43	0.000604	0.00314	6.1	6.29	Higher at M6
	Pain	Moderate	RABEP2	0.196	5.37	6.09	4.97	6.62e-07	2.54e-05	3.78	3.97	Higher at M6
	Pain	Moderate	S100A6	-0.196	-3.49	-0.757	-3.36	0.000769	0.00379	6.74	6.53	Higher at ED
	Pain	Moderate	WSB1	-0.196	-5.05	4.8	-4.71	2.44e-06	6e-05	7.1	6.9	Higher at ED
	Pain	Moderate	TMEM198B	0.196	4.34	2.15	4.11	3.9e-05	0.000406	3.55	3.75	Higher at M6
	Pain	Moderate	ENSG00000279349	-0.196	-3.99	0.911	-3.81	0.000137	0.00103	2.27	2.08	Higher at ED
	Pain	Moderate	PLXNA4	0.195	4.27	1.76	4.06	4.81e-05	0.000479	2.82	3.03	Higher at M6
	Pain	Moderate	GALNT6	0.195	4.77	3.61	4.48	7.3e-06	0.000122	3.68	3.87	Higher at M6
	Pain	Moderate	MYO1C	0.195	4.65	3.19	4.38	1.16e-05	0.000171	3.71	3.91	Higher at M6
	Pain	Moderate	GATA3	0.195	4.1	1.25	3.91	9.23e-05	0.000774	5.16	5.36	Higher at M6
	Pain	Moderate	ATP6V0E1	-0.195	-4.47	2.63	-4.23	2.39e-05	0.000289	5.95	5.75	Higher at ED
	Pain	Moderate	PCNT	0.195	5.04	4.83	4.71	2.53e-06	6.1e-05	6.11	6.3	Higher at M6
	Pain	Moderate	NHSL2	-0.195	-4.14	1.39	-3.95	7.88e-05	0.00069	8.35	8.15	Higher at ED
	Pain	Moderate	ADARB1	0.195	4.06	1.14	3.87	0.000109	0.000877	4.92	5.12	Higher at M6
	Pain	Moderate	ENSG00000308230	0.195	3.81	0.279	3.65	0.000259	0.00166	2.31	2.51	Higher at M6
	Pain	Moderate	HSPG2	0.195	3.17	-1.69	3.08	0.00208	0.00828	1.63	1.82	Higher at M6
	Pain	Moderate	PPP2R2B	0.195	3.93	0.614	3.76	0.000171	0.00121	3.21	3.41	Higher at M6
	Pain	Moderate	FLOT2	-0.195	-3.25	-1.44	-3.15	0.00162	0.00682	8.33	8.13	Higher at ED
	Pain	Moderate	RAB1A	-0.195	-6.11	9.14	-5.55	2.83e-08	3.47e-06	5.71	5.52	Higher at ED
	Pain	Moderate	SECTM1	-0.195	-3.24	-1.5	-3.13	0.00172	0.00712	7.35	7.15	Higher at ED
	Pain	Moderate	LINC02917	-0.195	-3.84	0.407	-3.68	0.000237	0.00155	2.21	2.02	Higher at ED
	Pain	Moderate	ZNF763	-0.195	-3.49	-0.736	-3.37	0.000761	0.00377	2.02	1.83	Higher at ED
	Pain	Moderate	SPTAN1	0.194	4.75	3.61	4.46	8.14e-06	0.000133	7.5	7.69	Higher at M6
	Pain	Moderate	CHTF18	0.194	4.49	2.64	4.24	2.25e-05	0.00028	2.54	2.73	Higher at M6
	Pain	Moderate	TIFA	-0.194	-3.67	-0.139	-3.53	0.000412	0.00232	3.89	3.7	Higher at ED
	Pain	Moderate	ENTPD5	0.194	3.78	0.178	3.63	0.000284	0.00178	3.74	3.93	Higher at M6
	Pain	Moderate	C12orf75	0.194	4.4	2.23	4.16	3.15e-05	0.000345	2.61	2.81	Higher at M6
	Pain	Moderate	HYOU1	0.194	4.44	2.54	4.2	2.63e-05	0.000308	5.27	5.47	Higher at M6
	Pain	Moderate	EMC2	-0.194	-3.78	0.308	-3.63	0.000286	0.00179	3.66	3.46	Higher at ED
	Pain	Moderate	SKIL	-0.194	-4	0.918	-3.82	0.000134	0.00101	4.88	4.68	Higher at ED
	Pain	Moderate	FBXO30	-0.194	-4.07	1.2	-3.88	0.000103	0.000835	4.69	4.49	Higher at ED
	Pain	Moderate	SGMS1.AS1	-0.194	-5.56	6.71	-5.13	2.86e-07	1.44e-05	3.56	3.37	Higher at ED
	Pain	Moderate	ZNF564	-0.194	-5.17	5.42	-4.81	1.5e-06	4.23e-05	3.69	3.49	Higher at ED
	Pain	Moderate	ZNG1C	-0.194	-5.42	6.21	-5.01	5.37e-07	2.26e-05	5.2	5.01	Higher at ED
	Pain	Moderate	ZNF512B	0.194	4.88	4.03	4.57	4.8e-06	9.29e-05	3.74	3.94	Higher at M6
	Pain	Moderate	TPD52L2	-0.194	-4.11	1.32	-3.92	8.86e-05	0.00075	6.54	6.35	Higher at ED
	Pain	Moderate	ENSG00000290109	0.194	3.14	-1.78	3.04	0.00233	0.00905	1.47	1.67	Higher at M6
	Pain	Moderate	SEPTIN1	0.193	6.03	8.65	5.49	3.94e-08	3.99e-06	5.78	5.97	Higher at M6
	Pain	Moderate	AP3S1	-0.193	-5.07	4.92	-4.73	2.19e-06	5.58e-05	3.61	3.42	Higher at ED
	Pain	Moderate	ENSG00000290951	0.193	3.29	-1.33	3.19	0.00144	0.00624	4.48	4.68	Higher at M6
	Pain	Moderate	DRAM1	-0.193	-4.25	1.76	-4.05	5.16e-05	0.000507	3.19	2.99	Higher at ED
	Pain	Moderate	C4orf50	0.193	3.44	-0.932	3.32	0.000899	0.00429	2.4	2.61	Higher at M6
	Pain	Moderate	IVNS1ABP	-0.193	-4.01	1.04	-3.83	0.000128	0.000979	7.16	6.96	Higher at ED
	Pain	Moderate	RPAP3.DT	-0.193	-4	0.873	-3.82	0.000134	0.00101	3.68	3.5	Higher at ED
	Pain	Moderate	TYROBP	-0.193	-3.65	-0.244	-3.51	0.000445	0.00247	7.73	7.53	Higher at ED
	Pain	Moderate	CCL5	0.193	3.39	-1.05	3.28	0.00104	0.00482	7.56	7.74	Higher at M6
	Pain	Moderate	RAPGEF2	-0.193	-4.14	1.39	-3.94	8.09e-05	0.000704	6.68	6.49	Higher at ED
	Pain	Moderate	ZBTB34	-0.193	-4.66	3.24	-4.39	1.13e-05	0.000167	6.37	6.17	Higher at ED
	Pain	Moderate	PTPN23	0.193	3.72	0.0578	3.57	0.000354	0.00209	5.12	5.31	Higher at M6
	Pain	Moderate	GNAO1	0.193	3.62	-0.382	3.48	0.000505	0.00273	2.55	2.75	Higher at M6
	Pain	Moderate	HIRIP3	0.193	4.21	1.67	4	6.32e-05	0.000583	3.08	3.28	Higher at M6
	Pain	Moderate	MEGF8	0.193	3.76	0.214	3.6	0.000314	0.00191	3.63	3.83	Higher at M6
	Pain	Moderate	RIMS3	0.193	3.66	-0.159	3.52	0.000433	0.00242	1.85	2.05	Higher at M6
	Pain	Moderate	CEP78	0.193	3.78	0.153	3.62	0.00029	0.0018	4.71	4.9	Higher at M6
	Pain	Moderate	PELO	-0.193	-4.66	3.23	-4.38	1.18e-05	0.000172	3.7	3.51	Higher at ED
	Pain	Moderate	RASAL3	0.192	5.61	7.09	5.17	2.32e-07	1.27e-05	6.25	6.44	Higher at M6
	Pain	Moderate	FLOT1	-0.192	-3.44	-0.893	-3.32	0.000903	0.00431	7.04	6.85	Higher at ED
	Pain	Moderate	C19orf38	-0.192	-3.81	0.279	-3.65	0.000258	0.00165	4.89	4.69	Higher at ED
	Pain	Moderate	CAD	0.192	4.91	4.23	4.6	4.22e-06	8.45e-05	4.47	4.66	Higher at M6
	Pain	Moderate	ENG	0.192	3.38	-1.05	3.27	0.00108	0.00497	3.63	3.83	Higher at M6
	Pain	Moderate	ERI1	-0.192	-4.64	3.3	-4.37	1.23e-05	0.000178	3.6	3.41	Higher at ED
	Pain	Moderate	RHOB	-0.192	-3.88	0.451	-3.71	0.000205	0.0014	6.55	6.35	Higher at ED
	Pain	Moderate	NDUFB6	-0.192	-3.95	0.769	-3.78	0.000155	0.00113	2.44	2.25	Higher at ED
	Pain	Moderate	KIAA0040	-0.192	-4.41	2.43	-4.17	3.02e-05	0.000335	7.39	7.2	Higher at ED
	Pain	Moderate	RBPJ	-0.192	-4.71	3.52	-4.43	9.31e-06	0.000147	7.05	6.86	Higher at ED
	Pain	Moderate	RGCC	0.192	3.43	-0.944	3.31	0.000917	0.00436	3.7	3.9	Higher at M6
	Pain	Moderate	ANAPC13	-0.192	-5.01	4.6	-4.67	2.97e-06	6.74e-05	3.38	3.19	Higher at ED
	Pain	Moderate	SCRIB	0.192	3.74	0.177	3.59	0.000329	0.00198	4.32	4.51	Higher at M6
	Pain	Moderate	HUWE1	0.192	4.4	2.45	4.17	3.01e-05	0.000335	7.63	7.82	Higher at M6
	Pain	Moderate	PARP9	-0.191	-3.47	-0.818	-3.35	0.000814	0.00397	7.11	6.9	Higher at ED
	Pain	Moderate	HAUS4	-0.191	-3.73	-0.0241	-3.58	0.000342	0.00203	4.72	4.53	Higher at ED
	Pain	Moderate	PSENEN	-0.191	-5	4.53	-4.67	3.01e-06	6.81e-05	3.79	3.6	Higher at ED
	Pain	Moderate	ATP6V1E1	-0.191	-4.25	1.77	-4.03	5.51e-05	0.000529	5.19	5	Higher at ED
	Pain	Moderate	POMT1	0.191	4.97	4.56	4.65	3.35e-06	7.27e-05	3.85	4.04	Higher at M6
	Pain	Moderate	ENSG00000236194	-0.191	-3.94	0.776	-3.77	0.000166	0.00118	3.64	3.45	Higher at ED
	Pain	Moderate	LRFN3	0.191	3.87	0.518	3.7	0.000215	0.00145	3.07	3.27	Higher at M6
	Pain	Moderate	RAB5IF	-0.191	-3.82	0.265	-3.66	0.000255	0.00164	4.93	4.74	Higher at ED
	Pain	Moderate	RAB2A	-0.191	-5.49	6.62	-5.07	4.04e-07	1.83e-05	5.7	5.5	Higher at ED
	Pain	Moderate	CFLAR	-0.191	-3.9	0.587	-3.74	0.000187	0.00131	9.72	9.53	Higher at ED
	Pain	Moderate	KRBA1	0.191	4.44	2.54	4.2	2.66e-05	0.00031	2.5	2.69	Higher at M6
	Pain	Moderate	KLRK1	0.191	3.47	-0.821	3.35	0.000819	0.00399	5.11	5.3	Higher at M6
	Pain	Moderate	ATP6V1D	-0.191	-4.3	1.94	-4.08	4.6e-05	0.000464	3.94	3.75	Higher at ED
	Pain	Moderate	ENSG00000288838	-0.191	-5.33	5.7	-4.94	7.64e-07	2.79e-05	5.87	5.68	Higher at ED
	Pain	Moderate	POLRMT	0.191	5.59	7.03	5.15	2.67e-07	1.37e-05	4.77	4.96	Higher at M6
	Pain	Moderate	ENSG00000283994	-0.191	-4.09	1.26	-3.9	9.47e-05	0.000787	2.47	2.29	Higher at ED
	Pain	Moderate	COQ10B	-0.191	-4.66	3.45	-4.39	1.15e-05	0.000169	3.8	3.61	Higher at ED
	Pain	Moderate	C1RL	-0.191	-3.28	-1.35	-3.18	0.00148	0.00634	6.12	5.93	Higher at ED
	Pain	Moderate	SLC9A3.AS1	0.191	3.42	-0.983	3.3	0.000951	0.00448	1.66	1.83	Higher at M6
	Pain	Moderate	TYMP	-0.191	-3.6	-0.406	-3.47	0.00053	0.00283	8.25	8.06	Higher at ED
	Pain	Moderate	ANKS3	0.19	4.23	1.76	4.02	5.89e-05	0.000556	2.8	2.99	Higher at M6
	Pain	Moderate	PNMA3	0.19	3.55	-0.595	3.42	0.000625	0.00322	2.02	2.2	Higher at M6
	Pain	Moderate	SLC40A1	-0.19	-3.82	0.265	-3.66	0.000252	0.00162	6.1	5.91	Higher at ED
	Pain	Moderate	AHCTF1	-0.19	-5.06	4.71	-4.72	2.36e-06	5.86e-05	7.25	7.06	Higher at ED
	Pain	Moderate	TET2	-0.19	-4.11	1.32	-3.92	8.9e-05	0.000752	8.81	8.62	Higher at ED
	Pain	Moderate	APTR	-0.19	-3.83	0.358	-3.67	0.000246	0.00159	2.93	2.74	Higher at ED
	Pain	Moderate	RLIM	-0.19	-5.37	6.21	-4.97	6.62e-07	2.54e-05	6.73	6.54	Higher at ED
	Pain	Moderate	ARHGAP19	-0.19	-4.48	2.67	-4.24	2.26e-05	0.00028	4.93	4.74	Higher at ED
	Pain	Moderate	PFAS	0.19	4.85	4.03	4.55	5.48e-06	0.000101	3.49	3.68	Higher at M6
	Pain	Moderate	BCL2	0.19	4.82	3.83	4.53	5.96e-06	0.000107	6.87	7.06	Higher at M6
	Pain	Moderate	ZNF200	-0.19	-5.3	5.81	-4.91	9.04e-07	3.05e-05	4.58	4.4	Higher at ED
	Pain	Moderate	ATF6	-0.19	-4.82	3.96	-4.52	6.07e-06	0.000108	6.9	6.7	Higher at ED
	Pain	Moderate	NR1D1	0.19	3.72	-0.045	3.57	0.000358	0.00211	3.4	3.61	Higher at M6
	Pain	Moderate	PCBP4	0.19	4.4	2.3	4.17	3.04e-05	0.000337	2.12	2.31	Higher at M6
	Pain	Moderate	AK5	0.189	4.01	0.877	3.83	0.000129	0.000981	2.67	2.87	Higher at M6
	Pain	Moderate	SCLT1	-0.189	-5.03	4.73	-4.7	2.6e-06	6.17e-05	5.71	5.52	Higher at ED
	Pain	Moderate	ATP6V1B2	-0.189	-4.07	1.13	-3.89	0.000102	0.00083	8.49	8.3	Higher at ED
	Pain	Moderate	ENSG00000310471	-0.189	-3.39	-1.08	-3.27	0.00108	0.00497	4.04	3.84	Higher at ED
	Pain	Moderate	NUMA1	0.189	4.62	3.24	4.36	1.31e-05	0.000187	7.88	8.07	Higher at M6
	Pain	Moderate	NEK7	-0.189	-4.05	1.12	-3.86	0.000112	0.000894	5.88	5.69	Higher at ED
	Pain	Moderate	TTN.AS1	-0.189	-4.6	3.1	-4.34	1.44e-05	0.0002	5.47	5.28	Higher at ED
	Pain	Moderate	USP36	0.189	5.18	5.37	4.82	1.41e-06	4.04e-05	5.57	5.76	Higher at M6
	Pain	Moderate	PRKAR1A	-0.189	-4.22	1.65	-4.01	6e-05	0.000563	8.65	8.46	Higher at ED
	Pain	Moderate	SEMA4C	0.189	4.27	1.89	4.05	5.03e-05	0.000497	3.99	4.18	Higher at M6
	Pain	Moderate	UCKL1	0.189	5.38	6.24	4.99	6.17e-07	2.41e-05	3.58	3.78	Higher at M6
	Pain	Moderate	ENSG00000284707	0.189	3.82	0.277	3.66	0.000256	0.00164	2.86	3.05	Higher at M6
	Pain	Moderate	TSPYL2	0.189	4.71	3.43	4.43	9.4e-06	0.000148	4.6	4.79	Higher at M6
	Pain	Moderate	SLC25A44	-0.189	-3.46	-0.776	-3.34	0.000829	0.00402	6.29	6.1	Higher at ED
	Pain	Moderate	ECHDC1	-0.189	-3.71	-0.0461	-3.56	0.000372	0.00216	4.29	4.1	Higher at ED
	Pain	Moderate	ARPC5	-0.189	-5.04	4.64	-4.7	2.54e-06	6.11e-05	7.89	7.7	Higher at ED
	Pain	Moderate	STXBP5	-0.189	-3.84	0.416	-3.68	0.000231	0.00151	6.97	6.78	Higher at ED
	Pain	Moderate	MCL1	-0.189	-4.22	1.75	-4.01	5.96e-05	0.000561	10.2	10	Higher at ED
	Pain	Moderate	ICAM3	-0.189	-3.72	-0.00994	-3.58	0.000348	0.00206	8.69	8.49	Higher at ED
	Pain	Moderate	PLEKHG4	0.189	4.04	0.997	3.86	0.000115	0.000905	2.2	2.38	Higher at M6
	Pain	Moderate	RSKR	0.189	3.2	-1.54	3.1	0.00194	0.00783	2.91	3.09	Higher at M6
	Pain	Moderate	PSMC6	-0.188	-3.48	-0.726	-3.36	0.000777	0.00382	4.03	3.84	Higher at ED
	Pain	Moderate	NKD1	0.188	3.6	-0.43	3.47	0.000527	0.00282	2.47	2.66	Higher at M6
	Pain	Moderate	STAM2	-0.188	-4.8	3.96	-4.51	6.61e-06	0.000114	4.91	4.72	Higher at ED
	Pain	Moderate	PRRC2B	0.188	3.78	0.226	3.63	0.000288	0.0018	7.86	8.05	Higher at M6
	Pain	Moderate	GALNT1	-0.188	-3.58	-0.434	-3.45	0.000569	0.003	4.89	4.7	Higher at ED
	Pain	Moderate	SOCS7	0.188	4.85	4.36	4.69	2.79e-06	6.46e-05	3.92	4.1	Higher at M6
	Pain	Moderate	MTND5P14	-0.188	-3.16	-1.68	-3.06	0.0022	0.00868	2.96	2.77	Higher at ED
	Pain	Moderate	CNEP1R1	-0.188	-4.15	1.48	-3.95	7.88e-05	0.00069	3.95	3.77	Higher at ED
	Pain	Moderate	TMEM154	-0.188	-4.08	1.13	-3.89	0.000101	0.000827	8.74	8.55	Higher at ED
	Pain	Moderate	HTATIP2	-0.188	-5.4	6.04	-4.99	6.03e-07	2.36e-05	4.43	4.24	Higher at ED
	Pain	Moderate	VAV3	-0.187	-4.88	4.08	-4.58	4.73e-06	9.19e-05	5.41	5.22	Higher at ED
	Pain	Moderate	PCED1B	0.187	4.79	3.67	4.5	6.89e-06	0.000118	5.24	5.43	Higher at M6
	Pain	Moderate	NPIPB11	0.187	3.45	-0.875	3.33	0.000856	0.00412	3.63	3.82	Higher at M6
	Pain	Moderate	HIF1A	-0.187	-3.82	0.311	-3.66	0.000252	0.00162	7.01	6.82	Higher at ED
	Pain	Moderate	PHLPP1	-0.187	-3.88	0.506	-3.72	0.000199	0.00137	3.97	3.79	Higher at ED
	Pain	Moderate	RNF135	-0.187	-4.71	3.38	-4.43	9.43e-06	0.000148	3.33	3.14	Higher at ED
	Pain	Moderate	CHD1.DT	-0.187	-5.08	5.06	-4.74	2.16e-06	5.53e-05	4.3	4.12	Higher at ED
	Pain	Moderate	LYZ	-0.187	-4.04	0.956	-3.86	0.000115	0.000906	10	9.86	Higher at ED
	Pain	Moderate	ENSG00000289912	-0.187	-3.6	-0.411	-3.47	0.000522	0.0028	2.83	2.64	Higher at ED
	Pain	Moderate	IL6R	-0.187	-3.29	-1.34	-3.18	0.00146	0.00628	8.61	8.42	Higher at ED
	Pain	Moderate	PRR5L	0.187	4.47	2.49	4.23	2.35e-05	0.000286	4.76	4.95	Higher at M6
	Pain	Moderate	RPS2P44	-0.187	-3.32	-1.21	-3.21	0.00132	0.00582	2.47	2.29	Higher at ED
	Pain	Moderate	ZNF292	-0.187	-3.88	0.599	-3.72	0.000202	0.00138	7.46	7.28	Higher at ED
	Pain	Moderate	RNFT1	-0.186	-4.36	2.29	-4.13	3.56e-05	0.000378	3.19	3	Higher at ED
	Pain	Moderate	CCDC120	0.186	4.01	1.03	3.83	0.000128	0.000979	2.38	2.56	Higher at M6
	Pain	Moderate	NPIPA6	0.186	4.88	4	4.57	4.83e-06	9.32e-05	4.86	5.05	Higher at M6
	Pain	Moderate	GABARAPL1	-0.186	-3.94	0.678	-3.77	0.000163	0.00117	5.03	4.84	Higher at ED
	Pain	Moderate	PHC1P1	0.186	3.72	-0.0658	3.57	0.00036	0.00211	1.73	1.92	Higher at M6
	Pain	Moderate	MYL12B	-0.186	-3.72	0.0283	-3.58	0.000348	0.00206	6.27	6.08	Higher at ED
	Pain	Moderate	GPR155	-0.186	-4.69	3.45	-4.42	1.01e-05	0.000154	5.68	5.49	Higher at ED
	Pain	Moderate	ZNG1E	-0.186	-6.1	8.85	-5.54	3.01e-08	3.48e-06	4.96	4.77	Higher at ED
	Pain	Moderate	TIGD3	-0.186	-3.29	-1.36	-3.18	0.00147	0.00633	3.58	3.41	Higher at ED
	Pain	Moderate	FAR2	-0.185	-3.81	0.283	-3.65	0.000261	0.00167	4.96	4.77	Higher at ED
	Pain	Moderate	FCHO2	-0.185	-4.12	1.3	-3.93	8.61e-05	0.000736	5.28	5.09	Higher at ED
	Pain	Moderate	NAIP	-0.185	-3.28	-1.4	-3.17	0.00151	0.00643	7.12	6.94	Higher at ED
	Pain	Moderate	TMEM167A	-0.185	-3.49	-0.717	-3.36	0.000774	0.00381	5.3	5.12	Higher at ED
	Pain	Moderate	ENSG00000289276	0.185	4.12	1.3	3.93	8.48e-05	0.000728	2.66	2.84	Higher at M6
	Pain	Moderate	TTC38	0.185	4.7	3.29	4.42	9.7e-06	0.00015	3.88	4.06	Higher at M6
	Pain	Moderate	RNF19B	-0.185	-4.01	0.928	-3.83	0.000126	0.000969	6.83	6.65	Higher at ED
	Pain	Moderate	ANKH	0.185	3.82	0.279	3.66	0.000252	0.00162	6.17	6.36	Higher at M6
	Pain	Moderate	RNF123	0.185	3.22	-1.56	3.12	0.00181	0.00744	5.99	6.17	Higher at M6
	Pain	Moderate	BNIP2	-0.185	-5.52	6.72	-5.1	3.43e-07	1.63e-05	6.55	6.36	Higher at ED
	Pain	Moderate	PCMT1	-0.185	-3.78	0.172	-3.62	0.000295	0.00183	4.22	4.04	Higher at ED
	Pain	Moderate	LPAR5	0.185	5.61	6.87	5.16	2.44e-07	1.31e-05	4.19	4.38	Higher at M6
	Pain	Moderate	RALGAPA2	-0.185	-3.83	0.402	-3.67	0.000243	0.00157	7.23	7.04	Higher at ED
	Pain	Moderate	ATF5	0.185	3.58	-0.465	3.45	0.000565	0.00298	2.82	3.02	Higher at M6
	Pain	Moderate	PDGFB	0.185	3.58	-0.502	3.44	0.000574	0.00302	1.72	1.91	Higher at M6
	Pain	Moderate	CREBRF	-0.185	-4.71	3.58	-4.44	9.2e-06	0.000146	7.19	7	Higher at ED
	Pain	Moderate	RAB24	-0.185	-4.1	1.27	-3.91	9.28e-05	0.000776	6.04	5.85	Higher at ED
	Pain	Moderate	DEGS1	-0.185	-5.27	5.7	-4.89	1.01e-06	3.25e-05	5.01	4.83	Higher at ED
	Pain	Moderate	MYD88	-0.184	-4.28	1.87	-4.06	4.89e-05	0.000485	7.77	7.58	Higher at ED
	Pain	Moderate	ENSG00000307181	-0.184	-3.72	0.0324	-3.57	0.000353	0.00208	3.27	3.08	Higher at ED
	Pain	Moderate	SLK	-0.184	-3.94	0.76	-3.77	0.000166	0.00118	6.37	6.19	Higher at ED
	Pain	Moderate	FAM83G	0.184	4.59	2.93	4.33	1.47e-05	0.000203	3.07	3.26	Higher at M6
	Pain	Moderate	CD6	0.184	4.97	4.36	4.65	3.3e-06	7.21e-05	6.29	6.47	Higher at M6
	Pain	Moderate	ATP1A3	0.184	3.46	-0.834	3.35	0.000822	0.00399	2	2.2	Higher at M6
	Pain	Moderate	OTUD7B	0.184	4.79	3.84	4.5	6.82e-06	0.000117	3.61	3.8	Higher at M6
	Pain	Moderate	ING3	-0.184	-4.42	2.59	-4.19	2.84e-05	0.000324	3.63	3.44	Higher at ED
	Pain	Moderate	ACTR3	-0.184	-5.4	6.25	-5	5.76e-07	2.33e-05	8.32	8.13	Higher at ED
	Pain	Moderate	MKLN1	-0.184	-5.52	6.94	-5.1	3.42e-07	1.63e-05	7.05	6.86	Higher at ED
	Pain	Moderate	NUP210	0.184	4.54	2.91	4.29	1.8e-05	0.000235	7.26	7.44	Higher at M6
	Pain	Moderate	SOCS6	-0.184	-3.34	-1.16	-3.23	0.00123	0.0055	1.97	1.79	Higher at ED
	Pain	Moderate	RAB18	-0.184	-4.68	3.46	-4.41	1.03e-05	0.000157	6.34	6.16	Higher at ED
	Pain	Moderate	AGFG2	0.184	4.87	4.01	4.57	4.9e-06	9.41e-05	4.35	4.53	Higher at M6
	Pain	Moderate	N4BP1	-0.184	-4.7	3.37	-4.42	9.77e-06	0.000151	7.06	6.88	Higher at ED
	Pain	Moderate	TNFSF14	-0.184	-3.62	-0.345	-3.49	0.00049	0.00267	6.18	5.99	Higher at ED
	Pain	Moderate	REXO2	0.183	4.05	1.08	3.87	0.000109	0.000874	3.15	3.33	Higher at M6
	Pain	Moderate	ENSG00000251143	0.183	3.75	0.149	3.6	0.000314	0.00191	1.62	1.8	Higher at M6
	Pain	Moderate	EHMT2	0.183	4.82	4.06	4.53	6.02e-06	0.000108	4.94	5.12	Higher at M6
	Pain	Moderate	SYNE1	0.183	5.7	7.17	5.23	1.66e-07	1.02e-05	8.41	8.59	Higher at M6
	Pain	Moderate	BDH1	0.183	4.51	2.66	4.26	2.06e-05	0.00026	3.7	3.89	Higher at M6
	Pain	Moderate	IQSEC2	0.183	3.23	-1.5	3.13	0.00177	0.00727	3.29	3.47	Higher at M6
	Pain	Moderate	LINC01237	0.183	3.11	-1.85	3.02	0.00255	0.00971	3.46	3.66	Higher at M6
	Pain	Moderate	APC	-0.183	-4.54	2.9	-4.29	1.8e-05	0.000235	6.68	6.5	Higher at ED
	Pain	Moderate	NOP14	0.183	4.92	4.33	4.61	4.09e-06	8.3e-05	4.62	4.8	Higher at M6
	Pain	Moderate	YPEL3.DT	-0.183	-3.36	-1.15	-3.25	0.00117	0.00528	3.7	3.52	Higher at ED
	Pain	Moderate	BCS1L	0.183	4.3	2.11	4.08	4.5e-05	0.000455	2.17	2.36	Higher at M6
	Pain	Moderate	CEP250	0.183	4.95	4.41	4.63	3.58e-06	7.64e-05	6.17	6.35	Higher at M6
	Pain	Moderate	VIPR1	0.183	4.83	3.79	4.52	6.06e-06	0.000108	4.19	4.37	Higher at M6
	Pain	Moderate	ABI3	0.183	4.33	2.02	4.11	3.97e-05	0.000411	5.14	5.32	Higher at M6
	Pain	Moderate	CLIP2	0.183	3.17	-1.66	3.07	0.00216	0.00851	4.06	4.25	Higher at M6
	Pain	Moderate	IL18BP	0.183	5.84	8.03	5.35	9.03e-08	6.81e-06	4.45	4.64	Higher at M6
	Pain	Moderate	PLXNA2	-0.183	-3.14	-1.78	-3.04	0.00234	0.00909	3.73	3.56	Higher at ED
	Pain	Moderate	TSPAN18	0.183	3.76	0.0607	3.6	0.000319	0.00193	4.53	4.72	Higher at M6
	Pain	Moderate	PLEKHG2	0.183	4.84	3.92	4.54	5.55e-06	0.000102	4.52	4.71	Higher at M6
	Pain	Moderate	POLR1A	0.183	4.71	3.42	4.43	9.44e-06	0.000148	4.8	4.99	Higher at M6
	Pain	Moderate	ZC3H7B	0.182	4.12	1.41	3.93	8.61e-05	0.000736	5.84	6.03	Higher at M6
	Pain	Moderate	JAML	-0.182	-3.94	0.654	-3.77	0.000166	0.00118	9.33	9.15	Higher at ED
	Pain	Moderate	SLC25A25.AS1	0.182	3.86	0.424	3.69	0.000224	0.00148	3.85	4.04	Higher at M6
	Pain	Moderate	PPP1R12A	-0.182	-4.97	4.49	-4.65	3.3e-06	7.21e-05	7.58	7.4	Higher at ED
	Pain	Moderate	HACD4	-0.182	-4.75	3.61	-4.46	8.03e-06	0.000132	6.22	6.03	Higher at ED
	Pain	Moderate	PDLIM1	0.182	3.38	-1.07	3.27	0.00109	0.00499	4.3	4.48	Higher at M6
	Pain	Moderate	CIITA	0.182	3.94	0.691	3.77	0.000163	0.00117	7.79	7.96	Higher at M6
	Pain	Moderate	ZEB1.AS1	-0.182	-4.29	2.01	-4.07	4.65e-05	0.000467	2.39	2.21	Higher at ED
	Pain	Moderate	VAMP3	-0.182	-5.3	5.7	-4.91	8.93e-07	3.03e-05	5.11	4.93	Higher at ED
	Pain	Moderate	NOP16	0.182	4.05	1.21	3.87	0.00011	0.000883	1.75	1.93	Higher at M6
	Pain	Moderate	PPP1R16B	0.182	5.51	6.55	5.08	3.71e-07	1.73e-05	5.77	5.95	Higher at M6
	Pain	Moderate	TBCD	0.182	6.15	9.22	5.58	2.36e-08	3.24e-06	5.53	5.71	Higher at M6
	Pain	Moderate	CD19	0.182	3.17	-1.7	3.07	0.00213	0.00841	2.31	2.49	Higher at M6
	Pain	Moderate	PER3	0.182	4.11	1.24	3.91	9.11e-05	0.000765	2.58	2.77	Higher at M6
	Pain	Moderate	HIVEP1	-0.182	-6.01	8.83	-5.48	4.27e-08	4.15e-06	6.53	6.34	Higher at ED
	Pain	Moderate	GOLGA3	0.182	4.13	1.43	3.93	8.36e-05	0.000721	6.56	6.74	Higher at M6
	Pain	Moderate	TBC1D14	-0.181	-3.18	-1.64	-3.08	0.00206	0.0082	7.21	7.03	Higher at ED
	Pain	Moderate	ZDHHC11B	0.181	3.31	-1.31	3.2	0.00136	0.00595	2.17	2.36	Higher at M6
	Pain	Moderate	CDK10	0.181	4.95	4.3	4.62	3.76e-06	7.9e-05	3.7	3.87	Higher at M6
	Pain	Moderate	ENSG00000257176	-0.181	-4.48	2.48	-4.23	2.33e-05	0.000284	2.49	2.31	Higher at ED
	Pain	Moderate	SOX12	0.181	4.43	2.41	4.2	2.71e-05	0.000313	3.11	3.29	Higher at M6
	Pain	Moderate	TM7SF2	0.181	4.22	1.63	4.01	5.98e-05	0.000562	2.53	2.71	Higher at M6
	Pain	Moderate	GPR65	-0.181	-3.61	-0.347	-3.47	0.000519	0.00279	5.33	5.15	Higher at ED
	Pain	Moderate	IDI1	-0.181	-3.1	-1.86	-3.01	0.00263	0.00998	4.06	3.89	Higher at ED
	Pain	Moderate	DHRS7	-0.181	-4.63	3.07	-4.36	1.3e-05	0.000186	5.69	5.51	Higher at ED
	Pain	Moderate	CUL4B	-0.181	-5.54	7.07	-5.11	3.22e-07	1.57e-05	6.28	6.1	Higher at ED
	Pain	Moderate	PPAN	0.181	4.94	4.37	4.62	3.85e-06	7.98e-05	4.58	4.76	Higher at M6
	Pain	Moderate	CYTIP	-0.181	-6.17	9.62	-5.6	2.09e-08	3.04e-06	7.9	7.72	Higher at ED
	Pain	Moderate	DPYD	-0.181	-5.05	4.72	-4.71	2.47e-06	6.02e-05	6.92	6.73	Higher at ED
	Pain	Moderate	NFKBIZ	-0.181	-4.07	1.2	-3.88	0.000104	0.000842	6.67	6.49	Higher at ED
	Pain	Moderate	ENSG00000273284	-0.181	-3.44	-0.864	-3.32	0.000906	0.00432	2.75	2.57	Higher at ED
	Pain	Moderate	PLEKHF2	-0.181	-4.42	2.44	-4.18	2.9e-05	0.000327	4.59	4.4	Higher at ED
	Pain	Moderate	SPAG9	-0.181	-4.8	3.74	-4.51	6.61e-06	0.000114	7.03	6.85	Higher at ED
	Pain	Moderate	SPTBN1	0.181	4.48	2.51	4.23	2.3e-05	0.000282	7.33	7.51	Higher at M6
	Pain	Moderate	DENND3.AS1	-0.181	-3.57	-0.531	-3.43	0.000599	0.00312	2.34	2.16	Higher at ED
	Pain	Moderate	GPR68	0.181	4.3	1.87	4.08	4.48e-05	0.000453	2.69	2.88	Higher at M6
	Pain	Moderate	DHRS3	0.18	4.41	2.28	4.17	3.05e-05	0.000337	3.91	4.09	Higher at M6
	Pain	Moderate	IDUA	0.18	4.32	2	4.1	4.16e-05	0.000427	3.26	3.44	Higher at M6
	Pain	Moderate	KLHL17	0.18	3.42	-0.901	3.3	0.000954	0.00449	2.04	2.22	Higher at M6
	Pain	Moderate	MYO19	0.18	5.11	5.05	4.77	1.86e-06	4.98e-05	4.11	4.29	Higher at M6
	Pain	Moderate	ITGA1	-0.18	-3.37	-1.14	-3.26	0.00113	0.00515	3.02	2.85	Higher at ED
	Pain	Moderate	PUS1	0.18	4.58	3.05	4.32	1.55e-05	0.000211	3.38	3.57	Higher at M6
	Pain	Moderate	MADD	0.18	5.36	6.36	4.97	6.82e-07	2.58e-05	6	6.18	Higher at M6
	Pain	Moderate	TFDP2	0.18	5.48	6.6	5.06	4.11e-07	1.84e-05	4.85	5.03	Higher at M6
	Pain	Moderate	UBE2B	-0.18	-3.75	0.067	-3.6	0.000317	0.00192	5.92	5.74	Higher at ED
	Pain	Moderate	ATXN2L	0.18	3.8	0.338	3.65	0.000265	0.00168	6.63	6.8	Higher at M6
	Pain	Moderate	VARS1	0.18	4.41	2.4	4.17	3.01e-05	0.000335	4.46	4.64	Higher at M6
	Pain	Moderate	RALGDS	0.18	6.25	9.5	5.66	1.48e-08	2.5e-06	5.77	5.95	Higher at M6
	Pain	Moderate	SRRT	0.18	5.7	7.92	5.24	1.64e-07	1.01e-05	5.49	5.67	Higher at M6
	Pain	Moderate	FEM1C	-0.18	-4.28	1.97	-4.06	4.87e-05	0.000484	5.27	5.09	Higher at ED
	Pain	Moderate	P2RX5.TAX1BP3	0.18	3.52	-0.656	3.4	0.000675	0.00343	2	2.18	Higher at M6
	Pain	Moderate	TTC24	0.18	3.85	0.338	3.69	0.000225	0.00148	2.03	2.21	Higher at M6
	Pain	Moderate	DHRS7B	-0.18	-4.61	3.21	-4.35	1.37e-05	0.000194	3.55	3.37	Higher at ED
	Pain	Moderate	MAN2C1	0.18	4.17	1.46	3.97	7.33e-05	0.000651	5.5	5.69	Higher at M6
	Pain	Moderate	ZFAND2A	-0.18	-3.99	0.912	-3.82	0.000135	0.00101	2.04	1.86	Higher at ED
	Pain	Moderate	TM9SF2	-0.18	-4.38	2.3	-4.15	3.34e-05	0.000361	6.68	6.5	Higher at ED
	Pain	Moderate	OSBPL11	-0.18	-5.27	5.64	-4.89	9.87e-07	3.22e-05	5.99	5.81	Higher at ED
	Pain	Moderate	ANKRD52	0.18	4.48	2.73	4.24	2.26e-05	0.000281	5.43	5.61	Higher at M6
	Pain	Moderate	KBTBD2	-0.18	-5.46	6.48	-5.05	4.48e-07	1.94e-05	6.16	5.98	Higher at ED
	Pain	Moderate	HCK	-0.18	-3.4	-1.03	-3.28	0.00103	0.00478	8.38	8.2	Higher at ED
	Pain	Moderate	SPRY3	-0.179	-3.86	0.459	-3.7	0.000216	0.00145	3.04	2.86	Higher at ED
	Pain	Moderate	GTPBP6	0.179	5.28	5.67	4.9	9.41e-07	3.14e-05	4.96	5.14	Higher at M6
	Pain	Moderate	SOCS2	0.179	4.01	0.89	3.83	0.000127	0.000975	2.99	3.18	Higher at M6
	Pain	Moderate	PPIEL	0.179	3.49	-0.699	3.37	0.000761	0.00377	3.19	3.37	Higher at M6
	Pain	Moderate	WDR81	0.179	4.43	2.57	4.19	2.75e-05	0.000316	5.61	5.79	Higher at M6
	Pain	Moderate	MEN1	0.179	5.51	6.58	5.08	3.74e-07	1.73e-05	4.46	4.64	Higher at M6
	Pain	Moderate	ILF3	0.179	6.23	10	5.64	1.66e-08	2.63e-06	7.28	7.46	Higher at M6
	Pain	Moderate	ENSG00000184441	0.179	3.3	-1.26	3.2	0.00139	0.00605	2.11	2.29	Higher at M6
	Pain	Moderate	OAT	-0.179	-3.74	0.0208	-3.59	0.000333	0.00199	3.75	3.57	Higher at ED
	Pain	Moderate	RLF	-0.179	-3.87	0.528	-3.71	0.00021	0.00143	5.34	5.16	Higher at ED
	Pain	Moderate	TRAP1	0.179	6.6	10.9	5.91	3.32e-09	1.22e-06	4.05	4.24	Higher at M6
	Pain	Moderate	PYROXD2	0.179	3.79	0.239	3.64	0.000275	0.00173	1.85	2.04	Higher at M6
	Pain	Moderate	PIAS1	-0.179	-5.16	5.34	-4.8	1.55e-06	4.29e-05	7.41	7.23	Higher at ED
	Pain	Moderate	TRIM65	0.179	4.37	2.36	4.14	3.41e-05	0.000365	3.77	3.95	Higher at M6
	Pain	Moderate	FCRL3	0.179	4.1	1.17	3.91	9.25e-05	0.000776	5.07	5.25	Higher at M6
	Pain	Moderate	PIK3C3	-0.179	-5.39	6.47	-4.99	5.94e-07	2.36e-05	5.9	5.72	Higher at ED
	Pain	Moderate	SORBS3	0.179	3.73	0.00595	3.58	0.000345	0.00205	4.07	4.26	Higher at M6
	Pain	Moderate	KLHL21	-0.178	-3.5	-0.704	-3.38	0.000734	0.00367	6.74	6.56	Higher at ED
	Pain	Moderate	AZIN1	-0.178	-4.99	4.7	-4.66	3.18e-06	7.05e-05	6.01	5.83	Higher at ED
	Pain	Moderate	LRRC25	-0.178	-3.92	0.584	-3.75	0.000179	0.00126	7.38	7.2	Higher at ED
	Pain	Moderate	GDPD5	0.178	3.68	-0.169	3.54	0.000402	0.00229	4.36	4.55	Higher at M6
	Pain	Moderate	FAM53C	-0.178	-3.1	-1.86	-3.01	0.00258	0.00981	6.67	6.49	Higher at ED
	Pain	Moderate	TULP3	0.178	4.7	3.44	4.41	1.02e-05	0.000155	2.46	2.64	Higher at M6
	Pain	Moderate	SNRK	-0.178	-5.47	6.47	-5.05	4.33e-07	1.91e-05	7.44	7.26	Higher at ED
	Pain	Moderate	KCTD15	0.178	4.38	2.18	4.14	3.4e-05	0.000365	2.85	3.03	Higher at M6
	Pain	Moderate	PRR13	-0.178	-3.87	0.509	-3.71	0.000208	0.00141	7.21	7.03	Higher at ED
	Pain	Moderate	PRMT7	0.178	4.88	4.09	4.57	4.78e-06	9.26e-05	4.71	4.89	Higher at M6
	Pain	Moderate	CD53	-0.178	-4.57	2.93	-4.31	1.62e-05	0.000217	7.95	7.77	Higher at ED
	Pain	Moderate	CARD8.AS1	-0.177	-3.87	0.494	-3.71	0.000209	0.00142	3.56	3.39	Higher at ED
	Pain	Moderate	ENSG00000284691	0.177	4.33	2.02	4.11	4.02e-05	0.000416	3.68	3.86	Higher at M6
	Pain	Moderate	MILR1	-0.177	-3.6	-0.434	-3.46	0.000536	0.00286	4.13	3.96	Higher at ED
	Pain	Moderate	KATNBL1	-0.177	-4.02	0.928	-3.83	0.000126	0.000967	4.87	4.69	Higher at ED
	Pain	Moderate	ZNF618	0.177	3.7	-0.0769	3.55	0.000383	0.00221	2.55	2.73	Higher at M6
	Pain	Moderate	TSPO	-0.177	-3.15	-1.75	-3.05	0.00228	0.00891	5.65	5.47	Higher at ED
	Pain	Moderate	SPAST	-0.177	-4.9	4.34	-4.59	4.48e-06	8.8e-05	4.88	4.7	Higher at ED
	Pain	Moderate	AACS	0.177	4.02	1.09	3.83	0.000126	0.000967	3.32	3.5	Higher at M6
	Pain	Moderate	FKBP4	0.177	5.27	5.75	4.89	1.01e-06	3.25e-05	3.96	4.14	Higher at M6
	Pain	Moderate	SNX11	-0.177	-3.98	0.818	-3.8	0.000143	0.00106	4.67	4.49	Higher at ED
	Pain	Moderate	SMARCA4	0.177	4.08	1.28	3.9	9.72e-05	0.000803	6.54	6.71	Higher at M6
	Pain	Moderate	PCSK7	0.177	5.07	4.86	4.73	2.24e-06	5.67e-05	7.5	7.67	Higher at M6
	Pain	Moderate	MTA1	0.177	5.67	7.51	5.21	1.87e-07	1.1e-05	5.02	5.2	Higher at M6
	Pain	Moderate	GALT	0.177	4.45	2.49	4.21	2.56e-05	0.000302	4.26	4.43	Higher at M6
	Pain	Moderate	TEC	0.177	4.28	1.84	4.07	4.75e-05	0.000475	2.54	2.72	Higher at M6
	Pain	Moderate	GCN1	0.176	4.87	4.2	4.57	4.96e-06	9.45e-05	5.97	6.15	Higher at M6
	Pain	Moderate	GNA12	0.176	3.56	-0.563	3.43	0.000609	0.00316	5.41	5.58	Higher at M6
	Pain	Moderate	S1PR3	-0.176	-4.06	1.04	-3.87	0.000108	0.000873	4.32	4.14	Higher at ED
	Pain	Moderate	MED31	-0.176	-3.54	-0.475	-3.47	0.000518	0.00279	2.08	1.9	Higher at ED
	Pain	Moderate	LILRB2	-0.176	-3.58	-0.484	-3.45	0.000568	0.00299	7.68	7.49	Higher at ED
	Pain	Moderate	EIF4G1	0.176	3.37	-1.04	3.26	0.0011	0.00504	7.12	7.3	Higher at M6
	Pain	Moderate	SH2D1B	0.176	3.1	-1.88	3.01	0.00262	0.00995	3.31	3.47	Higher at M6
	Pain	Moderate	LETM1	0.176	5.34	6.08	4.95	7.41e-07	2.72e-05	4.79	4.97	Higher at M6
	Pain	Moderate	EEIG1	0.176	4.39	2.18	4.16	3.23e-05	0.000352	6.92	7.09	Higher at M6
	Pain	Moderate	ASF1B	-0.176	-3.23	-1.51	-3.13	0.00172	0.00713	3.05	2.87	Higher at ED
	Pain	Moderate	MAP3K5	-0.176	-4.91	4.19	-4.6	4.32e-06	8.52e-05	6.57	6.4	Higher at ED
	Pain	Moderate	C1GALT1	-0.175	-3.27	-1.33	-3.17	0.00153	0.00653	5.38	5.2	Higher at ED
	Pain	Moderate	MAN1A1	-0.175	-3.96	0.75	-3.78	0.000154	0.00112	6.34	6.16	Higher at ED
	Pain	Moderate	VSIR	-0.175	-3.2	-1.59	-3.1	0.00193	0.00779	9.36	9.18	Higher at ED
	Pain	Moderate	JMJD7	0.175	3.18	-1.65	3.08	0.00209	0.00831	2.32	2.5	Higher at M6
	Pain	Moderate	STIP1	0.175	5.44	6.28	5.03	4.98e-07	2.13e-05	5.23	5.4	Higher at M6
	Pain	Moderate	SAMD3	0.175	3.63	-0.329	3.49	0.000476	0.00261	4.62	4.8	Higher at M6
	Pain	Moderate	NOP2	0.175	5.54	6.69	5.11	3.19e-07	1.56e-05	4.21	4.39	Higher at M6
	Pain	Moderate	OPRL1	-0.175	-3.59	-0.427	-3.46	0.000546	0.00291	3.54	3.37	Higher at ED
	Pain	Moderate	NHS	-0.175	-3.23	-1.53	-3.12	0.00181	0.00743	3.62	3.45	Higher at ED
	Pain	Moderate	CDKL5	-0.175	-3.6	-0.373	-3.47	0.000525	0.00281	4.51	4.34	Higher at ED
	Pain	Moderate	ARHGAP24	-0.175	-3.86	0.415	-3.7	0.000218	0.00146	3.89	3.72	Higher at ED
	Pain	Moderate	ATP10A	0.175	4.66	3.18	4.39	1.15e-05	0.000169	5.61	5.78	Higher at M6
	Pain	Moderate	GRAP2	0.175	5.29	5.65	4.91	9.05e-07	3.05e-05	6.49	6.66	Higher at M6
	Pain	Moderate	SEC31B	0.174	4.1	1.21	3.9	9.46e-05	0.000787	4.31	4.48	Higher at M6
	Pain	Moderate	PLXNA1	0.174	3.46	-0.77	3.34	0.000849	0.00409	3.36	3.54	Higher at M6
	Pain	Moderate	NEDD9	-0.174	-3.53	-0.606	-3.4	0.00067	0.00341	7.21	7.04	Higher at ED
	Pain	Moderate	PXK	-0.174	-3.49	-0.694	-3.37	0.000757	0.00376	5.64	5.46	Higher at ED
	Pain	Moderate	HEMK1	0.174	4.06	1.12	3.88	0.000106	0.000859	5.05	5.23	Higher at M6
	Pain	Moderate	KLRG1	0.174	3.58	-0.51	3.44	0.000573	0.00302	3.82	4	Higher at M6
	Pain	Moderate	PWP2	0.174	4.43	2.27	4.19	2.84e-05	0.000324	3.09	3.27	Higher at M6
	Pain	Moderate	MARCHF9	0.174	4.84	3.93	4.54	5.76e-06	0.000105	4.13	4.3	Higher at M6
	Pain	Moderate	LINC02284	-0.174	-3.36	-1.13	-3.25	0.00116	0.00527	2.16	1.99	Higher at ED
	Pain	Moderate	ENSG00000283761	-0.174	-3.27	-1.33	-3.21	0.00132	0.00582	2.1	1.93	Higher at ED
	Pain	Moderate	WDR18	0.174	4.96	4.36	4.64	3.42e-06	7.38e-05	2.68	2.86	Higher at M6
	Pain	Moderate	DOT1L	0.174	3.71	0.0822	3.57	0.000362	0.00212	5.28	5.46	Higher at M6
	Pain	Moderate	KANSL1L	-0.174	-4.86	4.03	-4.55	5.34e-06	0.0001	4.33	4.15	Higher at ED
	Pain	Moderate	FHL1	0.174	3.21	-1.59	3.11	0.00189	0.00767	3.18	3.36	Higher at M6
	Pain	Moderate	ATXN7L2	0.174	4.12	1.42	3.93	8.66e-05	0.000738	2.38	2.56	Higher at M6
	Pain	Moderate	NOM1	0.174	4.91	4.36	4.6	4.23e-06	8.45e-05	4.31	4.49	Higher at M6
	Pain	Moderate	DPF3	0.174	3.15	-1.74	3.05	0.00226	0.00883	1.66	1.84	Higher at M6
	Pain	Moderate	ITPRID2	-0.174	-5.49	6.47	-5.07	4e-07	1.82e-05	6.19	6.01	Higher at ED
	Pain	Moderate	ENSG00000267430	-0.174	-3.74	0.122	-3.59	0.00033	0.00198	2.1	1.93	Higher at ED
	Pain	Moderate	CUL3	-0.174	-5.45	6.43	-5.04	4.66e-07	2e-05	6.23	6.06	Higher at ED
	Pain	Moderate	MYO18A	0.174	4	0.969	3.83	0.00013	0.000986	6.96	7.13	Higher at M6
	Pain	Moderate	HERC2	0.173	4.23	1.73	4.02	5.75e-05	0.000548	5.81	5.98	Higher at M6
	Pain	Moderate	IGSF8	0.173	4.81	3.8	4.51	6.43e-06	0.000112	4	4.17	Higher at M6
	Pain	Moderate	OR2A1.AS1	0.173	3.35	-1.18	3.24	0.0012	0.00542	3.8	3.97	Higher at M6
	Pain	Moderate	ARL4C	0.173	4.91	4.24	4.6	4.27e-06	8.46e-05	6.91	7.08	Higher at M6
	Pain	Moderate	HNRNPLL	-0.173	-5.39	6.03	-4.99	5.97e-07	2.36e-05	4.38	4.21	Higher at ED
	Pain	Moderate	GZMM	0.173	3.73	-0.0123	3.58	0.000341	0.00203	3.72	3.9	Higher at M6
	Pain	Moderate	HINT3	-0.173	-4.94	4.3	-4.62	3.76e-06	7.9e-05	3.67	3.5	Higher at ED
	Pain	Moderate	CARD6	-0.173	-3.59	-0.44	-3.45	0.000553	0.00293	4.38	4.21	Higher at ED
	Pain	Moderate	EIF3B	0.173	4.22	1.66	4.01	6.08e-05	0.000568	5.94	6.11	Higher at M6
	Pain	Moderate	BROX	-0.173	-4.75	3.68	-4.46	8.06e-06	0.000133	5.67	5.5	Higher at ED
	Pain	Moderate	FAM91A1	-0.173	-4.94	4.47	-4.63	3.69e-06	7.79e-05	6.12	5.95	Higher at ED
	Pain	Moderate	EDAR	0.173	3.89	0.476	3.72	0.000196	0.00136	2.16	2.32	Higher at M6
	Pain	Moderate	SPOCK2	0.173	4.37	2.15	4.14	3.47e-05	0.00037	7.73	7.9	Higher at M6
	Pain	Moderate	OSBPL7	0.173	4.07	1.17	3.89	0.000102	0.000834	3.33	3.51	Higher at M6
	Pain	Moderate	ENSG00000279361	0.173	3.21	-1.51	3.11	0.00187	0.00763	2.07	2.25	Higher at M6
	Pain	Moderate	KDM2B	0.173	5.29	5.85	4.91	8.96e-07	3.03e-05	5.6	5.77	Higher at M6
	Pain	Moderate	ZNF486	-0.173	-3.7	-0.101	-3.55	0.000382	0.0022	3.14	2.97	Higher at ED
	Pain	Moderate	IL4R	-0.173	-3.19	-1.62	-3.09	0.002	0.00804	7.49	7.31	Higher at ED
	Pain	Moderate	LDLRAP1	0.173	4.47	2.47	4.23	2.38e-05	0.000288	6.13	6.3	Higher at M6
	Pain	Moderate	H2AC21	-0.173	-3.24	-1.46	-3.14	0.00171	0.0071	3.69	3.52	Higher at ED
	Pain	Moderate	GSTM2	0.173	4.24	1.64	4.03	5.59e-05	0.000534	3.39	3.56	Higher at M6
	Pain	Moderate	RNF125	0.173	4.46	2.58	4.21	2.51e-05	0.000298	4.85	5.02	Higher at M6
	Pain	Moderate	DNAJB14	-0.173	-3.07	-1.91	-3.02	0.00253	0.00967	5.79	5.62	Higher at ED
	Pain	Moderate	DNTTIP1	-0.172	-3.86	0.461	-3.7	0.000216	0.00145	4.39	4.22	Higher at ED
	Pain	Moderate	WDR27	0.172	4.53	2.77	4.28	1.89e-05	0.000244	4.17	4.34	Higher at M6
	Pain	Moderate	ZBTB6	-0.172	-3.23	-1.44	-3.13	0.00174	0.00717	3.82	3.65	Higher at ED
	Pain	Moderate	ZSWIM6	-0.172	-4.55	2.86	-4.3	1.74e-05	0.000229	5.84	5.67	Higher at ED
	Pain	Moderate	PIGL	0.172	4.54	2.82	4.29	1.79e-05	0.000235	3.35	3.52	Higher at M6
	Pain	Moderate	ZFP36	-0.172	-3.29	-1.31	-3.18	0.00146	0.00631	8.82	8.64	Higher at ED
	Pain	Moderate	BBS10	-0.172	-3.47	-0.721	-3.35	0.000804	0.00394	3.29	3.12	Higher at ED
	Pain	Moderate	PIK3CG	-0.172	-4.81	3.91	-4.51	6.41e-06	0.000112	7.17	7	Higher at ED
	Pain	Moderate	FHIT	0.172	3.74	0.00127	3.59	0.000326	0.00197	3.05	3.21	Higher at M6
	Pain	Moderate	KRAS	-0.172	-5.04	4.65	-4.7	2.61e-06	6.18e-05	5.88	5.71	Higher at ED
	Pain	Moderate	PSMB8.AS1	-0.172	-5.5	6.57	-5.08	3.84e-07	1.77e-05	5.86	5.69	Higher at ED
	Pain	Moderate	ENSG00000291113	0.172	4.14	1.32	3.94	8.07e-05	0.000703	4.64	4.81	Higher at M6
	Pain	Moderate	PDXDC2P.NPIPB14P	0.172	4.98	4.39	4.65	3.26e-06	7.18e-05	3.78	3.96	Higher at M6
	Pain	Moderate	ABCF1	0.172	4.41	2.41	4.17	3e-05	0.000335	5.39	5.56	Higher at M6
	Pain	Moderate	PRR5	0.172	3.76	0.101	3.61	0.000305	0.00187	5.31	5.48	Higher at M6
	Pain	Moderate	ZNF100	-0.172	-3.23	-1.54	-3.12	0.00178	0.00731	3.43	3.26	Higher at ED
	Pain	Moderate	ZNNT1	0.172	4.71	3.52	4.43	9.31e-06	0.000147	2.58	2.76	Higher at M6
	Pain	Moderate	PRX	0.172	3.26	-1.37	3.16	0.0016	0.00674	1.61	1.79	Higher at M6
	Pain	Moderate	RANGAP1	0.172	5.3	5.91	4.92	8.85e-07	3.02e-05	5.01	5.18	Higher at M6
	Pain	Moderate	YARS1	0.171	5.61	7.16	5.17	2.4e-07	1.3e-05	4.79	4.96	Higher at M6
	Pain	Moderate	ATAD3B	0.171	3.9	0.555	3.73	0.000193	0.00134	3.62	3.79	Higher at M6
	Pain	Moderate	TAF1C	0.171	4.46	2.53	4.22	2.42e-05	0.000291	4.73	4.9	Higher at M6
	Pain	Moderate	PDCD11	0.171	5.22	5.35	4.85	1.21e-06	3.71e-05	4.68	4.85	Higher at M6
	Pain	Moderate	SALL2	0.171	3.34	-1.19	3.23	0.00124	0.00555	1.81	1.99	Higher at M6
	Pain	Moderate	CFP	-0.171	-3.76	0.0916	-3.61	0.000306	0.00187	7.2	7.03	Higher at ED
	Pain	Moderate	ACSF2	0.171	3.97	0.821	3.8	0.000147	0.00108	2.47	2.65	Higher at M6
	Pain	Moderate	CRTC1	0.171	3.56	-0.472	3.43	0.000608	0.00316	4.75	4.92	Higher at M6
	Pain	Moderate	VIM.AS1	-0.171	-3.73	0.116	-3.58	0.000339	0.00202	4.3	4.13	Higher at ED
	Pain	Moderate	PLOD3	0.171	3.99	1.06	3.81	0.000137	0.00102	3.77	3.94	Higher at M6
	Pain	Moderate	SEC22B	-0.171	-5.1	5.17	-4.75	2e-06	5.25e-05	6.22	6.05	Higher at ED
	Pain	Moderate	TTN	0.171	3.21	-1.58	3.11	0.00186	0.0076	7.38	7.54	Higher at M6
	Pain	Moderate	CCND2	0.171	5.55	6.76	5.12	3.06e-07	1.51e-05	7.32	7.49	Higher at M6
	Pain	Moderate	OSBPL9	-0.171	-5.04	4.91	-4.7	2.56e-06	6.13e-05	5.45	5.28	Higher at ED
	Pain	Moderate	PBX4	0.171	3.18	-1.64	3.08	0.00204	0.00815	2.02	2.19	Higher at M6
	Pain	Moderate	MPRIP	0.171	5.39	6.2	4.99	5.89e-07	2.36e-05	7.41	7.58	Higher at M6
	Pain	Moderate	CHURC1	-0.171	-3.69	-0.0275	-3.54	0.000394	0.00226	5.61	5.44	Higher at ED
	Pain	Moderate	MARCHF5	-0.171	-4.65	3.32	-4.38	1.18e-05	0.000172	4.17	4	Higher at ED
	Pain	Moderate	AFTPH	-0.171	-5.1	5.12	-4.76	1.93e-06	5.11e-05	6.19	6.02	Higher at ED
	Pain	Moderate	ENSG00000283839	-0.171	-3.25	-1.45	-3.15	0.00163	0.00684	2.98	2.8	Higher at ED
	Pain	Moderate	CNBP	-0.171	-6.44	10.5	-5.81	6.41e-09	1.64e-06	7.28	7.11	Higher at ED
	Pain	Moderate	DMWD	0.171	4.36	2.11	4.14	3.49e-05	0.000372	4.15	4.33	Higher at M6
	Pain	Moderate	MSC.AS1	0.171	3.52	-0.676	3.4	0.000673	0.00342	2.21	2.37	Higher at M6
	Pain	Moderate	PLBD2	0.171	3.26	-1.4	3.16	0.00157	0.00666	4.93	5.1	Higher at M6
	Pain	Moderate	ALS2CL	0.171	3.23	-1.53	3.13	0.00177	0.00727	3.13	3.31	Higher at M6
	Pain	Moderate	ERP44	-0.17	-5.9	8.45	-5.39	6.99e-08	5.8e-06	6.05	5.88	Higher at ED
	Pain	Moderate	NRDC	-0.17	-4.65	3.23	-4.38	1.17e-05	0.000171	6.93	6.75	Higher at ED
	Pain	Moderate	LAT	0.17	4.53	2.75	4.28	1.9e-05	0.000245	5.79	5.96	Higher at M6
	Pain	Moderate	SCMH1	0.17	5.33	5.88	4.93	8.11e-07	2.87e-05	3.49	3.66	Higher at M6
	Pain	Moderate	LPCAT3	-0.17	-3.68	-0.0873	-3.54	0.000407	0.00231	4.67	4.5	Higher at ED
	Pain	Moderate	IFNAR1	-0.17	-4.01	0.948	-3.83	0.000128	0.000979	7.28	7.11	Higher at ED
	Pain	Moderate	CHMP3	-0.17	-5.48	6.5	-5.06	4.08e-07	1.84e-05	6.02	5.85	Higher at ED
	Pain	Moderate	PTAR1	-0.17	-3.39	-1.01	-3.27	0.00106	0.00491	6.47	6.3	Higher at ED
	Pain	Moderate	ZFAND6	-0.17	-4.07	1.29	-3.89	0.000102	0.000833	5.2	5.03	Higher at ED
	Pain	Moderate	SLC12A6	-0.17	-3.76	0.121	-3.61	0.000308	0.00189	8.37	8.2	Higher at ED
	Pain	Moderate	LSR	0.17	3.57	-0.52	3.43	0.000593	0.0031	3.39	3.57	Higher at M6
	Pain	Moderate	LINC01089	0.17	4.5	2.66	4.26	2.08e-05	0.000262	3.83	4	Higher at M6
	Pain	Moderate	CHD3	0.17	4.94	4.38	4.63	3.68e-06	7.78e-05	7.64	7.81	Higher at M6
	Pain	Moderate	MPP7	-0.17	-4.49	2.59	-4.24	2.19e-05	0.000274	5.11	4.94	Higher at ED
	Pain	Moderate	ZBTB4	0.17	5.21	5.44	4.84	1.27e-06	3.81e-05	6.7	6.87	Higher at M6
	Pain	Moderate	UBE2R2	-0.17	-3.73	0.0405	-3.59	0.000336	0.002	6.97	6.8	Higher at ED
	Pain	Moderate	TMC8	0.17	4.45	2.51	4.21	2.54e-05	0.000301	7.3	7.47	Higher at M6
	Pain	Moderate	TNFRSF1A	-0.17	-3.16	-1.68	-3.07	0.00214	0.00847	8.19	8.02	Higher at ED
	Pain	Moderate	ENSG00000291121	-0.17	-3.74	0.0404	-3.59	0.000334	0.002	3.44	3.27	Higher at ED
	Pain	Moderate	PNMA1	0.169	4.74	3.57	4.46	8.35e-06	0.000136	4.5	4.67	Higher at M6
	Pain	Moderate	CACNB1	0.169	4.28	1.84	4.06	4.94e-05	0.00049	3.09	3.26	Higher at M6
	Pain	Moderate	CHASERR	-0.169	-3.67	-0.115	-3.53	0.000418	0.00235	5.99	5.82	Higher at ED
	Pain	Moderate	CDC40	-0.169	-4.25	1.83	-4.03	5.48e-05	0.000529	4.85	4.68	Higher at ED
	Pain	Moderate	IFT88	-0.169	-4.18	1.55	-3.98	7e-05	0.000628	2.8	2.63	Higher at ED
	Pain	Moderate	CISH	0.169	4.27	1.76	4.05	5.06e-05	0.000499	6.1	6.27	Higher at M6
	Pain	Moderate	TEF	0.169	3.73	0.0628	3.58	0.000339	0.00202	2.5	2.67	Higher at M6
	Pain	Moderate	ZC3H12D	0.169	3.82	0.255	3.66	0.000257	0.00164	5.04	5.21	Higher at M6
	Pain	Moderate	SMG1P7	0.169	4.33	2	4.1	4.17e-05	0.000428	1.9	2.07	Higher at M6
	Pain	Moderate	LYRM1	-0.169	-4.06	1.17	-3.87	0.000109	0.000873	3.24	3.08	Higher at ED
	Pain	Moderate	RGPD2	-0.169	-3.28	-1.39	-3.18	0.00148	0.00636	3.3	3.2	Higher at ED
	Pain	Moderate	SLC35A5	-0.169	-4.51	2.86	-4.26	2.05e-05	0.00026	4.16	3.99	Higher at ED
	Pain	Moderate	LMF1	0.169	3.9	0.566	3.73	0.000188	0.00131	4.01	4.18	Higher at M6
	Pain	Moderate	TLR10	-0.169	-3.63	-0.324	-3.49	0.000479	0.00262	4.07	3.9	Higher at ED
	Pain	Moderate	ZNF487	-0.169	-3.16	-1.7	-3.06	0.00221	0.00869	3.56	3.39	Higher at ED
	Pain	Moderate	TTLL11	0.169	4.79	3.93	4.5	6.95e-06	0.000118	2.73	2.9	Higher at M6
	Pain	Moderate	CFAP410	0.169	5.03	4.59	4.69	2.7e-06	6.3e-05	3.77	3.94	Higher at M6
	Pain	Moderate	ENSG00000285756	0.169	4.48	2.48	4.24	2.28e-05	0.000281	5.07	5.24	Higher at M6
	Pain	Moderate	KIF5B	-0.169	-4.52	2.85	-4.27	1.91e-05	0.000245	6.47	6.3	Higher at ED
	Pain	Moderate	CD81	0.169	4.72	3.4	4.44	9.01e-06	0.000144	5.36	5.53	Higher at M6
	Pain	Moderate	UBQLN4	0.169	5.33	5.92	4.94	7.72e-07	2.79e-05	4.33	4.5	Higher at M6
	Pain	Moderate	SIGIRR	0.169	5.11	4.99	4.77	1.87e-06	5e-05	5.28	5.45	Higher at M6
	Pain	Moderate	BIN1	0.169	4.88	4.01	4.57	4.89e-06	9.41e-05	5.85	6.01	Higher at M6
	Pain	Moderate	MAP3K12	0.169	4.73	3.52	4.45	8.55e-06	0.000138	3.36	3.52	Higher at M6
	Pain	Moderate	SLC25A23	0.168	3.79	0.174	3.63	0.00028	0.00176	3.22	3.39	Higher at M6
	Pain	Moderate	SUPT20H	-0.168	-5.21	5.59	-4.85	1.25e-06	3.77e-05	6.01	5.84	Higher at ED
	Pain	Moderate	VCPIP1	-0.168	-5.11	5.01	-4.77	1.89e-06	5.02e-05	7.14	6.97	Higher at ED
	Pain	Moderate	FBXL6	0.168	3.42	-0.923	3.31	0.000948	0.00447	2.32	2.48	Higher at M6
	Pain	Moderate	PPCDC	-0.168	-3.28	-1.37	-3.17	0.00152	0.00647	5.11	4.94	Higher at ED
	Pain	Moderate	GSE1	0.168	4.32	2.13	4.1	4.17e-05	0.000428	6.15	6.32	Higher at M6
	Pain	Moderate	TRAFD1	-0.168	-3.64	-0.274	-3.5	0.000467	0.00257	5.64	5.47	Higher at ED
	Pain	Moderate	PHIP	-0.168	-4.42	2.53	-4.18	2.9e-05	0.000327	7.26	7.09	Higher at ED
	Pain	Moderate	URGCP	0.168	4.98	4.51	4.65	3.27e-06	7.19e-05	4.38	4.55	Higher at M6
	Pain	Moderate	YLPM1	0.168	4.38	2.28	4.15	3.32e-05	0.00036	7.05	7.22	Higher at M6
	Pain	Moderate	RPP21	0.168	4.04	1.15	3.86	0.000114	0.0009	2.75	2.91	Higher at M6
	Pain	Moderate	MAP4	0.168	4.4	2.31	4.17	3.07e-05	0.000338	6.14	6.3	Higher at M6
	Pain	Moderate	RNF122	-0.168	-3.97	0.803	-3.79	0.000151	0.0011	4.08	3.91	Higher at ED
	Pain	Moderate	CD302	-0.168	-3.54	-0.613	-3.41	0.000642	0.0033	6.13	5.96	Higher at ED
	Pain	Moderate	TSPOAP1.AS1	0.168	5.79	7.68	5.3	1.13e-07	7.95e-06	5.15	5.32	Higher at M6
	Pain	Moderate	SIPA1L3	0.168	3.31	-1.27	3.2	0.00136	0.00593	6.22	6.39	Higher at M6
	Pain	Moderate	PISD	-0.168	-3.14	-1.78	-3.04	0.00233	0.00905	6.29	6.12	Higher at ED
	Pain	Moderate	PLCXD1	0.167	3.5	-0.727	3.37	0.000742	0.0037	3.42	3.59	Higher at M6
	Pain	Moderate	LINC02968	0.167	3.24	-1.51	3.13	0.00173	0.00714	2.32	2.49	Higher at M6
	Pain	Moderate	ZBTB42	0.167	3.68	-0.0855	3.53	0.00041	0.00232	2.71	2.87	Higher at M6
	Pain	Moderate	SULF2	-0.167	-3.3	-1.33	-3.19	0.0014	0.00608	7.18	7.01	Higher at ED
	Pain	Moderate	TNFRSF25	0.167	3.74	0.0104	3.59	0.000332	0.00198	4.92	5.09	Higher at M6
	Pain	Moderate	PGGT1B	-0.167	-3.76	0.159	-3.61	0.000306	0.00187	5.68	5.51	Higher at ED
	Pain	Moderate	SYF2	-0.167	-3.89	0.559	-3.73	0.000194	0.00135	5.37	5.2	Higher at ED
	Pain	Moderate	PIK3C2B	0.167	3.61	-0.383	3.47	0.00052	0.00279	4.85	5.02	Higher at M6
	Pain	Moderate	CD7	0.167	5.39	5.92	4.99	5.9e-07	2.36e-05	6.07	6.24	Higher at M6
	Pain	Moderate	HRAS	0.167	3.5	-0.648	3.38	0.000738	0.00368	2.02	2.19	Higher at M6
	Pain	Moderate	ANKS6	0.167	3.82	0.321	3.66	0.000249	0.00161	2.89	3.06	Higher at M6
	Pain	Moderate	HEG1	0.167	4.51	2.68	4.26	2.03e-05	0.000258	4.96	5.13	Higher at M6
	Pain	Moderate	LINC00649	0.167	3.91	0.544	3.74	0.000184	0.00129	5.82	5.99	Higher at M6
	Pain	Moderate	FADD	-0.167	-4.21	1.66	-4.01	6.17e-05	0.000573	4.37	4.21	Higher at ED
	Pain	Moderate	USP31	0.167	5.32	5.96	4.94	7.81e-07	2.81e-05	3.52	3.69	Higher at M6
	Pain	Moderate	TNIK	0.167	4.54	2.85	4.28	1.83e-05	0.000238	6.25	6.42	Higher at M6
	Pain	Moderate	ZNF780A	-0.167	-3.45	-0.83	-3.33	0.000879	0.00421	4.67	4.5	Higher at ED
	Pain	Moderate	DNAJC11	0.167	4.68	3.48	4.4	1.06e-05	0.00016	4.79	4.96	Higher at M6
	Pain	Moderate	FEZ2	-0.167	-5.27	5.7	-4.9	9.82e-07	3.22e-05	4.46	4.29	Higher at ED
	Pain	Moderate	ENSG00000257524	0.167	3.85	0.381	3.69	0.000224	0.00148	3.59	3.76	Higher at M6
	Pain	Moderate	ATP2B1	-0.167	-5.15	5.16	-4.79	1.66e-06	4.51e-05	7.14	6.97	Higher at ED
	Pain	Moderate	GP5	0.167	3.44	-0.916	3.32	0.000893	0.00427	1.97	2.15	Higher at M6
	Pain	Moderate	VEGFB	0.167	4.04	1.06	3.86	0.000115	0.000905	3.51	3.68	Higher at M6
	Pain	Moderate	MFHAS1	0.166	4.82	3.76	4.52	6.18e-06	0.00011	5.16	5.32	Higher at M6
	Pain	Moderate	LINC02611	0.166	3.32	-1.21	3.21	0.00132	0.00582	1.85	2.02	Higher at M6
	Pain	Moderate	MIR4432HG	0.166	3.34	-1.2	3.23	0.00122	0.00549	1.84	2	Higher at M6
	Pain	Moderate	AGAP6	0.166	3.82	0.329	3.66	0.000249	0.00161	4.49	4.66	Higher at M6
	Pain	Moderate	B3GNT7	0.166	3.26	-1.45	3.15	0.00162	0.0068	1.84	2	Higher at M6
	Pain	Moderate	TTC22	0.166	5.22	5.3	4.85	1.23e-06	3.73e-05	3.82	4	Higher at M6
	Pain	Moderate	TCF7	0.166	3.69	-0.159	3.54	0.000396	0.00226	8.33	8.49	Higher at M6
	Pain	Moderate	FNDC3B	-0.166	-3.35	-1.17	-3.24	0.00121	0.00544	7.26	7.09	Higher at ED
	Pain	Moderate	IL21R	0.166	4.18	1.51	3.98	6.95e-05	0.000625	4.86	5.03	Higher at M6
	Pain	Moderate	PMS2P3	0.166	3.64	-0.226	3.5	0.000473	0.0026	3.6	3.77	Higher at M6
	Pain	Moderate	CCNL1	-0.166	-4.13	1.49	-3.94	8.24e-05	0.000714	7.28	7.11	Higher at ED
	Pain	Moderate	ABCC10	0.166	3.78	0.236	3.62	0.000291	0.00181	5.08	5.25	Higher at M6
	Pain	Moderate	GBE1	-0.166	-3.77	0.199	-3.62	0.000296	0.00183	3.73	3.56	Higher at ED
	Pain	Moderate	ANTXR2	-0.166	-4.39	2.26	-4.16	3.16e-05	0.000345	6.85	6.68	Higher at ED
	Pain	Moderate	XKR6	0.166	3.18	-1.65	3.08	0.00205	0.0082	2.05	2.21	Higher at M6
	Pain	Moderate	OSBPL2	-0.166	-3.58	-0.461	-3.44	0.000575	0.00302	6.75	6.58	Higher at ED
	Pain	Moderate	PYGB	0.165	5.05	4.8	4.72	2.41e-06	5.96e-05	5.25	5.42	Higher at M6
	Pain	Moderate	ENSG00000261468	-0.165	-3.87	0.445	-3.7	0.000216	0.00145	4.02	3.85	Higher at ED
	Pain	Moderate	TUBGCP6	0.165	4.99	4.48	4.66	3.13e-06	6.97e-05	6.11	6.28	Higher at M6
	Pain	Moderate	ATP8B2	0.165	4.6	3.01	4.34	1.45e-05	0.0002	6.58	6.74	Higher at M6
	Pain	Moderate	THAP6	-0.165	-3.98	0.991	-3.8	0.000142	0.00106	3.75	3.58	Higher at ED
	Pain	Moderate	SHISAL2A	0.165	3.71	-0.0758	3.56	0.000371	0.00216	3.61	3.77	Higher at M6
	Pain	Moderate	BNIP3	0.165	4.48	2.58	4.24	2.25e-05	0.00028	2.97	3.14	Higher at M6
	Pain	Moderate	DLD	-0.165	-4.71	3.49	-4.43	9.4e-06	0.000148	4.57	4.4	Higher at ED
	Pain	Moderate	FANCC	0.165	4.8	3.76	4.5	6.64e-06	0.000114	2.54	2.71	Higher at M6
	Pain	Moderate	ANKRD20A5P	0.165	3.54	-0.625	3.4	0.000663	0.00338	2.28	2.45	Higher at M6
	Pain	Moderate	CCNG2	-0.165	-4.37	2.18	-4.14	3.45e-05	0.000369	5.88	5.72	Higher at ED
	Pain	Moderate	ENSG00000286327	0.165	3.17	-1.66	3.08	0.00209	0.0083	1.79	1.96	Higher at M6
	Pain	Moderate	POU6F1	0.165	3.65	-0.282	3.51	0.000452	0.00251	3.4	3.57	Higher at M6
	Pain	Moderate	GTF2IP1	-0.165	-3.56	-0.533	-3.43	0.000604	0.00314	6.26	6.09	Higher at ED
	Pain	Moderate	CENPT	0.165	4.58	3.05	4.33	1.52e-05	0.000208	4.26	4.42	Higher at M6
	Pain	Moderate	GABBR1	0.165	3.19	-1.63	3.09	0.00201	0.00806	5.29	5.46	Higher at M6
	Pain	Moderate	H2AZ1	-0.165	-4.1	1.2	-3.91	9.26e-05	0.000776	4.4	4.24	Higher at ED
	Pain	Moderate	GTPBP3	0.165	3.78	0.194	3.62	0.00029	0.0018	2.89	3.06	Higher at M6
	Pain	Moderate	DHX37	0.165	3.84	0.491	3.67	0.000238	0.00155	4.01	4.17	Higher at M6
	Pain	Moderate	PKIG	0.165	3.33	-1.25	3.22	0.00129	0.00573	2.01	2.19	Higher at M6
	Pain	Moderate	ABCB8	0.165	4.03	1.03	3.84	0.000122	0.000948	4.02	4.19	Higher at M6
	Pain	Moderate	TDRD7	-0.165	-3.75	0.0642	-3.6	0.000313	0.00191	4.31	4.15	Higher at ED
	Pain	Moderate	LZTR1	0.165	5.57	6.79	5.13	2.94e-07	1.47e-05	4.93	5.1	Higher at M6
	Pain	Moderate	BCOR	0.165	3.87	0.532	3.71	0.00021	0.00142	5.8	5.96	Higher at M6
	Pain	Moderate	ATP6V1A	-0.165	-3.12	-1.82	-3.03	0.00248	0.00951	6.38	6.22	Higher at ED
	Pain	Moderate	MDN1	0.165	4.7	3.34	4.42	9.89e-06	0.000152	6.64	6.8	Higher at M6
	Pain	Moderate	FAM131B.AS2	-0.165	-3.55	-0.566	-3.42	0.000623	0.00322	3.18	3.02	Higher at ED
	Pain	Moderate	IER2	-0.165	-4.48	2.57	-4.24	2.27e-05	0.000281	6.95	6.78	Higher at ED
	Pain	Moderate	GABPA	-0.165	-3.34	-1.12	-3.23	0.00124	0.00554	4.86	4.69	Higher at ED
	Pain	Moderate	CACTIN	0.165	4.53	3	4.28	1.87e-05	0.000242	4.75	4.91	Higher at M6
	Pain	Moderate	CHD1	-0.165	-4.29	1.99	-4.08	4.6e-05	0.000464	6.79	6.62	Higher at ED
	Pain	Moderate	CCDC28A	-0.165	-4.13	1.42	-3.94	8.32e-05	0.000719	3.66	3.5	Higher at ED
	Pain	Moderate	SLC2A1	0.164	3.5	-0.739	3.37	0.000753	0.00374	5.76	5.93	Higher at M6
	Pain	Moderate	CAPS	0.164	3.88	0.518	3.72	0.000203	0.00139	3.76	3.93	Higher at M6
	Pain	Moderate	OSBPL1A	-0.164	-3.5	-0.72	-3.37	0.000747	0.00372	2.81	2.65	Higher at ED
	Pain	Moderate	RAD21	-0.164	-4.98	4.61	-4.66	3.14e-06	6.97e-05	7.17	7.01	Higher at ED
	Pain	Moderate	MIAT	0.164	4.22	1.57	4.01	6.05e-05	0.000566	6.91	7.06	Higher at M6
	Pain	Moderate	SGSM1	0.164	3.6	-0.426	3.47	0.000516	0.00278	1.72	1.9	Higher at M6
	Pain	Moderate	IBA57	0.164	3.76	0.148	3.6	0.000315	0.00191	4.03	4.2	Higher at M6
	Pain	Moderate	ANO10	-0.164	-3.7	-0.0764	-3.55	0.00038	0.00219	3.78	3.62	Higher at ED
	Pain	Moderate	ENSG00000284820	0.164	3.71	-0.0846	3.57	0.00036	0.00211	3.3	3.46	Higher at M6
	Pain	Moderate	FBXO41	0.164	3.81	0.292	3.65	0.00026	0.00166	3.92	4.09	Higher at M6
	Pain	Moderate	TSPAN32	0.164	4.38	2.19	4.15	3.33e-05	0.000361	4.97	5.13	Higher at M6
	Pain	Moderate	ZMYM3	0.164	4.34	2.08	4.11	3.91e-05	0.000406	4	4.17	Higher at M6
	Pain	Moderate	ACAA2	-0.164	-4.07	1.25	-3.89	0.000102	0.000831	4.02	3.85	Higher at ED
	Pain	Moderate	URB1	0.164	4.21	1.55	4	6.44e-05	0.000591	4.67	4.84	Higher at M6
	Pain	Moderate	SDK2	0.164	3.12	-1.84	3.03	0.00247	0.0095	3.66	3.84	Higher at M6
	Pain	Moderate	LAPTM5	-0.164	-4.32	2.06	-4.1	4.12e-05	0.000424	9.85	9.68	Higher at ED
	Pain	Moderate	CASP8	-0.164	-5.77	7.77	-5.29	1.21e-07	8.33e-06	7.05	6.89	Higher at ED
	Pain	Moderate	GBA1	-0.164	-3.57	-0.475	-3.44	0.00058	0.00304	5.1	4.94	Higher at ED
	Pain	Moderate	ARMH1	0.164	3.46	-0.847	3.34	0.000843	0.00407	2.64	2.8	Higher at M6
	Pain	Moderate	WDR6	0.164	4.91	4.21	4.6	4.25e-06	8.45e-05	5.75	5.92	Higher at M6
	Pain	Moderate	LCK	0.164	4.22	1.63	4.01	5.98e-05	0.000562	6.41	6.57	Higher at M6
	Pain	Moderate	MSL3	-0.164	-4.36	2.28	-4.13	3.64e-05	0.000385	6.78	6.62	Higher at ED
	Pain	Moderate	GID4	0.164	3.34	-1.22	3.23	0.00125	0.00555	4.31	4.47	Higher at M6
	Pain	Moderate	CCDC28B	0.164	3.22	-1.53	3.12	0.00184	0.00751	1.65	1.82	Higher at M6
	Pain	Moderate	ASPSCR1	0.164	4.16	1.5	3.96	7.62e-05	0.000671	4.08	4.25	Higher at M6
	Pain	Moderate	POM121	0.164	3.51	-0.637	3.38	0.000716	0.00359	6.44	6.61	Higher at M6
	Pain	Moderate	KDM7A	-0.164	-4.12	1.36	-3.92	8.73e-05	0.000743	7.22	7.05	Higher at ED
	Pain	Moderate	RTF2	-0.164	-4.05	1.1	-3.86	0.000111	0.000889	6.18	6.02	Higher at ED
	Pain	Moderate	ZNF701	-0.164	-5.11	5	-4.76	1.9e-06	5.05e-05	4.93	4.76	Higher at ED
	Pain	Moderate	LMO2	-0.164	-3.54	-0.6	-3.41	0.000646	0.00331	4.55	4.39	Higher at ED
	Pain	Moderate	TMEM50A	-0.163	-5.42	6.13	-5.01	5.39e-07	2.26e-05	5.87	5.71	Higher at ED
	Pain	Moderate	PGM2	-0.163	-4.02	0.996	-3.84	0.000125	0.000963	5.04	4.88	Higher at ED
	Pain	Moderate	GIPC1	0.163	3.71	-0.0239	3.56	0.000367	0.00215	3.39	3.55	Higher at M6
	Pain	Moderate	PLD1	-0.163	-3.64	-0.287	-3.5	0.000465	0.00256	3.39	3.23	Higher at ED
	Pain	Moderate	OGA	-0.163	-6.05	9.04	-5.51	3.61e-08	3.83e-06	8.51	8.34	Higher at ED
	Pain	Moderate	TSHZ1	0.163	5.02	4.67	4.69	2.73e-06	6.36e-05	5	5.16	Higher at M6
	Pain	Moderate	EEFSEC	0.163	5.32	6.05	4.93	8.1e-07	2.87e-05	3.75	3.91	Higher at M6
	Pain	Moderate	CD101	0.163	3.6	-0.449	3.46	0.000536	0.00286	3.58	3.75	Higher at M6
	Pain	Moderate	POMGNT1	0.163	5.2	5.41	4.84	1.31e-06	3.87e-05	3.66	3.83	Higher at M6
	Pain	Moderate	CIZ1	0.163	3.99	0.918	3.81	0.000137	0.00103	6.11	6.28	Higher at M6
	Pain	Moderate	MIS18BP1	-0.163	-3.49	-0.722	-3.37	0.000761	0.00377	5.33	5.17	Higher at ED
	Pain	Moderate	TMEM181	0.163	5.67	7.16	5.22	1.84e-07	1.09e-05	6	6.17	Higher at M6
	Pain	Moderate	ENSG00000279880	0.163	3.8	0.253	3.64	0.000272	0.00172	2.02	2.19	Higher at M6
	Pain	Moderate	ENSG00000271862	-0.163	-3.57	-0.436	-3.44	0.00059	0.00308	1.9	1.73	Higher at ED
	Pain	Moderate	MBOAT1	-0.163	-3.95	0.732	-3.78	0.000159	0.00115	4.61	4.45	Higher at ED
	Pain	Moderate	CANT1	-0.163	-3.29	-1.31	-3.19	0.00144	0.00623	6.51	6.35	Higher at ED
	Pain	Moderate	SARS2	0.163	3.72	0.0362	3.58	0.000348	0.00206	2.37	2.53	Higher at M6
	Pain	Moderate	JADE2	0.163	4.56	2.94	4.3	1.68e-05	0.000223	6.85	7.01	Higher at M6
	Pain	Moderate	OSTF1	-0.163	-3.52	-0.647	-3.39	0.000698	0.00352	6.07	5.91	Higher at ED
	Pain	Moderate	NPC1	0.162	6.31	9.87	5.7	1.16e-08	2.14e-06	5.06	5.22	Higher at M6
	Pain	Moderate	TTC28	0.162	3.21	-1.59	3.11	0.00185	0.00754	2.12	2.28	Higher at M6
	Pain	Moderate	ST6GALNAC6	0.162	4.22	1.6	4.01	6.1e-05	0.000569	4.84	5	Higher at M6
	Pain	Moderate	TNRC6C	0.162	4.08	1.18	3.89	9.98e-05	0.000821	6.56	6.72	Higher at M6
	Pain	Moderate	GNS	-0.162	-3.31	-1.28	-3.2	0.00136	0.00593	6.71	6.55	Higher at ED
	Pain	Moderate	DGKA	0.162	4.61	3.01	4.35	1.36e-05	0.000193	6.93	7.09	Higher at M6
	Pain	Moderate	NFE2L2	-0.162	-4.97	4.43	-4.65	3.28e-06	7.21e-05	6.78	6.62	Higher at ED
	Pain	Moderate	DGCR8	0.162	5.2	5.45	4.84	1.3e-06	3.86e-05	4.63	4.8	Higher at M6
	Pain	Moderate	FBF1	0.162	3.61	-0.345	3.47	0.000527	0.00282	2.96	3.12	Higher at M6
	Pain	Moderate	IGBP1	-0.162	-3.33	-1.19	-3.22	0.00127	0.00566	4.05	3.89	Higher at ED
	Pain	Moderate	SELENOT	-0.162	-3.37	-1.07	-3.26	0.00111	0.00508	5.31	5.15	Higher at ED
	Pain	Moderate	PIGB	-0.162	-4.35	2.06	-4.12	3.74e-05	0.000393	4.25	4.09	Higher at ED
	Pain	Moderate	LLGL1	0.162	3.8	0.35	3.65	0.000267	0.00169	3.66	3.82	Higher at M6
	Pain	Moderate	RTEL1	0.162	4.26	1.91	4.05	5.22e-05	0.00051	3.59	3.76	Higher at M6
	Pain	Moderate	B4GALT3	0.162	3.54	-0.55	3.41	0.000643	0.0033	4.79	4.95	Higher at M6
	Pain	Moderate	ZDHHC8	0.162	4.6	3.09	4.34	1.43e-05	0.000199	4.54	4.7	Higher at M6
	Pain	Moderate	LEF1.AS1	0.162	3.37	-1.13	3.26	0.00112	0.00513	2.91	3.09	Higher at M6
	Pain	Moderate	PCMTD1	-0.162	-3.42	-0.929	-3.3	0.000956	0.0045	6.31	6.15	Higher at ED
	Pain	Moderate	GTF2H2	-0.162	-3.48	-0.799	-3.35	0.000802	0.00393	2.97	2.8	Higher at ED
	Pain	Moderate	FAM78A	0.162	5.14	5.31	4.79	1.66e-06	4.51e-05	6.82	6.98	Higher at M6
	Pain	Moderate	PARP8	-0.162	-4.32	2.07	-4.1	4.09e-05	0.000422	7.75	7.59	Higher at ED
	Pain	Moderate	TXK	0.162	4.42	2.28	4.18	2.89e-05	0.000327	5.78	5.94	Higher at M6
	Pain	Moderate	REEP3	-0.162	-3.5	-0.676	-3.38	0.000737	0.00368	4.02	3.85	Higher at ED
	Pain	Moderate	CALM2	-0.162	-4.23	1.7	-4.02	5.86e-05	0.000554	7.03	6.87	Higher at ED
	Pain	Moderate	APOBEC3C	0.161	3.88	0.544	3.72	0.000201	0.00138	6.25	6.41	Higher at M6
	Pain	Moderate	GMPR2	-0.161	-4.48	2.57	-4.23	2.3e-05	0.000282	4.92	4.76	Higher at ED
	Pain	Moderate	USP38	-0.161	-4.69	3.57	-4.42	9.97e-06	0.000153	5.48	5.32	Higher at ED
	Pain	Moderate	TANC2	-0.161	-3.68	-0.16	-3.53	0.000412	0.00232	5.65	5.48	Higher at ED
	Pain	Moderate	TOR1AIP1	-0.161	-5.35	6.07	-4.96	7.17e-07	2.65e-05	6.07	5.91	Higher at ED
	Pain	Moderate	POLD1	0.161	4.6	3.12	4.34	1.42e-05	0.000198	3.56	3.72	Higher at M6
	Pain	Moderate	PAFAH2	0.161	4.61	3.12	4.35	1.36e-05	0.000193	3.86	4.02	Higher at M6
	Pain	Moderate	DPH2	0.161	4.22	1.66	4.02	5.89e-05	0.000556	2.76	2.92	Higher at M6
	Pain	Moderate	TXNRD1	-0.161	-5.04	4.6	-4.7	2.57e-06	6.13e-05	5.99	5.83	Higher at ED
	Pain	Moderate	NUP58	-0.161	-4.11	1.39	-3.92	9.01e-05	0.000759	5.84	5.68	Higher at ED
	Pain	Moderate	ENSG00000291178	0.161	3.56	-0.488	3.43	0.000609	0.00316	4.53	4.7	Higher at M6
	Pain	Moderate	FBXO44	0.161	4.39	2.23	4.16	3.24e-05	0.000352	3.31	3.47	Higher at M6
	Pain	Moderate	TRIM8.DT	-0.161	-3.5	-0.714	-3.37	0.000743	0.00371	2.23	2.08	Higher at ED
	Pain	Moderate	RAB11A	-0.161	-4.51	2.73	-4.26	2.06e-05	0.00026	6.06	5.9	Higher at ED
	Pain	Moderate	MXD4	0.161	5.58	6.77	5.14	2.71e-07	1.39e-05	6.14	6.3	Higher at M6
	Pain	Moderate	SCYL3	-0.161	-5.48	6.82	-5.06	4.14e-07	1.85e-05	4.46	4.3	Higher at ED
	Pain	Moderate	RBM19	0.161	4.17	1.5	3.97	7.31e-05	0.000651	5.6	5.76	Higher at M6
	Pain	Moderate	TOM1	-0.161	-3.62	-0.31	-3.48	0.000494	0.00268	5.97	5.81	Higher at ED
	Pain	Moderate	AXIN2	0.16	3.85	0.36	3.69	0.000227	0.0015	3.58	3.75	Higher at M6
	Pain	Moderate	WDR4	0.16	3.5	-0.675	3.38	0.000734	0.00367	3.05	3.22	Higher at M6
	Pain	Moderate	B3GALT4	-0.16	-4.01	0.982	-3.83	0.00013	0.000986	4.36	4.2	Higher at ED
	Pain	Moderate	SLFN12	-0.16	-3.57	-0.532	-3.44	0.000586	0.00307	3.96	3.8	Higher at ED
	Pain	Moderate	ARL10	0.16	4.21	1.61	4	6.29e-05	0.000582	3.78	3.95	Higher at M6
	Pain	Moderate	RARG	0.16	4.46	2.52	4.22	2.49e-05	0.000296	3.86	4.02	Higher at M6
	Pain	Moderate	FAM217B	-0.16	-4.39	2.34	-4.16	3.15e-05	0.000345	4.83	4.67	Higher at ED
	Pain	Moderate	EFNB1	0.16	3.9	0.601	3.73	0.000192	0.00133	2.83	3	Higher at M6
	Pain	Moderate	SRBD1	-0.16	-4.83	3.89	-4.53	5.84e-06	0.000106	4.39	4.22	Higher at ED
	Pain	Moderate	ENSG00000232855	0.16	3.19	-1.64	3.1	0.00197	0.00792	2.6	2.76	Higher at M6
	Pain	Moderate	PDP2	0.16	4.51	2.81	4.26	2.04e-05	0.00026	3.12	3.29	Higher at M6
	Pain	Moderate	TFAP4	0.16	4.05	1.09	3.86	0.000112	0.000891	3.84	4.01	Higher at M6
	Pain	Moderate	HSBP1	-0.16	-3.86	0.501	-3.7	0.000214	0.00144	4.14	3.98	Higher at ED
	Pain	Moderate	CCDC92	0.16	4.92	4.23	4.61	4.04e-06	8.23e-05	5.13	5.29	Higher at M6
	Pain	Moderate	FLYWCH1	0.16	4.05	1	3.86	0.000112	0.000891	5	5.16	Higher at M6
	Pain	Moderate	CRELD1	0.16	4.92	4.27	4.6	4.16e-06	8.4e-05	4.29	4.45	Higher at M6
	Pain	Moderate	AP1G2.AS1	0.16	3.86	0.476	3.7	0.000218	0.00145	3.07	3.23	Higher at M6
	Pain	Moderate	EPHX2	0.16	3.43	-0.957	3.31	0.000935	0.00443	3.18	3.35	Higher at M6
	Pain	Moderate	TMEM201	0.16	3.4	-0.996	3.28	0.00104	0.00482	2.7	2.86	Higher at M6
	Pain	Moderate	AFAP1	0.16	3.4	-1.06	3.28	0.00103	0.0048	3.61	3.78	Higher at M6
	Pain	Moderate	ETS1	0.16	4.55	2.8	4.29	1.75e-05	0.00023	8.59	8.74	Higher at M6
	Pain	Moderate	RAB11FIP5	0.159	3.74	-0.00699	3.59	0.000331	0.00198	3.12	3.28	Higher at M6
	Pain	Moderate	CHIC2	-0.159	-4.57	2.95	-4.32	1.59e-05	0.000215	6.86	6.7	Higher at ED
	Pain	Moderate	NOC4L	0.159	3.78	0.227	3.62	0.000293	0.00182	2.79	2.95	Higher at M6
	Pain	Moderate	TMF1	-0.159	-3.75	0.176	-3.6	0.00032	0.00193	5.81	5.65	Higher at ED
	Pain	Moderate	CDK19	-0.159	-3.69	-0.11	-3.55	0.000391	0.00224	5.63	5.47	Higher at ED
	Pain	Moderate	JKAMP	-0.159	-4.47	2.66	-4.23	2.38e-05	0.000289	4.07	3.91	Higher at ED
	Pain	Moderate	ING5	0.159	4.64	3.24	4.37	1.25e-05	0.00018	4.5	4.66	Higher at M6
	Pain	Moderate	DNLZ	0.159	3.63	-0.321	3.5	0.00047	0.00258	2.44	2.6	Higher at M6
	Pain	Moderate	HK1	0.159	3.36	-1.14	3.25	0.00116	0.00526	7.18	7.34	Higher at M6
	Pain	Moderate	FMR1	-0.159	-5.41	6.26	-5.01	5.55e-07	2.31e-05	6.03	5.87	Higher at ED
	Pain	Moderate	PPP1R37	0.159	4.36	2.19	4.14	3.52e-05	0.000374	3.31	3.47	Higher at M6
	Pain	Moderate	SNAP23	-0.159	-4.46	2.48	-4.22	2.46e-05	0.000294	6.42	6.26	Higher at ED
	Pain	Moderate	ZNF74	0.159	4.13	1.37	3.93	8.64e-05	0.000738	2.98	3.14	Higher at M6
	Pain	Moderate	ADAR	-0.159	-3.47	-0.82	-3.35	0.000819	0.00399	9.43	9.27	Higher at ED
	Pain	Moderate	AGAP5	0.158	3.38	-1.03	3.27	0.00109	0.005	3.27	3.43	Higher at M6
	Pain	Moderate	SUPT5H	0.158	3.78	0.226	3.62	0.000289	0.0018	6.51	6.67	Higher at M6
	Pain	Moderate	E2F3	-0.158	-3.35	-1.13	-3.24	0.00119	0.00536	5.21	5.05	Higher at ED
	Pain	Moderate	PDK3	-0.158	-4.2	1.57	-3.99	6.58e-05	0.0006	6.79	6.63	Higher at ED
	Pain	Moderate	TWNK	0.158	3.99	0.894	3.81	0.000139	0.00104	2.74	2.9	Higher at M6
	Pain	Moderate	MCMBP	-0.158	-5	4.58	-4.67	3.04e-06	6.87e-05	5.76	5.6	Higher at ED
	Pain	Moderate	GCDH	0.158	5.41	6.3	5.01	5.36e-07	2.26e-05	3.52	3.68	Higher at M6
	Pain	Moderate	SNAPC4	0.158	3.86	0.547	3.69	0.00022	0.00147	3.95	4.1	Higher at M6
	Pain	Moderate	UBXN4	-0.158	-5.06	4.95	-4.72	2.32e-06	5.78e-05	6.13	5.97	Higher at ED
	Pain	Moderate	CEP131	0.158	3.55	-0.467	3.42	0.000625	0.00322	2.99	3.15	Higher at M6
	Pain	Moderate	ACAP3	0.158	4.15	1.45	3.95	7.83e-05	0.000687	4.68	4.84	Higher at M6
	Pain	Moderate	CUTC	-0.158	-4.41	2.33	-4.17	3.01e-05	0.000335	3.03	2.87	Higher at ED
	Pain	Moderate	ZNF33A	-0.158	-3.67	-0.103	-3.53	0.00041	0.00232	6.91	6.76	Higher at ED
	Pain	Moderate	FAM228B	-0.158	-4.25	1.79	-4.04	5.41e-05	0.000525	3.38	3.22	Higher at ED
	Pain	Moderate	PRCP	-0.158	-4.73	3.49	-4.44	8.87e-06	0.000142	6	5.84	Higher at ED
	Pain	Moderate	ZFPM1	0.158	3.67	-0.104	3.53	0.000419	0.00236	4.04	4.2	Higher at M6
	Pain	Moderate	MAP3K10	0.158	3.78	0.215	3.62	0.000291	0.00181	3.22	3.37	Higher at M6
	Pain	Moderate	ULK3	0.158	4.13	1.34	3.93	8.34e-05	0.00072	4.03	4.19	Higher at M6
	Pain	Moderate	PRPF19	0.158	4.98	4.56	4.66	3.23e-06	7.14e-05	4.95	5.11	Higher at M6
	Pain	Moderate	IKZF2	0.158	3.13	-1.81	3.04	0.0024	0.00927	5.2	5.36	Higher at M6
	Pain	Moderate	HEXB	-0.158	-4.8	3.73	-4.51	6.6e-06	0.000114	5.05	4.89	Higher at ED
	Pain	Moderate	PDE4A	0.158	3.41	-1	3.29	0.000996	0.00466	3.51	3.67	Higher at M6
	Pain	Moderate	RAB32	-0.158	-3.13	-1.78	-3.04	0.0024	0.00926	3.04	2.89	Higher at ED
	Pain	Moderate	PGM5P2	0.158	3.87	0.429	3.7	0.000212	0.00143	4.21	4.37	Higher at M6
	Pain	Moderate	PHRF1	0.158	3.34	-1.15	3.23	0.00125	0.00555	6.08	6.23	Higher at M6
	Pain	Moderate	PPOX	0.157	3.81	0.313	3.66	0.000257	0.00164	2.68	2.84	Higher at M6
	Pain	Moderate	HIPK3	-0.157	-4.13	1.34	-3.93	8.49e-05	0.000728	8.14	7.98	Higher at ED
	Pain	Moderate	ZNF790.AS1	0.157	3.44	-0.919	3.31	0.000918	0.00436	2.02	2.18	Higher at M6
	Pain	Moderate	RUSC1	0.157	3.93	0.771	3.76	0.000172	0.00122	2.4	2.56	Higher at M6
	Pain	Moderate	NEDD4	-0.157	-3.55	-0.578	-3.42	0.000622	0.00321	2.61	2.45	Higher at ED
	Pain	Moderate	NFATC2IP	0.157	5.62	7.28	5.18	2.28e-07	1.26e-05	5.45	5.61	Higher at M6
	Pain	Moderate	TMEM25	0.157	3.45	-0.867	3.33	0.000865	0.00415	2.04	2.2	Higher at M6
	Pain	Moderate	LINC02977	0.157	3.74	0.0858	3.59	0.000327	0.00197	3.4	3.56	Higher at M6
	Pain	Moderate	ZBTB40	0.157	6.24	9.8	5.66	1.55e-08	2.56e-06	5.83	5.99	Higher at M6
	Pain	Moderate	PPM1B	-0.157	-5.16	5.32	-4.81	1.51e-06	4.24e-05	6.01	5.86	Higher at ED
	Pain	Moderate	CES4A	0.157	3.22	-1.53	3.12	0.00182	0.00745	1.85	2.01	Higher at M6
	Pain	Moderate	RITA1	0.157	4.7	3.52	4.42	9.8e-06	0.000151	2.95	3.1	Higher at M6
	Pain	Moderate	FRMD4B	-0.157	-3.51	-0.723	-3.38	0.000729	0.00365	4.1	3.96	Higher at ED
	Pain	Moderate	PARP15	0.157	4.69	3.29	4.41	1.04e-05	0.000157	5.69	5.85	Higher at M6
	Pain	Moderate	SH2D3A	0.157	3.86	0.405	3.7	0.000218	0.00146	4.02	4.18	Higher at M6
	Pain	Moderate	SETX	-0.156	-4.86	3.98	-4.55	5.26e-06	9.93e-05	8.29	8.13	Higher at ED
	Pain	Moderate	TRAF2	0.156	4.47	2.71	4.22	2.39e-05	0.000289	3.68	3.84	Higher at M6
	Pain	Moderate	PPIP5K2	-0.156	-3.69	-0.106	-3.55	0.00039	0.00224	5.83	5.67	Higher at ED
	Pain	Moderate	PACS2	0.156	4.43	2.51	4.19	2.75e-05	0.000316	5.07	5.23	Higher at M6
	Pain	Moderate	ENSG00000288887	-0.156	-3.25	-1.46	-3.15	0.00164	0.00688	3.37	3.21	Higher at ED
	Pain	Moderate	APH1B	-0.156	-4.93	4.29	-4.61	3.96e-06	8.14e-05	4.17	4.02	Higher at ED
	Pain	Moderate	SESTD1	-0.156	-4.38	2.15	-4.15	3.37e-05	0.000363	4.71	4.55	Higher at ED
	Pain	Moderate	DDX31	0.156	4.01	0.977	3.83	0.000127	0.000974	3.03	3.19	Higher at M6
	Pain	Moderate	LINC02210	0.156	4.31	1.9	4.09	4.34e-05	0.000443	3.61	3.77	Higher at M6
	Pain	Moderate	ABHD17A	0.156	4.94	4.27	4.62	3.84e-06	7.98e-05	6.57	6.73	Higher at M6
	Pain	Moderate	CHAF1A	0.156	3.4	-0.98	3.28	0.00104	0.00482	3.46	3.62	Higher at M6
	Pain	Moderate	SH3PXD2A	0.156	3.77	0.104	3.62	0.000295	0.00182	4.11	4.28	Higher at M6
	Pain	Moderate	ENSG00000293427	0.156	3.62	-0.352	3.49	0.000491	0.00268	4.13	4.29	Higher at M6
	Pain	Moderate	LARP1	0.156	3.58	-0.407	3.45	0.000558	0.00295	6.98	7.14	Higher at M6
	Pain	Moderate	CXXC1	0.156	6.1	9.56	5.55	2.86e-08	3.47e-06	4.94	5.09	Higher at M6
	Pain	Moderate	EMC1	0.156	4.35	2.27	4.12	3.73e-05	0.000393	4.27	4.43	Higher at M6
	Pain	Moderate	SPG7	0.156	3.66	-0.159	3.52	0.00043	0.00241	6.72	6.87	Higher at M6
	Pain	Moderate	VPS9D1	-0.156	-3.24	-1.46	-3.14	0.00171	0.00709	4.22	4.06	Higher at ED
	Pain	Moderate	CWC22	-0.156	-3.1	-1.86	-3.01	0.00262	0.00996	4.32	4.16	Higher at ED
	Pain	Moderate	BCL10	-0.156	-4.63	3.25	-4.36	1.28e-05	0.000183	4.92	4.77	Higher at ED
	Pain	Moderate	SFI1	0.156	4.4	2.27	4.16	3.15e-05	0.000345	5.93	6.09	Higher at M6
	Pain	Moderate	PJA1	0.155	3.72	0.0839	3.57	0.000359	0.00211	2.94	3.1	Higher at M6
	Pain	Moderate	ZMPSTE24	-0.155	-3.36	-1.07	-3.25	0.00116	0.00528	4.6	4.45	Higher at ED
	Pain	Moderate	HTT	0.155	4.62	3.26	4.35	1.35e-05	0.000192	6.63	6.78	Higher at M6
	Pain	Moderate	RASSF1	0.155	4.51	2.64	4.26	2.05e-05	0.00026	5.58	5.74	Higher at M6
	Pain	Moderate	CCNT2	-0.155	-3.74	0.182	-3.59	0.000326	0.00197	6.14	5.99	Higher at ED
	Pain	Moderate	TMEM59	-0.155	-4.41	2.34	-4.17	3e-05	0.000335	5.74	5.58	Higher at ED
	Pain	Moderate	IDS	-0.155	-3.62	-0.318	-3.48	0.000495	0.00269	8.03	7.87	Higher at ED
	Pain	Moderate	ENTR1	0.155	4.93	4.23	4.61	3.99e-06	8.17e-05	3.53	3.68	Higher at M6
	Pain	Moderate	HECTD4	0.155	4.19	1.65	3.99	6.7e-05	0.000609	7.01	7.16	Higher at M6
	Pain	Moderate	PIK3CA	-0.155	-3.39	-0.959	-3.27	0.00106	0.00489	5.81	5.65	Higher at ED
	Pain	Moderate	RPTOR	0.155	4.02	0.972	3.83	0.000126	0.000967	5.89	6.04	Higher at M6
	Pain	Moderate	NUP50	-0.155	-4.61	3.01	-4.34	1.4e-05	0.000196	7.18	7.02	Higher at ED
	Pain	Moderate	DYNC1LI1	-0.155	-4.6	3	-4.34	1.44e-05	0.0002	5.38	5.22	Higher at ED
	Pain	Moderate	C16orf54	-0.155	-3.75	0.107	-3.6	0.000314	0.00191	7.52	7.36	Higher at ED
	Pain	Moderate	KLF7	-0.155	-3.84	0.349	-3.68	0.000235	0.00153	7.05	6.89	Higher at ED
	Pain	Moderate	RAP1A	-0.155	-4.12	1.37	-3.92	8.78e-05	0.000746	6.26	6.11	Higher at ED
	Pain	Moderate	MYH3	0.155	3.7	-0.0969	3.55	0.000383	0.00221	2.31	2.47	Higher at M6
	Pain	Moderate	TEDC1	0.155	3.42	-0.937	3.31	0.000946	0.00447	2.68	2.82	Higher at M6
	Pain	Moderate	TRERF1	0.155	4.7	3.45	4.42	9.72e-06	0.00015	6.39	6.54	Higher at M6
	Pain	Moderate	OXNAD1	0.155	3.93	0.628	3.76	0.00017	0.00121	6.1	6.26	Higher at M6
	Pain	Moderate	TANK	-0.155	-4.07	1.14	-3.88	0.000103	0.00084	5.57	5.42	Higher at ED
	Pain	Moderate	CPNE5	0.155	3.26	-1.44	3.16	0.0016	0.00673	3.83	4	Higher at M6
	Pain	Moderate	ZNF500	0.155	3.7	-0.0341	3.56	0.000376	0.00218	3.94	4.09	Higher at M6
	Pain	Moderate	CRNKL1	-0.155	-4.81	3.93	-4.52	6.3e-06	0.000111	5.11	4.96	Higher at ED
	Pain	Moderate	ACACA	0.155	4.58	3	4.32	1.53e-05	0.000209	4.23	4.39	Higher at M6
	Pain	Moderate	CYRIA	-0.154	-3.85	0.377	-3.68	0.000229	0.0015	6.05	5.89	Higher at ED
	Pain	Moderate	S1PR4	-0.154	-3.11	-1.85	-3.02	0.00256	0.00974	6.98	6.82	Higher at ED
	Pain	Moderate	GNG5	-0.154	-3.68	-0.148	-3.53	0.000409	0.00232	5.41	5.25	Higher at ED
	Pain	Moderate	DAZAP2	-0.154	-3.52	-0.608	-3.4	0.000684	0.00346	8.63	8.47	Higher at ED
	Pain	Moderate	PASK	0.154	3.65	-0.275	3.51	0.000444	0.00247	4.63	4.79	Higher at M6
	Pain	Moderate	FBXO33	-0.154	-4.53	2.83	-4.28	1.89e-05	0.000244	4.89	4.73	Higher at ED
	Pain	Moderate	ARMC5	0.154	4.16	1.48	3.96	7.65e-05	0.000673	2.82	2.97	Higher at M6
	Pain	Moderate	CRAMP1	0.154	3.37	-0.997	3.31	0.00092	0.00437	4.78	4.94	Higher at M6
	Pain	Moderate	SUGP2	0.154	5.85	8.11	5.36	8.48e-08	6.51e-06	6.07	6.22	Higher at M6
	Pain	Moderate	FRY	-0.154	-3.41	-0.999	-3.29	0.000989	0.00463	7.56	7.4	Higher at ED
	Pain	Moderate	ADCY9	0.154	3.71	-0.0949	3.56	0.000371	0.00216	4.42	4.58	Higher at M6
	Pain	Moderate	DDX3X	-0.154	-4.6	3.04	-4.34	1.42e-05	0.000198	8.94	8.78	Higher at ED
	Pain	Moderate	ZNF217	-0.154	-5.07	4.76	-4.73	2.26e-06	5.69e-05	8.38	8.23	Higher at ED
	Pain	Moderate	SNX6	-0.154	-4.19	1.62	-3.98	6.76e-05	0.000613	5.43	5.28	Higher at ED
	Pain	Moderate	HLA.C	-0.154	-3.26	-1.44	-3.16	0.00157	0.00665	11	10.9	Higher at ED
	Pain	Moderate	TBC1D9B	0.154	4.45	2.53	4.21	2.55e-05	0.000301	6.02	6.18	Higher at M6
	Pain	Moderate	CERT1	-0.154	-5.41	6.34	-5	5.63e-07	2.32e-05	6.43	6.27	Higher at ED
	Pain	Moderate	LINC00528	-0.154	-3.73	-0.0083	-3.58	0.000347	0.00205	3.88	3.73	Higher at ED
	Pain	Moderate	SLC7A1	0.154	3.63	-0.297	3.49	0.000479	0.00262	4.58	4.73	Higher at M6
	Pain	Moderate	ATP13A2	0.154	4.57	3.05	4.31	1.6e-05	0.000216	4.63	4.78	Higher at M6
	Pain	Moderate	KLC2	0.154	3.55	-0.519	3.42	0.000618	0.0032	3.39	3.55	Higher at M6
	Pain	Moderate	MBD3	0.154	5.22	5.4	4.85	1.25e-06	3.77e-05	4.8	4.95	Higher at M6
	Pain	Moderate	PATL2	0.154	4.03	0.931	3.85	0.000118	0.000926	3.95	4.1	Higher at M6
	Pain	Moderate	SPPL2B	0.154	3.74	0.0922	3.59	0.00033	0.00198	4.66	4.81	Higher at M6
	Pain	Moderate	DECR1	-0.154	-5.35	5.93	-4.96	7.09e-07	2.64e-05	5.44	5.28	Higher at ED
	Pain	Moderate	ZNF785	0.154	3.8	0.257	3.64	0.000274	0.00172	3.59	3.75	Higher at M6
	Pain	Moderate	BIN3	-0.153	-4.26	1.85	-4.05	5.14e-05	0.000506	5.4	5.24	Higher at ED
	Pain	Moderate	PECAM1	-0.153	-4.12	1.28	-3.93	8.49e-05	0.000728	8.67	8.52	Higher at ED
	Pain	Moderate	IPO13	0.153	6.21	9.55	5.64	1.74e-08	2.7e-06	3.61	3.77	Higher at M6
	Pain	Moderate	ACTR10	-0.153	-3.56	-0.443	-3.43	0.000601	0.00313	3.85	3.69	Higher at ED
	Pain	Moderate	HHEX	-0.153	-4.25	1.77	-4.04	5.3e-05	0.000516	5.2	5.05	Higher at ED
	Pain	Moderate	IRF2	-0.153	-4.2	1.57	-4	6.46e-05	0.000592	7.3	7.14	Higher at ED
	Pain	Moderate	LINC01278	0.153	3.66	-0.209	3.51	0.00044	0.00245	4.71	4.87	Higher at M6
	Pain	Moderate	GOLM2	-0.153	-4.4	2.35	-4.17	3.1e-05	0.000341	6.1	5.94	Higher at ED
	Pain	Moderate	AKAP1	0.153	4.09	1.28	3.9	9.68e-05	0.000801	3.97	4.12	Higher at M6
	Pain	Moderate	TMC6	0.153	4.38	2.2	4.15	3.38e-05	0.000363	7.29	7.45	Higher at M6
	Pain	Moderate	MFGE8	0.153	3.21	-1.59	3.11	0.0019	0.0077	3.21	3.37	Higher at M6
	Pain	Moderate	TMEM272	-0.153	-3.43	-0.935	-3.31	0.000923	0.00438	4.96	4.8	Higher at ED
	Pain	Moderate	FARSA	0.153	5.33	6	4.94	7.71e-07	2.79e-05	4.43	4.58	Higher at M6
	Pain	Moderate	FANCE	0.153	3.54	-0.557	3.41	0.000655	0.00335	1.88	2.04	Higher at M6
	Pain	Moderate	DLGAP1.AS1	-0.153	-4.33	2.02	-4.11	3.88e-05	0.000405	3.82	3.68	Higher at ED
	Pain	Moderate	RRAS2	0.153	3.42	-0.964	3.3	0.000963	0.00452	2.91	3.07	Higher at M6
	Pain	Moderate	BLK	0.153	3.77	0.0895	3.62	0.000298	0.00184	4.34	4.5	Higher at M6
	Pain	Moderate	BCL11B	0.153	4.21	1.57	4	6.24e-05	0.000579	7.36	7.51	Higher at M6
	Pain	Moderate	RNASEL	-0.153	-4.15	1.47	-3.95	7.7e-05	0.000676	5.75	5.59	Higher at ED
	Pain	Moderate	SLC25A42	0.153	4.16	1.45	3.96	7.35e-05	0.000653	3.78	3.94	Higher at M6
	Pain	Moderate	AAK1	0.153	6.07	8.72	5.52	3.3e-08	3.61e-06	7.69	7.84	Higher at M6
	Pain	Moderate	PCYT2	0.153	4.19	1.71	3.99	6.74e-05	0.000611	3.4	3.56	Higher at M6
	Pain	Moderate	LAS1L	0.153	4.05	1.09	3.86	0.000113	0.000898	4.82	4.97	Higher at M6
	Pain	Moderate	RNF144A	0.153	4.76	3.53	4.47	7.83e-06	0.000129	5.22	5.37	Higher at M6
	Pain	Moderate	ARPC2	-0.153	-4.43	2.39	-4.2	2.68e-05	0.000311	8.1	7.95	Higher at ED
	Pain	Moderate	AHNAK	0.153	3.64	-0.266	3.5	0.000462	0.00255	10.6	10.8	Higher at M6
	Pain	Moderate	PTPRO	-0.152	-3.28	-1.36	-3.17	0.0015	0.00642	3.39	3.24	Higher at ED
	Pain	Moderate	H2BC21	-0.152	-3.93	0.633	-3.76	0.000172	0.00122	6.8	6.64	Higher at ED
	Pain	Moderate	EAPP	-0.152	-3.97	0.874	-3.8	0.000146	0.00107	3.98	3.82	Higher at ED
	Pain	Moderate	ZNF226	-0.152	-3.11	-1.82	-3.02	0.00253	0.00967	4.35	4.2	Higher at ED
	Pain	Moderate	PMEPA1	0.152	3.11	-1.88	3.02	0.00255	0.00973	2.16	2.32	Higher at M6
	Pain	Moderate	BBC3	-0.152	-3.18	-1.65	-3.08	0.00204	0.00816	3.87	3.72	Higher at ED
	Pain	Moderate	H4C8	-0.152	-3.89	0.513	-3.72	0.000197	0.00136	4.43	4.28	Higher at ED
	Pain	Moderate	DNAAF5	0.152	4.24	1.76	4.03	5.57e-05	0.000533	3.32	3.48	Higher at M6
	Pain	Moderate	HDAC6	0.152	4.84	4.09	4.54	5.57e-06	0.000103	4.87	5.03	Higher at M6
	Pain	Moderate	TRAPPC8	-0.152	-5.19	5.48	-4.83	1.37e-06	3.97e-05	5.96	5.81	Higher at ED
	Pain	Moderate	H2AC6	-0.152	-3.57	-0.47	-3.44	0.000587	0.00307	7.57	7.42	Higher at ED
	Pain	Moderate	SLC41A1	0.151	4.36	2.15	4.13	3.63e-05	0.000384	3.92	4.07	Higher at M6
	Pain	Moderate	APBB1	0.151	4.29	1.82	4.07	4.71e-05	0.000472	4.1	4.25	Higher at M6
	Pain	Moderate	POLR1G	0.151	3.18	-1.6	3.09	0.00201	0.00806	1.6	1.75	Higher at M6
	Pain	Moderate	ZMYM2	-0.151	-4.77	3.91	-4.48	7.41e-06	0.000124	6.64	6.48	Higher at ED
	Pain	Moderate	TMEM94	0.151	3.95	0.856	3.77	0.000162	0.00116	5.07	5.22	Higher at M6
	Pain	Moderate	ENSG00000278932	0.151	3.22	-1.57	3.12	0.0018	0.00737	2.34	2.51	Higher at M6
	Pain	Moderate	XRN1	-0.151	-3.73	0.0483	-3.58	0.000348	0.00206	7.11	6.95	Higher at ED
	Pain	Moderate	SPATA20	0.151	3.34	-1.22	3.23	0.00123	0.0055	2.41	2.56	Higher at M6
	Pain	Moderate	CC2D1A	0.151	3.54	-0.521	3.41	0.000651	0.00333	4.38	4.53	Higher at M6
	Pain	Moderate	ANKRD13A	-0.151	-3.96	0.787	-3.78	0.000156	0.00113	7.3	7.15	Higher at ED
	Pain	Moderate	LONP1	0.151	4.7	3.46	4.42	9.7e-06	0.00015	4.46	4.62	Higher at M6
	Pain	Moderate	TMEM33	-0.151	-4.82	3.89	-4.52	6.15e-06	0.00011	6.38	6.23	Higher at ED
	Pain	Moderate	CCDC82	-0.151	-3.3	-1.27	-3.19	0.0014	0.00608	5.47	5.32	Higher at ED
	Pain	Moderate	ENSG00000289424	0.151	3.86	0.371	3.69	0.000223	0.00148	4.83	4.98	Higher at M6
	Pain	Moderate	AGTRAP	-0.151	-3.3	-1.32	-3.19	0.00142	0.00616	5.47	5.32	Higher at ED
	Pain	Moderate	USP28	0.151	3.91	0.551	3.74	0.000184	0.00129	4.29	4.44	Higher at M6
	Pain	Moderate	GNA13	-0.151	-4.17	1.56	-3.97	7.13e-05	0.000638	7.34	7.19	Higher at ED
	Pain	Moderate	TYW1B	0.151	4.56	2.8	4.3	1.72e-05	0.000228	2.85	3	Higher at M6
	Pain	Moderate	METRNL	-0.151	-3.45	-0.871	-3.33	0.000865	0.00415	5.51	5.36	Higher at ED
	Pain	Moderate	LAPTM4A	-0.151	-4.38	2.25	-4.15	3.36e-05	0.000363	4.88	4.73	Higher at ED
	Pain	Moderate	SPOUT1	0.151	5.12	5.29	4.77	1.81e-06	4.87e-05	4.03	4.18	Higher at M6
	Pain	Moderate	ADA	0.151	4.26	1.74	4.05	5.2e-05	0.00051	4.05	4.21	Higher at M6
	Pain	Moderate	VPS8	-0.151	-3.95	0.75	-3.77	0.000162	0.00116	6.3	6.14	Higher at ED
	Pain	Moderate	DDX54	0.151	4.91	4.26	4.59	4.34e-06	8.56e-05	5.31	5.46	Higher at M6
	Pain	Moderate	SUPT4H1	-0.151	-3.45	-0.825	-3.33	0.000865	0.00415	5.29	5.14	Higher at ED
	Pain	Moderate	ENSG00000275464	0.151	3.43	-0.961	3.31	0.000939	0.00444	2.8	2.95	Higher at M6
	Pain	Moderate	EPN2	0.151	3.32	-1.27	3.21	0.00133	0.00586	2.89	3.05	Higher at M6
	Pain	Moderate	RRP7BP	0.15	3.66	-0.248	3.51	0.000446	0.00248	4.01	4.17	Higher at M6
	Pain	Moderate	TMEM104	0.15	4.03	1.08	3.84	0.000122	0.000949	4.62	4.77	Higher at M6
	Pain	Moderate	CRK	-0.15	-3.88	0.532	-3.71	0.000204	0.00139	5.54	5.39	Higher at ED
	Pain	Moderate	ADD2	0.15	3.45	-0.883	3.33	0.000863	0.00415	3.58	3.73	Higher at M6
	Pain	Moderate	SLCO4A1.AS2	-0.15	-3.99	0.882	-3.81	0.000137	0.00103	2.69	2.54	Higher at ED
	Pain	Moderate	TVP23B	-0.15	-3.22	-1.5	-3.12	0.00183	0.00748	3.63	3.48	Higher at ED
	Pain	Moderate	RNF2	-0.15	-3.55	-0.464	-3.42	0.000632	0.00325	4.04	3.89	Higher at ED
	Pain	Moderate	BMAL1	-0.15	-5.23	5.47	-4.86	1.17e-06	3.61e-05	5.62	5.46	Higher at ED
	Pain	Moderate	TGFBR1	-0.15	-3.1	-1.85	-3.01	0.00261	0.00993	6.16	6.01	Higher at ED
	Pain	Moderate	PSEN1	-0.15	-4.17	1.51	-3.97	7.32e-05	0.000651	7.41	7.26	Higher at ED
	Pain	Moderate	ERICH6.AS1	0.15	3.32	-1.24	3.21	0.00133	0.00585	1.95	2.1	Higher at M6
	Pain	Moderate	TOP3B	0.15	5.22	5.33	4.84	1.31e-06	3.86e-05	4.4	4.55	Higher at M6
	Pain	Moderate	ENSG00000278002	-0.15	-3.19	-1.62	-3.1	0.00196	0.0079	1.89	1.74	Higher at ED
	Pain	Moderate	CLCF1	0.15	3.29	-1.33	3.18	0.00145	0.00626	2.07	2.22	Higher at M6
	Pain	Moderate	TUG1	-0.15	-4.29	2.03	-4.07	4.61e-05	0.000464	7.8	7.65	Higher at ED
	Pain	Moderate	PSMB3	-0.15	-3.54	-0.55	-3.41	0.00065	0.00333	4.96	4.81	Higher at ED
	Pain	Moderate	ZNF609	0.15	3.62	-0.312	3.48	0.000498	0.0027	6.76	6.91	Higher at M6
	Pain	Moderate	TIMP1	-0.15	-3.31	-1.31	-3.2	0.00138	0.00602	4.99	4.84	Higher at ED
	Pain	Moderate	ENSG00000279811	-0.15	-3.27	-1.41	-3.16	0.00155	0.0066	3.76	3.61	Higher at ED
	Pain	Moderate	AARSD1	0.15	3.74	0.0651	3.59	0.000331	0.00198	2.27	2.42	Higher at M6
	Pain	Moderate	RRP1	0.15	4.36	2.23	4.13	3.6e-05	0.000381	3.14	3.29	Higher at M6
	Pain	Moderate	KCTD17	0.15	4.18	1.52	3.98	7.01e-05	0.000628	2.41	2.56	Higher at M6
	Pain	Moderate	FCGR3A	-0.15	-3.77	0.0884	-3.62	0.000295	0.00183	7.76	7.61	Higher at ED
	Pain	Moderate	CLK4	-0.15	-3.45	-0.794	-3.33	0.000869	0.00417	5.75	5.6	Higher at ED
	Pain	Moderate	AGAP3	0.15	4.25	1.81	4.04	5.44e-05	0.000526	4.11	4.26	Higher at M6
	Pain	Moderate	ENSG00000291072	0.149	3.78	0.116	3.62	0.000289	0.0018	5.61	5.76	Higher at M6
	Pain	Moderate	WDR46	0.149	5.27	5.8	4.9	9.82e-07	3.22e-05	3.6	3.75	Higher at M6
	Pain	Moderate	RBM14	0.149	4.43	2.5	4.19	2.74e-05	0.000316	6.26	6.41	Higher at M6
	Pain	Moderate	ARL3	-0.149	-3.51	-0.625	-3.38	0.000717	0.0036	2.37	2.22	Higher at ED
	Pain	Moderate	SF3B1	-0.149	-3.82	0.409	-3.66	0.000254	0.00163	8.48	8.33	Higher at ED
	Pain	Moderate	ZNF56P	0.149	4.55	2.85	4.29	1.75e-05	0.00023	3.31	3.46	Higher at M6
	Pain	Moderate	ARHGEF5	0.149	3.77	0.0915	3.61	0.000305	0.00187	3.25	3.41	Higher at M6
	Pain	Moderate	CD164	-0.149	-3.94	0.752	-3.76	0.000167	0.00119	7.05	6.9	Higher at ED
	Pain	Moderate	EML3	0.149	4.27	1.93	4.05	5.03e-05	0.000497	5.19	5.34	Higher at M6
	Pain	Moderate	SYMPK	0.149	3.64	-0.213	3.5	0.000463	0.00255	6.15	6.29	Higher at M6
	Pain	Moderate	DIP2A	0.149	5.36	5.85	4.97	6.81e-07	2.58e-05	6.54	6.69	Higher at M6
	Pain	Moderate	ENSG00000290793	0.149	3.72	-0.0458	3.57	0.000355	0.00209	3.48	3.63	Higher at M6
	Pain	Moderate	DROSHA	0.149	4.44	2.46	4.2	2.62e-05	0.000306	5.06	5.21	Higher at M6
	Pain	Moderate	LMO7	0.149	3.87	0.442	3.71	0.000207	0.00141	3.57	3.72	Higher at M6
	Pain	Moderate	HERC2P3	0.149	4.33	1.94	4.1	4.07e-05	0.000421	3.81	3.97	Higher at M6
	Pain	Moderate	CD5	0.149	3.81	0.252	3.66	0.000257	0.00164	5.94	6.09	Higher at M6
	Pain	Moderate	MMACHC	0.149	3.51	-0.663	3.38	0.000722	0.00362	2.04	2.19	Higher at M6
	Pain	Moderate	DENND10	-0.149	-4.02	0.967	-3.84	0.000125	0.000962	5.2	5.05	Higher at ED
	Pain	Moderate	TNFAIP8L1	0.149	3.67	-0.137	3.52	0.000426	0.00239	3.8	3.95	Higher at M6
	Pain	Moderate	DYNC1H1	0.148	4.06	1.16	3.88	0.000106	0.000859	7.99	8.14	Higher at M6
	Pain	Moderate	UBR2	-0.148	-3.79	0.195	-3.63	0.00028	0.00176	7.69	7.54	Higher at ED
	Pain	Moderate	NAB1	-0.148	-3.7	-0.00537	-3.55	0.000382	0.0022	4.54	4.39	Higher at ED
	Pain	Moderate	HLA.F.AS1	0.148	4.01	0.866	3.82	0.000133	0.001	2.9	3.05	Higher at M6
	Pain	Moderate	FBXW4	0.148	4.02	0.992	3.83	0.000126	0.000967	4.48	4.64	Higher at M6
	Pain	Moderate	QSOX2	0.148	3.89	0.553	3.72	0.000198	0.00137	4.33	4.48	Higher at M6
	Pain	Moderate	DPH7	0.148	4.22	1.74	4.02	5.89e-05	0.000556	3.5	3.65	Higher at M6
	Pain	Moderate	VASH1	0.148	3.31	-1.3	3.21	0.00135	0.0059	4.31	4.47	Higher at M6
	Pain	Moderate	DAG1	0.148	3.91	0.726	3.74	0.000185	0.0013	4.05	4.2	Higher at M6
	Pain	Moderate	CYP20A1	0.148	3.44	-0.867	3.32	0.00091	0.00433	4.71	4.87	Higher at M6
	Pain	Moderate	JMJD7.PLA2G4B	0.148	3.26	-1.38	3.16	0.00157	0.00666	4.65	4.8	Higher at M6
	Pain	Moderate	PI4KAP1	0.148	3.49	-0.784	3.37	0.000764	0.00378	3.43	3.58	Higher at M6
	Pain	Moderate	XYLT2	0.148	4.73	3.61	4.45	8.73e-06	0.00014	4.46	4.61	Higher at M6
	Pain	Moderate	GDF11	0.148	3.82	0.299	3.66	0.000256	0.00164	3.96	4.11	Higher at M6
	Pain	Moderate	ACBD4	0.148	4.06	1.14	3.87	0.000109	0.000877	2.81	2.96	Higher at M6
	Pain	Moderate	ACSL3	-0.148	-4.41	2.32	-4.18	2.92e-05	0.000329	5.13	4.98	Higher at ED
	Pain	Moderate	LINC03009	0.148	3.74	0.0341	3.6	0.000322	0.00195	4.01	4.16	Higher at M6
	Pain	Moderate	EXOG	0.148	4	0.939	3.82	0.000132	0.001	3.09	3.24	Higher at M6
	Pain	Moderate	DBP	0.148	4.02	1.06	3.84	0.000125	0.000965	4.5	4.65	Higher at M6
	Pain	Moderate	KNOP1	0.148	3.97	0.835	3.79	0.00015	0.0011	3.79	3.94	Higher at M6
	Pain	Moderate	CDK5RAP1	0.148	4.48	2.69	4.23	2.31e-05	0.000283	3.75	3.89	Higher at M6
	Pain	Moderate	BRF1	0.148	3.75	0.128	3.6	0.000323	0.00195	4.93	5.08	Higher at M6
	Pain	Moderate	HMGCR	-0.147	-3.17	-1.66	-3.07	0.00211	0.00835	5.26	5.11	Higher at ED
	Pain	Moderate	BLTP1	-0.147	-3.93	0.689	-3.75	0.000174	0.00123	8.27	8.12	Higher at ED
	Pain	Moderate	UBC	-0.147	-4.18	1.56	-3.98	6.86e-05	0.000619	9.21	9.06	Higher at ED
	Pain	Moderate	TPM3P9	0.147	3.77	0.119	3.62	0.000299	0.00184	3.59	3.74	Higher at M6
	Pain	Moderate	MAP3K20	-0.147	-3.67	-0.222	-3.53	0.00042	0.00236	4.32	4.18	Higher at ED
	Pain	Moderate	MAP4K4	-0.147	-3.18	-1.66	-3.08	0.00208	0.00828	8.03	7.88	Higher at ED
	Pain	Moderate	NOL9	0.147	3.87	0.479	3.7	0.000213	0.00144	4.84	4.99	Higher at M6
	Pain	Moderate	SARM1	0.147	3.64	-0.284	3.5	0.000471	0.00259	5.07	5.22	Higher at M6
	Pain	Moderate	ANXA6	0.147	4.65	3.17	4.38	1.17e-05	0.000171	7.58	7.72	Higher at M6
	Pain	Moderate	AMD1	-0.147	-4.46	2.55	-4.22	2.46e-05	0.000294	6.62	6.47	Higher at ED
	Pain	Moderate	USP4	-0.147	-3.88	0.506	-3.72	0.000203	0.00139	7.08	6.93	Higher at ED
	Pain	Moderate	DDB1	0.147	3.85	0.419	3.69	0.000224	0.00148	6.72	6.87	Higher at M6
	Pain	Moderate	ZNF395	0.147	4.18	1.53	3.97	7.15e-05	0.000639	4.63	4.78	Higher at M6
	Pain	Moderate	SYNGR1	0.147	3.41	-1.02	3.29	0.00101	0.00469	2.17	2.32	Higher at M6
	Pain	Moderate	TXNDC12	-0.147	-3.7	-0.0379	-3.56	0.000375	0.00218	4.63	4.48	Higher at ED
	Pain	Moderate	WARS2.AS1	0.147	3.8	0.198	3.64	0.000268	0.0017	3.79	3.94	Higher at M6
	Pain	Moderate	TPCN1	0.147	3.27	-1.36	3.16	0.00156	0.00663	5.13	5.28	Higher at M6
	Pain	Moderate	SUV39H1	0.147	4.01	1.03	3.83	0.000128	0.000977	2.5	2.65	Higher at M6
	Pain	Moderate	USP32	-0.147	-3.35	-1.15	-3.24	0.00118	0.00533	7.57	7.42	Higher at ED
	Pain	Moderate	PHACTR4	0.147	4.01	0.965	3.83	0.000129	0.00098	4.68	4.82	Higher at M6
	Pain	Moderate	NAA40	0.147	4.35	2.1	4.12	3.78e-05	0.000396	3.82	3.97	Higher at M6
	Pain	Moderate	TSHZ2	0.147	3.46	-0.858	3.34	0.000833	0.00403	4.07	4.22	Higher at M6
	Pain	Moderate	PLEK	-0.146	-3.64	-0.29	-3.5	0.000465	0.00256	7.56	7.42	Higher at ED
	Pain	Moderate	HSPBAP1	-0.146	-3.64	-0.272	-3.5	0.000464	0.00256	5.08	4.93	Higher at ED
	Pain	Moderate	LINC02693	0.146	4.25	1.68	4.03	5.51e-05	0.000529	2.78	2.93	Higher at M6
	Pain	Moderate	GNG2	-0.146	-3.52	-0.642	-3.39	0.000702	0.00353	6.69	6.54	Higher at ED
	Pain	Moderate	SLX4	0.146	3.31	-1.21	3.2	0.00137	0.00598	4.21	4.36	Higher at M6
	Pain	Moderate	C1orf35	0.146	3.82	0.39	3.66	0.000253	0.00163	3.18	3.33	Higher at M6
	Pain	Moderate	FBXO31	0.146	4.48	2.53	4.24	2.28e-05	0.000281	4.34	4.48	Higher at M6
	Pain	Moderate	SGSM3	0.146	4.53	2.82	4.28	1.87e-05	0.000242	4.69	4.83	Higher at M6
	Pain	Moderate	DOK2	0.146	5.54	6.6	5.11	3.28e-07	1.59e-05	5.9	6.04	Higher at M6
	Pain	Moderate	URB2	0.146	3.81	0.285	3.65	0.000262	0.00167	3.18	3.33	Higher at M6
	Pain	Moderate	ADAM10	-0.146	-4.38	2.24	-4.15	3.35e-05	0.000362	7.38	7.23	Higher at ED
	Pain	Moderate	FBXO10	0.146	3.24	-1.48	3.14	0.00169	0.00705	2.2	2.35	Higher at M6
	Pain	Moderate	FOXO3B	0.146	3.82	0.275	3.66	0.000248	0.0016	3.23	3.38	Higher at M6
	Pain	Moderate	SMNDC1	-0.146	-4.54	2.93	-4.29	1.79e-05	0.000235	5.05	4.9	Higher at ED
	Pain	Moderate	ENSG00000290796	0.146	3.43	-0.94	3.3	0.000959	0.00451	2.94	3.09	Higher at M6
	Pain	Moderate	AFF3	0.146	3.33	-1.26	3.22	0.0013	0.00574	5.25	5.4	Higher at M6
	Pain	Moderate	ANKMY1	0.146	3.96	0.75	3.78	0.000155	0.00113	5.26	5.41	Higher at M6
	Pain	Moderate	ALDH18A1	0.146	3.25	-1.44	3.15	0.00163	0.00684	3.27	3.42	Higher at M6
	Pain	Moderate	MFSD14A	-0.146	-4.87	4.13	-4.56	5.06e-06	9.59e-05	5.02	4.87	Higher at ED
	Pain	Moderate	UBAP2	0.146	3.51	-0.666	3.38	0.00072	0.00361	5.19	5.34	Higher at M6
	Pain	Moderate	DSE	-0.146	-3.74	0.0225	-3.59	0.000327	0.00197	5.39	5.25	Higher at ED
	Pain	Moderate	SLC25A40	-0.146	-3.66	-0.125	-3.52	0.000427	0.00239	4.08	3.94	Higher at ED
	Pain	Moderate	WDR35	-0.146	-3.57	-0.431	-3.44	0.000591	0.00308	2.78	2.63	Higher at ED
	Pain	Moderate	TAF6	0.146	4.59	3.07	4.33	1.51e-05	0.000207	4.97	5.11	Higher at M6
	Pain	Moderate	TUBGCP4	0.146	4.48	2.66	4.23	2.31e-05	0.000283	4.15	4.3	Higher at M6
	Pain	Moderate	TMED7	-0.146	-3.17	-1.64	-3.08	0.0021	0.00833	5.24	5.1	Higher at ED
	Pain	Moderate	PURB	-0.146	-4.71	3.53	-4.43	9.41e-06	0.000148	6.23	6.08	Higher at ED
	Pain	Moderate	SERTAD3	-0.146	-3.61	-0.352	-3.47	0.000519	0.00279	3.63	3.49	Higher at ED
	Pain	Moderate	MOGS	0.146	4.46	2.66	4.22	2.46e-05	0.000294	5.02	5.17	Higher at M6
	Pain	Moderate	PINK1.AS	0.145	3.94	0.64	3.77	0.000165	0.00118	3.28	3.44	Higher at M6
	Pain	Moderate	RBMXL1	-0.145	-4.53	3.01	-4.27	1.91e-05	0.000245	5.03	4.88	Higher at ED
	Pain	Moderate	PHF3	-0.145	-4.31	2.18	-4.09	4.26e-05	0.000436	7.99	7.84	Higher at ED
	Pain	Moderate	ZNF783	0.145	3.83	0.355	3.67	0.000245	0.00159	4.39	4.53	Higher at M6
	Pain	Moderate	ICOSLG	0.145	3.1	-1.9	3.01	0.00263	0.00998	3.98	4.13	Higher at M6
	Pain	Moderate	TP53I13	0.145	3.38	-1.07	3.27	0.00109	0.00502	3.67	3.82	Higher at M6
	Pain	Moderate	FHIP2B	0.145	4	0.942	3.82	0.000132	0.001	4.37	4.52	Higher at M6
	Pain	Moderate	CCNH	-0.145	-3.98	0.963	-3.8	0.000145	0.00107	5.73	5.59	Higher at ED
	Pain	Moderate	C11orf54	-0.145	-4.16	1.46	-3.96	7.65e-05	0.000673	3.97	3.82	Higher at ED
	Pain	Moderate	PFKL	0.145	4.15	1.5	3.95	7.67e-05	0.000674	6.27	6.41	Higher at M6
	Pain	Moderate	UBASH3A	0.145	3.98	0.778	3.8	0.000145	0.00107	4.96	5.11	Higher at M6
	Pain	Moderate	R3HCC1L	-0.145	-4.17	1.6	-3.97	7.18e-05	0.000641	4.62	4.47	Higher at ED
	Pain	Moderate	PAN2	0.145	4.1	1.22	3.91	9.31e-05	0.000777	4.64	4.79	Higher at M6
	Pain	Moderate	SMG9	0.145	4.52	2.93	4.27	1.98e-05	0.000253	4.32	4.47	Higher at M6
	Pain	Moderate	RAB15	0.145	3.14	-1.79	3.05	0.0023	0.00894	1.95	2.08	Higher at M6
	Pain	Moderate	PTPRC	-0.145	-3.74	0.12	-3.59	0.000333	0.00199	10.5	10.3	Higher at ED
	Pain	Moderate	ACACB	0.145	3.68	-0.179	3.53	0.000409	0.00232	4.24	4.39	Higher at M6
	Pain	Moderate	ATG9B	0.145	3.17	-1.7	3.07	0.00211	0.00837	2.22	2.38	Higher at M6
	Pain	Moderate	ILVBL	0.145	3.47	-0.775	3.34	0.000823	0.004	2.65	2.8	Higher at M6
	Pain	Moderate	AREL1	-0.145	-3.68	-0.125	-3.54	0.000403	0.00229	6.42	6.27	Higher at ED
	Pain	Moderate	MDM2	-0.145	-3.66	-0.209	-3.52	0.000434	0.00242	6.73	6.59	Higher at ED
	Pain	Moderate	KMT2A	0.145	4.48	2.57	4.24	2.26e-05	0.000281	7.94	8.08	Higher at M6
	Pain	Moderate	KAT2A	0.145	3.85	0.406	3.69	0.000227	0.0015	3.87	4.01	Higher at M6
	Pain	Moderate	SETD6	0.144	3.87	0.51	3.71	0.000211	0.00143	2.72	2.87	Higher at M6
	Pain	Moderate	PLP2	-0.144	-3.23	-1.53	-3.13	0.00173	0.00715	6.72	6.58	Higher at ED
	Pain	Moderate	BAG3	0.144	3.7	-0.11	3.56	0.000376	0.00218	3.43	3.57	Higher at M6
	Pain	Moderate	TBL3	0.144	4.68	3.37	4.4	1.08e-05	0.000161	3.81	3.96	Higher at M6
	Pain	Moderate	SNX8	0.144	3.86	0.498	3.7	0.000216	0.00145	3.15	3.3	Higher at M6
	Pain	Moderate	COMMD2	-0.144	-3.24	-1.42	-3.14	0.00171	0.00709	3.57	3.42	Higher at ED
	Pain	Moderate	FBXL3	-0.144	-4.79	3.83	-4.5	6.76e-06	0.000116	6.05	5.91	Higher at ED
	Pain	Moderate	DUS1L	0.144	5.24	5.66	4.87	1.11e-06	3.49e-05	5.19	5.33	Higher at M6
	Pain	Moderate	FBRSL1	0.144	3.26	-1.39	3.16	0.0016	0.00673	6.02	6.16	Higher at M6
	Pain	Moderate	NOC2L	0.144	4.47	2.61	4.23	2.39e-05	0.000289	4.76	4.9	Higher at M6
	Pain	Moderate	NCKIPSD	0.144	4	0.934	3.82	0.000134	0.00101	3.26	3.41	Higher at M6
	Pain	Moderate	IL27RA	0.144	5.59	6.91	5.15	2.56e-07	1.35e-05	5.19	5.34	Higher at M6
	Pain	Moderate	PRDM15	0.144	4.81	3.82	4.52	6.3e-06	0.000111	4.04	4.19	Higher at M6
	Pain	Moderate	STAG1	-0.144	-4.46	2.74	-4.22	2.42e-05	0.000291	5.74	5.6	Higher at ED
	Pain	Moderate	POLG	0.144	5.91	8.83	5.4	6.74e-08	5.7e-06	5.91	6.06	Higher at M6
	Pain	Moderate	SUMO1	-0.144	-3.24	-1.44	-3.14	0.0017	0.00706	4.38	4.23	Higher at ED
	Pain	Moderate	ENSG00000291099	0.144	3.32	-1.26	3.21	0.00132	0.00583	4.01	4.16	Higher at M6
	Pain	Moderate	RFTN1	0.144	4.74	3.56	4.46	8.26e-06	0.000135	5.36	5.51	Higher at M6
	Pain	Moderate	RTL6	0.144	4.55	2.77	4.3	1.72e-05	0.000228	4.47	4.61	Higher at M6
	Pain	Moderate	CARD8	-0.144	-5.09	4.84	-4.75	2.06e-06	5.37e-05	7.76	7.62	Higher at ED
	Pain	Moderate	PHLPP2	0.144	3.77	0.169	3.62	0.000298	0.00184	4.13	4.28	Higher at M6
	Pain	Moderate	ATP2B1.AS1	-0.144	-3.28	-1.36	-3.18	0.00148	0.00636	3.23	3.09	Higher at ED
	Pain	Moderate	HSP90AB1	0.144	3.91	0.616	3.74	0.000182	0.00128	7.22	7.37	Higher at M6
	Pain	Moderate	TRIO	0.144	3.69	-0.125	3.55	0.000392	0.00225	5.55	5.69	Higher at M6
	Pain	Moderate	ZNF586	-0.143	-3.88	0.533	-3.72	0.000201	0.00138	5.4	5.26	Higher at ED
	Pain	Moderate	ZYG11B	-0.143	-4.2	1.65	-4	6.42e-05	0.00059	5.15	5	Higher at ED
	Pain	Moderate	MCM3AP	0.143	4.66	3.43	4.38	1.16e-05	0.00017	6.22	6.37	Higher at M6
	Pain	Moderate	GNB1L	0.143	3.4	-1	3.28	0.00104	0.00482	2.4	2.55	Higher at M6
	Pain	Moderate	ABCC1	0.143	4.32	2.04	4.1	4.17e-05	0.000428	6.02	6.16	Higher at M6
	Pain	Moderate	OXR1	-0.143	-3.13	-1.76	-3.04	0.00239	0.00923	5	4.86	Higher at ED
	Pain	Moderate	CCP110	-0.143	-3.35	-1.07	-3.24	0.00119	0.00536	4.16	4.02	Higher at ED
	Pain	Moderate	HTR7P1	-0.143	-3.32	-1.27	-3.21	0.00132	0.00582	1.95	1.82	Higher at ED
	Pain	Moderate	CLPB	0.143	4.84	3.95	4.54	5.7e-06	0.000104	4.31	4.45	Higher at M6
	Pain	Moderate	RRP1B	0.143	4.49	2.61	4.25	2.17e-05	0.000272	5.16	5.3	Higher at M6
	Pain	Moderate	MYB	0.143	3.23	-1.51	3.13	0.00176	0.00723	2.23	2.37	Higher at M6
	Pain	Moderate	SGSM2	0.143	4.43	2.41	4.19	2.76e-05	0.000316	5.37	5.52	Higher at M6
	Pain	Moderate	TPM1	0.143	3.82	0.263	3.66	0.00025	0.00161	4.07	4.21	Higher at M6
	Pain	Moderate	RPAP1	0.143	3.15	-1.72	3.05	0.00227	0.00887	3.5	3.64	Higher at M6
	Pain	Moderate	ZNF148	-0.143	-3.85	0.532	-3.69	0.000226	0.00149	6.6	6.46	Higher at ED
	Pain	Moderate	EXOC8	-0.143	-4.8	3.93	-4.51	6.58e-06	0.000114	5.89	5.75	Higher at ED
	Pain	Moderate	ACCS	0.143	3.8	0.178	3.65	0.000264	0.00168	3.2	3.35	Higher at M6
	Pain	Moderate	ATP6AP2	-0.143	-4.77	3.64	-4.48	7.43e-06	0.000124	5.8	5.66	Higher at ED
	Pain	Moderate	PPP3CA	-0.143	-4.12	1.28	-3.92	8.78e-05	0.000746	6.54	6.4	Higher at ED
	Pain	Moderate	NDUFA6.DT	0.143	3.72	-0.0748	3.56	0.000366	0.00214	2.97	3.11	Higher at M6
	Pain	Moderate	ETFDH	-0.143	-4.12	1.35	-3.92	8.81e-05	0.000747	4.51	4.37	Higher at ED
	Pain	Moderate	TMEM63A	0.143	3.46	-0.833	3.34	0.000842	0.00407	6.94	7.08	Higher at M6
	Pain	Moderate	SPIB	0.143	3.26	-1.44	3.16	0.00159	0.0067	4.19	4.34	Higher at M6
	Pain	Moderate	MYCBP	-0.143	-3.28	-1.33	-3.17	0.00151	0.00644	3.17	3.03	Higher at ED
	Pain	Moderate	ZFP64	0.142	4.8	3.84	4.5	6.68e-06	0.000115	3.6	3.74	Higher at M6
	Pain	Moderate	TP53	0.142	4.32	2.08	4.1	4.08e-05	0.000421	5.49	5.63	Higher at M6
	Pain	Moderate	CPSF1	0.142	4.44	2.35	4.2	2.68e-05	0.000311	5.55	5.7	Higher at M6
	Pain	Moderate	ZNF777	0.142	3.26	-1.38	3.15	0.00161	0.00678	3.94	4.08	Higher at M6
	Pain	Moderate	RNF169	-0.142	-4.83	3.97	-4.53	5.79e-06	0.000105	6.79	6.65	Higher at ED
	Pain	Moderate	DHX30	0.142	5.76	7.65	5.29	1.25e-07	8.42e-06	5.16	5.31	Higher at M6
	Pain	Moderate	FCGR2C	-0.142	-3.3	-1.35	-3.19	0.00143	0.00618	5.33	5.19	Higher at ED
	Pain	Moderate	DUS3L	0.142	4.92	4.14	4.6	4.22e-06	8.45e-05	3.42	3.56	Higher at M6
	Pain	Moderate	ENSG00000260711	0.142	3.39	-1.06	3.27	0.00106	0.0049	3.94	4.09	Higher at M6
	Pain	Moderate	EDC4	0.142	4.49	2.76	4.24	2.19e-05	0.000274	5.43	5.57	Higher at M6
	Pain	Moderate	MAP2K6	-0.142	-3.26	-1.4	-3.15	0.00161	0.00678	5.22	5.08	Higher at ED
	Pain	Moderate	SLC4A8	0.142	3.47	-0.796	3.35	0.000807	0.00395	2.68	2.83	Higher at M6
	Pain	Moderate	RBM28	0.142	4.59	3.03	4.33	1.49e-05	0.000205	5.08	5.23	Higher at M6
	Pain	Moderate	DGKQ	0.142	3.81	0.22	3.65	0.000264	0.00168	4.14	4.28	Higher at M6
	Pain	Moderate	GABPB2	0.142	3.2	-1.6	3.1	0.00196	0.00791	4.78	4.92	Higher at M6
	Pain	Moderate	MTG1	0.142	3.86	0.459	3.7	0.000217	0.00145	4.13	4.28	Higher at M6
	Pain	Moderate	RB1	-0.142	-4.33	2.11	-4.11	3.93e-05	0.000407	5.4	5.26	Higher at ED
	Pain	Moderate	RCC2	0.142	3.87	0.516	3.7	0.000212	0.00143	5.65	5.79	Higher at M6
	Pain	Moderate	ACTR2	-0.141	-3.73	0.0305	-3.58	0.000339	0.00202	8.43	8.28	Higher at ED
	Pain	Moderate	GEMIN4	0.141	4.59	2.95	4.33	1.5e-05	0.000205	3.95	4.1	Higher at M6
	Pain	Moderate	PPP1R15B	-0.141	-4.58	2.99	-4.32	1.57e-05	0.000213	7.24	7.1	Higher at ED
	Pain	Moderate	SUGT1P3	0.141	3.96	0.777	3.79	0.000153	0.00111	4.17	4.31	Higher at M6
	Pain	Moderate	ISOC2	0.141	3.29	-1.34	3.18	0.00147	0.00633	1.69	1.84	Higher at M6
	Pain	Moderate	NOP9	0.141	4.31	2.06	4.09	4.33e-05	0.000442	4.87	5.01	Higher at M6
	Pain	Moderate	USP3	-0.141	-4.81	3.87	-4.51	6.46e-06	0.000113	6.8	6.66	Higher at ED
	Pain	Moderate	VPS4B	-0.141	-4.19	1.6	-3.99	6.56e-05	0.000599	6.18	6.04	Higher at ED
	Pain	Moderate	CDAN1	0.141	3.59	-0.349	3.45	0.000554	0.00293	3.08	3.22	Higher at M6
	Pain	Moderate	TCEA2	0.141	3.53	-0.566	3.4	0.00067	0.00341	2.22	2.36	Higher at M6
	Pain	Moderate	NOLC1	0.141	3.84	0.366	3.68	0.000231	0.00151	5.2	5.34	Higher at M6
	Pain	Moderate	FNDC3A	-0.141	-4.31	2.13	-4.09	4.31e-05	0.000441	5.66	5.52	Higher at ED
	Pain	Moderate	UEVLD	-0.141	-3.75	0.0791	-3.59	0.000325	0.00196	3.23	3.09	Higher at ED
	Pain	Moderate	ZNF552	-0.141	-3.24	-1.47	-3.14	0.00168	0.00701	3.88	3.75	Higher at ED
	Pain	Moderate	ENSG00000261324	-0.141	-3.94	0.673	-3.77	0.000163	0.00117	4.25	4.11	Higher at ED
	Pain	Moderate	SYNJ2	0.141	4.08	1.11	3.89	0.000102	0.000834	4.25	4.39	Higher at M6
	Pain	Moderate	XRCC5	-0.141	-4.12	1.36	-3.93	8.6e-05	0.000736	7.32	7.18	Higher at ED
	Pain	Moderate	PIK3IP1	0.141	4.25	1.7	4.04	5.35e-05	0.00052	6.28	6.43	Higher at M6
	Pain	Moderate	GOLGB1	-0.141	-4.39	2.37	-4.16	3.13e-05	0.000343	7.21	7.07	Higher at ED
	Pain	Moderate	MORC3	-0.141	-3.47	-0.795	-3.34	0.000825	0.00401	6.04	5.9	Higher at ED
	Pain	Moderate	FLVCR1	0.141	4.04	0.971	3.85	0.000117	0.000916	3.57	3.71	Higher at M6
	Pain	Moderate	KYAT3	-0.141	-3.55	-0.488	-3.42	0.000625	0.00322	3.44	3.3	Higher at ED
	Pain	Moderate	PTGES2	0.141	4.26	1.79	4.05	5.22e-05	0.000511	4.14	4.28	Higher at M6
	Pain	Moderate	ZNF18	-0.141	-4.73	3.76	-4.45	8.52e-06	0.000138	3.67	3.53	Higher at ED
	Pain	Moderate	ZHX3	0.141	4.42	2.43	4.18	2.87e-05	0.000326	3.41	3.55	Higher at M6
	Pain	Moderate	MTFMT	-0.141	-3.11	-1.82	-3.02	0.00251	0.00963	2.37	2.22	Higher at ED
	Pain	Moderate	ZNF324B	0.14	3.77	0.16	3.62	0.000298	0.00184	2.58	2.73	Higher at M6
	Pain	Moderate	PRDM11	0.14	3.59	-0.358	3.45	0.000552	0.00293	3.36	3.5	Higher at M6
	Pain	Moderate	MON1A	0.14	4.35	2.15	4.12	3.77e-05	0.000395	2.73	2.87	Higher at M6
	Pain	Moderate	ITFG2	0.14	3.83	0.374	3.67	0.000239	0.00155	5.22	5.36	Higher at M6
	Pain	Moderate	SUN2	0.14	4.01	1.05	3.83	0.000128	0.000979	8.38	8.52	Higher at M6
	Pain	Moderate	RBM12B	-0.14	-3.27	-1.35	-3.16	0.00156	0.00662	6.08	5.94	Higher at ED
	Pain	Moderate	MSTO1	0.14	3.62	-0.321	3.48	0.000497	0.0027	3.19	3.33	Higher at M6
	Pain	Moderate	ORMDL3	0.14	3.91	0.559	3.74	0.000185	0.0013	5.47	5.61	Higher at M6
	Pain	Moderate	YIPF4	-0.14	-4.46	2.53	-4.22	2.43e-05	0.000292	6.41	6.27	Higher at ED
	Pain	Moderate	PRPF40A	-0.14	-3.38	-1.01	-3.27	0.00107	0.00495	6.36	6.22	Higher at ED
	Pain	Moderate	ME2	-0.14	-5.81	7.76	-5.33	9.93e-08	7.18e-06	6.08	5.94	Higher at ED
	Pain	Moderate	RNF103	-0.14	-5.87	8.07	-5.37	7.74e-08	6.21e-06	4.98	4.84	Higher at ED
	Pain	Moderate	CAB39	-0.14	-3.64	-0.248	-3.5	0.000464	0.00256	7.25	7.1	Higher at ED
	Pain	Moderate	PPARA	0.14	4.2	1.74	4	6.39e-05	0.000588	4.09	4.23	Higher at M6
	Pain	Moderate	GATD1	0.14	3.21	-1.55	3.1	0.0019	0.00772	4.07	4.21	Higher at M6
	Pain	Moderate	TRIM28	0.14	4.93	4.34	4.62	3.85e-06	7.98e-05	6.24	6.38	Higher at M6
	Pain	Moderate	SCLY	0.14	3.52	-0.635	3.39	0.00069	0.00348	3.89	4.03	Higher at M6
	Pain	Moderate	ENGASE	0.14	3.61	-0.417	3.47	0.000519	0.00279	4.7	4.84	Higher at M6
	Pain	Moderate	ENSG00000290927	0.14	3.92	0.579	3.75	0.000176	0.00124	5.05	5.19	Higher at M6
	Pain	Moderate	EHMT1	0.14	4	0.985	3.83	0.00013	0.000986	6.28	6.42	Higher at M6
	Pain	Moderate	ENSG00000291203	-0.14	-3.68	-0.109	-3.54	0.000407	0.00231	5.14	5	Higher at ED
	Pain	Moderate	DPY19L2P2	0.14	3.39	-1.04	3.28	0.00105	0.00488	2.65	2.79	Higher at M6
	Pain	Moderate	RNF157	0.14	3.66	-0.258	3.52	0.00044	0.00245	4.52	4.66	Higher at M6
	Pain	Moderate	PTBP3	-0.14	-4.17	1.49	-3.97	7.21e-05	0.000643	7.97	7.82	Higher at ED
	Pain	Moderate	SKAP1	0.14	3.61	-0.361	3.47	0.000517	0.00278	5.07	5.22	Higher at M6
	Pain	Moderate	FBXW8	0.14	3.86	0.404	3.7	0.000217	0.00145	3.85	3.99	Higher at M6
	Pain	Moderate	DDX11	0.14	3.55	-0.591	3.42	0.00062	0.0032	3.24	3.37	Higher at M6
	Pain	Moderate	LINC00641	-0.139	-4.72	3.57	-4.44	9.19e-06	0.000146	5.16	5.02	Higher at ED
	Pain	Moderate	TELO2	0.139	3.16	-1.71	3.06	0.00221	0.00868	3.52	3.66	Higher at M6
	Pain	Moderate	ENSG00000274021	-0.139	-3.23	-1.49	-3.13	0.00175	0.00721	2.2	2.06	Higher at ED
	Pain	Moderate	EBP	0.139	3.64	-0.269	3.5	0.00046	0.00254	2.53	2.68	Higher at M6
	Pain	Moderate	TULP4	0.139	4.31	1.95	4.09	4.36e-05	0.000444	5.73	5.87	Higher at M6
	Pain	Moderate	MAP3K9	0.139	3.15	-1.74	3.06	0.00223	0.00875	2.89	3.03	Higher at M6
	Pain	Moderate	AP3D1	0.139	3.13	-1.75	3.04	0.0024	0.00926	6.36	6.5	Higher at M6
	Pain	Moderate	SUSD1	0.139	4.4	2.22	4.17	3.1e-05	0.00034	4.71	4.85	Higher at M6
	Pain	Moderate	ENSG00000291003	0.139	3.78	0.119	3.63	0.000288	0.0018	4.7	4.84	Higher at M6
	Pain	Moderate	UBE3D	0.139	3.63	-0.308	3.49	0.000482	0.00263	2.4	2.53	Higher at M6
	Pain	Moderate	HECTD3	0.139	3.59	-0.427	3.46	0.000548	0.00291	4.83	4.97	Higher at M6
	Pain	Moderate	ZNF24	-0.139	-3.28	-1.32	-3.17	0.00152	0.00647	6.45	6.32	Higher at ED
	Pain	Moderate	UQCC2	0.139	3.87	0.474	3.71	0.000209	0.00142	2.87	3.01	Higher at M6
	Pain	Moderate	LRIG1	0.139	3.76	0.118	3.61	0.000306	0.00187	4.45	4.59	Higher at M6
	Pain	Moderate	CREB1	-0.139	-4.24	1.8	-4.03	5.49e-05	0.000529	7.02	6.88	Higher at ED
	Pain	Moderate	WAC.AS1	-0.139	-4.05	1.03	-3.86	0.000111	0.000889	4.2	4.06	Higher at ED
	Pain	Moderate	SNX2	-0.139	-3.3	-1.3	-3.2	0.00138	0.00602	5.61	5.47	Higher at ED
	Pain	Moderate	LLPH	-0.139	-4.28	1.88	-4.06	4.89e-05	0.000485	4.21	4.07	Higher at ED
	Pain	Moderate	YTHDF3	-0.139	-5	4.65	-4.67	2.97e-06	6.74e-05	6.57	6.43	Higher at ED
	Pain	Moderate	LRIF1	-0.139	-3.98	0.866	-3.8	0.000143	0.00106	4.44	4.3	Higher at ED
	Pain	Moderate	SEL1L	-0.139	-3.8	0.246	-3.64	0.000272	0.00172	6.87	6.73	Higher at ED
	Pain	Moderate	CCDC134	0.139	4.45	2.51	4.21	2.59e-05	0.000304	4.54	4.68	Higher at M6
	Pain	Moderate	IFT172	0.139	3.47	-0.721	3.35	0.000802	0.00393	3.01	3.15	Higher at M6
	Pain	Moderate	POMGNT2	0.139	3.93	0.658	3.76	0.000169	0.0012	2.74	2.88	Higher at M6
	Pain	Moderate	UBFD1	0.139	4.97	4.52	4.65	3.3e-06	7.21e-05	4.33	4.47	Higher at M6
	Pain	Moderate	TIPRL	-0.139	-3.69	-0.0401	-3.55	0.000388	0.00223	4.11	3.97	Higher at ED
	Pain	Moderate	PVRIG	0.138	3.85	0.367	3.69	0.000225	0.00149	4.51	4.65	Higher at M6
	Pain	Moderate	BACH2	0.138	3.66	-0.255	3.52	0.000434	0.00242	6.01	6.15	Higher at M6
	Pain	Moderate	ENO2	0.138	3.45	-0.875	3.33	0.000858	0.00413	3.8	3.94	Higher at M6
	Pain	Moderate	SLC25A35	0.138	3.4	-0.996	3.29	0.001	0.00468	2.5	2.64	Higher at M6
	Pain	Moderate	DPH1	0.138	5.1	4.91	4.75	2.01e-06	5.26e-05	4.27	4.41	Higher at M6
	Pain	Moderate	RTN4	-0.138	-4.12	1.32	-3.92	8.71e-05	0.000742	6.82	6.68	Higher at ED
	Pain	Moderate	CSNK1A1	-0.138	-4.6	3.22	-4.34	1.43e-05	0.000199	6.91	6.77	Higher at ED
	Pain	Moderate	KLF9	0.138	3.89	0.544	3.72	0.000198	0.00137	4.53	4.66	Higher at M6
	Pain	Moderate	SYVN1	0.138	3.62	-0.262	3.48	0.000493	0.00268	5.27	5.41	Higher at M6
	Pain	Moderate	INTS6.AS1	-0.138	-3.86	0.443	-3.7	0.000219	0.00146	3.2	3.06	Higher at ED
	Pain	Moderate	IFNAR2	-0.138	-3.98	0.851	-3.8	0.000143	0.00106	7.88	7.74	Higher at ED
	Pain	Moderate	MYO1G	0.138	5.08	4.83	4.74	2.14e-06	5.5e-05	7.69	7.82	Higher at M6
	Pain	Moderate	CCSAP	-0.138	-4.22	1.6	-4.01	6.03e-05	0.000566	4.73	4.6	Higher at ED
	Pain	Moderate	LRRC8A	0.138	3.21	-1.59	3.11	0.00188	0.00767	5.3	5.44	Higher at M6
	Pain	Moderate	LTA4H	-0.138	-4.12	1.22	-3.92	8.81e-05	0.000747	7.01	6.87	Higher at ED
	Pain	Moderate	DHCR7	0.138	3.23	-1.5	3.13	0.00175	0.00721	2	2.14	Higher at M6
	Pain	Moderate	KIDINS220	-0.138	-4.92	4.27	-4.61	4.12e-06	8.34e-05	7.42	7.28	Higher at ED
	Pain	Moderate	IRF3	0.138	4.78	3.7	4.49	7.22e-06	0.000122	5.31	5.45	Higher at M6
	Pain	Moderate	AMER1	0.138	3.82	0.357	3.65	0.000258	0.00165	3.41	3.55	Higher at M6
	Pain	Moderate	PRPF8	0.138	3.32	-1.23	3.22	0.00129	0.00573	7.75	7.89	Higher at M6
	Pain	Moderate	TGFBRAP1	0.138	5.21	5.57	4.85	1.27e-06	3.81e-05	4.49	4.63	Higher at M6
	Pain	Moderate	GRWD1	0.138	3.98	0.842	3.8	0.000144	0.00106	4.14	4.28	Higher at M6
	Pain	Moderate	TOB2	0.138	3.79	0.255	3.63	0.000281	0.00177	5.64	5.78	Higher at M6
	Pain	Moderate	FCMR	0.138	3.68	-0.196	3.53	0.000411	0.00232	7.56	7.69	Higher at M6
	Pain	Moderate	MFSD1	-0.137	-4.11	1.24	-3.92	8.98e-05	0.000757	5.35	5.21	Higher at ED
	Pain	Moderate	FAM76B	-0.137	-3.2	-1.55	-3.1	0.00191	0.00773	4.18	4.04	Higher at ED
	Pain	Moderate	RRN3P3	0.137	3.19	-1.6	3.09	0.00197	0.00795	3.72	3.86	Higher at M6
	Pain	Moderate	TBRG4	0.137	4.43	2.38	4.2	2.7e-05	0.000313	4.16	4.3	Higher at M6
	Pain	Moderate	BRWD3	-0.137	-4.21	1.62	-4	6.29e-05	0.000582	6.74	6.6	Higher at ED
	Pain	Moderate	TBC1D24	0.137	3.27	-1.41	3.17	0.00151	0.00643	3.36	3.5	Higher at M6
	Pain	Moderate	SYTL1	0.137	4.23	1.78	4.02	5.72e-05	0.000545	5.78	5.92	Higher at M6
	Pain	Moderate	MACROH2A1	-0.137	-3.69	-0.0705	-3.55	0.00039	0.00224	8.38	8.24	Higher at ED
	Pain	Moderate	CISD3	0.137	3.31	-1.25	3.2	0.00136	0.00594	3.26	3.4	Higher at M6
	Pain	Moderate	CAP1	-0.137	-3.24	-1.46	-3.14	0.00167	0.00697	8.64	8.5	Higher at ED
	Pain	Moderate	TAF12	-0.137	-3.89	0.549	-3.72	0.0002	0.00138	4.5	4.36	Higher at ED
	Pain	Moderate	ITGAL	0.137	3.55	-0.528	3.42	0.000627	0.00323	8.19	8.33	Higher at M6
	Pain	Moderate	AARS1	0.137	3.59	-0.435	3.46	0.000549	0.00292	4.48	4.62	Higher at M6
	Pain	Moderate	ZNF106	-0.137	-3.4	-1.01	-3.28	0.00102	0.00476	7.59	7.45	Higher at ED
	Pain	Moderate	TIGD5	0.137	3.27	-1.37	3.16	0.00156	0.00661	2.87	3.01	Higher at M6
	Pain	Moderate	USP25	-0.137	-4.44	2.51	-4.2	2.61e-05	0.000306	6.3	6.17	Higher at ED
	Pain	Moderate	DDX59	-0.137	-4.49	2.61	-4.24	2.2e-05	0.000275	3.66	3.52	Higher at ED
	Pain	Moderate	TBC1D1	-0.137	-3.25	-1.44	-3.15	0.00165	0.00689	6.83	6.69	Higher at ED
	Pain	Moderate	LAX1	0.136	3.71	-0.0759	3.56	0.000371	0.00216	4.48	4.62	Higher at M6
	Pain	Moderate	VILL	0.136	4.21	1.61	4	6.26e-05	0.00058	3.9	4.03	Higher at M6
	Pain	Moderate	NEURL4	0.136	4	0.983	3.82	0.000135	0.00102	4.2	4.33	Higher at M6
	Pain	Moderate	ZBED6	-0.136	-3.54	-0.533	-3.41	0.000658	0.00336	7.19	7.05	Higher at ED
	Pain	Moderate	SELENOF	-0.136	-3.11	-1.82	-3.02	0.00252	0.00963	5.13	5	Higher at ED
	Pain	Moderate	EBLN2	-0.136	-3.13	-1.78	-3.04	0.00239	0.00926	2.8	2.67	Higher at ED
	Pain	Moderate	DISP1	0.136	3.41	-0.966	3.29	0.000994	0.00465	2.65	2.79	Higher at M6
	Pain	Moderate	FPGS	0.136	3.36	-1.1	3.25	0.00117	0.0053	4.2	4.34	Higher at M6
	Pain	Moderate	SLC15A4	-0.136	-3.17	-1.69	-3.07	0.00213	0.00842	6	5.86	Higher at ED
	Pain	Moderate	SRM	0.136	3.45	-0.837	3.33	0.000864	0.00415	3.91	4.04	Higher at M6
	Pain	Moderate	CSPP1	0.136	4.43	2.4	4.2	2.71e-05	0.000313	4.5	4.63	Higher at M6
	Pain	Moderate	STK11	0.136	3.48	-0.809	3.35	0.000801	0.00393	6.41	6.54	Higher at M6
	Pain	Moderate	NISCH	0.136	3.88	0.624	3.71	0.000204	0.00139	6.23	6.37	Higher at M6
	Pain	Moderate	CSNK1E	0.136	3.74	0.0975	3.59	0.000331	0.00198	4.37	4.51	Higher at M6
	Pain	Moderate	CAPN10	0.136	3.8	0.258	3.64	0.000268	0.0017	4.41	4.55	Higher at M6
	Pain	Moderate	CUL9	0.136	3.25	-1.41	3.15	0.00166	0.00692	5.15	5.29	Higher at M6
	Pain	Moderate	ERCC2	0.136	3.41	-0.948	3.3	0.000982	0.0046	2.87	3.01	Higher at M6
	Pain	Moderate	GFOD3P	0.136	3.89	0.533	3.72	0.000197	0.00136	4.29	4.42	Higher at M6
	Pain	Moderate	NPRL2	0.136	4.93	4.24	4.62	3.85e-06	7.98e-05	3.81	3.95	Higher at M6
	Pain	Moderate	SMYD2	0.135	3.61	-0.317	3.48	0.000505	0.00273	3.8	3.94	Higher at M6
	Pain	Moderate	DGKZ	0.135	4.19	1.64	3.99	6.7e-05	0.000609	7.64	7.78	Higher at M6
	Pain	Moderate	CCDC127	0.135	4.81	3.75	4.51	6.38e-06	0.000112	3.63	3.76	Higher at M6
	Pain	Moderate	CARS2	-0.135	-3.2	-1.59	-3.1	0.00193	0.00781	5.91	5.77	Higher at ED
	Pain	Moderate	ALCAM	-0.135	-3.45	-0.875	-3.33	0.000865	0.00415	4.07	3.94	Higher at ED
	Pain	Moderate	SEMA4F	0.135	3.6	-0.409	3.46	0.000535	0.00286	3.45	3.59	Higher at M6
	Pain	Moderate	MAD1L1	0.135	3.68	-0.116	3.53	0.000408	0.00231	5.2	5.33	Higher at M6
	Pain	Moderate	UPF2	-0.135	-3.88	0.524	-3.72	0.000201	0.00138	6.45	6.31	Higher at ED
	Pain	Moderate	LAMTOR4	-0.135	-3.2	-1.61	-3.1	0.00193	0.00781	5.05	4.92	Higher at ED
	Pain	Moderate	GPATCH4	0.135	3.23	-1.51	3.13	0.00178	0.00729	3.56	3.7	Higher at M6
	Pain	Moderate	BOP1	0.135	4.18	1.52	3.98	6.91e-05	0.000622	3.34	3.48	Higher at M6
	Pain	Moderate	SMAD3	0.135	3.78	0.213	3.62	0.000289	0.0018	6.03	6.16	Higher at M6
	Pain	Moderate	ZNF76	0.135	4.2	1.6	3.99	6.57e-05	0.000599	4.44	4.58	Higher at M6
	Pain	Moderate	CBX5	0.135	4.25	1.74	4.04	5.42e-05	0.000525	6.08	6.21	Higher at M6
	Pain	Moderate	SH2B1	0.135	4	0.92	3.82	0.000133	0.00101	5.35	5.48	Higher at M6
	Pain	Moderate	PARP1	0.135	3.89	0.52	3.73	0.000195	0.00135	6.65	6.78	Higher at M6
	Pain	Moderate	OGG1	0.135	3.32	-1.23	3.21	0.00134	0.00586	5.15	5.28	Higher at M6
	Pain	Moderate	KIF22	0.135	4.09	1.19	3.9	9.63e-05	0.000799	4.72	4.86	Higher at M6
	Pain	Moderate	NKAPP1	0.135	3.2	-1.58	3.1	0.00194	0.00784	2.34	2.48	Higher at M6
	Pain	Moderate	ITK	0.135	3.72	-0.0376	3.57	0.000353	0.00208	6.89	7.02	Higher at M6
	Pain	Moderate	RBM23	-0.135	-3.38	-1.06	-3.26	0.0011	0.00503	6.55	6.41	Higher at ED
	Pain	Moderate	MAPKBP1	0.135	3.43	-0.883	3.31	0.000937	0.00443	4.33	4.47	Higher at M6
	Pain	Moderate	SCRN2	0.135	3.45	-0.875	3.33	0.000873	0.00418	2.69	2.82	Higher at M6
	Pain	Moderate	THOC5	-0.135	-3.73	-0.00324	-3.58	0.000346	0.00205	5.79	5.66	Higher at ED
	Pain	Moderate	ENTPD6	0.134	4.93	4.41	4.62	3.92e-06	8.08e-05	4.48	4.61	Higher at M6
	Pain	Moderate	CLCC1	0.134	4.42	2.33	4.18	2.87e-05	0.000326	5.42	5.55	Higher at M6
	Pain	Moderate	ENSG00000291171	0.134	3.83	0.278	3.67	0.000246	0.00159	4.08	4.22	Higher at M6
	Pain	Moderate	SLC39A1	-0.134	-3.77	0.155	-3.62	0.0003	0.00185	4.65	4.52	Higher at ED
	Pain	Moderate	SLC26A11	0.134	3.36	-1.14	3.25	0.00116	0.00526	3.3	3.44	Higher at M6
	Pain	Moderate	USP20	0.134	5.03	4.7	4.7	2.62e-06	6.2e-05	5.47	5.6	Higher at M6
	Pain	Moderate	DFFA	0.134	4.26	1.86	4.05	5.17e-05	0.000507	4.6	4.74	Higher at M6
	Pain	Moderate	MASTL	-0.134	-4.12	1.23	-3.92	8.79e-05	0.000746	3.03	2.9	Higher at ED
	Pain	Moderate	CTC1	0.134	4.02	0.951	3.84	0.000123	0.000953	6.54	6.67	Higher at M6
	Pain	Moderate	PRKCH	0.134	3.69	-0.142	3.54	0.000399	0.00227	6.91	7.04	Higher at M6
	Pain	Moderate	SLC5A6	0.134	3.81	0.267	3.65	0.000262	0.00167	2.52	2.66	Higher at M6
	Pain	Moderate	ARMC2	-0.134	-3.4	-0.979	-3.28	0.00102	0.00475	2.5	2.37	Higher at ED
	Pain	Moderate	FBXO32	0.134	3.65	-0.275	3.51	0.000453	0.00251	4	4.13	Higher at M6
	Pain	Moderate	DYNLL1	0.134	3.44	-0.903	3.32	0.000905	0.00432	4.23	4.36	Higher at M6
	Pain	Moderate	MFSD12	0.134	3.56	-0.538	3.42	0.000616	0.00319	4.85	4.98	Higher at M6
	Pain	Moderate	ZNF136	-0.134	-3.7	0.0216	-3.56	0.000376	0.00218	3.61	3.47	Higher at ED
	Pain	Moderate	RAB11FIP2	-0.133	-3.36	-1.04	-3.25	0.00115	0.00522	4.87	4.74	Higher at ED
	Pain	Moderate	SMPD4	0.133	5.27	5.57	4.89	1.01e-06	3.25e-05	4.99	5.13	Higher at M6
	Pain	Moderate	IMP4	0.133	5.08	4.88	4.74	2.15e-06	5.52e-05	4.36	4.49	Higher at M6
	Pain	Moderate	ENSG00000279583	0.133	4.66	3.22	4.39	1.15e-05	0.000169	5	5.13	Higher at M6
	Pain	Moderate	PGK1	-0.133	-3.79	0.265	-3.64	0.000276	0.00174	7.47	7.33	Higher at ED
	Pain	Moderate	POLR3H	0.133	3.76	0.132	3.61	0.000305	0.00187	4.39	4.52	Higher at M6
	Pain	Moderate	ZNF700	-0.133	-3.38	-1	-3.26	0.00111	0.00507	4.38	4.25	Higher at ED
	Pain	Moderate	PPIL2	0.133	4.89	4.23	4.58	4.59e-06	8.95e-05	5.96	6.09	Higher at M6
	Pain	Moderate	STX18.AS1	0.133	3.29	-1.36	3.18	0.00147	0.00631	3.98	4.12	Higher at M6
	Pain	Moderate	SLMAP	-0.133	-4.69	3.58	-4.42	1e-05	0.000153	6.48	6.34	Higher at ED
	Pain	Moderate	FOXN2	-0.133	-3.11	-1.81	-3.02	0.00253	0.00966	6.01	5.88	Higher at ED
	Pain	Moderate	CEP164	0.133	3.63	-0.221	3.49	0.000475	0.00261	4.96	5.09	Higher at M6
	Pain	Moderate	SLC52A2	0.133	3.19	-1.62	3.09	0.002	0.00806	3.03	3.17	Higher at M6
	Pain	Moderate	KLHL8	-0.133	-3.14	-1.75	-3.05	0.00229	0.00892	4.78	4.65	Higher at ED
	Pain	Moderate	GNAQ	-0.133	-3.65	-0.29	-3.51	0.000453	0.00251	7.17	7.04	Higher at ED
	Pain	Moderate	PARVB	0.133	3.5	-0.734	3.38	0.000737	0.00368	3.85	3.98	Higher at M6
	Pain	Moderate	SP1	-0.133	-3.6	-0.375	-3.47	0.000526	0.00282	8.28	8.14	Higher at ED
	Pain	Moderate	PEDS1	0.133	4.7	3.48	4.42	9.68e-06	0.00015	4.8	4.93	Higher at M6
	Pain	Moderate	NAB2	0.133	3.27	-1.38	3.17	0.00154	0.00655	2.43	2.57	Higher at M6
	Pain	Moderate	TIMM50	0.133	4.37	2.27	4.14	3.45e-05	0.000369	3.21	3.35	Higher at M6
	Pain	Moderate	SOAT1	-0.133	-4.42	2.41	-4.19	2.81e-05	0.000322	5.48	5.34	Higher at ED
	Pain	Moderate	PILRB	0.133	3.61	-0.362	3.47	0.000515	0.00278	5.4	5.53	Higher at M6
	Pain	Moderate	ENSG00000230551	-0.133	-3.75	0.112	-3.6	0.000314	0.00191	6.29	6.16	Higher at ED
	Pain	Moderate	PCNX2	0.133	4.11	1.24	3.92	8.93e-05	0.000754	5.42	5.55	Higher at M6
	Pain	Moderate	UTP4	0.132	3.67	-0.0849	3.53	0.000414	0.00233	3.05	3.18	Higher at M6
	Pain	Moderate	ST6GAL1	0.132	4.54	2.77	4.29	1.8e-05	0.000235	7.19	7.32	Higher at M6
	Pain	Moderate	PTK2	0.132	3.76	0.0709	3.61	0.000311	0.0019	3.12	3.26	Higher at M6
	Pain	Moderate	OPA3	0.132	3.63	-0.261	3.49	0.000476	0.00261	3.98	4.11	Higher at M6
	Pain	Moderate	GPI	0.132	4.34	2.07	4.11	3.9e-05	0.000406	5.77	5.9	Higher at M6
	Pain	Moderate	OTUD1	-0.132	-4.06	1.08	-3.87	0.000107	0.000862	4.9	4.77	Higher at ED
	Pain	Moderate	RBBP9	0.132	3.94	0.725	3.76	0.000167	0.00119	2.44	2.58	Higher at M6
	Pain	Moderate	MIA2	-0.132	-4.19	1.63	-3.99	6.7e-05	0.000609	5.07	4.94	Higher at ED
	Pain	Moderate	UIMC1	-0.132	-4.45	2.45	-4.21	2.53e-05	0.0003	5.4	5.27	Higher at ED
	Pain	Moderate	ATAT1	0.132	3.24	-1.43	3.14	0.00169	0.00702	2.03	2.16	Higher at M6
	Pain	Moderate	ZEB1	-0.132	-3.69	-0.0368	-3.55	0.000389	0.00224	5.19	5.06	Higher at ED
	Pain	Moderate	FTSJ3	0.132	3.95	0.734	3.77	0.00016	0.00116	4.49	4.62	Higher at M6
	Pain	Moderate	ADAM17	-0.132	-3.76	0.137	-3.61	0.000311	0.0019	6.04	5.91	Higher at ED
	Pain	Moderate	GEMIN5	0.132	3.64	-0.29	3.5	0.000462	0.00255	3.81	3.95	Higher at M6
	Pain	Moderate	ZNF567.DT	0.132	3.35	-1.15	3.24	0.0012	0.0054	2.72	2.85	Higher at M6
	Pain	Moderate	TRAF1	0.132	3.75	0.023	3.59	0.000326	0.00196	6	6.13	Higher at M6
	Pain	Moderate	ABLIM1	0.132	3.53	-0.646	3.4	0.000666	0.00339	6.74	6.87	Higher at M6
	Pain	Moderate	LINC01128	0.131	4.51	2.61	4.26	2.06e-05	0.000261	4.72	4.85	Higher at M6
	Pain	Moderate	ZNG1B	-0.131	-3.6	-0.415	-3.46	0.000537	0.00286	4.56	4.43	Higher at ED
	Pain	Moderate	SMARCC2	0.131	3.7	-0.0308	3.56	0.000371	0.00216	6.86	6.99	Higher at M6
	Pain	Moderate	POLG2	0.131	3.37	-1.05	3.26	0.00111	0.00508	3.89	4.02	Higher at M6
	Pain	Moderate	MCUR1	0.131	3.79	0.193	3.63	0.000279	0.00175	3.23	3.36	Higher at M6
	Pain	Moderate	RPRD1A	-0.131	-4.23	1.88	-4.02	5.71e-05	0.000545	4.97	4.84	Higher at ED
	Pain	Moderate	REEP5	-0.131	-3.15	-1.75	-3.05	0.00228	0.00891	5.09	4.96	Higher at ED
	Pain	Moderate	ACSS1	0.131	4.58	2.96	4.32	1.53e-05	0.000209	5.36	5.49	Higher at M6
	Pain	Moderate	RAB21	-0.131	-4.66	3.21	-4.39	1.14e-05	0.000169	6.19	6.06	Higher at ED
	Pain	Moderate	FAM120AOS	-0.131	-6.6	11.2	-5.93	3.11e-09	1.18e-06	5.52	5.39	Higher at ED
	Pain	Moderate	NDUFV1	0.131	5.01	4.76	4.68	2.82e-06	6.48e-05	4.86	5	Higher at M6
	Pain	Moderate	CHID1	0.131	3.78	0.158	3.62	0.000293	0.00182	3.92	4.05	Higher at M6
	Pain	Moderate	CCAR2	0.131	4.44	2.46	4.2	2.67e-05	0.000311	5.74	5.87	Higher at M6
	Pain	Moderate	NCOA2	-0.131	-3.46	-0.828	-3.33	0.000854	0.00412	7.57	7.44	Higher at ED
	Pain	Moderate	SLAMF6	0.131	3.42	-0.96	3.3	0.000953	0.00449	5.23	5.36	Higher at M6
	Pain	Moderate	DYNLL2	0.131	4.6	3.08	4.34	1.41e-05	0.000197	6.04	6.17	Higher at M6
	Pain	Moderate	SCFD2	0.131	3.95	0.723	3.78	0.00016	0.00115	3.97	4.1	Higher at M6
	Pain	Moderate	EVA1C	0.131	3.15	-1.76	3.05	0.00226	0.00885	2.34	2.47	Higher at M6
	Pain	Moderate	CD72	0.131	3.26	-1.46	3.15	0.00161	0.00678	3.01	3.14	Higher at M6
	Pain	Moderate	ARB2A	-0.131	-3.92	0.727	-3.75	0.000175	0.00124	4.82	4.69	Higher at ED
	Pain	Moderate	DDX55	0.131	4.28	1.86	4.06	4.84e-05	0.000482	3.82	3.95	Higher at M6
	Pain	Moderate	COQ4	0.131	3.95	0.765	3.78	0.000158	0.00114	4.05	4.19	Higher at M6
	Pain	Moderate	GRAMD4	0.131	3.21	-1.54	3.12	0.00184	0.00751	4.43	4.56	Higher at M6
	Pain	Moderate	RBFA	0.131	3.52	-0.622	3.39	0.000688	0.00348	3.06	3.2	Higher at M6
	Pain	Moderate	DEPDC5	0.131	4.59	3.16	4.33	1.52e-05	0.000208	5.17	5.3	Higher at M6
	Pain	Moderate	MBD4	-0.13	-4.06	1.17	-3.87	0.000109	0.000874	4.99	4.86	Higher at ED
	Pain	Moderate	LEF1	0.13	3.47	-0.832	3.35	0.000808	0.00395	6.92	7.05	Higher at M6
	Pain	Moderate	ZBTB37	-0.13	-4.74	3.54	-4.46	8.34e-06	0.000136	7.08	6.95	Higher at ED
	Pain	Moderate	CDC5L	-0.13	-3.36	-1.11	-3.25	0.00117	0.00528	5.31	5.18	Higher at ED
	Pain	Moderate	HAUS5	0.13	3.49	-0.749	3.37	0.000765	0.00378	3.21	3.34	Higher at M6
	Pain	Moderate	CLP1	-0.13	-3.77	0.175	-3.61	0.000301	0.00185	2.84	2.71	Higher at ED
	Pain	Moderate	MAGED1	0.13	3.55	-0.571	3.42	0.000633	0.00326	3.36	3.5	Higher at M6
	Pain	Moderate	TSPAN17	0.13	4.18	1.47	3.98	6.9e-05	0.000622	3.88	4.01	Higher at M6
	Pain	Moderate	KPNB1	-0.13	-3.77	0.138	-3.62	0.000292	0.00181	7.92	7.78	Higher at ED
	Pain	Moderate	MKS1	0.13	3.43	-0.921	3.31	0.000941	0.00445	2.39	2.52	Higher at M6
	Pain	Moderate	PRKAR1B	0.13	3.13	-1.8	3.04	0.00238	0.0092	2.77	2.9	Higher at M6
	Pain	Moderate	CRELD2	0.13	3.85	0.407	3.69	0.000224	0.00148	3.58	3.71	Higher at M6
	Pain	Moderate	N4BP2L2	-0.13	-4.3	1.94	-4.08	4.45e-05	0.000452	8.17	8.05	Higher at ED
	Pain	Moderate	SLC2A4RG	0.13	3.97	0.776	3.79	0.000149	0.00109	4.6	4.73	Higher at M6
	Pain	Moderate	CYBRD1	-0.13	-3.59	-0.469	-3.46	0.000546	0.00291	4.54	4.41	Higher at ED
	Pain	Moderate	LBH	0.13	3.71	-0.088	3.56	0.000369	0.00216	6.98	7.1	Higher at M6
	Pain	Moderate	LMNB2	0.13	3.51	-0.629	3.39	0.000706	0.00355	4.1	4.23	Higher at M6
	Pain	Moderate	PTBP1	0.13	4.81	3.93	4.51	6.36e-06	0.000112	6.98	7.11	Higher at M6
	Pain	Moderate	PPT1	-0.13	-3.98	0.746	-3.8	0.000145	0.00106	6.62	6.49	Higher at ED
	Pain	Moderate	ABHD4	-0.13	-3.11	-1.86	-3.02	0.00256	0.00974	5.1	4.97	Higher at ED
	Pain	Moderate	CAMSAP1	0.13	4.62	3.18	4.36	1.31e-05	0.000187	4.71	4.84	Higher at M6
	Pain	Moderate	DPP9	0.13	3.6	-0.306	3.47	0.000522	0.0028	5.83	5.96	Higher at M6
	Pain	Moderate	ZNF786	0.13	4.2	1.6	3.99	6.53e-05	0.000597	3.59	3.72	Higher at M6
	Pain	Moderate	SF3B3	0.129	4.07	1.14	3.88	0.000105	0.000853	6.27	6.4	Higher at M6
	Pain	Moderate	SETBP1	0.129	3.42	-0.983	3.3	0.000959	0.00451	4.69	4.82	Higher at M6
	Pain	Moderate	DPM1	-0.129	-3.62	-0.309	-3.48	0.000492	0.00268	4.41	4.28	Higher at ED
	Pain	Moderate	METTL21A	0.129	3.75	0.0745	3.59	0.000327	0.00197	2.68	2.81	Higher at M6
	Pain	Moderate	ORAI3	-0.129	-3.38	-1.04	-3.27	0.00108	0.00496	4.46	4.33	Higher at ED
	Pain	Moderate	PRANCR	-0.129	-3.21	-1.54	-3.11	0.00187	0.00763	4.05	3.92	Higher at ED
	Pain	Moderate	WTAP	-0.129	-4.46	2.62	-4.22	2.47e-05	0.000294	6.13	6	Higher at ED
	Pain	Moderate	GALK1	-0.129	-3.51	-0.686	-3.39	0.000711	0.00357	3.77	3.64	Higher at ED
	Pain	Moderate	PDE4DIPP2	0.129	3.17	-1.69	3.08	0.0021	0.00835	4.2	4.33	Higher at M6
	Pain	Moderate	GTF3C1	0.129	4.13	1.43	3.94	8.23e-05	0.000714	5.84	5.97	Higher at M6
	Pain	Moderate	GM2A	-0.129	-3.41	-1.03	-3.29	0.001	0.00469	5.23	5.09	Higher at ED
	Pain	Moderate	SLC25A19	0.129	3.87	0.454	3.7	0.000214	0.00144	2.65	2.78	Higher at M6
	Pain	Moderate	PTTG1IP	-0.129	-4.1	1.22	-3.91	9.3e-05	0.000776	6.8	6.67	Higher at ED
	Pain	Moderate	RPAIN	0.129	3.83	0.341	3.67	0.000243	0.00158	4.38	4.51	Higher at M6
	Pain	Moderate	PGAP3	0.129	3.99	0.841	3.81	0.000138	0.00103	3.14	3.27	Higher at M6
	Pain	Moderate	CYTH4	-0.129	-3.24	-1.49	-3.14	0.00172	0.00711	8.25	8.12	Higher at ED
	Pain	Moderate	NBPF12	0.129	5.04	4.56	4.71	2.54e-06	6.11e-05	4.99	5.12	Higher at M6
	Pain	Moderate	PIGA	-0.129	-3.52	-0.607	-3.39	0.000697	0.00351	2.95	2.82	Higher at ED
	Pain	Moderate	THRA	0.129	3.31	-1.29	3.2	0.00137	0.00598	4.88	5.02	Higher at M6
	Pain	Moderate	ABI1	-0.129	-4.65	3.37	-4.38	1.17e-05	0.000172	6.27	6.14	Higher at ED
	Pain	Moderate	CSTF2	0.128	3.31	-1.24	3.2	0.00135	0.00592	2.6	2.73	Higher at M6
	Pain	Moderate	ERMP1	0.128	4.85	3.92	4.55	5.34e-06	0.0001	4.54	4.67	Higher at M6
	Pain	Moderate	RAMAC	-0.128	-3.49	-0.75	-3.36	0.000767	0.00379	3.28	3.16	Higher at ED
	Pain	Moderate	SLC35B3	-0.128	-3.38	-1.05	-3.27	0.00107	0.00496	2.8	2.67	Higher at ED
	Pain	Moderate	KHSRP	0.128	3.21	-1.53	3.12	0.00184	0.00751	6.18	6.31	Higher at M6
	Pain	Moderate	SIAH1	-0.128	-4.15	1.38	-3.95	7.96e-05	0.000695	3.83	3.71	Higher at ED
	Pain	Moderate	ZNF518B	-0.128	-3.33	-1.17	-3.22	0.00127	0.00563	5.2	5.07	Higher at ED
	Pain	Moderate	METTL17	0.128	3.28	-1.37	3.18	0.00149	0.00637	3.7	3.83	Higher at M6
	Pain	Moderate	SAMD1	0.128	3.53	-0.612	3.4	0.000676	0.00343	4.09	4.22	Higher at M6
	Pain	Moderate	TAMM41	0.128	3.12	-1.83	3.03	0.00244	0.00938	3.6	3.73	Higher at M6
	Pain	Moderate	CYB5RL	0.128	3.17	-1.67	3.08	0.0021	0.00834	3.11	3.24	Higher at M6
	Pain	Moderate	ATRN	0.128	5.18	5.2	4.82	1.41e-06	4.04e-05	4.65	4.78	Higher at M6
	Pain	Moderate	CLIP1	-0.128	-3.78	0.176	-3.63	0.000285	0.00178	6.7	6.57	Higher at ED
	Pain	Moderate	MAST4	0.128	3.27	-1.4	3.16	0.00155	0.00659	4.61	4.74	Higher at M6
	Pain	Moderate	MAP3K1	-0.128	-4.67	3.28	-4.4	1.09e-05	0.000163	7.96	7.83	Higher at ED
	Pain	Moderate	RASGRP1	0.128	3.79	0.169	3.63	0.000281	0.00177	6.72	6.84	Higher at M6
	Pain	Moderate	AKAP8L	0.128	3.65	-0.157	3.51	0.000445	0.00247	6.14	6.27	Higher at M6
	Pain	Moderate	HLA.E	-0.128	-3.51	-0.677	-3.38	0.000712	0.00358	11.1	11	Higher at ED
	Pain	Moderate	THEM4	0.128	3.57	-0.528	3.44	0.000585	0.00306	4.59	4.73	Higher at M6
	Pain	Moderate	GSS	0.128	4.35	2.12	4.13	3.64e-05	0.000385	2.99	3.12	Higher at M6
	Pain	Moderate	TRIM69	-0.128	-3.31	-1.27	-3.21	0.00135	0.00589	4.93	4.8	Higher at ED
	Pain	Moderate	MRI1	0.128	3.41	-0.963	3.3	0.000976	0.00457	3.81	3.94	Higher at M6
	Pain	Moderate	SLA2	0.128	3.7	-0.0804	3.56	0.000377	0.00218	4.67	4.8	Higher at M6
	Pain	Moderate	IL2RA	0.128	3.5	-0.746	3.37	0.000747	0.00372	3.43	3.57	Higher at M6
	Pain	Moderate	BAHD1	0.127	3.28	-1.31	3.18	0.00148	0.00636	4.77	4.9	Higher at M6
	Pain	Moderate	SLC4A2	0.127	3.38	-1.01	3.27	0.00109	0.00501	4.55	4.68	Higher at M6
	Pain	Moderate	SMYD4	0.127	4	0.923	3.82	0.000134	0.00101	4.23	4.36	Higher at M6
	Pain	Moderate	PRXL2B	0.127	3.77	0.162	3.62	0.000295	0.00182	3.18	3.31	Higher at M6
	Pain	Moderate	TRRAP	0.127	3.84	0.445	3.68	0.000236	0.00154	7.31	7.44	Higher at M6
	Pain	Moderate	POLD2	0.127	3.5	-0.695	3.37	0.000746	0.00372	3.95	4.08	Higher at M6
	Pain	Moderate	SPATA13	-0.127	-4.57	2.94	-4.32	1.58e-05	0.000214	7.26	7.13	Higher at ED
	Pain	Moderate	RNPC3	-0.127	-3.95	0.851	-3.77	0.000161	0.00116	5.56	5.44	Higher at ED
	Pain	Moderate	SERINC3	-0.127	-3.82	0.32	-3.66	0.00025	0.00161	7.13	7	Higher at ED
	Pain	Moderate	ARK2N	-0.127	-4.53	3	-4.28	1.84e-05	0.000239	6.24	6.11	Higher at ED
	Pain	Moderate	APOBEC3F	0.127	3.43	-0.916	3.32	0.000911	0.00434	4.31	4.44	Higher at M6
	Pain	Moderate	RPUSD3	0.127	4.44	2.47	4.2	2.66e-05	0.00031	3.98	4.11	Higher at M6
	Pain	Moderate	GNB5	0.127	4.04	1.01	3.86	0.000115	0.000905	4.58	4.71	Higher at M6
	Pain	Moderate	DHX33	0.127	4.25	1.93	4.04	5.45e-05	0.000527	3.56	3.69	Higher at M6
	Pain	Moderate	SLC12A7	0.127	3.48	-0.806	3.36	0.000783	0.00385	5.64	5.77	Higher at M6
	Pain	Moderate	HEXIM2.AS1	-0.127	-3.18	-1.65	-3.08	0.00206	0.00821	5.53	5.4	Higher at ED
	Pain	Moderate	CDC42	-0.127	-5.07	4.85	-4.73	2.25e-06	5.69e-05	8.72	8.59	Higher at ED
	Pain	Moderate	CDC123	-0.127	-3.46	-0.79	-3.34	0.000841	0.00406	5.04	4.91	Higher at ED
	Pain	Moderate	POLA2	0.127	3.56	-0.537	3.43	0.000604	0.00314	3.46	3.59	Higher at M6
	Pain	Moderate	RAB5A	-0.126	-4.05	1.06	-3.86	0.000112	0.00089	5.5	5.38	Higher at ED
	Pain	Moderate	RBMS1	-0.126	-4.6	3.09	-4.34	1.41e-05	0.000197	6.84	6.71	Higher at ED
	Pain	Moderate	NSD2	0.126	4.28	1.92	4.07	4.78e-05	0.000476	5.31	5.44	Higher at M6
	Pain	Moderate	ACAD9	0.126	4.42	2.39	4.19	2.83e-05	0.000323	4.95	5.08	Higher at M6
	Pain	Moderate	SDR39U1	0.126	3.95	0.684	3.78	0.000159	0.00115	3.95	4.07	Higher at M6
	Pain	Moderate	ZNF142	0.126	4.11	1.35	3.92	9.03e-05	0.00076	5.7	5.83	Higher at M6
	Pain	Moderate	SPRTN	-0.126	-4.04	1.19	-3.85	0.000117	0.000919	3.77	3.65	Higher at ED
	Pain	Moderate	PPP6C	-0.126	-4.17	1.68	-4.06	4.96e-05	0.000491	5.52	5.4	Higher at ED
	Pain	Moderate	NELFCD	0.126	4.7	3.4	4.42	9.65e-06	0.00015	4.65	4.77	Higher at M6
	Pain	Moderate	GALNT7	-0.126	-3.93	0.722	-3.76	0.000171	0.00121	4.55	4.42	Higher at ED
	Pain	Moderate	POLR2C	-0.126	-4.18	1.51	-3.97	7.04e-05	0.00063	4.3	4.18	Higher at ED
	Pain	Moderate	LIG1	0.126	3.69	-0.12	3.55	0.000387	0.00223	4.49	4.62	Higher at M6
	Pain	Moderate	ZNF70	0.126	3.25	-1.43	3.15	0.00163	0.00684	3.54	3.66	Higher at M6
	Pain	Moderate	MORC2	0.126	4.24	1.72	4.03	5.52e-05	0.000529	5.27	5.4	Higher at M6
	Pain	Moderate	SNHG12	0.126	3.27	-1.38	3.17	0.00154	0.00655	3.66	3.79	Higher at M6
	Pain	Moderate	NUP188	0.126	3.68	-0.154	3.54	0.000403	0.00229	4.68	4.81	Higher at M6
	Pain	Moderate	STK25	0.126	4.99	4.52	4.66	3.13e-06	6.97e-05	5.01	5.13	Higher at M6
	Pain	Moderate	ENSG00000279819	0.126	3.37	-1.1	3.26	0.00113	0.00514	2.59	2.72	Higher at M6
	Pain	Moderate	SLC44A1	-0.126	-4.06	1.09	-3.88	0.000106	0.00086	4.96	4.84	Higher at ED
	Pain	Moderate	HSPBP1	0.126	3.18	-1.63	3.08	0.00205	0.00818	2.58	2.71	Higher at M6
	Pain	Moderate	EARS2	0.126	3.56	-0.512	3.43	0.000614	0.00318	3.34	3.47	Higher at M6
	Pain	Moderate	TRMT44	0.125	3.35	-1.13	3.23	0.00122	0.00548	3.7	3.83	Higher at M6
	Pain	Moderate	ZNF252P	-0.125	-3.12	-1.79	-3.03	0.00246	0.00944	4.16	4.03	Higher at ED
	Pain	Moderate	PPP5C	0.125	4.12	1.29	3.93	8.66e-05	0.000738	4.51	4.64	Higher at M6
	Pain	Moderate	UBE2D3	-0.125	-3.84	0.367	-3.68	0.000235	0.00153	8.57	8.44	Higher at ED
	Pain	Moderate	ODF2	0.125	4.25	1.79	4.04	5.28e-05	0.000515	4.57	4.69	Higher at M6
	Pain	Moderate	POLB	-0.125	-3.45	-0.877	-3.33	0.000858	0.00413	3.13	3.01	Higher at ED
	Pain	Moderate	SLC25A22	0.125	3.23	-1.47	3.13	0.00174	0.00719	3.16	3.29	Higher at M6
	Pain	Moderate	AGPAT4	0.125	3.15	-1.74	3.05	0.00226	0.00883	4.98	5.11	Higher at M6
	Pain	Moderate	MED15	0.125	3.18	-1.63	3.09	0.00203	0.00814	7.07	7.19	Higher at M6
	Pain	Moderate	PDK2	0.125	3.15	-1.75	3.06	0.00221	0.00868	4.25	4.38	Higher at M6
	Pain	Moderate	SSBP4	0.125	3.59	-0.44	3.46	0.000543	0.00289	4.56	4.68	Higher at M6
	Pain	Moderate	CNTROB	0.125	3.87	0.563	3.7	0.000213	0.00144	3.63	3.75	Higher at M6
	Pain	Moderate	LRRC27	0.125	3.54	-0.592	3.42	0.000637	0.00328	1.94	2.07	Higher at M6
	Pain	Moderate	ZNF638	-0.125	-3.34	-1.1	-3.23	0.00122	0.00547	6.91	6.79	Higher at ED
	Pain	Moderate	RUSF1	0.125	4.23	1.74	4.02	5.79e-05	0.00055	4.9	5.02	Higher at M6
	Pain	Moderate	MIB2	0.125	3.46	-0.791	3.34	0.000843	0.00407	4.49	4.62	Higher at M6
	Pain	Moderate	CEP104	0.125	4.72	3.7	4.44	8.95e-06	0.000143	4.88	5	Higher at M6
	Pain	Moderate	GRAP	0.125	3.49	-0.777	3.36	0.000771	0.0038	4.43	4.56	Higher at M6
	Pain	Moderate	COQ6	0.125	3.43	-0.896	3.31	0.000937	0.00443	3.07	3.19	Higher at M6
	Pain	Moderate	GLG1	0.125	3.27	-1.38	3.16	0.00156	0.00661	7.24	7.37	Higher at M6
	Pain	Moderate	SEPHS2	-0.124	-3.66	-0.124	-3.52	0.000432	0.00242	5.03	4.91	Higher at ED
	Pain	Moderate	DUSP6	-0.124	-3.62	-0.39	-3.48	0.0005	0.00271	7.44	7.31	Higher at ED
	Pain	Moderate	GK5	0.124	3.97	0.744	3.79	0.000149	0.00109	4.45	4.58	Higher at M6
	Pain	Moderate	CD99	0.124	4.4	2.24	4.17	3.06e-05	0.000338	6.4	6.53	Higher at M6
	Pain	Moderate	NBPF8	0.124	3.93	0.598	3.76	0.000171	0.00121	5.16	5.28	Higher at M6
	Pain	Moderate	RRS1	0.124	3.36	-1.11	3.25	0.00116	0.00527	3.25	3.38	Higher at M6
	Pain	Moderate	GOLGA7	-0.124	-3.59	-0.355	-3.45	0.000552	0.00293	5.71	5.58	Higher at ED
	Pain	Moderate	SMPD4BP	0.124	4.05	1.03	3.87	0.000111	0.000885	3.99	4.12	Higher at M6
	Pain	Moderate	SLFN13	0.124	3.75	0.046	3.6	0.000318	0.00193	4.71	4.84	Higher at M6
	Pain	Moderate	NLE1	0.124	3.17	-1.7	3.07	0.00213	0.00844	2.94	3.06	Higher at M6
	Pain	Moderate	CDYL	0.124	3.29	-1.35	3.18	0.00146	0.00629	4.91	5.03	Higher at M6
	Pain	Moderate	CD244	0.124	3.38	-1.08	3.27	0.00109	0.005	4.4	4.53	Higher at M6
	Pain	Moderate	ACO2	0.124	4.47	2.65	4.23	2.37e-05	0.000287	5.5	5.62	Higher at M6
	Pain	Moderate	TIMM44	0.124	4.03	1	3.85	0.00012	0.000936	3.25	3.37	Higher at M6
	Pain	Moderate	VPS13B	-0.124	-4.16	1.52	-3.96	7.59e-05	0.000669	7.86	7.74	Higher at ED
	Pain	Moderate	DCAF1	0.124	3.87	0.464	3.7	0.000212	0.00143	5.03	5.16	Higher at M6
	Pain	Moderate	IKBKE	0.123	4.6	2.98	4.34	1.44e-05	0.0002	4.99	5.11	Higher at M6
	Pain	Moderate	BAZ1B	0.123	3.83	0.353	3.67	0.000242	0.00157	6.24	6.36	Higher at M6
	Pain	Moderate	NOP56	0.123	4.51	2.67	4.27	2e-05	0.000255	5.04	5.17	Higher at M6
	Pain	Moderate	ALDH16A1	0.123	3.32	-1.22	3.22	0.0013	0.00576	4.49	4.62	Higher at M6
	Pain	Moderate	BTBD6	0.123	3.66	-0.218	3.52	0.000436	0.00243	3.32	3.45	Higher at M6
	Pain	Moderate	TSR1	0.123	3.96	0.808	3.79	0.000152	0.00111	3.96	4.08	Higher at M6
	Pain	Moderate	APOBEC3D	0.123	3.34	-1.19	3.23	0.00123	0.00552	4.38	4.5	Higher at M6
	Pain	Moderate	CA5B	0.123	4.6	2.91	4.34	1.45e-05	0.000201	4.87	5	Higher at M6
	Pain	Moderate	PLSCR3	0.123	4.22	1.63	4.01	6.09e-05	0.000569	5.07	5.19	Higher at M6
	Pain	Moderate	GIMAP5	0.123	3.21	-1.57	3.11	0.00185	0.00754	7.44	7.56	Higher at M6
	Pain	Moderate	CSGALNACT1	-0.123	-3.13	-1.81	-3.04	0.00238	0.00921	4.97	4.85	Higher at ED
	Pain	Moderate	RMDN3	0.123	3.73	0.0156	3.58	0.000344	0.00204	3.16	3.29	Higher at M6
	Pain	Moderate	DDX39A	0.123	4.58	2.97	4.33	1.52e-05	0.000208	4.73	4.85	Higher at M6
	Pain	Moderate	ARRDC2	0.123	3.7	-0.0763	3.55	0.000384	0.00221	5.45	5.58	Higher at M6
	Pain	Moderate	SMARCB1	0.123	3.74	0.0588	3.59	0.000332	0.00198	5.34	5.47	Higher at M6
	Pain	Moderate	FAM234A	0.123	3.41	-0.901	3.29	0.00099	0.00463	3.95	4.08	Higher at M6
	Pain	Moderate	FAN1	0.123	3.8	0.176	3.64	0.000271	0.00171	4.82	4.95	Higher at M6
	Pain	Moderate	ARFGAP3	-0.123	-3.49	-0.673	-3.37	0.000756	0.00375	4.73	4.61	Higher at ED
	Pain	Moderate	NAT10	0.122	3.85	0.386	3.69	0.000225	0.00148	4.81	4.93	Higher at M6
	Pain	Moderate	NDRG2	0.122	3.32	-1.24	3.22	0.0013	0.00575	2.31	2.43	Higher at M6
	Pain	Moderate	ZBTB18	-0.122	-3.86	0.43	-3.7	0.000214	0.00144	6.56	6.44	Higher at ED
	Pain	Moderate	ZFYVE19	0.122	3.86	0.542	3.7	0.000218	0.00145	3.48	3.6	Higher at M6
	Pain	Moderate	STMN3	0.122	3.15	-1.75	3.06	0.00223	0.00875	4.54	4.66	Higher at M6
	Pain	Moderate	MRTO4	0.122	3.3	-1.32	3.19	0.00143	0.00618	2.42	2.55	Higher at M6
	Pain	Moderate	REX1BD	0.122	3.97	0.758	3.79	0.000148	0.00109	4.13	4.25	Higher at M6
	Pain	Moderate	CNIH4	-0.122	-3.18	-1.63	-3.09	0.00202	0.00809	4.27	4.15	Higher at ED
	Pain	Moderate	FLAD1	0.122	4.87	4.13	4.56	5.02e-06	9.54e-05	3.33	3.45	Higher at M6
	Pain	Moderate	FIG4	-0.122	-4.21	1.66	-4.01	6.19e-05	0.000575	5.87	5.75	Higher at ED
	Pain	Moderate	CABIN1	0.122	3.29	-1.31	3.19	0.00143	0.00618	6.95	7.07	Higher at M6
	Pain	Moderate	AP2A2	0.122	3.44	-0.828	3.32	0.000902	0.0043	5.64	5.77	Higher at M6
	Pain	Moderate	DNAJA3	0.122	3.86	0.458	3.7	0.000217	0.00145	4.37	4.49	Higher at M6
	Pain	Moderate	TRMT2A	0.122	4.42	2.36	4.18	2.88e-05	0.000326	4.49	4.61	Higher at M6
	Pain	Moderate	ZDHHC16	0.122	3.6	-0.336	3.46	0.000533	0.00285	2.75	2.88	Higher at M6
	Pain	Moderate	SLC27A4	0.122	3.28	-1.32	3.17	0.00151	0.00646	3.18	3.3	Higher at M6
	Pain	Moderate	MUS81	0.122	4.66	3.25	4.39	1.14e-05	0.000169	4.28	4.4	Higher at M6
	Pain	Moderate	HLCS	0.122	3.77	0.113	3.61	0.000301	0.00185	3.66	3.79	Higher at M6
	Pain	Moderate	NIPBL	-0.122	-3.88	0.507	-3.72	0.000199	0.00137	8.06	7.94	Higher at ED
	Pain	Moderate	PTPN7	0.122	5.2	5.19	4.83	1.34e-06	3.92e-05	5.03	5.16	Higher at M6
	Pain	Moderate	SBF1	0.122	3.36	-1.09	3.25	0.00117	0.0053	7.41	7.53	Higher at M6
	Pain	Moderate	CELF2	-0.122	-4.05	1.11	-3.86	0.000113	0.000898	8.95	8.82	Higher at ED
	Pain	Moderate	RABL6	0.121	3.69	-0.0148	3.54	0.000393	0.00226	5.46	5.58	Higher at M6
	Pain	Moderate	PRKCQ	0.121	3.13	-1.78	3.04	0.00237	0.00918	5.2	5.33	Higher at M6
	Pain	Moderate	PDE4B	-0.121	-3.44	-0.894	-3.32	0.00091	0.00433	6.13	6.01	Higher at ED
	Pain	Moderate	STK39	0.121	3.18	-1.64	3.09	0.00202	0.00808	4.43	4.55	Higher at M6
	Pain	Moderate	MAPK1	-0.121	-3.16	-1.7	-3.07	0.00216	0.00854	7.85	7.72	Higher at ED
	Pain	Moderate	ZNF236	0.121	4.75	3.67	4.46	8.03e-06	0.000132	5.22	5.34	Higher at M6
	Pain	Moderate	CDIP1	0.121	3.86	0.454	3.7	0.000216	0.00145	4.35	4.47	Higher at M6
	Pain	Moderate	ALAD	0.121	3.51	-0.657	3.39	0.0007	0.00353	4.4	4.52	Higher at M6
	Pain	Moderate	TNFRSF10B	-0.121	-3.23	-1.52	-3.13	0.00176	0.00722	5.34	5.22	Higher at ED
	Pain	Moderate	LRP8	0.121	3.93	0.658	3.76	0.000169	0.0012	3.57	3.7	Higher at M6
	Pain	Moderate	SCYL2	-0.121	-3.17	-1.65	-3.08	0.0021	0.00833	5.48	5.35	Higher at ED
	Pain	Moderate	SMG6	0.121	3.25	-1.42	3.15	0.00164	0.00687	5.47	5.59	Higher at M6
	Pain	Moderate	GYS1	0.121	4.1	1.3	3.91	9.27e-05	0.000776	4.73	4.85	Higher at M6
	Pain	Moderate	AP3B1	-0.121	-4.85	4.06	-4.55	5.46e-06	0.000101	7.01	6.89	Higher at ED
	Pain	Moderate	CEP170	-0.121	-3.92	0.643	-3.75	0.000177	0.00124	5.99	5.87	Higher at ED
	Pain	Moderate	TMED2	-0.121	-3.16	-1.68	-3.06	0.00219	0.00863	5.89	5.77	Higher at ED
	Pain	Moderate	LPIN1	0.121	4.46	2.51	4.22	2.42e-05	0.000291	5.5	5.62	Higher at M6
	Pain	Moderate	FYB1	-0.121	-3.86	0.423	-3.69	0.000221	0.00147	9.67	9.55	Higher at ED
	Pain	Moderate	EIF2B4	0.121	4.16	1.59	3.96	7.43e-05	0.000657	3.65	3.77	Higher at M6
	Pain	Moderate	UPF3A	0.121	3.57	-0.511	3.44	0.000583	0.00306	4.45	4.57	Higher at M6
	Pain	Moderate	RABL2B	0.121	3.35	-1.15	3.24	0.0012	0.0054	3.79	3.92	Higher at M6
	Pain	Moderate	TMEM161A	0.121	3.21	-1.56	3.11	0.00189	0.00768	2.44	2.56	Higher at M6
	Pain	Moderate	NPTN	-0.121	-3.58	-0.46	-3.45	0.000565	0.00298	5.38	5.26	Higher at ED
	Pain	Moderate	MYLK.AS1	0.12	4.51	2.65	4.26	2.05e-05	0.00026	3.38	3.5	Higher at M6
	Pain	Moderate	HLA.L	0.12	3.41	-1.01	3.29	0.000994	0.00465	2.07	2.2	Higher at M6
	Pain	Moderate	BICD1	0.12	3.36	-1.13	3.25	0.00115	0.00524	4.34	4.46	Higher at M6
	Pain	Moderate	WDR48	-0.12	-3.46	-0.727	-3.4	0.000683	0.00346	4.96	4.84	Higher at ED
	Pain	Moderate	DENND1C	0.12	4.01	0.981	3.83	0.000126	0.000969	6.15	6.27	Higher at M6
	Pain	Moderate	VGLL4	0.12	4.55	2.92	4.3	1.73e-05	0.000228	4.38	4.5	Higher at M6
	Pain	Moderate	ENSG00000288886	-0.12	-3.35	-1.15	-3.24	0.00119	0.00538	3.83	3.71	Higher at ED
	Pain	Moderate	ENSG00000289698	-0.12	-3.23	-1.51	-3.13	0.00176	0.00725	5.5	5.38	Higher at ED
	Pain	Moderate	MAPK7	0.12	3.95	0.77	3.77	0.00016	0.00116	4.39	4.52	Higher at M6
	Pain	Moderate	FKBP1A	-0.12	-3.26	-1.41	-3.16	0.00158	0.00668	6.99	6.86	Higher at ED
	Pain	Moderate	CDK2AP2	0.12	3.9	0.57	3.73	0.000188	0.00131	4.98	5.1	Higher at M6
	Pain	Moderate	SERPINB6	0.12	4.06	1.02	3.87	0.000109	0.000873	5.18	5.3	Higher at M6
	Pain	Moderate	DHX40	-0.12	-3.12	-1.8	-3.03	0.00244	0.00941	4.52	4.4	Higher at ED
	Pain	Moderate	STX10	-0.12	-3.21	-1.57	-3.11	0.00185	0.00754	5.13	5.01	Higher at ED
	Pain	Moderate	GALNT10	0.12	4.69	3.29	4.41	1.03e-05	0.000156	5.84	5.95	Higher at M6
	Pain	Moderate	MED24	0.12	3.71	-0.0403	3.56	0.00037	0.00216	4.39	4.51	Higher at M6
	Pain	Moderate	GIT1	0.12	4	0.948	3.82	0.000131	0.000994	5.33	5.45	Higher at M6
	Pain	Moderate	NELFA	0.12	3.99	0.896	3.81	0.00014	0.00104	4.25	4.37	Higher at M6
	Pain	Moderate	SYNJ1	-0.12	-3.65	-0.21	-3.51	0.000442	0.00246	5.44	5.32	Higher at ED
	Pain	Moderate	NR3C1	-0.12	-3.91	0.605	-3.74	0.000186	0.0013	7.12	7	Higher at ED
	Pain	Moderate	KDM6A	-0.12	-4.94	4.15	-4.62	3.78e-06	7.9e-05	6.91	6.79	Higher at ED
	Pain	Moderate	CUL4A	0.119	3.84	0.328	3.67	0.00024	0.00156	5.95	6.07	Higher at M6
	Pain	Moderate	KLHL28	-0.119	-3.12	-1.74	-3.08	0.0021	0.00833	4.92	4.8	Higher at ED
	Pain	Moderate	ATOSA	-0.119	-3.57	-0.468	-3.44	0.000591	0.00308	5.78	5.66	Higher at ED
	Pain	Moderate	KLHL3	0.119	3.19	-1.65	3.09	0.002	0.00804	3.6	3.72	Higher at M6
	Pain	Moderate	TLE5	0.119	3.44	-0.841	3.32	0.000888	0.00425	7.93	8.04	Higher at M6
	Pain	Moderate	TRIM3	0.119	3.63	-0.268	3.5	0.000472	0.00259	2.97	3.09	Higher at M6
	Pain	Moderate	NDUFV3	0.119	3.44	-0.861	3.32	0.000913	0.00434	4.83	4.95	Higher at M6
	Pain	Moderate	TAF3	0.119	3.72	0.0201	3.58	0.000348	0.00206	5.32	5.44	Higher at M6
	Pain	Moderate	AGPAT3	0.119	3.47	-0.805	3.34	0.000828	0.00402	6.03	6.15	Higher at M6
	Pain	Moderate	ATP13A1	0.119	3.75	0.0926	3.6	0.000324	0.00195	5.57	5.69	Higher at M6
	Pain	Moderate	EXOSC10	0.119	4.55	2.82	4.29	1.75e-05	0.00023	4.86	4.98	Higher at M6
	Pain	Moderate	AP1G2	0.119	4.17	1.49	3.97	7.18e-05	0.000641	6.15	6.27	Higher at M6
	Pain	Moderate	FOXK2	0.119	5.02	4.8	4.69	2.74e-06	6.38e-05	5.43	5.55	Higher at M6
	Pain	Moderate	PDXDC1	0.119	4.93	4.16	4.61	4.02e-06	8.19e-05	5.39	5.51	Higher at M6
	Pain	Moderate	HS6ST1	0.119	3.19	-1.61	3.09	0.00201	0.00806	4.11	4.23	Higher at M6
	Pain	Moderate	OGFOD3	0.119	3.63	-0.295	3.49	0.00048	0.00262	3.77	3.89	Higher at M6
	Pain	Moderate	SNRNP70	0.119	3.46	-0.788	3.34	0.000834	0.00404	7.45	7.56	Higher at M6
	Pain	Moderate	TESK1	0.119	3.97	0.863	3.8	0.000145	0.00107	4.17	4.29	Higher at M6
	Pain	Moderate	ACVR2B	0.119	3.34	-1.21	3.23	0.00122	0.00548	3.63	3.75	Higher at M6
	Pain	Moderate	BUD23	0.118	3.19	-1.62	3.09	0.00199	0.00801	3.35	3.47	Higher at M6
	Pain	Moderate	ALG8	0.118	3.38	-1.03	3.26	0.00111	0.00507	3.22	3.34	Higher at M6
	Pain	Moderate	TRMT1	0.118	3.18	-1.65	3.08	0.00206	0.00821	3.78	3.9	Higher at M6
	Pain	Moderate	CCHCR1	0.118	3.17	-1.63	3.08	0.00208	0.00828	2.51	2.63	Higher at M6
	Pain	Moderate	RC3H1	-0.118	-3.68	-0.135	-3.53	0.000409	0.00232	7.69	7.57	Higher at ED
	Pain	Moderate	PPCS	-0.118	-4.16	1.52	-3.97	7.33e-05	0.000651	4.48	4.36	Higher at ED
	Pain	Moderate	CENPO	0.118	3.43	-0.892	3.31	0.000927	0.0044	2.62	2.74	Higher at M6
	Pain	Moderate	SHPK	0.118	3.48	-0.77	3.35	0.000804	0.00394	3.17	3.29	Higher at M6
	Pain	Moderate	MFAP3	-0.118	-3.75	0.173	-3.6	0.000322	0.00195	4.61	4.49	Higher at ED
	Pain	Moderate	SP100	-0.118	-3.81	0.206	-3.65	0.000265	0.00168	7.68	7.56	Higher at ED
	Pain	Moderate	ZNF182	-0.118	-3.24	-1.39	-3.19	0.00143	0.00618	3.57	3.46	Higher at ED
	Pain	Moderate	PDCD7	0.118	4.78	3.61	4.49	7.22e-06	0.000122	4.06	4.18	Higher at M6
	Pain	Moderate	APPL2	-0.118	-4.03	1.04	-3.84	0.000121	0.000945	4.61	4.49	Higher at ED
	Pain	Moderate	LUC7L	0.118	4.7	3.34	4.42	9.65e-06	0.00015	5.35	5.47	Higher at M6
	Pain	Moderate	TRMT2B	0.118	3.79	0.217	3.63	0.000279	0.00175	4.12	4.23	Higher at M6
	Pain	Moderate	IVD	0.118	4.1	1.21	3.9	9.44e-05	0.000786	4.45	4.57	Higher at M6
	Pain	Moderate	NSUN2	0.117	4.63	3.19	4.37	1.26e-05	0.000181	5.1	5.21	Higher at M6
	Pain	Moderate	RCBTB2	-0.117	-3.13	-1.81	-3.04	0.0024	0.00927	4.68	4.56	Higher at ED
	Pain	Moderate	AP3M2	0.117	3.38	-1.08	3.27	0.00109	0.00501	3.58	3.7	Higher at M6
	Pain	Moderate	MGAT4B	0.117	3.63	-0.319	3.49	0.000484	0.00264	5.13	5.25	Higher at M6
	Pain	Moderate	DDX19A	0.117	4.05	1.17	3.86	0.000113	0.000898	4.43	4.55	Higher at M6
	Pain	Moderate	REV3L	-0.117	-3.69	-0.0564	-3.54	0.000397	0.00227	5.93	5.82	Higher at ED
	Pain	Moderate	TNPO3	-0.117	-4	0.904	-3.82	0.000134	0.00101	5.83	5.71	Higher at ED
	Pain	Moderate	RPS6KA5	-0.117	-3.32	-1.27	-3.21	0.00133	0.00586	6.73	6.61	Higher at ED
	Pain	Moderate	GMCL1	-0.117	-4.01	0.924	-3.82	0.000132	0.001	4.75	4.63	Higher at ED
	Pain	Moderate	BCR	0.117	3.79	0.161	3.63	0.000282	0.00177	6.25	6.37	Higher at M6
	Pain	Moderate	FYCO1	0.117	3.73	0.0334	3.58	0.00034	0.00202	6.2	6.32	Higher at M6
	Pain	Moderate	DMAP1	0.117	4.37	2.19	4.14	3.49e-05	0.000372	4.67	4.78	Higher at M6
	Pain	Moderate	TMED3	0.117	3.35	-1.16	3.24	0.00121	0.00542	4.21	4.33	Higher at M6
	Pain	Moderate	KLF6	-0.117	-3.25	-1.44	-3.15	0.00163	0.00684	8.52	8.4	Higher at ED
	Pain	Moderate	ASB1	0.117	4.4	2.27	4.17	3.07e-05	0.000338	4.83	4.95	Higher at M6
	Pain	Moderate	HNRNPAB	0.117	4.09	1.21	3.9	9.69e-05	0.000802	4.93	5.04	Higher at M6
	Pain	Moderate	LSG1	0.117	4.38	2.17	4.15	3.32e-05	0.00036	4.27	4.39	Higher at M6
	Pain	Moderate	SSRP1	0.117	3.19	-1.61	3.09	0.00201	0.00806	5	5.12	Higher at M6
	Pain	Moderate	SRI	-0.117	-3.85	0.396	-3.69	0.000228	0.0015	4.04	3.92	Higher at ED
	Pain	Moderate	AARS2	0.117	3.53	-0.61	3.4	0.000671	0.00341	3.73	3.85	Higher at M6
	Pain	Moderate	INO80E	0.117	3.43	-0.913	3.31	0.000936	0.00443	5.37	5.49	Higher at M6
	Pain	Moderate	CHD6	0.116	4.15	1.39	3.95	7.89e-05	0.00069	6.34	6.45	Higher at M6
	Pain	Moderate	ANAPC2	0.116	3.12	-1.79	3.03	0.00248	0.00951	4.48	4.59	Higher at M6
	Pain	Moderate	LDLRAD4	0.116	3.84	0.367	3.68	0.000231	0.00151	6.39	6.5	Higher at M6
	Pain	Moderate	HNRNPM	0.116	3.61	-0.343	3.48	0.000504	0.00273	6.66	6.78	Higher at M6
	Pain	Moderate	EFTUD2	0.116	4.4	2.33	4.17	3.03e-05	0.000336	5.48	5.6	Higher at M6
	Pain	Moderate	NOL6	0.116	3.44	-0.885	3.32	0.000899	0.00429	4.25	4.37	Higher at M6
	Pain	Moderate	NCDN	0.116	3.47	-0.794	3.34	0.000823	0.004	3.71	3.83	Higher at M6
	Pain	Moderate	TXLNA	0.116	4.73	3.56	4.45	8.75e-06	0.000141	5.49	5.6	Higher at M6
	Pain	Moderate	HNRNPC	-0.116	-4.44	2.57	-4.2	2.66e-05	0.00031	8.18	8.07	Higher at ED
	Pain	Moderate	L3MBTL2	0.116	4.25	1.77	4.03	5.48e-05	0.000529	4.3	4.42	Higher at M6
	Pain	Moderate	ITPKB	0.116	3.53	-0.607	3.4	0.000671	0.00341	7.67	7.78	Higher at M6
	Pain	Moderate	RSAD1	0.116	3.59	-0.448	3.45	0.000553	0.00293	3.43	3.55	Higher at M6
	Pain	Moderate	USP5	0.116	3.7	-0.0738	3.55	0.000382	0.0022	4.5	4.61	Higher at M6
	Pain	Moderate	PSMC1	-0.115	-4.08	1.23	-3.89	0.000101	0.00083	4.49	4.37	Higher at ED
	Pain	Moderate	AXIN1	0.115	3.86	0.512	3.69	0.000221	0.00147	5.89	6.01	Higher at M6
	Pain	Moderate	MFN1	-0.115	-3.31	-1.25	-3.2	0.00135	0.00591	4.72	4.6	Higher at ED
	Pain	Moderate	PAIP2	-0.115	-3.25	-1.44	-3.15	0.00163	0.00682	5.69	5.58	Higher at ED
	Pain	Moderate	CCDC22	0.115	3.8	0.275	3.64	0.00027	0.00171	3.66	3.77	Higher at M6
	Pain	Moderate	PIK3CB	-0.115	-4.52	2.67	-4.27	1.94e-05	0.000248	5.44	5.32	Higher at ED
	Pain	Moderate	KIF13B	0.115	3.91	0.602	3.74	0.000185	0.00129	5.39	5.5	Higher at M6
	Pain	Moderate	SEPTIN9	0.115	3.96	0.829	3.78	0.000155	0.00113	8.66	8.77	Higher at M6
	Pain	Moderate	ZFX	-0.115	-3.95	0.698	-3.78	0.000156	0.00113	6.05	5.93	Higher at ED
	Pain	Moderate	BRD9	0.115	4.31	2.08	4.09	4.34e-05	0.000443	5.17	5.28	Higher at M6
	Pain	Moderate	TRIP4	-0.115	-3.86	0.46	-3.69	0.000221	0.00147	3.83	3.71	Higher at ED
	Pain	Moderate	PPP2CA	-0.115	-3.71	0.0798	-3.56	0.000364	0.00213	5.93	5.81	Higher at ED
	Pain	Moderate	SLC25A1	0.115	3.43	-0.882	3.31	0.000924	0.00439	3.17	3.29	Higher at M6
	Pain	Moderate	ARPC4	-0.114	-3.27	-1.35	-3.17	0.00153	0.00649	6.94	6.82	Higher at ED
	Pain	Moderate	COA1	-0.114	-3.42	-0.98	-3.3	0.000969	0.00455	5.14	5.03	Higher at ED
	Pain	Moderate	RNF138	-0.114	-3.23	-1.47	-3.13	0.00175	0.00721	4.87	4.75	Higher at ED
	Pain	Moderate	ABHD15	0.114	3.28	-1.33	3.18	0.00149	0.00638	3.99	4.11	Higher at M6
	Pain	Moderate	TNFSF8	-0.114	-3.17	-1.68	-3.07	0.00214	0.00846	5.33	5.22	Higher at ED
	Pain	Moderate	THOP1	0.114	3.3	-1.3	3.2	0.00139	0.00605	3.18	3.29	Higher at M6
	Pain	Moderate	ZNF526	0.114	3.69	-0.0942	3.54	0.0004	0.00228	4.35	4.46	Higher at M6
	Pain	Moderate	PSMA3.AS1	-0.114	-3.57	-0.479	-3.44	0.000585	0.00306	6.74	6.63	Higher at ED
	Pain	Moderate	POLR3E	0.114	4.01	0.94	3.83	0.000128	0.000976	4.92	5.04	Higher at M6
	Pain	Moderate	SPART	-0.114	-4.78	3.59	-4.49	7.27e-06	0.000122	4.59	4.47	Higher at ED
	Pain	Moderate	LPCAT4	0.114	3.67	-0.173	3.53	0.00042	0.00236	3.92	4.03	Higher at M6
	Pain	Moderate	ARF4	-0.114	-3.94	0.754	-3.77	0.000163	0.00117	4.76	4.65	Higher at ED
	Pain	Moderate	RAB10	-0.114	-4.37	2.16	-4.15	3.39e-05	0.000364	6.64	6.52	Higher at ED
	Pain	Moderate	EDEM3	-0.114	-3.27	-1.34	-3.17	0.00154	0.00655	6.57	6.46	Higher at ED
	Pain	Moderate	MACF1	0.114	3.86	0.415	3.7	0.000218	0.00145	9.33	9.44	Higher at M6
	Pain	Moderate	C6orf136	0.114	3.29	-1.29	3.18	0.00147	0.00633	2.96	3.08	Higher at M6
	Pain	Moderate	TRMU	0.114	3.48	-0.793	3.35	0.000799	0.00392	4.01	4.12	Higher at M6
	Pain	Moderate	SUN1	0.114	3.99	0.846	3.81	0.000141	0.00104	5.08	5.2	Higher at M6
	Pain	Moderate	TMEM165	-0.114	-3.18	-1.62	-3.08	0.00204	0.00815	5.46	5.34	Higher at ED
	Pain	Moderate	BUD31	-0.114	-3.13	-1.75	-3.03	0.00242	0.00931	3.87	3.76	Higher at ED
	Pain	Moderate	ABCD4	0.114	3.53	-0.563	3.41	0.000658	0.00336	4.4	4.52	Higher at M6
	Pain	Moderate	TTC28.AS1	0.114	3.5	-0.688	3.38	0.000727	0.00364	3.61	3.73	Higher at M6
	Pain	Moderate	MSI2	0.113	3.24	-1.48	3.14	0.0017	0.00707	6.04	6.15	Higher at M6
	Pain	Moderate	NUFIP2	-0.113	-3.86	0.503	-3.7	0.000215	0.00145	8.01	7.89	Higher at ED
	Pain	Moderate	SFMBT2	0.113	3.58	-0.469	3.45	0.000571	0.003	5.01	5.13	Higher at M6
	Pain	Moderate	TGFBR2	-0.113	-3.83	0.338	-3.67	0.000239	0.00156	8.4	8.29	Higher at ED
	Pain	Moderate	MRPL41	0.113	3.1	-1.88	3.01	0.00262	0.00996	2.87	2.98	Higher at M6
	Pain	Moderate	KDM5B	-0.113	-3.6	-0.382	-3.47	0.000527	0.00282	6.01	5.9	Higher at ED
	Pain	Moderate	NCAPD3	0.113	4.53	2.79	4.28	1.91e-05	0.000245	4.82	4.93	Higher at M6
	Pain	Moderate	PCED1B.AS1	0.113	3.13	-1.81	3.03	0.00241	0.0093	5.95	6.06	Higher at M6
	Pain	Moderate	ETF1	-0.113	-3.96	0.755	-3.78	0.000154	0.00112	5.01	4.9	Higher at ED
	Pain	Moderate	DAZAP1	0.113	3.52	-0.589	3.39	0.00069	0.00348	6.19	6.3	Higher at M6
	Pain	Moderate	LIX1L	0.113	4.48	2.63	4.24	2.27e-05	0.000281	5.43	5.54	Higher at M6
	Pain	Moderate	GDAP2	-0.113	-4.24	1.8	-4.03	5.5e-05	0.000529	5.86	5.75	Higher at ED
	Pain	Moderate	TRIM35	0.113	3.9	0.556	3.73	0.000191	0.00133	4.79	4.9	Higher at M6
	Pain	Moderate	SENP3	0.113	4.08	1.21	3.89	0.000102	0.000831	3.87	3.98	Higher at M6
	Pain	Moderate	FBXO11	-0.113	-5.04	4.69	-4.71	2.47e-06	6.02e-05	6.81	6.7	Higher at ED
	Pain	Moderate	ZNF71	0.113	3.72	-0.038	3.57	0.000356	0.0021	3.25	3.36	Higher at M6
	Pain	Moderate	MOB2	0.112	4.17	1.44	3.97	7.26e-05	0.000647	4.47	4.59	Higher at M6
	Pain	Moderate	MOB1A	-0.112	-3.49	-0.689	-3.37	0.000761	0.00377	7.59	7.48	Higher at ED
	Pain	Moderate	PAN3	-0.112	-3.6	-0.36	-3.46	0.000536	0.00286	6.53	6.42	Higher at ED
	Pain	Moderate	CRIPT	-0.112	-3.67	-0.181	-3.53	0.000416	0.00234	4.92	4.8	Higher at ED
	Pain	Moderate	GPS1	0.112	4.08	1.24	3.89	0.000101	0.000828	4.8	4.92	Higher at M6
	Pain	Moderate	ARL17B	0.112	3.19	-1.66	3.09	0.00201	0.00806	4.5	4.62	Higher at M6
	Pain	Moderate	DIS3	-0.112	-3.26	-1.38	-3.15	0.00161	0.00678	5.33	5.21	Higher at ED
	Pain	Moderate	ENSG00000291047	0.112	3.24	-1.5	3.14	0.00168	0.00702	5.13	5.24	Higher at M6
	Pain	Moderate	PIGX	-0.112	-3.59	-0.489	-3.45	0.000558	0.00295	4.17	4.06	Higher at ED
	Pain	Moderate	PIN4	-0.112	-3.13	-1.82	-3.03	0.00241	0.00929	2.05	1.94	Higher at ED
	Pain	Moderate	DHX38	0.112	3.46	-0.79	3.34	0.000828	0.00402	5.83	5.94	Higher at M6
	Pain	Moderate	PSMD6	-0.112	-5.09	5.31	-4.74	2.11e-06	5.44e-05	5.28	5.17	Higher at ED
	Pain	Moderate	BRI3BP	0.112	4.05	1.03	3.87	0.000111	0.000887	4.9	5.01	Higher at M6
	Pain	Moderate	SUPV3L1	0.112	3.73	0.0307	3.58	0.000344	0.00204	3.48	3.59	Higher at M6
	Pain	Moderate	CALR	0.112	3.14	-1.77	3.04	0.00234	0.00907	7.28	7.39	Higher at M6
	Pain	Moderate	CRLF3	-0.112	-4.48	2.59	-4.24	2.27e-05	0.000281	6.16	6.04	Higher at ED
	Pain	Moderate	BBIP1	-0.112	-3.49	-0.677	-3.37	0.000757	0.00376	4.57	4.46	Higher at ED
	Pain	Moderate	GDI2	-0.111	-3.47	-0.805	-3.35	0.000819	0.00399	6.65	6.54	Higher at ED
	Pain	Moderate	STX12	-0.111	-3.83	0.36	-3.67	0.000245	0.00159	4.61	4.5	Higher at ED
	Pain	Moderate	TOMM40	0.111	3.21	-1.54	3.11	0.00186	0.0076	3.56	3.67	Higher at M6
	Pain	Moderate	TKFC	0.111	3.37	-1.06	3.26	0.00113	0.00514	3.3	3.41	Higher at M6
	Pain	Moderate	NLRP2	0.111	3.17	-1.71	3.07	0.00211	0.00836	2.2	2.3	Higher at M6
	Pain	Moderate	ABL1	0.111	3.46	-0.778	3.34	0.000837	0.00405	5.1	5.21	Higher at M6
	Pain	Moderate	BTBD2	0.111	4.24	1.72	4.03	5.62e-05	0.000537	5.67	5.78	Higher at M6
	Pain	Moderate	AMIGO1	0.111	3.14	-1.79	3.04	0.00233	0.00906	4	4.12	Higher at M6
	Pain	Moderate	UBE2G2	0.111	4.78	3.69	4.49	7.18e-06	0.000121	6.09	6.2	Higher at M6
	Pain	Moderate	PRPF31	0.111	3.8	0.286	3.64	0.000275	0.00173	4.39	4.5	Higher at M6
	Pain	Moderate	CCDC137	0.111	4.18	1.54	3.98	7e-05	0.000628	3.54	3.65	Higher at M6
	Pain	Moderate	TMBIM6	-0.111	-3.87	0.454	-3.71	0.000209	0.00142	8.26	8.15	Higher at ED
	Pain	Moderate	RTL10	0.111	3.36	-1.11	3.25	0.00116	0.00528	4.44	4.55	Higher at M6
	Pain	Moderate	RABGEF1	-0.111	-3.23	-1.49	-3.13	0.00177	0.00727	4.21	4.1	Higher at ED
	Pain	Moderate	RSBN1L	-0.111	-4.05	1.08	-3.87	0.00011	0.000881	6.2	6.09	Higher at ED
	Pain	Moderate	FOXRED1	0.111	3.13	-1.79	3.03	0.00244	0.0094	3.15	3.26	Higher at M6
	Pain	Moderate	SCML4	0.111	3.83	0.28	3.67	0.000246	0.00159	6.31	6.42	Higher at M6
	Pain	Moderate	SEC31A	0.11	3.98	0.826	3.8	0.000143	0.00106	6.01	6.12	Higher at M6
	Pain	Moderate	NSMF	0.11	3.43	-0.961	3.31	0.000943	0.00445	4.31	4.42	Higher at M6
	Pain	Moderate	ZNF598	0.11	3.56	-0.466	3.43	0.000607	0.00315	4.33	4.44	Higher at M6
	Pain	Moderate	ELAC2	0.11	4.1	1.22	3.91	9.31e-05	0.000777	4.85	4.97	Higher at M6
	Pain	Moderate	INPP5B	0.11	4.45	2.5	4.21	2.6e-05	0.000305	4.61	4.72	Higher at M6
	Pain	Moderate	CTNS	0.11	3.55	-0.571	3.41	0.000656	0.00335	3.15	3.26	Higher at M6
	Pain	Moderate	AP5S1	0.11	3.33	-1.19	3.22	0.00128	0.00568	3.28	3.39	Higher at M6
	Pain	Moderate	PGAM5	0.11	3.31	-1.3	3.2	0.00138	0.00602	3.16	3.27	Higher at M6
	Pain	Moderate	UBA7	0.11	3.29	-1.33	3.19	0.00144	0.00621	5.78	5.89	Higher at M6
	Pain	Moderate	AP1B1	0.11	3.21	-1.55	3.11	0.00184	0.00753	6.11	6.22	Higher at M6
	Pain	Moderate	SENP6	-0.11	-3.92	0.636	-3.76	0.000173	0.00122	6.58	6.47	Higher at ED
	Pain	Moderate	CNOT8	-0.11	-4.29	2.01	-4.07	4.63e-05	0.000465	5.51	5.4	Higher at ED
	Pain	Moderate	ELOC	-0.11	-3.37	-1.08	-3.26	0.00113	0.00514	3.57	3.46	Higher at ED
	Pain	Moderate	USP40	0.109	3.14	-1.75	3.05	0.00227	0.00888	3.26	3.37	Higher at M6
	Pain	Moderate	MPV17	0.109	3.32	-1.21	3.21	0.00131	0.00579	3.97	4.08	Higher at M6
	Pain	Moderate	VKORC1	0.109	3.78	0.184	3.63	0.000283	0.00177	4.03	4.14	Higher at M6
	Pain	Moderate	LDHA	-0.109	-3.15	-1.72	-3.06	0.00221	0.0087	6.38	6.27	Higher at ED
	Pain	Moderate	CALHM2	0.109	3.46	-0.875	3.33	0.000855	0.00412	5.22	5.33	Higher at M6
	Pain	Moderate	TOR1AIP2	-0.109	-4.56	2.97	-4.31	1.67e-05	0.000223	6.31	6.2	Higher at ED
	Pain	Moderate	RPS6KA3	-0.109	-3.53	-0.534	-3.41	0.000661	0.00337	6.95	6.84	Higher at ED
	Pain	Moderate	ERO1A	-0.109	-4.07	1.06	-3.88	0.000104	0.000843	6.64	6.53	Higher at ED
	Pain	Moderate	ATP7A	-0.109	-3.88	0.514	-3.71	0.000204	0.00139	5.88	5.77	Higher at ED
	Pain	Moderate	APEX1	0.109	3.45	-0.834	3.33	0.000864	0.00415	5	5.11	Higher at M6
	Pain	Moderate	SLX4IP	-0.109	-3.69	-0.0857	-3.54	0.000397	0.00227	4.06	3.95	Higher at ED
	Pain	Moderate	RASGRP2	0.109	3.57	-0.488	3.44	0.000589	0.00308	7.32	7.43	Higher at M6
	Pain	Moderate	ARFIP2	0.109	3.87	0.5	3.71	0.000211	0.00143	3.51	3.62	Higher at M6
	Pain	Moderate	DIS3L2	0.109	3.7	-0.0807	3.56	0.000377	0.00218	4.95	5.06	Higher at M6
	Pain	Moderate	SEC11A	-0.109	-3.59	-0.398	-3.45	0.000554	0.00293	4.6	4.49	Higher at ED
	Pain	Moderate	HNRNPH1	0.109	3.54	-0.576	3.41	0.000645	0.00331	8.24	8.35	Higher at M6
	Pain	Moderate	DCAKD	0.109	3.29	-1.33	3.18	0.00147	0.00632	4.08	4.19	Higher at M6
	Pain	Moderate	CC2D1B	0.109	3.73	0.00403	3.58	0.000347	0.00205	5.18	5.29	Higher at M6
	Pain	Moderate	WAPL	-0.109	-3.77	0.166	-3.62	0.000297	0.00183	6.47	6.36	Higher at ED
	Pain	Moderate	PITRM1	0.108	4.11	1.27	3.92	8.89e-05	0.000752	4.83	4.94	Higher at M6
	Pain	Moderate	PHF19	0.108	3.49	-0.745	3.37	0.000762	0.00377	4.4	4.51	Higher at M6
	Pain	Moderate	MFSD4B	0.108	3.18	-1.67	3.08	0.00207	0.00825	5.52	5.63	Higher at M6
	Pain	Moderate	THAP4	0.108	4.05	1.11	3.86	0.000112	0.000894	3.71	3.82	Higher at M6
	Pain	Moderate	MEF2A	-0.108	-3.21	-1.56	-3.11	0.00187	0.00761	5.92	5.81	Higher at ED
	Pain	Moderate	SYT11	0.108	3.54	-0.635	3.41	0.000652	0.00334	4.22	4.33	Higher at M6
	Pain	Moderate	PLAA	-0.108	-3.35	-1.14	-3.24	0.00121	0.00543	4.23	4.12	Higher at ED
	Pain	Moderate	HEXIM1	0.108	3.74	0.0334	3.59	0.000328	0.00197	5.43	5.54	Higher at M6
	Pain	Moderate	KIN	-0.108	-4.05	1.12	-3.86	0.000113	0.000898	4.14	4.03	Higher at ED
	Pain	Moderate	U2AF1	-0.108	-4.07	1.08	-3.88	0.000103	0.000839	6.54	6.43	Higher at ED
	Pain	Moderate	ITGA6	0.108	3.2	-1.63	3.1	0.00195	0.00787	5.82	5.92	Higher at M6
	Pain	Moderate	PES1	0.108	3.4	-0.974	3.28	0.00102	0.00476	4.17	4.28	Higher at M6
	Pain	Moderate	MYL12A	-0.108	-3.49	-0.706	-3.37	0.000753	0.00374	7.21	7.1	Higher at ED
	Pain	Moderate	USP24	0.108	3.71	-0.0838	3.56	0.000375	0.00218	6.9	7.01	Higher at M6
	Pain	Moderate	U2AF2	0.107	3.98	0.899	3.8	0.000143	0.00106	6.63	6.74	Higher at M6
	Pain	Moderate	CTPS1	0.107	3.62	-0.369	3.48	0.000504	0.00273	3.96	4.07	Higher at M6
	Pain	Moderate	METTL16	0.107	3.28	-1.34	3.18	0.00149	0.00638	4.7	4.81	Higher at M6
	Pain	Moderate	TMEM109	0.107	3.71	-0.0676	3.56	0.000372	0.00216	4.88	4.99	Higher at M6
	Pain	Moderate	MRTFB	0.107	3.23	-1.5	3.13	0.00174	0.00717	4.24	4.35	Higher at M6
	Pain	Moderate	KAT6B	0.107	4.26	1.79	4.05	5.09e-05	0.000502	6.35	6.46	Higher at M6
	Pain	Moderate	UGP2	-0.107	-3.68	-0.113	-3.54	0.000406	0.00231	5.15	5.04	Higher at ED
	Pain	Moderate	CIAO3	0.107	3.54	-0.56	3.42	0.000637	0.00328	3.65	3.76	Higher at M6
	Pain	Moderate	DENND11	0.107	3.2	-1.6	3.1	0.00193	0.00782	6.07	6.17	Higher at M6
	Pain	Moderate	ZNF333	-0.107	-3.24	-1.48	-3.14	0.00168	0.00699	4.83	4.73	Higher at ED
	Pain	Moderate	YWHAZ	-0.107	-3.5	-0.708	-3.37	0.000747	0.00372	9	8.9	Higher at ED
	Pain	Moderate	TIMM10B	0.107	3.65	-0.262	3.51	0.000453	0.00251	5.03	5.13	Higher at M6
	Pain	Moderate	ACAA1	-0.107	-3.29	-1.33	-3.18	0.00145	0.00627	5.81	5.7	Higher at ED
	Pain	Moderate	PTPN18	0.107	3.35	-1.18	3.23	0.00122	0.00547	7.06	7.17	Higher at M6
	Pain	Moderate	REXO4	0.107	3.49	-0.724	3.36	0.000774	0.00381	4.22	4.33	Higher at M6
	Pain	Moderate	C2CD2L	0.107	3.33	-1.23	3.22	0.00128	0.00568	4.99	5.09	Higher at M6
	Pain	Moderate	BCLAF3	-0.106	-3.52	-0.648	-3.39	0.000689	0.00348	4.49	4.38	Higher at ED
	Pain	Moderate	ARHGAP35	0.106	3.33	-1.19	3.22	0.00127	0.00562	6.3	6.41	Higher at M6
	Pain	Moderate	LARS1	0.106	3.95	0.718	3.78	0.00016	0.00115	5.94	6.05	Higher at M6
	Pain	Moderate	SPECC1L	0.106	4.22	1.67	4.01	6.06e-05	0.000567	5.69	5.79	Higher at M6
	Pain	Moderate	IRAK4	-0.106	-4.14	1.43	-3.94	8.05e-05	0.000702	5.55	5.44	Higher at ED
	Pain	Moderate	ANKZF1	0.106	4.14	1.41	3.95	7.93e-05	0.000694	5.39	5.5	Higher at M6
	Pain	Moderate	GPR137B	0.106	3.39	-1.07	3.28	0.00105	0.00486	3.18	3.28	Higher at M6
	Pain	Moderate	OSER1.DT	-0.106	-3.25	-1.48	-3.14	0.00168	0.00701	4.21	4.1	Higher at ED
	Pain	Moderate	REPIN1	0.106	4.77	3.6	4.48	7.5e-06	0.000125	5.68	5.78	Higher at M6
	Pain	Moderate	SPG21	-0.106	-3.44	-0.91	-3.32	0.00091	0.00433	5.34	5.24	Higher at ED
	Pain	Moderate	GOT2	0.106	3.14	-1.75	3.05	0.00228	0.00891	3.58	3.69	Higher at M6
	Pain	Moderate	SPTLC1	-0.106	-4.13	1.47	-3.94	8.2e-05	0.000712	5.18	5.08	Higher at ED
	Pain	Moderate	RBM39	-0.106	-3.84	0.435	-3.68	0.000237	0.00154	7.88	7.78	Higher at ED
	Pain	Moderate	IARS1	0.106	3.26	-1.42	3.16	0.00159	0.0067	5.64	5.74	Higher at M6
	Pain	Moderate	CXorf38	-0.106	-5.07	4.72	-4.73	2.28e-06	5.71e-05	5.65	5.55	Higher at ED
	Pain	Moderate	AKTIP	-0.106	-3.69	-0.156	-3.54	0.000397	0.00227	4.27	4.17	Higher at ED
	Pain	Moderate	KDM1B	-0.106	-3.18	-1.66	-3.08	0.00204	0.00816	5.37	5.27	Higher at ED
	Pain	Moderate	COPB1	-0.105	-3.3	-1.29	-3.19	0.0014	0.00608	5.61	5.5	Higher at ED
	Pain	Moderate	POMP	-0.105	-3.11	-1.83	-3.02	0.00251	0.00963	3.58	3.48	Higher at ED
	Pain	Moderate	AKIRIN1	-0.105	-3.62	-0.321	-3.49	0.00049	0.00267	5.71	5.61	Higher at ED
	Pain	Moderate	OSGEP	0.105	3.54	-0.612	3.41	0.00065	0.00333	4.22	4.32	Higher at M6
	Pain	Moderate	ESYT2	0.105	3.76	0.0677	3.6	0.000313	0.00191	6.35	6.45	Higher at M6
	Pain	Moderate	UNC45A	0.105	3.34	-1.16	3.23	0.00123	0.0055	4.7	4.8	Higher at M6
	Pain	Moderate	LIMD1	0.105	3.12	-1.82	3.03	0.00247	0.00948	5.91	6.02	Higher at M6
	Pain	Moderate	SPTY2D1	-0.105	-3.94	0.704	-3.76	0.000168	0.00119	5.15	5.05	Higher at ED
	Pain	Moderate	FYN	0.105	4.18	1.5	3.98	6.91e-05	0.000622	6.98	7.09	Higher at M6
	Pain	Moderate	TMEM11	-0.105	-3.16	-1.68	-3.07	0.00217	0.00855	3.77	3.67	Higher at ED
	Pain	Moderate	OTULINL	-0.105	-3.34	-1.18	-3.23	0.00123	0.0055	4.98	4.88	Higher at ED
	Pain	Moderate	EIF3C	0.105	3.21	-1.6	3.11	0.00187	0.00761	6.8	6.9	Higher at M6
	Pain	Moderate	WDR59	0.105	4.54	2.83	4.29	1.81e-05	0.000236	4.28	4.38	Higher at M6
	Pain	Moderate	TOMM34	0.105	3.16	-1.72	3.06	0.00222	0.00871	2.68	2.79	Higher at M6
	Pain	Moderate	PTGER2	0.105	3.22	-1.56	3.12	0.00183	0.00748	4.52	4.63	Higher at M6
	Pain	Moderate	RNF216P1	0.105	3.47	-0.824	3.34	0.000826	0.00401	4.24	4.34	Higher at M6
	Pain	Moderate	LRIG2	0.105	3.88	0.545	3.72	0.000203	0.00139	5.03	5.14	Higher at M6
	Pain	Moderate	MBD2	-0.104	-3.58	-0.437	-3.45	0.000563	0.00297	6.03	5.93	Higher at ED
	Pain	Moderate	MCM8	0.104	3.11	-1.83	3.02	0.0025	0.00958	3.14	3.24	Higher at M6
	Pain	Moderate	GSK3B	-0.104	-3.33	-1.2	-3.23	0.00126	0.0056	7.16	7.05	Higher at ED
	Pain	Moderate	PPP2R2A	-0.104	-4.15	1.43	-3.95	7.75e-05	0.00068	5.2	5.09	Higher at ED
	Pain	Moderate	TMEM214	0.104	3.76	0.13	3.61	0.000312	0.0019	4.5	4.61	Higher at M6
	Pain	Moderate	UBL3	-0.104	-3.36	-1.09	-3.25	0.00116	0.00526	5.6	5.5	Higher at ED
	Pain	Moderate	SARAF	-0.104	-3.56	-0.48	-3.43	0.000604	0.00314	7.88	7.78	Higher at ED
	Pain	Moderate	AOAH	-0.104	-3.3	-1.32	-3.2	0.00139	0.00605	7.49	7.38	Higher at ED
	Pain	Moderate	ADSL	0.104	3.48	-0.776	3.35	0.000796	0.00391	4.4	4.5	Higher at M6
	Pain	Moderate	C1orf174	0.104	4.92	4.15	4.6	4.18e-06	8.41e-05	4.06	4.17	Higher at M6
	Pain	Moderate	SCAF11	-0.104	-4.01	0.944	-3.83	0.00013	0.000986	7.85	7.75	Higher at ED
	Pain	Moderate	ENSG00000262879	0.104	3.32	-1.28	3.21	0.00134	0.00586	5.5	5.6	Higher at M6
	Pain	Moderate	AP1G1	-0.104	-3.68	-0.117	-3.54	0.000403	0.00229	6.66	6.55	Higher at ED
	Pain	Moderate	CRTC3	0.104	3.87	0.457	3.71	0.000211	0.00143	5.99	6.1	Higher at M6
	Pain	Moderate	WDFY1	-0.104	-3.47	-0.808	-3.35	0.00081	0.00396	5.62	5.51	Higher at ED
	Pain	Moderate	TECR	0.104	3.9	0.551	3.73	0.000188	0.00131	4.96	5.07	Higher at M6
	Pain	Moderate	TMEM184C	-0.104	-3.4	-0.972	-3.28	0.00103	0.00478	4.41	4.3	Higher at ED
	Pain	Moderate	NIN	-0.104	-3.58	-0.487	-3.44	0.000576	0.00303	8.66	8.56	Higher at ED
	Pain	Moderate	ZNF143	-0.104	-3.8	0.265	-3.64	0.000273	0.00172	4.57	4.47	Higher at ED
	Pain	Moderate	GNPTAB	0.104	3.32	-1.24	3.21	0.00133	0.00583	5.5	5.61	Higher at M6
	Pain	Moderate	MSANTD2	0.104	3.19	-1.59	3.1	0.00196	0.00791	3.45	3.55	Higher at M6
	Pain	Moderate	MZF1.AS1	-0.103	-3.57	-0.495	-3.44	0.000586	0.00307	5.25	5.15	Higher at ED
	Pain	Moderate	MTA2	0.103	4.07	1.15	3.88	0.000104	0.000845	5.95	6.06	Higher at M6
	Pain	Moderate	MRPL44	-0.103	-3.11	-1.78	-3.06	0.0022	0.00866	3.73	3.63	Higher at ED
	Pain	Moderate	SNW1	-0.103	-3.35	-1.15	-3.24	0.00119	0.00537	5.24	5.14	Higher at ED
	Pain	Moderate	MMS19	0.103	4.3	1.88	4.08	4.49e-05	0.000454	4.63	4.74	Higher at M6
	Pain	Moderate	GPANK1	-0.103	-3.2	-1.58	-3.1	0.00192	0.00777	3.95	3.84	Higher at ED
	Pain	Moderate	RNF19A	-0.103	-3.11	-1.86	-3.02	0.00256	0.00974	6.03	5.93	Higher at ED
	Pain	Moderate	TRIM38	-0.103	-3.62	-0.344	-3.48	0.000501	0.00271	7.29	7.19	Higher at ED
	Pain	Moderate	TCHP	0.103	3.34	-1.16	3.23	0.00125	0.00556	4.64	4.74	Higher at M6
	Pain	Moderate	NFYA	-0.103	-3.8	0.299	-3.64	0.00027	0.00171	5.89	5.79	Higher at ED
	Pain	Moderate	LRRFIP1	-0.103	-3.23	-1.52	-3.13	0.00175	0.00721	8.88	8.78	Higher at ED
	Pain	Moderate	JMJD8	0.103	3.54	-0.571	3.41	0.000655	0.00335	3.82	3.93	Higher at M6
	Pain	Moderate	SDHB	-0.103	-3.24	-1.46	-3.14	0.00171	0.0071	4.47	4.37	Higher at ED
	Pain	Moderate	MED8	-0.103	-4.1	1.35	-3.91	9.12e-05	0.000765	3.84	3.74	Higher at ED
	Pain	Moderate	FNBP4	0.103	4.05	1.12	3.87	0.00011	0.000877	6.69	6.79	Higher at M6
	Pain	Moderate	SIDT1	0.103	3.66	-0.257	3.52	0.000437	0.00244	4.97	5.07	Higher at M6
	Pain	Moderate	ENY2	-0.103	-3.32	-1.22	-3.21	0.00133	0.00583	3.8	3.69	Higher at ED
	Pain	Moderate	TTC31	0.103	4.02	0.941	3.84	0.000124	0.000962	4.14	4.25	Higher at M6
	Pain	Moderate	IPO9	0.103	4.61	3.05	4.35	1.36e-05	0.000193	5.44	5.54	Higher at M6
	Pain	Moderate	SEPTIN6	0.103	3.32	-1.28	3.21	0.00132	0.00582	7.64	7.74	Higher at M6
	Pain	Moderate	CYB561A3	0.102	3.58	-0.47	3.45	0.000561	0.00296	5.35	5.45	Higher at M6
	Pain	Moderate	VAC14	0.102	3.18	-1.64	3.08	0.00204	0.00817	5.21	5.31	Higher at M6
	Pain	Moderate	RNF111	-0.102	-3.8	0.27	-3.64	0.000271	0.00171	6.43	6.33	Higher at ED
	Pain	Moderate	MEX3C	0.102	3.3	-1.31	3.19	0.00142	0.00614	5.24	5.34	Higher at M6
	Pain	Moderate	GMPPA	0.102	3.85	0.419	3.69	0.000224	0.00148	3.96	4.06	Higher at M6
	Pain	Moderate	SLC7A6	0.102	3.38	-1.11	3.26	0.0011	0.00505	6.06	6.16	Higher at M6
	Pain	Moderate	MRPS5	0.102	4.11	1.34	3.92	8.84e-05	0.000748	5.27	5.38	Higher at M6
	Pain	Moderate	ZNF664	0.102	3.21	-1.55	3.11	0.00188	0.00765	4.86	4.96	Higher at M6
	Pain	Moderate	NAXE	0.102	3.24	-1.48	3.14	0.00172	0.00711	3.61	3.71	Higher at M6
	Pain	Moderate	ABCF2	0.102	3.37	-1.02	3.31	0.000943	0.00445	4.16	4.26	Higher at M6
	Pain	Moderate	MIEF1	0.102	3.99	0.96	3.81	0.000138	0.00103	4.88	4.99	Higher at M6
	Pain	Moderate	NIPAL3	0.102	3.47	-0.826	3.35	0.00082	0.00399	5.57	5.68	Higher at M6
	Pain	Moderate	TNPO2	0.102	3.76	0.117	3.61	0.00031	0.00189	4.41	4.51	Higher at M6
	Pain	Moderate	DKC1	0.101	3.13	-1.77	3.03	0.00241	0.0093	4.41	4.51	Higher at M6
	Pain	Moderate	ELAVL1	0.101	4.32	2.06	4.1	4.15e-05	0.000427	5.07	5.18	Higher at M6
	Pain	Moderate	P4HTM	0.101	3.53	-0.639	3.4	0.000676	0.00343	4.54	4.64	Higher at M6
	Pain	Moderate	CDKN1B	-0.101	-3.56	-0.48	-3.43	0.00061	0.00316	7.29	7.19	Higher at ED
	Pain	Moderate	MAGT1	-0.101	-3.29	-1.29	-3.18	0.00147	0.00631	5.04	4.94	Higher at ED
	Pain	Moderate	MAP2K5	0.101	3.26	-1.41	3.16	0.00159	0.0067	4.59	4.7	Higher at M6
	Pain	Moderate	ASXL1	0.101	4.73	3.49	4.45	8.57e-06	0.000138	6.27	6.37	Higher at M6
	Pain	Moderate	FAM174C	0.101	3.12	-1.82	3.02	0.00249	0.00956	3.65	3.75	Higher at M6
	Pain	Moderate	APBA3	0.101	3.33	-1.22	3.22	0.00129	0.00572	4.64	4.74	Higher at M6
	Pain	Moderate	SETD4	0.101	3.73	0.0266	3.58	0.000344	0.00204	3.32	3.42	Higher at M6
	Pain	Moderate	MICU1	-0.101	-3.2	-1.61	-3.1	0.00193	0.0078	5.16	5.06	Higher at ED
	Pain	Moderate	FTSJ1	0.101	3.4	-0.987	3.29	0.00101	0.00473	3.82	3.92	Higher at M6
	Pain	Moderate	FRG1HP	-0.101	-3.34	-1.2	-3.23	0.00124	0.00554	5.31	5.21	Higher at ED
	Pain	Moderate	DDX27	0.101	3.6	-0.365	3.47	0.000526	0.00282	5.17	5.27	Higher at M6
	Pain	Moderate	PIP4K2B	0.1	3.66	-0.12	3.52	0.000431	0.00241	5.21	5.31	Higher at M6
	Pain	Moderate	PIAS3	0.1	3.7	-0.113	3.55	0.000379	0.00219	3.87	3.97	Higher at M6
	Pain	Moderate	NEU3	0.1	3.37	-1.02	3.31	0.000946	0.00446	4.05	4.15	Higher at M6
	Pain	Moderate	FAM3A	0.1	3.84	0.358	3.68	0.000231	0.00151	4.11	4.21	Higher at M6
	Pain	Moderate	SIK2	0.1	3.54	-0.567	3.41	0.000652	0.00334	4.6	4.7	Higher at M6
	Pain	Moderate	RNF220	0.0998	4.04	1.09	3.86	0.000115	0.000905	5.76	5.86	Higher at M6
	Pain	Moderate	MRPS25	0.0997	3.26	-1.43	3.15	0.00161	0.00678	5.56	5.66	Higher at M6
	Pain	Moderate	RDH11	0.0997	3.63	-0.29	3.49	0.000477	0.00261	4.6	4.7	Higher at M6
	Pain	Moderate	MACO1	0.0997	3.13	-1.77	3.04	0.00237	0.00917	4.28	4.38	Higher at M6
	Pain	Moderate	SNX29	0.0997	3.24	-1.47	3.14	0.00169	0.00704	6	6.09	Higher at M6
	Pain	Moderate	NDUFB8	0.0996	3.24	-1.45	3.14	0.00169	0.00703	4.25	4.35	Higher at M6
	Pain	Moderate	INVS	0.0995	3.84	0.374	3.68	0.000235	0.00153	4.33	4.43	Higher at M6
	Pain	Moderate	PRKCA	0.0994	3.24	-1.52	3.13	0.00173	0.00714	5.68	5.78	Higher at M6
	Pain	Moderate	ARFRP1	0.0994	3.46	-0.853	3.33	0.000855	0.00412	4.96	5.06	Higher at M6
	Pain	Moderate	RPRD2	0.0994	3.88	0.493	3.71	0.000204	0.00139	6.18	6.28	Higher at M6
	Pain	Moderate	ITSN2	-0.0993	-4.58	3.01	-4.32	1.56e-05	0.000211	7.49	7.39	Higher at ED
	Pain	Moderate	XPO5	0.0993	3.42	-0.959	3.3	0.000964	0.00453	4.12	4.22	Higher at M6
	Pain	Moderate	PMPCA	0.0992	3.7	-0.0447	3.55	0.000384	0.00221	4.29	4.39	Higher at M6
	Pain	Moderate	PYCR2	0.0992	3.98	0.8	3.8	0.000142	0.00106	5.13	5.23	Higher at M6
	Pain	Moderate	TNRC6A	0.0991	3.85	0.419	3.69	0.000225	0.00148	6.19	6.29	Higher at M6
	Pain	Moderate	TFG	-0.099	-3.49	-0.643	-3.37	0.000762	0.00377	5.53	5.43	Higher at ED
	Pain	Moderate	COMT	0.099	3.6	-0.416	3.47	0.00053	0.00283	4.76	4.85	Higher at M6
	Pain	Moderate	HEXA	0.099	4.74	3.56	4.46	8.21e-06	0.000134	5.69	5.79	Higher at M6
	Pain	Moderate	INTS6	-0.099	-3.25	-1.42	-3.14	0.00166	0.00695	6.71	6.61	Higher at ED
	Pain	Moderate	LIG3	0.0988	3.69	-0.11	3.54	0.000398	0.00227	4.84	4.94	Higher at M6
	Pain	Moderate	ZFAND5	-0.0987	-3.77	0.101	-3.62	0.000297	0.00184	7.17	7.07	Higher at ED
	Pain	Moderate	RNF185	-0.0987	-3.26	-1.39	-3.16	0.00157	0.00665	4.63	4.54	Higher at ED
	Pain	Moderate	MCM7	0.0987	3.23	-1.47	3.13	0.00172	0.00714	4.92	5.02	Higher at M6
	Pain	Moderate	EIF5	-0.0986	-3.15	-1.69	-3.06	0.00223	0.00873	6.65	6.55	Higher at ED
	Pain	Moderate	CCS	0.0986	3.29	-1.34	3.19	0.00144	0.00624	3.58	3.68	Higher at M6
	Pain	Moderate	RBM6	0.0986	3.53	-0.621	3.41	0.000656	0.00335	6.44	6.54	Higher at M6
	Pain	Moderate	KIAA0753	-0.0985	-3.39	-1.05	-3.28	0.00105	0.00488	3.99	3.9	Higher at ED
	Pain	Moderate	HARS1	0.0984	4.99	4.49	4.66	3.11e-06	6.95e-05	5.2	5.3	Higher at M6
	Pain	Moderate	GIMAP1	0.0983	3.34	-1.21	3.23	0.00124	0.00552	6.72	6.81	Higher at M6
	Pain	Moderate	RHOF	0.0982	4.33	1.99	4.11	4.03e-05	0.000417	5.93	6.03	Higher at M6
	Pain	Moderate	AP4B1	0.0982	4.24	1.7	4.03	5.54e-05	0.000531	3.93	4.03	Higher at M6
	Pain	Moderate	IL10RA	0.0982	4.16	1.41	3.96	7.49e-05	0.000662	8.14	8.24	Higher at M6
	Pain	Moderate	RNASEH2C	0.0982	3.36	-1.12	3.25	0.00116	0.00526	4.53	4.62	Higher at M6
	Pain	Moderate	BLTP3A	0.098	3.34	-1.23	3.23	0.00126	0.0056	4.48	4.58	Higher at M6
	Pain	Moderate	GGA2	0.0979	3.47	-0.812	3.35	0.000804	0.00394	5.91	6.01	Higher at M6
	Pain	Moderate	HMGN2	-0.0978	-4	0.89	-3.82	0.000134	0.00101	6.78	6.68	Higher at ED
	Pain	Moderate	KLHL24	-0.0976	-3.34	-1.15	-3.23	0.00124	0.00555	6.02	5.92	Higher at ED
	Pain	Moderate	TNFRSF10A	0.0972	3.12	-1.84	3.03	0.00247	0.0095	4.08	4.18	Higher at M6
	Pain	Moderate	IMMT	0.0972	3.42	-0.979	3.3	0.000973	0.00456	5.02	5.12	Higher at M6
	Pain	Moderate	TMEM245	0.0972	3.11	-1.83	3.02	0.00252	0.00965	5.67	5.77	Higher at M6
	Pain	Moderate	ZNF318	0.0972	3.98	0.765	3.8	0.000146	0.00107	5.88	5.97	Higher at M6
	Pain	Moderate	PAFAH1B2	-0.0969	-3.99	0.843	-3.81	0.00014	0.00104	5.93	5.83	Higher at ED
	Pain	Moderate	VPS52	0.0969	3.94	0.698	3.77	0.000164	0.00118	4.83	4.93	Higher at M6
	Pain	Moderate	MCCC1	0.0968	3.29	-1.33	3.18	0.00147	0.00633	3.23	3.32	Higher at M6
	Pain	Moderate	PAPOLG	-0.0966	-3.58	-0.397	-3.45	0.000559	0.00295	5.25	5.15	Higher at ED
	Pain	Moderate	NFATC3	0.0966	3.92	0.642	3.75	0.000175	0.00124	7.34	7.44	Higher at M6
	Pain	Moderate	TATDN2	0.0966	3.68	-0.128	3.54	0.0004	0.00228	5.83	5.93	Higher at M6
	Pain	Moderate	ICMT	0.0966	3.43	-0.938	3.31	0.000943	0.00445	3.99	4.09	Higher at M6
	Pain	Moderate	ARL6IP6	-0.0965	-3.44	-0.878	-3.32	0.000886	0.00424	5.35	5.25	Higher at ED
	Pain	Moderate	KCNAB2	0.0965	3.15	-1.74	3.05	0.00227	0.00886	7.35	7.44	Higher at M6
	Pain	Moderate	ARL17A	0.0964	3.16	-1.72	3.07	0.00215	0.00849	5.94	6.03	Higher at M6
	Pain	Moderate	PUM2	-0.0964	-3.48	-0.703	-3.36	0.000784	0.00385	7.27	7.18	Higher at ED
	Pain	Moderate	SMARCAL1	0.0964	3.86	0.451	3.7	0.000217	0.00145	4.18	4.28	Higher at M6
	Pain	Moderate	SLC46A3	-0.0964	-3.33	-1.22	-3.22	0.0013	0.00573	4.25	4.15	Higher at ED
	Pain	Moderate	IKBKB	0.0963	3.56	-0.397	3.49	0.000476	0.00261	6.17	6.27	Higher at M6
	Pain	Moderate	NUP93	0.0963	3.29	-1.33	3.18	0.00145	0.00626	4.12	4.22	Higher at M6
	Pain	Moderate	TTC19	0.0963	3.18	-1.62	3.09	0.00203	0.00811	4.34	4.44	Higher at M6
	Pain	Moderate	CHMP7	0.0962	3.39	-1.06	3.28	0.00105	0.00484	6.2	6.3	Higher at M6
	Pain	Moderate	YEATS2	0.0962	4.53	2.72	4.28	1.89e-05	0.000244	5.29	5.38	Higher at M6
	Pain	Moderate	DMAC2	0.0962	3.31	-1.27	3.2	0.00136	0.00595	3.6	3.7	Higher at M6
	Pain	Moderate	STRN	-0.0962	-3.1	-1.86	-3.02	0.00257	0.00979	6.46	6.36	Higher at ED
	Pain	Moderate	AKAP10	-0.096	-3.99	0.906	-3.81	0.000137	0.00103	5.6	5.5	Higher at ED
	Pain	Moderate	NCOA5	0.0959	4.1	1.27	3.9	9.43e-05	0.000786	5.03	5.13	Higher at M6
	Pain	Moderate	MTR	0.0958	3.35	-1.17	3.24	0.00121	0.00543	6.32	6.41	Higher at M6
	Pain	Moderate	ZNF641	-0.0958	-3.88	0.43	-3.72	0.000203	0.00139	6.65	6.55	Higher at ED
	Pain	Moderate	C2orf68	-0.0958	-4.81	3.77	-4.52	6.33e-06	0.000111	5.93	5.83	Higher at ED
	Pain	Moderate	RNF115	0.0957	3.7	-0.012	3.56	0.000375	0.00218	5.03	5.13	Higher at M6
	Pain	Moderate	NBPF1	0.0957	3.35	-1.18	3.24	0.00119	0.00535	4.54	4.64	Higher at M6
	Pain	Moderate	MCM5	0.0953	3.37	-1.12	3.25	0.00114	0.0052	5.3	5.4	Higher at M6
	Pain	Moderate	DCAF7	0.0953	3.41	-0.926	3.3	0.000975	0.00457	6.81	6.9	Higher at M6
	Pain	Moderate	CDS2	-0.095	-3.43	-0.933	-3.31	0.000929	0.0044	7.17	7.07	Higher at ED
	Pain	Moderate	SDHA	0.0949	3.62	-0.321	3.48	0.000492	0.00268	5.86	5.95	Higher at M6
	Pain	Moderate	SND1	0.0947	3.63	-0.269	3.49	0.000476	0.00261	6.52	6.61	Higher at M6
	Pain	Moderate	LRRC41	0.0946	4.12	1.39	3.92	8.68e-05	0.00074	4.65	4.74	Higher at M6
	Pain	Moderate	PPTC7	-0.0945	-3.35	-1.15	-3.24	0.00121	0.00544	6.07	5.98	Higher at ED
	Pain	Moderate	TRAF6	-0.0944	-4.3	1.97	-4.08	4.42e-05	0.00045	5.46	5.37	Higher at ED
	Pain	Moderate	TLK2	-0.0944	-4.22	1.73	-4.01	6.08e-05	0.000568	5.65	5.55	Higher at ED
	Pain	Moderate	ARL6IP4	0.0944	3.25	-1.46	3.15	0.00165	0.00689	4.77	4.87	Higher at M6
	Pain	Moderate	FKBP15	-0.0944	-3.3	-1.28	-3.19	0.0014	0.00608	6.96	6.86	Higher at ED
	Pain	Moderate	ELK4	0.0943	3.35	-1.15	3.24	0.00119	0.00537	7.19	7.29	Higher at M6
	Pain	Moderate	MGAT5	0.0943	4.09	1.17	3.9	9.67e-05	0.000801	6.03	6.13	Higher at M6
	Pain	Moderate	LRRFIP2	-0.0941	-3.24	-1.5	-3.14	0.00172	0.00712	5.4	5.3	Higher at ED
	Pain	Moderate	INTS11	0.0941	4.25	1.82	4.03	5.47e-05	0.000528	5.48	5.58	Higher at M6
	Pain	Moderate	PCYOX1L	0.0938	3.1	-1.88	3.01	0.00261	0.00991	4.54	4.63	Higher at M6
	Pain	Moderate	TOR1A	-0.0938	-3.67	-0.186	-3.53	0.000412	0.00232	5	4.91	Higher at ED
	Pain	Moderate	ABCF3	0.0938	3.88	0.518	3.71	0.000204	0.00139	4.57	4.66	Higher at M6
	Pain	Moderate	GSAP	0.0938	3.41	-1	3.29	0.000984	0.00461	4.75	4.85	Higher at M6
	Pain	Moderate	RCC1L	0.0937	3.23	-1.46	3.13	0.00173	0.00715	3.6	3.69	Higher at M6
	Pain	Moderate	ATP5IF1	0.0935	3.46	-0.841	3.34	0.000839	0.00406	4.39	4.48	Higher at M6
	Pain	Moderate	KLHL12	-0.0935	-3.14	-1.72	-3.05	0.00231	0.00899	4.42	4.33	Higher at ED
	Pain	Moderate	PYGO2	0.0935	4.45	2.45	4.21	2.53e-05	0.0003	5.19	5.29	Higher at M6
	Pain	Moderate	BRAF	-0.0934	-3.89	0.54	-3.72	0.000201	0.00138	6.71	6.62	Higher at ED
	Pain	Moderate	LEPROT	-0.0933	-3.44	-0.921	-3.32	0.000892	0.00427	5.38	5.29	Higher at ED
	Pain	Moderate	LCOR	-0.0933	-3.74	0.0449	-3.59	0.000336	0.002	7.32	7.22	Higher at ED
	Pain	Moderate	MAZ	0.0932	3.71	-0.016	3.57	0.000359	0.00211	6.47	6.57	Higher at M6
	Pain	Moderate	CARS1	-0.0931	-3.15	-1.72	-3.05	0.00226	0.00885	5.53	5.44	Higher at ED
	Pain	Moderate	TANGO6	0.093	3.31	-1.26	3.2	0.00138	0.00601	4.64	4.74	Higher at M6
	Pain	Moderate	BTRC	0.0927	3.72	-0.00393	3.57	0.000352	0.00207	3.94	4.03	Higher at M6
	Pain	Moderate	SNHG7	0.0926	3.21	-1.57	3.12	0.00184	0.00751	3.76	3.85	Higher at M6
	Pain	Moderate	SLC35E1	0.0926	3.28	-1.35	3.18	0.0015	0.0064	5.11	5.2	Higher at M6
	Pain	Moderate	RNF126	0.0925	3.26	-1.43	3.15	0.00162	0.00679	4.97	5.07	Higher at M6
	Pain	Moderate	C11orf21	0.0923	3.15	-1.75	3.06	0.00221	0.00869	5.99	6.08	Higher at M6
	Pain	Moderate	ATP5F1D	0.0921	3.69	-0.116	3.54	0.000397	0.00227	4.42	4.51	Higher at M6
	Pain	Moderate	MRPL43	0.092	3.1	-1.87	3.01	0.0026	0.00989	3.7	3.79	Higher at M6
	Pain	Moderate	IREB2	-0.0918	-4.14	1.38	-3.95	7.98e-05	0.000696	5.86	5.77	Higher at ED
	Pain	Moderate	CAPN2	0.0917	3.85	0.358	3.69	0.000224	0.00148	7.2	7.29	Higher at M6
	Pain	Moderate	DDI2	0.0916	3.28	-1.34	3.18	0.00149	0.00639	5.63	5.72	Higher at M6
	Pain	Moderate	DR1	-0.0916	-4.16	1.48	-3.96	7.38e-05	0.000654	6.83	6.74	Higher at ED
	Pain	Moderate	HINFP	0.0915	3.35	-1.14	3.24	0.0012	0.00539	3.78	3.87	Higher at M6
	Pain	Moderate	USP10	-0.0914	-3.39	-1.06	-3.27	0.00107	0.00492	5.97	5.88	Higher at ED
	Pain	Moderate	MEPCE	0.0914	3.67	-0.156	3.52	0.000425	0.00239	5.19	5.28	Higher at M6
	Pain	Moderate	GMPPB	0.0913	3.55	-0.549	3.43	0.000613	0.00318	4.24	4.33	Higher at M6
	Pain	Moderate	JPT2	0.0913	3.15	-1.71	3.05	0.00225	0.00882	3.96	4.05	Higher at M6
	Pain	Moderate	ENSG00000300022	0.0911	3.24	-1.52	3.14	0.00171	0.0071	6.39	6.48	Higher at M6
	Pain	Moderate	TAOK1	-0.0911	-3.15	-1.72	-3.06	0.00222	0.00871	7.37	7.28	Higher at ED
	Pain	Moderate	KDM1A	0.091	3.27	-1.39	3.17	0.00155	0.00658	5.07	5.16	Higher at M6
	Pain	Moderate	ITGB1BP1	0.0907	3.14	-1.75	3.04	0.00234	0.00907	4.03	4.12	Higher at M6
	Pain	Moderate	FBXO21	0.0907	3.27	-1.39	3.16	0.00156	0.00661	4.49	4.58	Higher at M6
	Pain	Moderate	CS	0.0906	3.46	-0.811	3.34	0.000832	0.00403	5.88	5.97	Higher at M6
	Pain	Moderate	IFT27	0.0905	3.31	-1.28	3.21	0.00134	0.00589	3.68	3.77	Higher at M6
	Pain	Moderate	WDFY2	-0.0905	-3.78	0.189	-3.63	0.000287	0.00179	6.74	6.65	Higher at ED
	Pain	Moderate	TRMO	-0.0905	-3.53	-0.637	-3.4	0.000662	0.00338	5.01	4.92	Higher at ED
	Pain	Moderate	TRPV2	0.0904	3.81	0.257	3.66	0.000256	0.00164	4.98	5.07	Higher at M6
	Pain	Moderate	ARFGEF1	-0.0904	-3.66	-0.161	-3.52	0.000432	0.00242	7.07	6.98	Higher at ED
	Pain	Moderate	TINF2	-0.0903	-3.42	-0.907	-3.3	0.000956	0.0045	5.63	5.54	Higher at ED
	Pain	Moderate	DYRK1A	-0.0903	-3.99	0.871	-3.81	0.00014	0.00104	7.79	7.7	Higher at ED
	Pain	Moderate	FARP2	0.0902	3.31	-1.29	3.2	0.00135	0.00591	4.17	4.26	Higher at M6
	Pain	Moderate	CPOX	0.0901	3.3	-1.31	3.2	0.00139	0.00605	3.58	3.67	Higher at M6
	Pain	Moderate	CPT2	-0.0899	-4.31	2.03	-4.09	4.24e-05	0.000434	4.33	4.24	Higher at ED
	Pain	Moderate	ORAI1	0.0898	3.78	0.164	3.62	0.00029	0.00181	5.48	5.57	Higher at M6
	Pain	Moderate	ARFGEF2	0.0898	3.33	-1.21	3.22	0.00128	0.00569	5.43	5.52	Higher at M6
	Pain	Moderate	ZNF574	0.0897	3.61	-0.34	3.47	0.000516	0.00278	4.06	4.15	Higher at M6
	Pain	Moderate	SUMF2	0.0895	3.34	-1.22	3.23	0.00125	0.00555	4.78	4.87	Higher at M6
	Pain	Moderate	ZMYM4	0.0895	3.1	-1.87	3.01	0.00258	0.00982	4.91	5	Higher at M6
	Pain	Moderate	DNAJA2	-0.0892	-3.2	-1.58	-3.1	0.00193	0.00779	5.48	5.39	Higher at ED
	Pain	Moderate	WBP1L	-0.0892	-3.13	-1.77	-3.04	0.0024	0.00926	6.44	6.35	Higher at ED
	Pain	Moderate	C1orf52	-0.089	-3.13	-1.79	-3.04	0.00237	0.00919	3.45	3.36	Higher at ED
	Pain	Moderate	GALC	-0.0889	-3.14	-1.76	-3.05	0.00229	0.00892	4.83	4.74	Higher at ED
	Pain	Moderate	ZNF862	0.0887	3.45	-0.874	3.33	0.00087	0.00417	5.09	5.17	Higher at M6
	Pain	Moderate	SGMS1	-0.0887	-3.64	-0.259	-3.5	0.00046	0.00254	5.03	4.94	Higher at ED
	Pain	Moderate	ITCH	-0.0886	-3.35	-1.16	-3.23	0.00122	0.00546	6.48	6.39	Higher at ED
	Pain	Moderate	TRAPPC10	0.0886	3.37	-1.04	3.26	0.00111	0.00507	6.61	6.7	Higher at M6
	Pain	Moderate	CDC73	-0.0884	-3.22	-1.48	-3.12	0.00183	0.0075	5.95	5.86	Higher at ED
	Pain	Moderate	BAG4	-0.0882	-3.4	-0.988	-3.29	0.00102	0.00474	4.71	4.63	Higher at ED
	Pain	Moderate	HERC4	-0.0881	-3.76	0.179	-3.61	0.000307	0.00188	6	5.91	Higher at ED
	Pain	Moderate	CRY2	0.0881	3.37	-1.08	3.26	0.00112	0.00513	4.58	4.67	Higher at M6
	Pain	Moderate	TENT4A	0.0879	3.62	-0.342	3.48	0.000502	0.00272	4.75	4.83	Higher at M6
	Pain	Moderate	DENND2D	0.0878	3.67	-0.211	3.53	0.000414	0.00233	7.03	7.11	Higher at M6
	Pain	Moderate	TRIM44	0.0878	3.52	-0.645	3.39	0.000694	0.0035	6.44	6.52	Higher at M6
	Pain	Moderate	GAN	0.0876	3.58	-0.445	3.45	0.000561	0.00296	4.24	4.33	Higher at M6
	Pain	Moderate	NSMAF	-0.0875	-3.8	0.219	-3.64	0.000272	0.00172	5.15	5.06	Higher at ED
	Pain	Moderate	MAP3K8	-0.0872	-3.26	-1.43	-3.16	0.00157	0.00666	4.81	4.72	Higher at ED
	Pain	Moderate	ZNF562	0.0871	3.57	-0.465	3.44	0.000581	0.00305	4.7	4.79	Higher at M6
	Pain	Moderate	RELCH	-0.087	-3.52	-0.601	-3.4	0.000681	0.00345	6.11	6.03	Higher at ED
	Pain	Moderate	TRAPPC11	-0.087	-3.47	-0.803	-3.35	0.000821	0.00399	4.91	4.82	Higher at ED
	Pain	Moderate	NUDT5	-0.087	-3.28	-1.34	-3.18	0.00147	0.00633	4.78	4.69	Higher at ED
	Pain	Moderate	ANAPC5	0.0867	4.41	2.26	4.17	2.99e-05	0.000334	5.94	6.03	Higher at M6
	Pain	Moderate	NCK2	0.0867	3.15	-1.74	3.05	0.00227	0.00886	5.84	5.93	Higher at M6
	Pain	Moderate	CDC37	0.0866	3.86	0.428	3.7	0.00022	0.00146	6.62	6.71	Higher at M6
	Pain	Moderate	TRIM33	-0.0865	-3.26	-1.39	-3.15	0.00162	0.00679	6.75	6.66	Higher at ED
	Pain	Moderate	RPN1	-0.0864	-3.27	-1.38	-3.17	0.00152	0.00649	6.62	6.53	Higher at ED
	Pain	Moderate	P2RY8	0.0862	3.2	-1.59	3.1	0.00191	0.00773	6.82	6.91	Higher at M6
	Pain	Moderate	USP21	0.0858	3.31	-1.2	3.21	0.00134	0.00589	3.8	3.88	Higher at M6
	Pain	Moderate	DDX56	0.0858	3.49	-0.761	3.36	0.000772	0.00381	4.33	4.42	Higher at M6
	Pain	Moderate	ANKRD44	-0.0858	-4.09	1.18	-3.9	9.79e-05	0.000807	8.63	8.55	Higher at ED
	Pain	Moderate	FAM117B	0.0858	3.61	-0.419	3.47	0.000517	0.00278	5.38	5.46	Higher at M6
	Pain	Moderate	MCM9	-0.0855	-4.08	1.22	-3.89	0.000101	0.000828	5.07	4.99	Higher at ED
	Pain	Moderate	GPD1L	0.0851	3.16	-1.71	3.06	0.00219	0.00863	3.65	3.73	Higher at M6
	Pain	Moderate	ATP6V0A2	0.085	4.06	1.09	3.87	0.000109	0.000873	5.16	5.25	Higher at M6
	Pain	Moderate	ATP2A2	0.0848	3.32	-1.22	3.21	0.00131	0.0058	5.93	6.01	Higher at M6
	Pain	Moderate	RNPS1	0.0847	4.29	1.88	4.07	4.69e-05	0.00047	6.2	6.28	Higher at M6
	Pain	Moderate	RRP7A	0.0845	3.11	-1.87	3.02	0.00254	0.00969	4.92	5.01	Higher at M6
	Pain	Moderate	ADSS2	-0.0844	-3.17	-1.69	-3.07	0.00212	0.0084	5.03	4.95	Higher at ED
	Pain	Moderate	ING1	-0.0844	-4.13	1.31	-3.93	8.38e-05	0.000723	5.1	5.01	Higher at ED
	Pain	Moderate	ACAD8	0.0844	3.36	-1.14	3.25	0.00116	0.00526	3.6	3.69	Higher at M6
	Pain	Moderate	HADHB	-0.0844	-3.2	-1.59	-3.1	0.00194	0.00784	4.98	4.89	Higher at ED
	Pain	Moderate	MYC	0.0844	3.18	-1.68	3.08	0.00205	0.0082	6.22	6.31	Higher at M6
	Pain	Moderate	PLEKHA3	-0.0843	-3.29	-1.26	-3.23	0.00123	0.0055	5.1	5.02	Higher at ED
	Pain	Moderate	TCP11L1	0.0843	3.33	-1.25	3.22	0.00129	0.0057	4.16	4.24	Higher at M6
	Pain	Moderate	MUL1	-0.0842	-3.16	-1.71	-3.06	0.00221	0.00869	3.86	3.78	Higher at ED
	Pain	Moderate	CREB3L2	0.0842	3.17	-1.69	3.07	0.00211	0.00836	5.68	5.76	Higher at M6
	Pain	Moderate	NAA10	0.0842	3.68	-0.169	3.54	0.000403	0.00229	4.39	4.47	Higher at M6
	Pain	Moderate	BLTP2	0.0841	3.23	-1.49	3.13	0.00174	0.00717	6.94	7.03	Higher at M6
	Pain	Moderate	EEF2	0.0839	3.17	-1.68	3.07	0.00211	0.00836	10.2	10.3	Higher at M6
	Pain	Moderate	ZNF274	-0.0839	-3.64	-0.273	-3.5	0.000466	0.00256	5.15	5.06	Higher at ED
	Pain	Moderate	PPP1R21	-0.0837	-3.68	-0.156	-3.53	0.000412	0.00232	4.83	4.75	Higher at ED
	Pain	Moderate	QRICH1	0.0835	4.34	2.04	4.12	3.86e-05	0.000402	6.28	6.37	Higher at M6
	Pain	Moderate	HECA	-0.0835	-3.32	-1.21	-3.21	0.00131	0.0058	7.68	7.6	Higher at ED
	Pain	Moderate	WRNIP1	0.0835	3.74	0.0578	3.59	0.000331	0.00198	4.71	4.79	Higher at M6
	Pain	Moderate	HERPUD1	-0.0834	-3.21	-1.57	-3.11	0.00189	0.00768	5.96	5.88	Higher at ED
	Pain	Moderate	DDX17	-0.0833	-4.02	1.03	-3.84	0.000124	0.00096	10.4	10.3	Higher at ED
	Pain	Moderate	SSR1	-0.0832	-4.12	1.36	-3.93	8.6e-05	0.000736	6.68	6.6	Higher at ED
	Pain	Moderate	HMGXB3	0.0829	3.34	-1.18	3.23	0.00123	0.00549	4.7	4.78	Higher at M6
	Pain	Moderate	PUM1	0.0829	3.24	-1.48	3.14	0.0017	0.00705	6.51	6.59	Higher at M6
	Pain	Moderate	MTMR14	-0.0827	-3.3	-1.28	-3.2	0.00139	0.00605	5.78	5.7	Higher at ED
	Pain	Moderate	ACTR1B	0.0826	3.2	-1.57	3.1	0.00191	0.00774	4.28	4.36	Higher at M6
	Pain	Moderate	GTF3C2	0.0825	3.43	-0.869	3.31	0.000929	0.0044	4.8	4.89	Higher at M6
	Pain	Moderate	PITPNC1	0.0825	3.71	-0.057	3.57	0.000362	0.00212	6.01	6.1	Higher at M6
	Pain	Moderate	PRPSAP1	0.0821	3.37	-1.07	3.26	0.00113	0.00514	3.84	3.93	Higher at M6
	Pain	Moderate	ZNF778	0.0821	3.59	-0.447	3.46	0.000544	0.00289	4.07	4.15	Higher at M6
	Pain	Moderate	EPS15	-0.0819	-3.5	-0.737	-3.37	0.000749	0.00373	6.51	6.43	Higher at ED
	Pain	Moderate	ZMYND8	0.0818	3.21	-1.56	3.11	0.00187	0.0076	6.03	6.11	Higher at M6
	Pain	Moderate	CTBP1	0.0816	3.29	-1.31	3.19	0.00144	0.00623	6.98	7.07	Higher at M6
	Pain	Moderate	NDUFS7	0.081	3.17	-1.68	3.07	0.00213	0.00842	4.36	4.45	Higher at M6
	Pain	Moderate	MTM1	-0.081	-3.3	-1.29	-3.2	0.0014	0.00606	5.06	4.98	Higher at ED
	Pain	Moderate	MGA	0.0809	3.12	-1.82	3.03	0.00246	0.00944	6.6	6.68	Higher at M6
	Pain	Moderate	KANSL3	0.0808	3.94	0.71	3.77	0.000164	0.00118	5.52	5.6	Higher at M6
	Pain	Moderate	PPP6R3	-0.0807	-3.36	-1.04	-3.25	0.00115	0.00523	6.57	6.48	Higher at ED
	Pain	Moderate	CDK5RAP2	0.0804	3.39	-1.05	3.27	0.00107	0.00494	6.36	6.44	Higher at M6
	Pain	Moderate	ELOA	0.0803	3.44	-0.896	3.32	0.000896	0.00428	4.97	5.05	Higher at M6
	Pain	Moderate	TTL	0.0803	3.29	-1.34	3.18	0.00146	0.00628	4.5	4.58	Higher at M6
	Pain	Moderate	TTLL5	0.0798	3.11	-1.88	3.01	0.00258	0.00981	4.34	4.43	Higher at M6
	Pain	Moderate	FAM13B	-0.0796	-3.28	-1.32	-3.17	0.0015	0.00642	5.79	5.71	Higher at ED
	Pain	Moderate	MLEC	0.0792	3.53	-0.619	3.4	0.000673	0.00342	5.9	5.98	Higher at M6
	Pain	Moderate	CDK16	0.0789	3.79	0.15	3.63	0.000282	0.00177	4.67	4.74	Higher at M6
	Pain	Moderate	ERCC3	0.0788	3.62	-0.367	3.48	0.000496	0.00269	4.69	4.77	Higher at M6
	Pain	Moderate	PSMD13	-0.0787	-3.13	-1.74	-3.04	0.00235	0.00912	5.11	5.03	Higher at ED
	Pain	Moderate	NMT1	0.0784	3.99	0.894	3.81	0.000137	0.00102	5.99	6.07	Higher at M6
	Pain	Moderate	TGIF2	0.0782	3.39	-1.04	3.28	0.00104	0.00484	4.54	4.62	Higher at M6
	Pain	Moderate	INO80	0.0779	3.66	-0.167	3.52	0.00043	0.00241	5.59	5.66	Higher at M6
	Pain	Moderate	SFXN3	0.0778	3.54	-0.62	3.41	0.000657	0.00336	4.61	4.69	Higher at M6
	Pain	Moderate	MBTPS1	0.0777	4.24	1.7	4.03	5.54e-05	0.000531	6.23	6.31	Higher at M6
	Pain	Moderate	DPP8	-0.0776	-3.89	0.57	-3.73	0.000194	0.00135	6.14	6.06	Higher at ED
	Pain	Moderate	ZNF160	-0.0776	-3.38	-1.08	-3.27	0.00108	0.00499	5.53	5.45	Higher at ED
	Pain	Moderate	SMAD4	-0.0774	-4.04	1.1	-3.86	0.000115	0.000905	6.52	6.44	Higher at ED
	Pain	Moderate	KCTD10	0.0774	3.38	-1.06	3.26	0.0011	0.00506	5.03	5.1	Higher at M6
	Pain	Moderate	GPATCH8	0.0773	3.18	-1.64	3.08	0.00206	0.0082	6.67	6.75	Higher at M6
	Pain	Moderate	DDX41	0.0773	3.47	-0.82	3.35	0.000818	0.00399	4.73	4.81	Higher at M6
	Pain	Moderate	CLK2	0.0761	3.17	-1.66	3.08	0.0021	0.00834	5.2	5.27	Higher at M6
	Pain	Moderate	STUB1	0.076	3.14	-1.72	3.05	0.00229	0.00892	5	5.08	Higher at M6
	Pain	Moderate	RNF216	0.0759	3.83	0.342	3.67	0.00024	0.00156	6.33	6.41	Higher at M6
	Pain	Moderate	TAB3	-0.0758	-3.13	-1.8	-3.04	0.00238	0.00921	6	5.92	Higher at ED
	Pain	Moderate	COX15	-0.0753	-3.16	-1.71	-3.06	0.00219	0.00863	4.56	4.48	Higher at ED
	Pain	Moderate	YME1L1	-0.0752	-3.12	-1.82	-3.02	0.00249	0.00955	6.16	6.09	Higher at ED
	Pain	Moderate	IL16	-0.075	-3.47	-0.825	-3.35	0.000817	0.00398	8.76	8.69	Higher at ED
	Pain	Moderate	CLPTM1L	0.0749	3.34	-1.16	3.23	0.00123	0.00549	5.02	5.09	Higher at M6
	Pain	Moderate	IRF2BP2	0.0745	3.36	-1.11	3.24	0.00118	0.00533	6.58	6.66	Higher at M6
	Pain	Moderate	FBXW5	0.0744	3.43	-0.941	3.31	0.000926	0.00439	5.96	6.03	Higher at M6
	Pain	Moderate	KMT5B	-0.0738	-3.42	-0.948	-3.3	0.000958	0.00451	5.9	5.83	Higher at ED
	Pain	Moderate	MTOR	0.0736	3.18	-1.65	3.08	0.00207	0.00824	6.14	6.22	Higher at M6
	Pain	Moderate	RRP8	0.0734	3.2	-1.58	3.1	0.00191	0.00774	4.86	4.93	Higher at M6
	Pain	Moderate	ARID1B	0.0732	3.64	-0.261	3.51	0.000455	0.00252	7.83	7.9	Higher at M6
	Pain	Moderate	NUDCD3	0.0731	3.14	-1.76	3.05	0.00229	0.00891	5.65	5.72	Higher at M6
	Pain	Moderate	RBM5	-0.0717	-3.25	-1.4	-3.15	0.00162	0.00682	7.77	7.7	Higher at ED
	Pain	Moderate	PCF11	-0.0711	-3.25	-1.41	-3.15	0.00164	0.00687	7.24	7.17	Higher at ED
	Pain	Moderate	RAB3GAP1	-0.0705	-3.18	-1.66	-3.08	0.00205	0.00819	5.9	5.83	Higher at ED
	Pain	Moderate	COMMD5	-0.0699	-3.19	-1.65	-3.09	0.00201	0.00806	3.86	3.79	Higher at ED
	Pain	Moderate	MFNG	0.0685	3.14	-1.79	3.04	0.00233	0.00905	5.63	5.7	Higher at M6
	Pain	Moderate	ZSCAN29	0.0685	3.1	-1.89	3.01	0.00262	0.00996	4.43	4.49	Higher at M6
	Pain	Moderate	UBE2G1	-0.0684	-3.27	-1.38	-3.16	0.00157	0.00664	5.29	5.22	Higher at ED
	Pain	Moderate	KLHDC3	0.0682	3.31	-1.25	3.21	0.00135	0.00591	4.84	4.91	Higher at M6
	Pain	Moderate	ARIH2	0.0678	3.85	0.384	3.69	0.000224	0.00148	5.86	5.93	Higher at M6
	Pain	Moderate	RNF34	-0.0677	-3.57	-0.456	-3.44	0.000579	0.00304	5.15	5.09	Higher at ED
	Pain	Moderate	LRCH3	0.0676	3.6	-0.429	3.46	0.000534	0.00286	5.8	5.87	Higher at M6
	Pain	Moderate	FAM120B	-0.0675	-3.12	-1.79	-3.03	0.00242	0.00933	5.93	5.86	Higher at ED
	Pain	Moderate	SNX19	-0.0666	-3.76	0.0503	-3.61	0.000309	0.00189	6.74	6.67	Higher at ED
	Pain	Moderate	GPATCH2L	-0.0658	-3.53	-0.589	-3.41	0.000659	0.00337	6.84	6.77	Higher at ED
	Pain	Moderate	KLHL6	0.0647	3.11	-1.86	3.02	0.00251	0.00963	6.25	6.31	Higher at M6
	Pain	Moderate	RIPK1	-0.0638	-3.17	-1.7	-3.07	0.00214	0.00847	6.17	6.1	Higher at ED
	Pain	Moderate	PRMT2	0.0637	3.83	0.276	3.67	0.000242	0.00157	6.82	6.89	Higher at M6
	Pain	Moderate	RBM17	0.0636	3.18	-1.66	3.08	0.00206	0.00821	5.13	5.19	Higher at M6
	Pain	Moderate	YY1	0.0609	3.35	-1.14	3.24	0.00118	0.00533	6.73	6.8	Higher at M6
	Pain	Moderate	SMAD2	-0.0605	-3.15	-1.7	-3.06	0.00221	0.00868	7.2	7.14	Higher at ED
	Pain	Moderate	VAPB	-0.0593	-3.13	-1.78	-3.04	0.0024	0.00926	5.32	5.26	Higher at ED
	Pain	Moderate	SYNRG	0.059	3.28	-1.38	3.17	0.0015	0.00642	7.08	7.14	Higher at M6
	Pain	Moderate	ARHGEF7	0.058	3.47	-0.828	3.35	0.000809	0.00395	5.49	5.55	Higher at M6
	Pain	Moderate	VPS4A	0.0565	3.15	-1.71	3.06	0.00224	0.00876	5.64	5.7	Higher at M6
	Pain	Moderate	TOR1B	-0.154	-3.1	-1.9	-3.01	0.00264	0.01	4.37	4.23	Higher at ED
	Pain	Moderate	CDV3	-0.0717	-3.1	-1.9	-3.01	0.00264	0.01	6.99	6.92	Higher at ED
	Pain	Moderate	ELK1	0.0903	3.1	-1.85	3.01	0.00264	0.01	3.59	3.68	Higher at M6
	Pain	Moderate	SRA1	-0.128	-3.1	-1.86	-3.01	0.00264	0.01	4.09	3.96	Higher at ED
	Pain	Moderate	STK4	-0.0823	-3.1	-1.88	-3.01	0.00265	0.01	9.07	8.98	Higher at ED
	Pain	Moderate	ZNG1A	-0.116	-3.1	-1.87	-3.01	0.00265	0.01	4.31	4.2	Higher at ED
	Pain	Moderate	DOCK9	0.112	3.1	-1.89	3.01	0.00265	0.01	5.65	5.76	Higher at M6
	Pain	Moderate	PPP1R12B	-0.197	-3.1	-1.89	-3.01	0.00265	0.01	7.11	6.9	Higher at ED
	Pain	Moderate	KANK2	0.287	3.1	-1.9	3.01	0.00265	0.01	3.61	3.91	Higher at M6
	Pain	Moderate	MICB.DT	-0.146	-3.1	-1.91	-3	0.00266	0.0101	1.69	1.54	Higher at ED
	Pain	Moderate	EIF2AK2	-0.194	-3.1	-1.9	-3	0.00267	0.0101	7.11	6.9	Higher at ED
	Pain	Moderate	SLC45A4	-0.196	-3.09	-1.91	-3	0.00267	0.0101	7.07	6.86	Higher at ED
	Pain	Moderate	SDF2	-0.111	-3.09	-1.87	-3	0.00267	0.0101	4.05	3.94	Higher at ED
	Pain	Moderate	CD3E	0.131	3.09	-1.91	3	0.00268	0.0101	7.5	7.63	Higher at M6
	Pain	Moderate	RASA2	-0.132	-3.09	-1.85	-3	0.00268	0.0101	6	5.87	Higher at ED
	Pain	Moderate	GAS6.AS1	0.162	3.09	-1.92	3	0.00268	0.0101	3.63	3.81	Higher at M6
	Pain	Moderate	CEP76	0.131	3.09	-1.87	3	0.0027	0.0102	1.62	1.75	Higher at M6
	Pain	Moderate	ERLIN2	-0.0696	-3.09	-1.91	-3	0.0027	0.0102	4.33	4.26	Higher at ED
	Pain	Moderate	GP1BA	0.261	3.09	-1.91	3	0.00272	0.0102	2.97	3.24	Higher at M6
	Pain	Moderate	UTP20	0.122	3.09	-1.91	3	0.00272	0.0102	4.04	4.16	Higher at M6
	Pain	Moderate	MAP3K4	0.0933	3.09	-1.91	3	0.00272	0.0103	5.19	5.29	Higher at M6
	Pain	Moderate	IST1	-0.0769	-3.09	-1.92	-3	0.00273	0.0103	6.43	6.35	Higher at ED
	Pain	Moderate	UST	0.137	3.09	-1.92	3	0.00274	0.0103	2.69	2.83	Higher at M6
	Pain	Moderate	PEX26	0.145	3.08	-1.89	3	0.00274	0.0103	5.7	5.84	Higher at M6
	Pain	Moderate	USP54	0.136	3.09	-1.88	3	0.00274	0.0103	1.93	2.06	Higher at M6
	Pain	Moderate	LINC02245	0.158	3.08	-1.91	3	0.00274	0.0103	2.46	2.62	Higher at M6
	Pain	Moderate	HSD17B12	-0.106	-3.09	-1.92	-2.99	0.00275	0.0103	3.99	3.89	Higher at ED
	Pain	Moderate	GOLGA5	-0.0719	-3.08	-1.91	-2.99	0.00275	0.0103	4.56	4.48	Higher at ED
	Pain	Moderate	ENSG00000262580	0.159	3.08	-1.92	2.99	0.00275	0.0103	3.69	3.85	Higher at M6
	Pain	Moderate	ITGA2B	0.306	3.09	-1.91	2.99	0.00275	0.0103	4.54	4.85	Higher at M6
	Pain	Moderate	ST20.AS1	-0.223	-3.08	-1.89	-2.99	0.00275	0.0103	3.04	2.82	Higher at ED
	Pain	Moderate	MMGT1	-0.106	-3.08	-1.87	-2.99	0.00276	0.0104	4.78	4.67	Higher at ED
	Pain	Moderate	BASP1.AS1	-0.298	-3.08	-1.92	-2.99	0.00276	0.0104	2.16	1.88	Higher at ED
	Pain	Moderate	FAHD2A	0.11	3.08	-1.91	2.99	0.00276	0.0104	3.44	3.55	Higher at M6
	Pain	Moderate	ENSG00000270426	-0.164	-3.08	-1.89	-2.99	0.00277	0.0104	2.73	2.57	Higher at ED
	Pain	Moderate	FN3KRP	0.0978	3.08	-1.93	2.99	0.00277	0.0104	3.11	3.21	Higher at M6
	Pain	Moderate	IRAK3	-0.205	-3.08	-1.93	-2.99	0.00277	0.0104	6.81	6.59	Higher at ED
	Pain	Moderate	LENG8	0.129	3.08	-1.91	2.99	0.00277	0.0104	8.38	8.5	Higher at M6
	Pain	Moderate	PLA2G6	0.102	3.08	-1.94	2.99	0.00277	0.0104	4.23	4.33	Higher at M6
	Pain	Moderate	SF3A2	0.13	3.08	-1.91	2.99	0.00277	0.0104	5.45	5.58	Higher at M6
	Pain	Moderate	LTN1	-0.146	-3.08	-1.88	-2.99	0.00278	0.0104	5.37	5.22	Higher at ED
	Pain	Moderate	ENSG00000292979	-0.141	-3.08	-1.93	-2.99	0.00278	0.0104	3.44	3.3	Higher at ED
	Pain	Moderate	BCLAF1	-0.0946	-3.08	-1.9	-2.99	0.00278	0.0104	7.4	7.3	Higher at ED
	Pain	Moderate	C3orf86P	-0.33	-3.08	-1.9	-2.99	0.00279	0.0104	3.77	3.47	Higher at ED
	Pain	Moderate	PTGES3P1	-0.182	-3.08	-1.93	-2.99	0.00279	0.0104	1.81	1.63	Higher at ED
	Pain	Moderate	TPRN	0.15	3.08	-1.9	2.99	0.00279	0.0104	2.27	2.43	Higher at M6
	Pain	Moderate	ARRB1	0.0973	3.08	-1.95	2.99	0.0028	0.0105	6.97	7.06	Higher at M6
	Pain	Moderate	TMCC1	-0.135	-3.08	-1.94	-2.99	0.0028	0.0105	5.7	5.56	Higher at ED
	Pain	Moderate	LMNA	0.178	3.08	-1.95	2.99	0.0028	0.0105	4.33	4.52	Higher at M6
	Pain	Moderate	RELA.DT	-0.136	-3.08	-1.94	-2.99	0.0028	0.0105	2.18	2.05	Higher at ED
	Pain	Moderate	SP110	-0.123	-3.08	-1.94	-2.99	0.00281	0.0105	8.02	7.89	Higher at ED
	Pain	Moderate	HEXD	0.121	3.08	-1.95	2.99	0.00281	0.0105	4.34	4.46	Higher at M6
	Pain	Moderate	AMACR	-0.138	-3.07	-1.97	-2.99	0.00282	0.0105	2.52	2.39	Higher at ED
	Pain	Moderate	PIM1	0.208	3.07	-1.96	2.99	0.00282	0.0105	8.63	8.82	Higher at M6
	Pain	Moderate	ENSG00000260257	-0.121	-3.07	-1.89	-2.99	0.00283	0.0106	2.95	2.82	Higher at ED
	Pain	Moderate	SOCS3	-0.269	-3.07	-1.94	-2.99	0.00283	0.0106	5.49	5.21	Higher at ED
	Pain	Moderate	ARHGEF9	0.0869	3.07	-1.96	2.98	0.00285	0.0106	4.13	4.22	Higher at M6
	Pain	Moderate	DRAXIN	0.174	3.07	-1.98	2.98	0.00286	0.0106	1.7	1.9	Higher at M6
	Pain	Moderate	YPEL2	0.0691	3.07	-1.97	2.98	0.00286	0.0106	5.57	5.64	Higher at M6
	Pain	Moderate	POP1	0.124	3.07	-1.95	2.98	0.00286	0.0107	2.18	2.31	Higher at M6
	Pain	Moderate	UCP2	0.115	3.07	-1.96	2.98	0.00286	0.0107	7.89	8	Higher at M6
	Pain	Moderate	SYCP2	-0.274	-3.07	-1.9	-2.98	0.00286	0.0107	1.96	1.68	Higher at ED
	Pain	Moderate	TRAF3	0.105	3.07	-1.95	2.98	0.00287	0.0107	5.84	5.95	Higher at M6
	Pain	Moderate	SRP14.DT	0.135	3.07	-1.97	2.98	0.00288	0.0107	1.62	1.76	Higher at M6
	Pain	Moderate	MAP3K14	0.093	3.07	-1.93	2.98	0.00288	0.0107	5.29	5.39	Higher at M6
	Pain	Moderate	PREP	0.0785	3.07	-1.96	2.98	0.00288	0.0107	4.76	4.84	Higher at M6
	Pain	Moderate	MAFB	-0.145	-3.07	-1.98	-2.98	0.00289	0.0107	5.8	5.65	Higher at ED
	Pain	Moderate	PIDD1	0.149	3.07	-1.96	2.98	0.00289	0.0107	3.09	3.24	Higher at M6
	Pain	Moderate	ST3GAL6	-0.152	-3.07	-1.96	-2.98	0.00289	0.0107	3.14	2.98	Higher at ED
	Pain	Moderate	ZNF827	0.111	3.07	-1.98	2.98	0.00289	0.0107	4.6	4.71	Higher at M6
	Pain	Moderate	SCAF4	0.0953	3.07	-1.96	2.98	0.00289	0.0107	6.04	6.14	Higher at M6
	Pain	Moderate	SERP1	-0.103	-3.07	-1.96	-2.98	0.00289	0.0107	6.33	6.22	Higher at ED
	Pain	Moderate	IRF2BP1	0.0948	3.07	-1.94	2.98	0.0029	0.0108	4.25	4.35	Higher at M6
	Pain	Moderate	PPM1D	-0.092	-3.07	-1.96	-2.98	0.0029	0.0108	4.78	4.68	Higher at ED
	Pain	Moderate	CCNL2	0.074	3.06	-1.98	2.98	0.00291	0.0108	6.37	6.44	Higher at M6
	Pain	Moderate	RIGI	-0.173	-3.07	-1.98	-2.98	0.00291	0.0108	6.67	6.48	Higher at ED
	Pain	Moderate	E2F2	0.267	3.06	-1.99	2.98	0.00291	0.0108	5.93	6.2	Higher at M6
	Pain	Moderate	PLEKHB1	0.115	3.06	-1.99	2.98	0.00292	0.0108	3.6	3.72	Higher at M6
	Pain	Moderate	THOC6	0.0982	3.06	-1.97	2.98	0.00292	0.0108	2.87	2.97	Higher at M6
	Pain	Moderate	FRMD4A	0.282	3.06	-1.98	2.98	0.00292	0.0108	3.69	3.99	Higher at M6
	Pain	Moderate	DUSP3	-0.124	-3.06	-1.98	-2.98	0.00292	0.0108	4.81	4.69	Higher at ED
	Pain	Moderate	DNPEP	0.101	3.06	-1.96	2.98	0.00293	0.0108	4.17	4.27	Higher at M6
	Pain	Moderate	PFKP	0.109	3.06	-1.99	2.98	0.00293	0.0108	5.19	5.3	Higher at M6
	Pain	Moderate	ENDOD1	0.138	3.06	-2	2.98	0.00293	0.0108	4.81	4.95	Higher at M6
	Pain	Moderate	MTCO1P11	-0.172	-3.06	-1.95	-2.98	0.00293	0.0108	3.63	3.46	Higher at ED
	Pain	Moderate	HMGB1P3	-0.194	-3.07	-1.97	-2.97	0.00293	0.0108	2.78	2.58	Higher at ED
	Pain	Moderate	RIPOR2	-0.134	-3.06	-1.95	-2.97	0.00293	0.0108	9.68	9.54	Higher at ED
	Pain	Moderate	N4BP3	0.167	3.06	-2	2.97	0.00294	0.0109	2.27	2.45	Higher at M6
	Pain	Moderate	UBB	0.244	3.06	-2	2.97	0.00294	0.0109	9.81	10.1	Higher at M6
	Pain	Moderate	LINC00861	0.136	3.06	-1.99	2.97	0.00294	0.0109	8.15	8.28	Higher at M6
	Pain	Moderate	LINC02988	-0.17	-3.06	-1.99	-2.97	0.00295	0.0109	1.99	1.85	Higher at ED
	Pain	Moderate	SLF1	-0.176	-3.06	-1.95	-2.97	0.00295	0.0109	3.41	3.24	Higher at ED
	Pain	Moderate	SLFNL1.AS1	0.147	3.06	-1.97	2.97	0.00294	0.0109	2.35	2.51	Higher at M6
	Pain	Moderate	ZPR1	0.0836	3.06	-1.98	2.97	0.00295	0.0109	4.28	4.36	Higher at M6
	Pain	Moderate	MYSM1	-0.0958	-3.06	-1.94	-2.97	0.00295	0.0109	6.44	6.35	Higher at ED
	Pain	Moderate	PGAM1	-0.104	-3.06	-1.99	-2.97	0.00295	0.0109	6.37	6.27	Higher at ED
	Pain	Moderate	RBM7	-0.123	-3.06	-1.94	-2.97	0.00296	0.0109	4.34	4.21	Higher at ED
	Pain	Moderate	ARRDC1.AS1	0.0936	3.06	-1.99	2.97	0.00296	0.0109	3.51	3.6	Higher at M6
	Pain	Moderate	AK1	0.223	3.06	-2	2.97	0.00296	0.0109	4	4.23	Higher at M6
	Pain	Moderate	ZKSCAN1	-0.0461	-3.06	-1.99	-2.97	0.00296	0.0109	6.36	6.32	Higher at ED
	Pain	Moderate	SMYD5	0.128	3.06	-1.98	2.97	0.00297	0.0109	2.77	2.9	Higher at M6
	Pain	Moderate	EXD3	0.147	3.06	-1.96	2.97	0.00297	0.0109	2.45	2.59	Higher at M6
	Pain	Moderate	MUTYH	0.108	3.06	-1.99	2.97	0.00297	0.0109	3.14	3.25	Higher at M6
	Pain	Moderate	SMAGP	0.146	3.06	-1.99	2.97	0.00298	0.0109	1.75	1.89	Higher at M6
	Pain	Moderate	DRG2	0.0779	3.06	-1.99	2.97	0.00298	0.0109	4.45	4.53	Higher at M6
	Pain	Moderate	MTCL2	0.198	3.06	-1.96	2.97	0.00298	0.0109	4.32	4.52	Higher at M6
	Pain	Moderate	FLT3LG	0.127	3.06	-2	2.97	0.00299	0.011	4.75	4.88	Higher at M6
	Pain	Moderate	KATNIP	-0.124	-3.06	-1.97	-2.97	0.00299	0.011	5.42	5.29	Higher at ED
	Pain	Moderate	NPHP4	0.128	3.06	-1.97	2.97	0.00299	0.011	3.23	3.36	Higher at M6
	Pain	Moderate	ENSG00000279722	-0.134	-3.06	-2.01	-2.97	0.003	0.011	2.36	2.22	Higher at ED
	Pain	Moderate	ENSG00000283189	0.156	3.06	-1.98	2.97	0.003	0.011	2.62	2.77	Higher at M6
	Pain	Moderate	GASK1B.AS1	-0.176	-3.06	-2	-2.97	0.00301	0.0111	3.34	3.18	Higher at ED
	Pain	Moderate	BCL2L1	0.302	3.05	-2.02	2.97	0.00302	0.0111	9.32	9.61	Higher at M6
	Pain	Moderate	WRAP53	0.115	3.01	-2.07	2.97	0.00302	0.0111	2.32	2.43	Higher at M6
	Pain	Moderate	CNPY3	-0.1	-3.05	-2.02	-2.96	0.00303	0.0111	6.82	6.72	Higher at ED
	Pain	Moderate	ZNF584.DT	0.119	3.05	-2.01	2.96	0.00304	0.0111	2.63	2.75	Higher at M6
	Pain	Moderate	SNRNP200	0.08	3.05	-2.03	2.96	0.00304	0.0112	7.59	7.66	Higher at M6
	Pain	Moderate	ENSG00000271741	0.108	3.05	-2	2.96	0.00305	0.0112	3.61	3.72	Higher at M6
	Pain	Moderate	LRRC45	0.125	3.05	-1.99	2.96	0.00305	0.0112	3	3.13	Higher at M6
	Pain	Moderate	NF1	-0.0964	-3.05	-2.01	-2.96	0.00305	0.0112	6.11	6.02	Higher at ED
	Pain	Moderate	PHC2	-0.245	-3.05	-2.02	-2.96	0.00305	0.0112	6.97	6.71	Higher at ED
	Pain	Moderate	TMEM127	-0.15	-3.05	-2.01	-2.96	0.00305	0.0112	7.46	7.3	Higher at ED
	Pain	Moderate	SNRPG	-0.242	-3.04	-2.03	-2.96	0.00306	0.0112	2.05	1.81	Higher at ED
	Pain	Moderate	ENSG00000290937	-0.274	-3.04	-2.03	-2.96	0.00306	0.0112	7.93	7.64	Higher at ED
	Pain	Moderate	NOD1	0.101	3.05	-2.01	2.96	0.00307	0.0112	4.31	4.41	Higher at M6
	Pain	Moderate	BTG2	-0.108	-3.05	-2.01	-2.96	0.00307	0.0112	7.64	7.53	Higher at ED
	Pain	Moderate	ENOSF1	0.133	3.05	-2.04	2.96	0.00307	0.0112	4.5	4.63	Higher at M6
	Pain	Moderate	TMEM63B	0.275	3.05	-2.03	2.96	0.00307	0.0112	6.29	6.56	Higher at M6
	Pain	Moderate	PAFAH1B1	-0.0637	-3.05	-2.02	-2.96	0.00308	0.0112	6.77	6.71	Higher at ED
	Pain	Moderate	NAIF1	-0.0873	-3.05	-2.01	-2.96	0.00308	0.0112	3.28	3.19	Higher at ED
	Pain	Moderate	MUC20	0.168	3.05	-2.04	2.96	0.00309	0.0113	3	3.17	Higher at M6
	Pain	Moderate	NPIPB5	0.167	3.04	-2.02	2.96	0.00309	0.0113	8.75	8.91	Higher at M6
	Pain	Moderate	BTN2A1	-0.0882	-3.04	-2.03	-2.96	0.0031	0.0113	6.32	6.23	Higher at ED
	Pain	Moderate	KIAA1191	0.0965	3.04	-2.03	2.96	0.0031	0.0113	4.55	4.64	Higher at M6
	Pain	Moderate	ENSG00000285725	0.0999	3.04	-2.04	2.96	0.0031	0.0113	3.85	3.95	Higher at M6
	Pain	Moderate	COPS7B	0.08	3.04	-2.02	2.96	0.00311	0.0113	4.25	4.33	Higher at M6
	Pain	Moderate	PKD1P6.NPIPP1	0.172	3.04	-1.99	2.96	0.00311	0.0113	3.38	3.55	Higher at M6
	Pain	Moderate	ROBO3	0.189	3.04	-2.04	2.96	0.00311	0.0113	1.74	1.94	Higher at M6
	Pain	Moderate	STING1	0.0766	3.04	-2.04	2.96	0.0031	0.0113	5.32	5.4	Higher at M6
	Pain	Moderate	TLE4	-0.119	-3.04	-2.03	-2.96	0.0031	0.0113	6.61	6.49	Higher at ED
	Pain	Moderate	ENSG00000296911	-0.182	-3.04	-2	-2.96	0.00312	0.0113	2.21	2.04	Higher at ED
	Pain	Moderate	PDS5B	-0.106	-3.04	-2.01	-2.96	0.00312	0.0113	6.17	6.07	Higher at ED
	Pain	Moderate	RNF139	-0.15	-3.04	-2.01	-2.96	0.00312	0.0114	4.67	4.52	Higher at ED
	Pain	Moderate	TAB1	0.0953	3.04	-2	2.96	0.00313	0.0114	4.74	4.84	Higher at M6
	Pain	Moderate	ZFYVE21	0.0867	3.04	-2.03	2.95	0.00313	0.0114	3.64	3.73	Higher at M6
	Pain	Moderate	NUP62	0.105	3.04	-2.02	2.95	0.00313	0.0114	5.8	5.91	Higher at M6
	Pain	Moderate	PQBP1	0.0767	3.04	-2.02	2.95	0.00314	0.0114	4.25	4.33	Higher at M6
	Pain	Moderate	L3MBTL1	0.124	3.04	-2.03	2.95	0.00315	0.0114	3.61	3.73	Higher at M6
	Pain	Moderate	PABPC4	0.0727	3.04	-2.06	2.95	0.00317	0.0115	6.3	6.37	Higher at M6
	Pain	Moderate	SLC14A1	0.235	3.04	-2.06	2.95	0.00317	0.0115	4.69	4.94	Higher at M6
	Pain	Moderate	ENSG00000290021	-0.319	-3.03	-2.07	-2.95	0.00317	0.0115	2.75	2.46	Higher at ED
	Pain	Moderate	MTARC1	-0.295	-3.04	-2.04	-2.95	0.00317	0.0115	5	4.71	Higher at ED
	Pain	Moderate	PNP	0.114	3.04	-2.07	2.95	0.00317	0.0115	5.01	5.13	Higher at M6
	Pain	Moderate	RCOR1	-0.125	-3.04	-2.05	-2.95	0.00317	0.0115	6.4	6.28	Higher at ED
	Pain	Moderate	GTF2I	0.0749	3.03	-2.07	2.95	0.00318	0.0115	6.55	6.63	Higher at M6
	Pain	Moderate	DPH3	-0.175	-3.03	-2.01	-2.95	0.00318	0.0115	3.36	3.19	Higher at ED
	Pain	Moderate	PLEKHA7	0.176	3.03	-2.07	2.95	0.00319	0.0116	1.75	1.93	Higher at M6
	Pain	Moderate	PKD1P5	0.176	3.03	-2.09	2.95	0.0032	0.0116	2.8	2.96	Higher at M6
	Pain	Moderate	REEP4	0.105	3.03	-2.05	2.95	0.0032	0.0116	3.78	3.89	Higher at M6
	Pain	Moderate	ENSG00000278972	0.16	3.03	-2.04	2.95	0.00321	0.0116	1.67	1.84	Higher at M6
	Pain	Moderate	AGFG1	-0.121	-3.03	-2.03	-2.95	0.00321	0.0116	6.3	6.18	Higher at ED
	Pain	Moderate	SLC16A1.AS1	0.141	3.03	-2.05	2.95	0.00321	0.0116	3.39	3.54	Higher at M6
	Pain	Moderate	HSF1	0.0897	3.03	-2.02	2.95	0.00322	0.0116	5.46	5.55	Higher at M6
	Pain	Moderate	CELSR1	0.157	3.03	-2.09	2.95	0.00322	0.0116	2.68	2.86	Higher at M6
	Pain	Moderate	PAPOLA	-0.103	-3.03	-2.03	-2.95	0.00323	0.0117	7.52	7.41	Higher at ED
	Pain	Moderate	ENSG00000288948	-0.165	-3.03	-2.03	-2.95	0.00323	0.0117	3.31	3.15	Higher at ED
	Pain	Moderate	TMEM229B	0.0954	3.03	-2.06	2.94	0.00323	0.0117	4.68	4.78	Higher at M6
	Pain	Moderate	RPS6KA4	0.0947	3.03	-2.07	2.94	0.00323	0.0117	5.08	5.17	Higher at M6
	Pain	Moderate	RAB3D	-0.187	-3.03	-2.07	-2.94	0.00323	0.0117	7.7	7.51	Higher at ED
	Pain	Moderate	ENSG00000226310	0.178	3.03	-2.06	2.94	0.00324	0.0117	1.73	1.91	Higher at M6
	Pain	Moderate	JPX	-0.09	-3.03	-2.1	-2.94	0.00324	0.0117	6.56	6.47	Higher at ED
	Pain	Moderate	SLC36A4	-0.146	-3.03	-2.06	-2.94	0.00325	0.0117	3.82	3.67	Higher at ED
	Pain	Moderate	HCP5	-0.0776	-3.03	-2.1	-2.94	0.00325	0.0117	8.07	7.99	Higher at ED
	Pain	Moderate	MINDY3	-0.131	-3.03	-2.03	-2.94	0.00325	0.0117	3.51	3.37	Higher at ED
	Pain	Moderate	NARS2	0.093	3.03	-2.08	2.94	0.00325	0.0117	3.58	3.68	Higher at M6
	Pain	Moderate	CD248	0.148	3.03	-2.1	2.94	0.00326	0.0117	2.16	2.3	Higher at M6
	Pain	Moderate	GPBP1L1	-0.0679	-3.03	-2.07	-2.94	0.00326	0.0117	6.77	6.71	Higher at ED
	Pain	Moderate	HLA.B	-0.109	-3.03	-2.1	-2.94	0.00326	0.0117	11.1	11	Higher at ED
	Pain	Moderate	ZNF346	0.0803	3.03	-2.07	2.94	0.00326	0.0117	4.35	4.43	Higher at M6
	Pain	Moderate	CCDC71	-0.0852	-3.03	-2.07	-2.94	0.00327	0.0117	4.21	4.13	Higher at ED
	Pain	Moderate	UBA3	-0.123	-3.03	-2.06	-2.94	0.00327	0.0118	4.8	4.67	Higher at ED
	Pain	Moderate	PAK1	-0.149	-3.02	-2.08	-2.94	0.00328	0.0118	6.87	6.72	Higher at ED
	Pain	Moderate	WHAMM	0.0749	3.02	-2.06	2.94	0.00328	0.0118	4.6	4.67	Higher at M6
	Pain	Moderate	ZC3H15	-0.197	-3.02	-2.07	-2.94	0.00328	0.0118	4.22	4.02	Higher at ED
	Pain	Moderate	EVI5	-0.118	-3.02	-2.09	-2.94	0.00329	0.0118	4.65	4.53	Higher at ED
	Pain	Moderate	PSME3IP1	-0.0598	-3.02	-2.07	-2.94	0.00329	0.0118	5.87	5.81	Higher at ED
	Pain	Moderate	AAAS	0.0878	3.02	-2.06	2.94	0.00329	0.0118	3.78	3.87	Higher at M6
	Pain	Moderate	OSBPL3	0.0993	3.02	-2.09	2.94	0.00329	0.0118	4.83	4.93	Higher at M6
	Pain	Moderate	MIGA2	0.084	3.02	-2.09	2.94	0.0033	0.0118	4.13	4.21	Higher at M6
	Pain	Moderate	SHMT1	0.0984	3.02	-2.11	2.94	0.0033	0.0118	2.79	2.89	Higher at M6
	Pain	Moderate	TMEM43	-0.122	-3.02	-2.08	-2.94	0.0033	0.0118	6.4	6.28	Higher at ED
	Pain	Moderate	HEATR5A	-0.112	-3.02	-2.09	-2.94	0.00331	0.0118	4.54	4.43	Higher at ED
	Pain	Moderate	PRKAA1	-0.0861	-3.02	-2.06	-2.94	0.00331	0.0118	6.01	5.93	Higher at ED
	Pain	Moderate	SLC37A1	0.0941	3.02	-2.06	2.94	0.00331	0.0118	4.06	4.15	Higher at M6
	Pain	Moderate	ZNF589	0.0931	3.02	-2.1	2.94	0.00331	0.0119	4.81	4.9	Higher at M6
	Pain	Moderate	AMBRA1	0.0749	3.02	-2.08	2.94	0.00332	0.0119	5.53	5.61	Higher at M6
	Pain	Moderate	PHACTR1	-0.175	-3.02	-2.1	-2.94	0.00332	0.0119	4.06	3.89	Higher at ED
	Pain	Moderate	PER1	0.225	3.02	-2.06	2.94	0.00332	0.0119	4.3	4.53	Higher at M6
	Pain	Moderate	HGH1	0.101	3.02	-2.08	2.94	0.00332	0.0119	3.3	3.4	Higher at M6
	Pain	Moderate	TRIM23	-0.162	-3.02	-2.07	-2.94	0.00332	0.0119	4.03	3.87	Higher at ED
	Pain	Moderate	CD9	0.169	3.02	-2.11	2.94	0.00333	0.0119	3.82	4	Higher at M6
	Pain	Moderate	TMEM199	-0.0776	-3.02	-2.1	-2.94	0.00333	0.0119	3.76	3.68	Higher at ED
	Pain	Moderate	ENSG00000251259	-0.169	-3.02	-2.1	-2.94	0.00333	0.0119	2.38	2.21	Higher at ED
	Pain	Moderate	SNURF	0.168	3.02	-2.08	2.94	0.00333	0.0119	2.01	2.19	Higher at M6
	Pain	Moderate	LINC00987	0.174	3.02	-2.11	2.93	0.00334	0.0119	3.78	3.97	Higher at M6
	Pain	Moderate	COG7	0.0898	3.02	-2.09	2.93	0.00334	0.0119	3.48	3.57	Higher at M6
	Pain	Moderate	FOXK1	0.185	3.02	-2.07	2.93	0.00335	0.0119	6.35	6.53	Higher at M6
	Pain	Moderate	HDAC8	0.0848	3.02	-2.1	2.93	0.00335	0.0119	4.66	4.74	Higher at M6
	Pain	Moderate	NUDC	0.115	3.02	-2.07	2.93	0.00336	0.012	4.9	5.02	Higher at M6
	Pain	Moderate	SPTLC2	-0.106	-3.02	-2.12	-2.93	0.00337	0.012	6.8	6.69	Higher at ED
	Pain	Moderate	FRS3	0.127	2.97	-2.17	2.93	0.00338	0.012	2.1	2.22	Higher at M6
	Pain	Moderate	FAM118A	0.102	3.01	-2.14	2.93	0.00339	0.0121	4.41	4.52	Higher at M6
	Pain	Moderate	RALY.AS1	-0.128	-3.01	-2.08	-2.93	0.00339	0.0121	2.38	2.25	Higher at ED
	Pain	Moderate	ZNF792	0.107	3.01	-2.11	2.93	0.00339	0.0121	4.18	4.29	Higher at M6
	Pain	Moderate	TXNRD2	0.134	3.01	-2.11	2.93	0.0034	0.0121	4.08	4.22	Higher at M6
	Pain	Moderate	TBC1D10A	0.0803	3.01	-2.1	2.93	0.0034	0.0121	4.85	4.93	Higher at M6
	Pain	Moderate	ARHGAP26.IT1	-0.204	-3.01	-2.09	-2.93	0.0034	0.0121	2.91	2.72	Higher at ED
	Pain	Moderate	EMB	-0.136	-3.01	-2.1	-2.93	0.0034	0.0121	6.86	6.73	Higher at ED
	Pain	Moderate	CARD9	0.138	3.01	-2.13	2.93	0.00341	0.0121	3.61	3.75	Higher at M6
	Pain	Moderate	ENSG00000232334	-0.276	-3.01	-2.11	-2.93	0.00342	0.0122	1.83	1.56	Higher at ED
	Pain	Moderate	SIMC1	0.0872	3.01	-2.12	2.93	0.00343	0.0122	4.01	4.1	Higher at M6
	Pain	Moderate	GIMAP6	0.0895	3.01	-2.12	2.93	0.00343	0.0122	6.71	6.8	Higher at M6
	Pain	Moderate	ZNF140	-0.134	-2.97	-2.18	-2.93	0.00344	0.0122	3.21	3.07	Higher at ED
	Pain	Moderate	AFG3L1P	0.105	3.01	-2.09	2.93	0.00344	0.0122	4.31	4.41	Higher at M6
	Pain	Moderate	SGF29	0.0955	3.01	-2.12	2.93	0.00344	0.0122	3.51	3.61	Higher at M6
	Pain	Moderate	NUP160	0.0791	3.01	-2.12	2.92	0.00345	0.0123	5.06	5.14	Higher at M6
	Pain	Moderate	CD3D	0.124	3.01	-2.14	2.92	0.00346	0.0123	5.56	5.68	Higher at M6
	Pain	Moderate	ITGA3	0.175	3.01	-2.12	2.92	0.00346	0.0123	1.92	2.1	Higher at M6
	Pain	Moderate	GORASP2	0.0784	3.01	-2.11	2.92	0.00346	0.0123	5.21	5.29	Higher at M6
	Pain	Moderate	EXOSC2	0.112	3.01	-2.11	2.92	0.00347	0.0123	4.1	4.21	Higher at M6
	Pain	Moderate	CCDC157	0.16	3	-2.09	2.92	0.00348	0.0123	1.62	1.78	Higher at M6
	Pain	Moderate	PSMB1	-0.108	-3	-2.13	-2.92	0.00348	0.0123	4.61	4.5	Higher at ED
	Pain	Moderate	FAM219B	0.0768	3	-2.14	2.92	0.00348	0.0123	4.73	4.81	Higher at M6
	Pain	Moderate	MBD1	0.0542	3	-2.11	2.92	0.00348	0.0123	5.97	6.03	Higher at M6
	Pain	Moderate	GHITM	-0.0903	-3	-2.14	-2.92	0.00349	0.0123	6.55	6.46	Higher at ED
	Pain	Moderate	CPVL	-0.123	-3	-2.16	-2.92	0.00349	0.0123	5.7	5.57	Higher at ED
	Pain	Moderate	TBXAS1	-0.154	-3	-2.13	-2.92	0.00349	0.0123	6.95	6.79	Higher at ED
	Pain	Moderate	LINC00402	0.137	3	-2.16	2.92	0.00349	0.0123	4.09	4.23	Higher at M6
	Pain	Moderate	GINM1	-0.0851	-3	-2.15	-2.92	0.0035	0.0124	3.45	3.36	Higher at ED
	Pain	Moderate	AGGF1	-0.104	-3	-2.13	-2.92	0.00351	0.0124	4.83	4.72	Higher at ED
	Pain	Moderate	ENTREP3	0.106	3	-2.13	2.92	0.00351	0.0124	3.03	3.14	Higher at M6
	Pain	Moderate	SLC35C1	0.0885	3	-2.14	2.92	0.00351	0.0124	4.09	4.18	Higher at M6
	Pain	Moderate	RRAGC	-0.0966	-3	-2.14	-2.92	0.00352	0.0125	4.36	4.26	Higher at ED
	Pain	Moderate	ANKRD50	-0.126	-3	-2.15	-2.92	0.00353	0.0125	3.96	3.84	Higher at ED
	Pain	Moderate	SLC35A2	-0.128	-3	-2.11	-2.92	0.00354	0.0125	3.1	2.98	Higher at ED
	Pain	Moderate	TMIGD2	0.14	3	-2.16	2.92	0.00354	0.0125	2.19	2.32	Higher at M6
	Pain	Moderate	TDRKH	0.122	3	-2.15	2.92	0.00355	0.0125	2.36	2.49	Higher at M6
	Pain	Moderate	ST3GAL3	0.151	3	-2.13	2.91	0.00356	0.0126	4.02	4.18	Higher at M6
	Pain	Moderate	POLR3D	0.0918	3	-2.15	2.91	0.00356	0.0126	4	4.09	Higher at M6
	Pain	Moderate	APOBEC3G	0.102	3	-2.17	2.91	0.00357	0.0126	5.45	5.56	Higher at M6
	Pain	Moderate	DHPS	0.0755	3	-2.16	2.91	0.00357	0.0126	4.4	4.47	Higher at M6
	Pain	Moderate	H4C16	-0.124	-3	-2.18	-2.91	0.00357	0.0126	4.2	4.08	Higher at ED
	Pain	Moderate	F11R	-0.138	-3	-2.17	-2.91	0.00358	0.0126	5.84	5.7	Higher at ED
	Pain	Moderate	FGFRL1	0.17	2.99	-2.17	2.91	0.00359	0.0126	3.45	3.63	Higher at M6
	Pain	Moderate	C16orf74	0.158	2.99	-2.17	2.91	0.00359	0.0126	1.53	1.69	Higher at M6
	Pain	Moderate	IL1RAP	-0.201	-2.99	-2.16	-2.91	0.00359	0.0126	6.22	6.02	Higher at ED
	Pain	Moderate	SLC35D2	0.0938	2.99	-2.17	2.91	0.0036	0.0127	2.79	2.88	Higher at M6
	Pain	Moderate	RNF41	-0.0656	-2.99	-2.16	-2.91	0.0036	0.0127	5.32	5.26	Higher at ED
	Pain	Moderate	DMTN	0.322	2.99	-2.18	2.91	0.0036	0.0127	9.32	9.62	Higher at M6
	Pain	Moderate	DICER1	-0.118	-2.99	-2.16	-2.91	0.00361	0.0127	7.82	7.7	Higher at ED
	Pain	Moderate	DOK1	-0.095	-2.99	-2.16	-2.91	0.00361	0.0127	4.77	4.68	Higher at ED
	Pain	Moderate	TEX2	0.0871	2.99	-2.18	2.91	0.00361	0.0127	4.36	4.45	Higher at M6
	Pain	Moderate	BZW1	-0.116	-2.99	-2.14	-2.91	0.00362	0.0127	5.68	5.56	Higher at ED
	Pain	Moderate	ARHGEF2.AS2	-0.105	-2.99	-2.17	-2.91	0.00363	0.0127	2.05	1.94	Higher at ED
	Pain	Moderate	SZT2	0.114	2.99	-2.14	2.91	0.00363	0.0127	6.76	6.87	Higher at M6
	Pain	Moderate	ATP8B1.AS1	0.112	2.99	-2.16	2.91	0.00363	0.0127	3.96	4.08	Higher at M6
	Pain	Moderate	AP5M1	-0.149	-2.99	-2.14	-2.91	0.00363	0.0128	5.15	5	Higher at ED
	Pain	Moderate	S1PR1	0.113	2.99	-2.18	2.91	0.00364	0.0128	6.46	6.57	Higher at M6
	Pain	Moderate	PIK3AP1	-0.127	-2.99	-2.18	-2.91	0.00364	0.0128	7.33	7.2	Higher at ED
	Pain	Moderate	PTGIR	0.163	2.99	-2.17	2.91	0.00364	0.0128	2.68	2.85	Higher at M6
	Pain	Moderate	SEPTIN7	-0.108	-2.99	-2.17	-2.91	0.00365	0.0128	6.98	6.87	Higher at ED
	Pain	Moderate	FECH	0.309	2.99	-2.19	2.91	0.00366	0.0128	6.88	7.18	Higher at M6
	Pain	Moderate	ELL	-0.183	-2.99	-2.18	-2.91	0.00366	0.0128	6.26	6.07	Higher at ED
	Pain	Moderate	SCAMP3	0.0798	2.99	-2.18	2.91	0.00366	0.0128	4.29	4.37	Higher at M6
	Pain	Moderate	ANKRD16	0.157	2.99	-2.15	2.91	0.00367	0.0128	1.74	1.9	Higher at M6
	Pain	Moderate	WDR5	0.097	2.99	-2.15	2.91	0.00367	0.0128	3.59	3.69	Higher at M6
	Pain	Moderate	VIM	-0.0962	-2.99	-2.2	-2.91	0.00367	0.0128	9.74	9.64	Higher at ED
	Pain	Moderate	YKT6	-0.0628	-2.99	-2.17	-2.91	0.00367	0.0128	5.23	5.17	Higher at ED
	Pain	Moderate	ENSG00000286507	-0.173	-2.98	-2.18	-2.9	0.00369	0.0129	2	1.83	Higher at ED
	Pain	Moderate	AZI2	-0.167	-2.98	-2.18	-2.9	0.0037	0.0129	3.92	3.75	Higher at ED
	Pain	Moderate	SELENBP1	0.28	2.98	-2.21	2.9	0.00371	0.013	7.01	7.28	Higher at M6
	Pain	Moderate	NME3	0.143	2.98	-2.19	2.9	0.00372	0.013	2.46	2.61	Higher at M6
	Pain	Moderate	CD22	0.139	2.98	-2.22	2.9	0.00373	0.013	5.1	5.25	Higher at M6
	Pain	Moderate	DOCK11	-0.0895	-2.98	-2.19	-2.9	0.00374	0.0131	7.6	7.52	Higher at ED
	Pain	Moderate	ZNF875	0.0948	2.98	-2.2	2.9	0.00374	0.0131	4.44	4.54	Higher at M6
	Pain	Moderate	ARHGAP32	0.109	2.98	-2.22	2.9	0.00374	0.0131	3.6	3.71	Higher at M6
	Pain	Moderate	TMEM121B	-0.195	-2.98	-2.21	-2.9	0.00375	0.0131	3.46	3.27	Higher at ED
	Pain	Moderate	FOSB	0.249	2.97	-2.23	2.9	0.00376	0.0131	1.72	1.99	Higher at M6
	Pain	Moderate	TTLL12	0.103	2.98	-2.18	2.9	0.00377	0.0131	4.44	4.54	Higher at M6
	Pain	Moderate	H4C4	-0.183	-2.98	-2.21	-2.9	0.00377	0.0131	3.58	3.4	Higher at ED
	Pain	Moderate	GAB1	-0.126	-2.98	-2.21	-2.9	0.00377	0.0132	5.13	5	Higher at ED
	Pain	Moderate	TM2D3	-0.064	-2.98	-2.2	-2.9	0.00378	0.0132	4.71	4.64	Higher at ED
	Pain	Moderate	SMC1A	0.11	2.98	-2.22	2.9	0.00378	0.0132	6.88	6.99	Higher at M6
	Pain	Moderate	TRAPPC6B	-0.105	-2.98	-2.19	-2.9	0.00378	0.0132	4.49	4.39	Higher at ED
	Pain	Moderate	PER2	0.124	2.98	-2.19	2.9	0.00379	0.0132	3.85	3.98	Higher at M6
	Pain	Moderate	TPT1.AS1	0.14	2.98	-2.21	2.89	0.0038	0.0132	4.88	5.02	Higher at M6
	Pain	Moderate	DYNC2I1	0.134	2.97	-2.24	2.89	0.00381	0.0132	3.64	3.79	Higher at M6
	Pain	Moderate	E4F1	0.083	2.97	-2.21	2.89	0.00381	0.0132	4.36	4.44	Higher at M6
	Pain	Moderate	PPP4R3B	-0.0928	-2.97	-2.17	-2.89	0.0038	0.0132	6.58	6.48	Higher at ED
	Pain	Moderate	TEKT4P2	0.103	2.98	-2.24	2.89	0.00381	0.0132	2.63	2.76	Higher at M6
	Pain	Moderate	AVL9	-0.0778	-2.97	-2.19	-2.89	0.00381	0.0133	6.37	6.29	Higher at ED
	Pain	Moderate	CAPN12	0.153	2.98	-2.22	2.89	0.00381	0.0133	2.08	2.24	Higher at M6
	Pain	Moderate	DFFB	0.108	2.97	-2.21	2.89	0.00382	0.0133	2.97	3.08	Higher at M6
	Pain	Moderate	RBM38	0.277	2.97	-2.24	2.89	0.00383	0.0133	9.41	9.66	Higher at M6
	Pain	Moderate	VWF	0.212	2.97	-2.24	2.89	0.00384	0.0133	1.88	2.07	Higher at M6
	Pain	Moderate	P3H1	0.0826	2.97	-2.23	2.89	0.00385	0.0134	3.65	3.73	Higher at M6
	Pain	Moderate	MAP3K7	-0.0858	-2.93	-2.29	-2.89	0.00387	0.0134	5.52	5.43	Higher at ED
	Pain	Moderate	RFX3	-0.102	-2.97	-2.2	-2.89	0.00387	0.0134	4.85	4.75	Higher at ED
	Pain	Moderate	CINP	-0.0845	-2.97	-2.23	-2.89	0.00388	0.0135	3.8	3.72	Higher at ED
	Pain	Moderate	IL1R2	-0.299	-2.97	-2.22	-2.89	0.00388	0.0135	4.91	4.61	Higher at ED
	Pain	Moderate	SMARCD3	-0.139	-2.97	-2.24	-2.89	0.0039	0.0135	3.56	3.42	Higher at ED
	Pain	Moderate	BATF2	-0.345	-2.96	-2.26	-2.88	0.00392	0.0136	2.26	1.98	Higher at ED
	Pain	Moderate	NDUFA11	0.0758	2.96	-2.23	2.88	0.00393	0.0136	4.87	4.94	Higher at M6
	Pain	Moderate	ZNF430	-0.126	-2.96	-2.21	-2.88	0.00392	0.0136	4.31	4.18	Higher at ED
	Pain	Moderate	MPIG6B	0.269	2.97	-2.24	2.88	0.00393	0.0136	4.99	5.26	Higher at M6
	Pain	Moderate	ENSG00000228427	0.14	2.96	-2.22	2.88	0.00395	0.0137	2.29	2.43	Higher at M6
	Pain	Moderate	INCENP	0.112	2.96	-2.24	2.88	0.00395	0.0137	4.07	4.18	Higher at M6
	Pain	Moderate	ACP3	-0.115	-2.96	-2.27	-2.88	0.00396	0.0137	4.83	4.71	Higher at ED
	Pain	Moderate	CROCCP3	0.113	2.96	-2.25	2.88	0.00396	0.0137	3.97	4.09	Higher at M6
	Pain	Moderate	ENSG00000282034	0.159	2.96	-2.24	2.88	0.00396	0.0137	5.91	6.07	Higher at M6
	Pain	Moderate	C8orf82	0.134	2.96	-2.24	2.88	0.00397	0.0137	2.82	2.95	Higher at M6
	Pain	Moderate	FGFR1	0.131	2.96	-2.27	2.88	0.00397	0.0137	2.66	2.8	Higher at M6
	Pain	Moderate	BHLHE40	0.109	2.96	-2.26	2.88	0.00398	0.0137	5.97	6.08	Higher at M6
	Pain	Moderate	PEX2	-0.118	-2.96	-2.25	-2.88	0.00398	0.0137	3.95	3.83	Higher at ED
	Pain	Moderate	ATAD2B	-0.0855	-2.92	-2.31	-2.88	0.00399	0.0138	6.1	6.02	Higher at ED
	Pain	Moderate	CNOT11	0.0711	2.96	-2.23	2.88	0.00398	0.0138	4.61	4.69	Higher at M6
	Pain	Moderate	TRIM14	0.0992	2.96	-2.26	2.88	0.00399	0.0138	6.52	6.62	Higher at M6
	Pain	Moderate	PSMD12	-0.0939	-2.96	-2.24	-2.88	0.00399	0.0138	4.5	4.41	Higher at ED
	Pain	Moderate	RUNX1	0.0668	2.96	-2.26	2.88	0.00399	0.0138	6.85	6.92	Higher at M6
	Pain	Moderate	SRSF1	-0.071	-2.96	-2.22	-2.88	0.004	0.0138	7.22	7.15	Higher at ED
	Pain	Moderate	EXT1	-0.114	-2.96	-2.27	-2.88	0.004	0.0138	4.36	4.25	Higher at ED
	Pain	Moderate	LARGE2	0.153	2.96	-2.28	2.88	0.00401	0.0138	1.89	2.06	Higher at M6
	Pain	Moderate	DHCR24	0.175	2.96	-2.26	2.88	0.00402	0.0138	2.17	2.35	Higher at M6
	Pain	Moderate	ITSN1	0.177	2.95	-2.28	2.88	0.00402	0.0139	3.47	3.65	Higher at M6
	Pain	Moderate	LIN54	-0.0912	-2.95	-2.25	-2.88	0.00403	0.0139	4.7	4.61	Higher at ED
	Pain	Moderate	ZNF444	0.113	2.95	-2.26	2.88	0.00404	0.0139	3.83	3.94	Higher at M6
	Pain	Moderate	PHLDB2	0.144	2.95	-2.27	2.87	0.00404	0.0139	2.79	2.93	Higher at M6
	Pain	Moderate	PRMT1	0.087	2.95	-2.27	2.87	0.00404	0.0139	4.28	4.37	Higher at M6
	Pain	Moderate	SRPK2	-0.101	-2.95	-2.28	-2.87	0.00405	0.0139	6.82	6.72	Higher at ED
	Pain	Moderate	ENEMAL	-0.196	-2.95	-2.29	-2.87	0.00405	0.0139	2.15	1.97	Higher at ED
	Pain	Moderate	DAGLB	0.0877	2.95	-2.26	2.87	0.00406	0.0139	4.3	4.39	Higher at M6
	Pain	Moderate	NF2	0.0977	2.95	-2.25	2.87	0.00406	0.0139	5.24	5.33	Higher at M6
	Pain	Moderate	SNX16	-0.197	-2.95	-2.27	-2.87	0.00406	0.0139	2.23	2.02	Higher at ED
	Pain	Moderate	SREBF1	0.143	2.95	-2.26	2.87	0.00406	0.014	5.03	5.18	Higher at M6
	Pain	Moderate	CYP4F35P	0.18	2.95	-2.27	2.87	0.00407	0.014	1.56	1.74	Higher at M6
	Pain	Moderate	CBFA2T2	0.0843	2.95	-2.28	2.87	0.00408	0.014	5.08	5.16	Higher at M6
	Pain	Moderate	ASCC2	0.259	2.95	-2.29	2.87	0.00409	0.014	8.08	8.33	Higher at M6
	Pain	Moderate	KDM5A	-0.0738	-2.95	-2.28	-2.87	0.00411	0.0141	7.59	7.51	Higher at ED
	Pain	Moderate	BID	-0.0995	-2.95	-2.3	-2.87	0.00412	0.0141	5.58	5.48	Higher at ED
	Pain	Moderate	SEPTIN11	0.117	2.95	-2.27	2.87	0.00412	0.0141	4.57	4.68	Higher at M6
	Pain	Moderate	LINC01801	0.119	2.95	-2.3	2.87	0.00413	0.0141	2.71	2.84	Higher at M6
	Pain	Moderate	F8	-0.151	-2.95	-2.29	-2.87	0.00413	0.0142	1.82	1.68	Higher at ED
	Pain	Moderate	USP8	-0.0728	-2.95	-2.29	-2.87	0.00414	0.0142	6.39	6.32	Higher at ED
	Pain	Moderate	ENSG00000310528	-0.268	-2.95	-2.29	-2.87	0.00414	0.0142	4.7	4.42	Higher at ED
	Pain	Moderate	WDR55	0.0608	2.94	-2.28	2.87	0.00416	0.0142	5.32	5.38	Higher at M6
	Pain	Moderate	ENSG00000287100	-0.159	-2.94	-2.27	-2.87	0.00417	0.0143	2.1	1.94	Higher at ED
	Pain	Moderate	NBR1	-0.0928	-2.94	-2.3	-2.86	0.00417	0.0143	6.96	6.87	Higher at ED
	Pain	Moderate	CFD	-0.129	-2.94	-2.33	-2.86	0.0042	0.0144	6.79	6.64	Higher at ED
	Pain	Moderate	PTPRE	-0.129	-2.94	-2.31	-2.86	0.00423	0.0145	7.77	7.64	Higher at ED
	Pain	Moderate	GIN1	-0.191	-2.94	-2.27	-2.86	0.00424	0.0145	2.07	1.88	Higher at ED
	Pain	Moderate	ENSG00000279555	0.208	2.95	-2.26	2.86	0.00426	0.0146	2.59	2.81	Higher at M6
	Pain	Moderate	MCF2L	0.139	2.94	-2.32	2.86	0.00427	0.0146	2.82	2.97	Higher at M6
	Pain	Moderate	ENSG00000214719	0.0833	2.94	-2.33	2.86	0.00428	0.0146	3.54	3.63	Higher at M6
	Pain	Moderate	ZNF428	0.119	2.93	-2.34	2.86	0.00428	0.0146	2.48	2.6	Higher at M6
	Pain	Moderate	PDIA3	0.0787	2.93	-2.33	2.86	0.00428	0.0146	6.63	6.71	Higher at M6
	Pain	Moderate	CDK8	0.101	2.93	-2.34	2.85	0.00432	0.0147	3.3	3.41	Higher at M6
	Pain	Moderate	LEMD3	-0.067	-2.93	-2.3	-2.85	0.00432	0.0147	5.6	5.53	Higher at ED
	Pain	Moderate	PPP2R5D	0.0822	2.93	-2.32	2.85	0.00432	0.0148	4.18	4.26	Higher at M6
	Pain	Moderate	SRP54	-0.0767	-2.93	-2.33	-2.85	0.00433	0.0148	5.05	4.97	Higher at ED
	Pain	Moderate	TGIF1	0.0783	2.93	-2.35	2.85	0.00433	0.0148	3.82	3.9	Higher at M6
	Pain	Moderate	METTL26	0.107	2.93	-2.32	2.85	0.00435	0.0148	3.24	3.35	Higher at M6
	Pain	Moderate	CCDC85B	0.12	2.93	-2.34	2.85	0.00436	0.0149	3.62	3.74	Higher at M6
	Pain	Moderate	KRT17P8	0.198	2.93	-2.35	2.85	0.00437	0.0149	2.08	2.3	Higher at M6
	Pain	Moderate	KDM3A	-0.0878	-2.93	-2.33	-2.85	0.00437	0.0149	6.42	6.33	Higher at ED
	Pain	Moderate	ACOT9	-0.0995	-2.93	-2.35	-2.85	0.00438	0.0149	4.52	4.42	Higher at ED
	Pain	Moderate	ENSG00000290576	0.107	2.93	-2.36	2.85	0.00438	0.0149	3.78	3.89	Higher at M6
	Pain	Moderate	ENSG00000293999	0.164	2.93	-2.32	2.85	0.00438	0.0149	1.9	2.08	Higher at M6
	Pain	Moderate	VPS26B	0.0653	2.93	-2.33	2.85	0.00438	0.0149	5.58	5.65	Higher at M6
	Pain	Moderate	ENSG00000293164	-0.157	-2.93	-2.33	-2.85	0.00439	0.0149	2	1.85	Higher at ED
	Pain	Moderate	PTGDR	0.143	2.93	-2.36	2.85	0.0044	0.015	4.4	4.55	Higher at M6
	Pain	Moderate	GPA33	0.145	2.92	-2.36	2.85	0.00441	0.015	2.25	2.39	Higher at M6
	Pain	Moderate	GGCX	0.0855	2.92	-2.31	2.85	0.00442	0.015	4.4	4.48	Higher at M6
	Pain	Moderate	MLXIP	0.178	2.92	-2.33	2.85	0.00442	0.015	6.88	7.06	Higher at M6
	Pain	Moderate	ENSG00000307651	-0.271	-2.92	-2.35	-2.85	0.00443	0.015	1.71	1.47	Higher at ED
	Pain	Moderate	ST3GAL1	0.0789	2.92	-2.36	2.85	0.00443	0.015	7.15	7.23	Higher at M6
	Pain	Moderate	ARHGAP10	0.107	2.92	-2.37	2.85	0.00443	0.015	3.12	3.23	Higher at M6
	Pain	Moderate	PHC1	0.106	2.92	-2.36	2.85	0.00443	0.015	4.57	4.68	Higher at M6
	Pain	Moderate	WBP4	-0.121	-2.92	-2.35	-2.85	0.00444	0.0151	2.65	2.53	Higher at ED
	Pain	Moderate	GALNT14	-0.294	-2.92	-2.36	-2.84	0.00444	0.0151	1.83	1.56	Higher at ED
	Pain	Moderate	INTS1	0.128	2.92	-2.34	2.84	0.00445	0.0151	6.24	6.36	Higher at M6
	Pain	Moderate	TMX1	-0.194	-2.92	-2.34	-2.84	0.00445	0.0151	3.99	3.79	Higher at ED
	Pain	Moderate	VPS41	-0.07	-2.92	-2.36	-2.84	0.00447	0.0152	5.55	5.48	Higher at ED
	Pain	Moderate	ACAD11	0.132	2.92	-2.35	2.84	0.00447	0.0152	3.13	3.26	Higher at M6
	Pain	Moderate	MEFV	-0.185	-2.92	-2.36	-2.84	0.00448	0.0152	7.79	7.6	Higher at ED
	Pain	Moderate	SLC11A2	0.0827	2.92	-2.36	2.84	0.00448	0.0152	4.27	4.36	Higher at M6
	Pain	Moderate	MED7	-0.139	-2.92	-2.34	-2.84	0.0045	0.0152	3.05	2.91	Higher at ED
	Pain	Moderate	ASB8	-0.0821	-2.92	-2.34	-2.84	0.0045	0.0152	4.89	4.81	Higher at ED
	Pain	Moderate	THG1L	-0.127	-2.92	-2.35	-2.84	0.00451	0.0153	2.33	2.21	Higher at ED
	Pain	Moderate	TRIB2	0.112	2.92	-2.38	2.84	0.00452	0.0153	5.86	5.97	Higher at M6
	Pain	Moderate	XKR8	-0.14	-2.92	-2.38	-2.84	0.00452	0.0153	5.43	5.29	Higher at ED
	Pain	Moderate	STRADA	-0.0826	-2.92	-2.35	-2.84	0.00453	0.0153	5.28	5.2	Higher at ED
	Pain	Moderate	ENSG00000295871	-0.136	-2.91	-2.35	-2.84	0.00453	0.0153	3.53	3.39	Higher at ED
	Pain	Moderate	RAB7A	-0.14	-2.91	-2.37	-2.84	0.00455	0.0154	7.86	7.71	Higher at ED
	Pain	Moderate	ENSG00000289514	0.303	2.91	-2.39	2.84	0.00456	0.0154	3.05	3.36	Higher at M6
	Pain	Moderate	ILRUN	0.0895	2.91	-2.37	2.84	0.00457	0.0154	6.31	6.4	Higher at M6
	Pain	Moderate	RNH1	0.0815	2.91	-2.4	2.84	0.00457	0.0154	5.94	6.02	Higher at M6
	Pain	Moderate	HAGH	0.218	2.91	-2.4	2.84	0.00458	0.0155	6.46	6.66	Higher at M6
	Pain	Moderate	PEF1	-0.0924	-2.91	-2.36	-2.83	0.00459	0.0155	4.56	4.47	Higher at ED
	Pain	Moderate	ABLIM3	0.235	2.91	-2.39	2.83	0.00459	0.0155	2.79	3.03	Higher at M6
	Pain	Moderate	IKZF4	0.0945	2.91	-2.39	2.83	0.0046	0.0155	2.68	2.77	Higher at M6
	Pain	Moderate	YJEFN3	0.195	2.91	-2.36	2.83	0.0046	0.0155	1.99	2.18	Higher at M6
	Pain	Moderate	ZNF107	-0.111	-2.91	-2.39	-2.83	0.0046	0.0155	5.98	5.87	Higher at ED
	Pain	Moderate	STXBP1	0.165	2.91	-2.4	2.83	0.00463	0.0156	2.39	2.56	Higher at M6
	Pain	Moderate	ZNF276	0.0959	2.91	-2.37	2.83	0.00462	0.0156	6.57	6.67	Higher at M6
	Pain	Moderate	GTF2IP4	-0.171	-2.91	-2.41	-2.83	0.00463	0.0156	6.06	5.88	Higher at ED
	Pain	Moderate	MYBPC3	-0.216	-2.91	-2.37	-2.83	0.00463	0.0156	2.09	1.87	Higher at ED
	Pain	Moderate	ECE1	-0.188	-2.91	-2.4	-2.83	0.00464	0.0156	7.59	7.39	Higher at ED
	Pain	Moderate	EIF3A	0.0954	2.91	-2.4	2.83	0.00464	0.0156	7.68	7.78	Higher at M6
	Pain	Moderate	LRP10	-0.167	-2.9	-2.4	-2.83	0.00466	0.0157	9.2	9.03	Higher at ED
	Pain	Moderate	IFRD2	0.129	2.9	-2.4	2.83	0.00466	0.0157	3.52	3.65	Higher at M6
	Pain	Moderate	GPRASP1	0.117	2.9	-2.41	2.83	0.00467	0.0157	4.31	4.44	Higher at M6
	Pain	Moderate	AKIRIN2	-0.128	-2.9	-2.38	-2.83	0.00467	0.0157	6.04	5.91	Higher at ED
	Pain	Moderate	ALKBH5	0.0617	2.9	-2.41	2.83	0.00467	0.0157	6.43	6.49	Higher at M6
	Pain	Moderate	GLA	-0.0938	-2.9	-2.42	-2.83	0.00467	0.0157	3.26	3.17	Higher at ED
	Pain	Moderate	BICDL1	0.116	2.9	-2.41	2.83	0.00468	0.0157	4.18	4.31	Higher at M6
	Pain	Moderate	ATXN2	0.0907	2.9	-2.38	2.83	0.00468	0.0157	6.06	6.15	Higher at M6
	Pain	Moderate	RPS6KA2	0.132	2.9	-2.4	2.83	0.00469	0.0157	3.06	3.2	Higher at M6
	Pain	Moderate	SPAG1	-0.154	-2.9	-2.41	-2.83	0.00469	0.0157	1.9	1.75	Higher at ED
	Pain	Moderate	TATDN3	-0.108	-2.9	-2.39	-2.83	0.00469	0.0157	2.81	2.7	Higher at ED
	Pain	Moderate	DEXI	0.086	2.9	-2.41	2.83	0.00469	0.0157	3.9	3.98	Higher at M6
	Pain	Moderate	H1.0	0.198	2.9	-2.42	2.83	0.00469	0.0157	4.79	4.98	Higher at M6
	Pain	Moderate	PADI2	-0.245	-2.9	-2.43	-2.83	0.00469	0.0157	7.23	6.99	Higher at ED
	Pain	Moderate	ZC3H8	0.105	2.9	-2.41	2.83	0.00469	0.0157	3.28	3.38	Higher at M6
	Pain	Moderate	USP42	0.072	2.9	-2.4	2.83	0.0047	0.0157	4.71	4.78	Higher at M6
	Pain	Moderate	SPI1	-0.199	-2.9	-2.41	-2.83	0.0047	0.0158	8.78	8.58	Higher at ED
	Pain	Moderate	ENSG00000267074	0.149	2.9	-2.4	2.83	0.0047	0.0158	3.15	3.31	Higher at M6
	Pain	Moderate	CEPT1	-0.0841	-2.9	-2.42	-2.83	0.00471	0.0158	5.06	4.98	Higher at ED
	Pain	Moderate	NME7	-0.187	-2.9	-2.37	-2.83	0.00471	0.0158	1.91	1.72	Higher at ED
	Pain	Moderate	SH3GLB2	0.103	2.9	-2.42	2.83	0.00472	0.0158	5.52	5.63	Higher at M6
	Pain	Moderate	FLVCR2	-0.136	-2.9	-2.42	-2.82	0.00473	0.0158	2.93	2.8	Higher at ED
	Pain	Moderate	RSPH3	-0.0972	-2.9	-2.42	-2.82	0.00473	0.0158	4.34	4.25	Higher at ED
	Pain	Moderate	FASTKD5	-0.0579	-2.9	-2.4	-2.82	0.00474	0.0159	4.46	4.4	Higher at ED
	Pain	Moderate	MZT2A	0.102	2.9	-2.43	2.82	0.00475	0.0159	3.68	3.79	Higher at M6
	Pain	Moderate	MCPH1	0.0837	2.9	-2.42	2.82	0.00476	0.0159	5.26	5.34	Higher at M6
	Pain	Moderate	ZSCAN2	0.0839	2.9	-2.41	2.82	0.00476	0.0159	2.86	2.95	Higher at M6
	Pain	Moderate	NINJ2.AS1	-0.0926	-2.9	-2.44	-2.82	0.00477	0.0159	3.63	3.54	Higher at ED
	Pain	Moderate	ATG16L1	0.0741	2.9	-2.43	2.82	0.00478	0.016	4.95	5.03	Higher at M6
	Pain	Moderate	HMG20B	0.0783	2.9	-2.41	2.82	0.00479	0.016	4.8	4.88	Higher at M6
	Pain	Moderate	TREML2	-0.166	-2.9	-2.44	-2.82	0.0048	0.016	5.93	5.75	Higher at ED
	Pain	Moderate	ZBTB16	0.245	2.9	-2.42	2.82	0.0048	0.016	4.71	4.96	Higher at M6
	Pain	Moderate	FGR	-0.125	-2.89	-2.43	-2.82	0.00481	0.016	8.44	8.31	Higher at ED
	Pain	Moderate	C15orf39	-0.163	-2.89	-2.44	-2.82	0.00481	0.016	8.89	8.72	Higher at ED
	Pain	Moderate	RAD51D	0.102	2.89	-2.42	2.82	0.00481	0.016	3.95	4.05	Higher at M6
	Pain	Moderate	DCTN4	-0.0826	-2.89	-2.43	-2.82	0.00482	0.0161	5.3	5.21	Higher at ED
	Pain	Moderate	ARHGAP33	0.186	2.89	-2.42	2.82	0.00482	0.0161	2.11	2.3	Higher at M6
	Pain	Moderate	SMPDL3A	-0.168	-2.89	-2.44	-2.82	0.00482	0.0161	2.22	2.04	Higher at ED
	Pain	Moderate	DHRS13	-0.21	-2.89	-2.42	-2.82	0.00484	0.0161	4.62	4.42	Higher at ED
	Pain	Moderate	ZGPAT	0.0946	2.89	-2.4	2.82	0.00484	0.0161	4.86	4.95	Higher at M6
	Pain	Moderate	RABL2A	0.132	2.89	-2.43	2.82	0.00485	0.0162	3.37	3.51	Higher at M6
	Pain	Moderate	EXD2	0.114	2.89	-2.42	2.82	0.00486	0.0162	2.34	2.45	Higher at M6
	Pain	Moderate	TBXA2R	0.18	2.89	-2.44	2.82	0.00486	0.0162	2.03	2.22	Higher at M6
	Pain	Moderate	ZCCHC14	0.0885	2.89	-2.44	2.82	0.00487	0.0162	4.51	4.6	Higher at M6
	Pain	Moderate	ZMYM5	-0.0998	-2.89	-2.41	-2.82	0.00487	0.0162	3.63	3.53	Higher at ED
	Pain	Moderate	HABP4	0.126	2.89	-2.45	2.82	0.00487	0.0162	3.14	3.27	Higher at M6
	Pain	Moderate	MVK	0.119	2.89	-2.41	2.82	0.00487	0.0162	2.83	2.95	Higher at M6
	Pain	Moderate	ENSG00000289347	-0.242	-2.89	-2.45	-2.82	0.00487	0.0162	1.71	1.48	Higher at ED
	Pain	Moderate	ENSG00000306026	0.187	2.89	-2.44	2.81	0.0049	0.0163	1.57	1.77	Higher at M6
	Pain	Moderate	NRGN	0.244	2.89	-2.46	2.81	0.0049	0.0163	7.28	7.53	Higher at M6
	Pain	Moderate	ALG3	0.113	2.89	-2.43	2.81	0.0049	0.0163	3.64	3.75	Higher at M6
	Pain	Moderate	PRKX	0.0816	2.89	-2.47	2.81	0.00492	0.0163	5.9	5.98	Higher at M6
	Pain	Moderate	TOP1MT	0.119	2.88	-2.48	2.81	0.00495	0.0164	3.59	3.71	Higher at M6
	Pain	Moderate	GGA1	0.0901	2.88	-2.43	2.81	0.00495	0.0164	5.05	5.14	Higher at M6
	Pain	Moderate	TAX1BP1	-0.184	-2.88	-2.45	-2.81	0.00495	0.0164	5.95	5.76	Higher at ED
	Pain	Moderate	FGGY	-0.118	-2.88	-2.47	-2.81	0.00496	0.0164	2.59	2.47	Higher at ED
	Pain	Moderate	RPS2	0.104	2.88	-2.46	2.81	0.00496	0.0164	9.14	9.24	Higher at M6
	Pain	Moderate	ATG12	-0.0907	-2.88	-2.43	-2.81	0.00496	0.0164	5.33	5.24	Higher at ED
	Pain	Moderate	TESPA1	0.117	2.88	-2.46	2.81	0.00497	0.0165	5.94	6.05	Higher at M6
	Pain	Moderate	PACSIN2	-0.154	-2.88	-2.46	-2.81	0.00498	0.0165	6.81	6.65	Higher at ED
	Pain	Moderate	FOXP1.IT1	-0.134	-2.88	-2.44	-2.81	0.00498	0.0165	3.48	3.35	Higher at ED
	Pain	Moderate	FBXL16	0.121	2.88	-2.48	2.81	0.00499	0.0165	3.54	3.68	Higher at M6
	Pain	Moderate	C17orf67	0.165	2.88	-2.44	2.81	0.00499	0.0165	1.67	1.84	Higher at M6
	Pain	Moderate	ENSG00000300114	-0.137	-2.88	-2.46	-2.81	0.00499	0.0165	2.15	2.02	Higher at ED
	Pain	Moderate	TRMT1L	-0.0993	-2.88	-2.43	-2.81	0.005	0.0165	4.43	4.33	Higher at ED
	Pain	Moderate	FBXW2	-0.0712	-2.88	-2.46	-2.81	0.005	0.0165	6.34	6.27	Higher at ED
	Pain	Moderate	TRAF3IP1	0.13	2.88	-2.44	2.81	0.005	0.0165	3.03	3.16	Higher at M6
	Pain	Moderate	ENSG00000296329	0.093	2.88	-2.49	2.81	0.00501	0.0166	6.1	6.19	Higher at M6
	Pain	Moderate	STAMBP	-0.06	-2.88	-2.46	-2.81	0.00502	0.0166	5.41	5.35	Higher at ED
	Pain	Moderate	MTCO3P11	-0.186	-2.88	-2.44	-2.81	0.00502	0.0166	1.98	1.8	Higher at ED
	Pain	Moderate	VTA1	-0.125	-2.84	-2.52	-2.81	0.00502	0.0166	4.26	4.14	Higher at ED
	Pain	Moderate	ENSG00000269514	-0.112	-2.88	-2.48	-2.81	0.00503	0.0166	3.68	3.57	Higher at ED
	Pain	Moderate	MTHFD1	0.104	2.88	-2.47	2.8	0.00503	0.0166	3.82	3.93	Higher at M6
	Pain	Moderate	HERC3	-0.0999	-2.88	-2.45	-2.8	0.00504	0.0166	6.94	6.83	Higher at ED
	Pain	Moderate	ENSG00000289618	-0.185	-2.88	-2.46	-2.8	0.00505	0.0167	3.05	2.89	Higher at ED
	Pain	Moderate	SUFU	0.109	2.88	-2.45	2.8	0.00506	0.0167	4.49	4.6	Higher at M6
	Pain	Moderate	ALDOC	0.118	2.88	-2.45	2.8	0.00507	0.0167	3.49	3.61	Higher at M6
	Pain	Moderate	TUBB2A	0.281	2.88	-2.49	2.8	0.00507	0.0167	5.51	5.78	Higher at M6
	Pain	Moderate	CD14	-0.175	-2.88	-2.48	-2.8	0.00507	0.0167	7.05	6.87	Higher at ED
	Pain	Moderate	CNTNAP1	0.153	2.87	-2.49	2.8	0.00508	0.0168	1.74	1.88	Higher at M6
	Pain	Moderate	RPIA	0.204	2.88	-2.49	2.8	0.00509	0.0168	4.64	4.85	Higher at M6
	Pain	Moderate	CNTRL	0.0823	2.87	-2.48	2.8	0.00509	0.0168	6.9	6.98	Higher at M6
	Pain	Moderate	VARS2	0.126	2.87	-2.48	2.8	0.0051	0.0168	2.89	3.02	Higher at M6
	Pain	Moderate	ENSG00000290537	0.181	2.87	-2.5	2.8	0.0051	0.0168	1.87	2.05	Higher at M6
	Pain	Moderate	ERI3	0.0958	2.87	-2.45	2.8	0.0051	0.0168	3.11	3.21	Higher at M6
	Pain	Moderate	EIF2B5	0.0784	2.87	-2.47	2.8	0.00512	0.0168	4.82	4.9	Higher at M6
	Pain	Moderate	HOTAIRM1	-0.145	-2.87	-2.5	-2.8	0.00512	0.0169	2.83	2.69	Higher at ED
	Pain	Moderate	TMEM144	-0.18	-2.88	-2.49	-2.8	0.00514	0.0169	2.35	2.18	Higher at ED
	Pain	Moderate	ZC3H11A	-0.104	-2.87	-2.46	-2.8	0.00514	0.0169	6.72	6.62	Higher at ED
	Pain	Moderate	RAB29	0.093	2.87	-2.49	2.8	0.00514	0.0169	5.02	5.11	Higher at M6
	Pain	Moderate	ATP6V0E2	0.0965	2.87	-2.51	2.8	0.00515	0.0169	4.2	4.3	Higher at M6
	Pain	Moderate	C18orf32	-0.0935	-2.87	-2.49	-2.8	0.00515	0.0169	3.91	3.82	Higher at ED
	Pain	Moderate	CTSF	0.164	2.87	-2.48	2.8	0.00515	0.0169	1.98	2.15	Higher at M6
	Pain	Moderate	CTBP2P8	-0.262	-2.87	-2.5	-2.8	0.00515	0.0169	1.75	1.51	Higher at ED
	Pain	Moderate	XRN2	-0.0961	-2.87	-2.49	-2.8	0.00515	0.0169	6.17	6.07	Higher at ED
	Pain	Moderate	ENSG00000290548	0.11	2.87	-2.49	2.8	0.00516	0.0169	4.74	4.85	Higher at M6
	Pain	Moderate	GPR35	0.149	2.87	-2.5	2.8	0.00516	0.0169	2.96	3.11	Higher at M6
	Pain	Moderate	SRP19	-0.0946	-2.87	-2.48	-2.8	0.00516	0.0169	4.33	4.23	Higher at ED
	Pain	Moderate	ANKRD55	0.145	2.87	-2.51	2.8	0.00517	0.017	2.26	2.42	Higher at M6
	Pain	Moderate	PPIP5K1	0.117	2.87	-2.49	2.79	0.0052	0.017	3.34	3.46	Higher at M6
	Pain	Moderate	SGSH	0.116	2.87	-2.49	2.79	0.0052	0.017	5.28	5.4	Higher at M6
	Pain	Moderate	CENPP	0.118	2.87	-2.52	2.79	0.00522	0.0171	2.31	2.43	Higher at M6
	Pain	Moderate	MAT2B	-0.0802	-2.87	-2.48	-2.79	0.00522	0.0171	6.15	6.07	Higher at ED
	Pain	Moderate	NOL10	0.0712	2.87	-2.5	2.79	0.00524	0.0171	4.61	4.68	Higher at M6
	Pain	Moderate	CRISPLD2	-0.285	-2.87	-2.51	-2.79	0.00524	0.0171	6.21	5.92	Higher at ED
	Pain	Moderate	SPDYE18	-0.141	-2.87	-2.51	-2.79	0.00524	0.0172	1.95	1.81	Higher at ED
	Pain	Moderate	PARL	-0.102	-2.86	-2.48	-2.79	0.00525	0.0172	3.11	3.01	Higher at ED
	Pain	Moderate	TBC1D23	-0.129	-2.86	-2.47	-2.79	0.00525	0.0172	4.56	4.43	Higher at ED
	Pain	Moderate	GOLGA7B	0.131	2.86	-2.51	2.79	0.00527	0.0172	3.17	3.31	Higher at M6
	Pain	Moderate	LMTK3	0.156	2.86	-2.52	2.79	0.00527	0.0172	2.91	3.08	Higher at M6
	Pain	Moderate	ZBTB26	-0.133	-2.83	-2.56	-2.79	0.00527	0.0172	3.2	3.07	Higher at ED
	Pain	Moderate	PRKRIP1	0.0801	2.86	-2.49	2.79	0.00528	0.0173	4.86	4.94	Higher at M6
	Pain	Moderate	RGPD1	-0.292	-2.86	-2.53	-2.79	0.00528	0.0173	1.9	1.55	Higher at ED
	Pain	Moderate	ACD	0.0686	2.86	-2.52	2.79	0.00528	0.0173	3.86	3.93	Higher at M6
	Pain	Moderate	ENTPD4	-0.0514	-2.86	-2.52	-2.79	0.0053	0.0173	6.63	6.58	Higher at ED
	Pain	Moderate	COMMD7	0.0693	2.86	-2.52	2.79	0.0053	0.0173	3.69	3.76	Higher at M6
	Pain	Moderate	SDHD	-0.0941	-2.86	-2.51	-2.79	0.00532	0.0174	4.46	4.37	Higher at ED
	Pain	Moderate	FAM20B	0.104	2.86	-2.53	2.79	0.00533	0.0174	4.56	4.66	Higher at M6
	Pain	Moderate	MAPRE1	-0.0829	-2.86	-2.52	-2.79	0.00532	0.0174	6.01	5.93	Higher at ED
	Pain	Moderate	PARP6	0.0603	2.86	-2.53	2.79	0.00532	0.0174	4.67	4.73	Higher at M6
	Pain	Moderate	ENSG00000250069	-0.282	-2.86	-2.5	-2.79	0.00533	0.0174	2.54	2.29	Higher at ED
	Pain	Moderate	EVI2A	-0.394	-2.86	-2.5	-2.79	0.00533	0.0174	4.65	4.24	Higher at ED
	Pain	Moderate	FAM210B	0.295	2.86	-2.53	2.79	0.00534	0.0174	7.57	7.86	Higher at M6
	Pain	Moderate	XRCC3	0.119	2.86	-2.51	2.79	0.00534	0.0174	2.28	2.4	Higher at M6
	Pain	Moderate	HNMT	-0.221	-2.86	-2.53	-2.79	0.00535	0.0174	2.35	2.15	Higher at ED
	Pain	Moderate	MAP4K2	0.0787	2.86	-2.53	2.79	0.00535	0.0174	5.37	5.45	Higher at M6
	Pain	Moderate	OR2W3	0.264	2.86	-2.53	2.79	0.00535	0.0174	4.22	4.5	Higher at M6
	Pain	Moderate	RIPOR3	0.232	2.86	-2.53	2.79	0.00535	0.0174	1.65	1.88	Higher at M6
	Pain	Moderate	UQCC1	0.0863	2.86	-2.53	2.78	0.00536	0.0174	4.41	4.49	Higher at M6
	Pain	Moderate	ANKRD9	0.235	2.86	-2.54	2.78	0.00537	0.0175	2.85	3.11	Higher at M6
	Pain	Moderate	FCSK	0.115	2.86	-2.52	2.78	0.00537	0.0175	3.23	3.34	Higher at M6
	Pain	Moderate	UQCC3	0.119	2.85	-2.51	2.78	0.00538	0.0175	1.88	2	Higher at M6
	Pain	Moderate	CDR2	0.102	2.86	-2.54	2.78	0.00539	0.0175	4.14	4.25	Higher at M6
	Pain	Moderate	ENSG00000280383	0.101	2.86	-2.52	2.78	0.00539	0.0175	3.94	4.04	Higher at M6
	Pain	Moderate	SIMC1P1	0.108	2.86	-2.54	2.78	0.00539	0.0175	4.11	4.21	Higher at M6
	Pain	Moderate	BRPF1	0.0699	2.85	-2.53	2.78	0.0054	0.0175	5.49	5.56	Higher at M6
	Pain	Moderate	ZNF277	-0.156	-2.85	-2.49	-2.78	0.0054	0.0175	3.24	3.09	Higher at ED
	Pain	Moderate	PAXX	0.116	2.85	-2.54	2.78	0.00542	0.0176	2.71	2.83	Higher at M6
	Pain	Moderate	ITFG1	-0.079	-2.85	-2.53	-2.78	0.00542	0.0176	4.76	4.68	Higher at ED
	Pain	Moderate	GPR146	0.25	2.85	-2.54	2.78	0.00543	0.0176	4.94	5.21	Higher at M6
	Pain	Moderate	DLGAP1.AS2	-0.152	-2.85	-2.53	-2.78	0.00543	0.0176	2.25	2.1	Higher at ED
	Pain	Moderate	BRD2	0.0566	2.85	-2.52	2.78	0.00544	0.0176	7.92	7.97	Higher at M6
	Pain	Moderate	ENSG00000289534	0.242	2.85	-2.51	2.78	0.00546	0.0177	1.59	1.85	Higher at M6
	Pain	Moderate	MALAT1	-0.131	-2.85	-2.5	-2.78	0.00545	0.0177	14.2	14.1	Higher at ED
	Pain	Moderate	GUSBP3	0.192	2.85	-2.55	2.78	0.00546	0.0177	3.3	3.51	Higher at M6
	Pain	Moderate	ENSG00000286488	-0.139	-2.85	-2.54	-2.78	0.00547	0.0177	4.51	4.38	Higher at ED
	Pain	Moderate	ZNF189	-0.131	-2.85	-2.52	-2.78	0.00548	0.0178	3.68	3.55	Higher at ED
	Pain	Moderate	FEM1A	0.0886	2.85	-2.55	2.78	0.00549	0.0178	6.01	6.1	Higher at M6
	Pain	Moderate	SLC6A8	0.293	2.85	-2.56	2.78	0.0055	0.0178	6.77	7.05	Higher at M6
	Pain	Moderate	ENSG00000291066	0.108	2.85	-2.55	2.78	0.0055	0.0178	4.31	4.42	Higher at M6
	Pain	Moderate	PLPPR2	-0.193	-2.85	-2.55	-2.78	0.00551	0.0178	6.1	5.9	Higher at ED
	Pain	Moderate	CFAP298.TCP10L	0.136	2.85	-2.56	2.78	0.00552	0.0178	4.38	4.52	Higher at M6
	Pain	Moderate	SLC37A4	0.104	2.85	-2.55	2.78	0.00551	0.0178	2.91	3.01	Higher at M6
	Pain	Moderate	TIGD7	-0.18	-2.85	-2.53	-2.78	0.00552	0.0178	2.73	2.55	Higher at ED
	Pain	Moderate	PELATON	-0.198	-2.85	-2.56	-2.77	0.00553	0.0179	7.22	7.02	Higher at ED
	Pain	Moderate	SCRN1	0.109	2.85	-2.56	2.77	0.00553	0.0179	4.23	4.35	Higher at M6
	Pain	Moderate	ENSG00000296642	0.108	2.84	-2.57	2.77	0.00553	0.0179	2.64	2.75	Higher at M6
	Pain	Moderate	CDC42SE1	-0.0927	-2.84	-2.54	-2.77	0.00556	0.018	8.82	8.72	Higher at ED
	Pain	Moderate	NEO1	0.115	2.85	-2.57	2.77	0.00557	0.018	2.87	2.99	Higher at M6
	Pain	Moderate	UBIAD1	0.0798	2.84	-2.57	2.77	0.00557	0.018	4.39	4.47	Higher at M6
	Pain	Moderate	DUSP8P5	0.112	2.84	-2.56	2.77	0.00557	0.018	2.81	2.92	Higher at M6
	Pain	Moderate	EPC2	-0.0744	-2.84	-2.55	-2.77	0.00557	0.018	5.43	5.36	Higher at ED
	Pain	Moderate	TJAP1	0.105	2.81	-2.61	2.77	0.00557	0.018	4.4	4.5	Higher at M6
	Pain	Moderate	ZBED1	-0.115	-2.84	-2.56	-2.77	0.00559	0.018	5.78	5.67	Higher at ED
	Pain	Moderate	JAZF1	0.189	2.84	-2.57	2.77	0.00559	0.018	6.33	6.52	Higher at M6
	Pain	Moderate	ENSG00000289582	-0.164	-2.84	-2.57	-2.77	0.00559	0.018	2.33	2.18	Higher at ED
	Pain	Moderate	PNISR	-0.104	-2.81	-2.62	-2.77	0.00561	0.0181	7.7	7.6	Higher at ED
	Pain	Moderate	ZFTA	0.128	2.84	-2.56	2.77	0.00561	0.0181	1.83	1.95	Higher at M6
	Pain	Moderate	HRH2	-0.208	-2.84	-2.57	-2.77	0.00562	0.0181	7.42	7.21	Higher at ED
	Pain	Moderate	PPM1L	0.102	2.84	-2.58	2.77	0.00563	0.0181	4.25	4.36	Higher at M6
	Pain	Moderate	NPIPA1	0.139	2.84	-2.57	2.77	0.00564	0.0182	4.42	4.56	Higher at M6
	Pain	Moderate	RGS19	-0.117	-2.84	-2.57	-2.77	0.00564	0.0182	6.27	6.15	Higher at ED
	Pain	Moderate	RPL7L1	0.0812	2.84	-2.56	2.77	0.00564	0.0182	5.12	5.21	Higher at M6
	Pain	Moderate	DUSP22	-0.0647	-2.84	-2.58	-2.77	0.00566	0.0182	5.82	5.75	Higher at ED
	Pain	Moderate	DNAJB1	0.0628	2.84	-2.57	2.77	0.00567	0.0182	5.68	5.74	Higher at M6
	Pain	Moderate	RAD52	0.106	2.84	-2.57	2.77	0.00567	0.0182	2.71	2.81	Higher at M6
	Pain	Moderate	UBXN6	0.252	2.84	-2.58	2.77	0.00567	0.0182	8.46	8.69	Higher at M6
	Pain	Moderate	TWF1	-0.198	-2.84	-2.55	-2.77	0.00567	0.0182	3.36	3.16	Higher at ED
	Pain	Moderate	CEBPB	-0.208	-2.84	-2.57	-2.77	0.00568	0.0182	7.59	7.37	Higher at ED
	Pain	Moderate	STAG3L5P.PVRIG2P.PILRB	0.123	2.84	-2.57	2.77	0.00568	0.0182	4.44	4.56	Higher at M6
	Pain	Moderate	USP1	-0.171	-2.84	-2.55	-2.77	0.00569	0.0183	4.41	4.24	Higher at ED
	Pain	Moderate	RHOQ	-0.0784	-2.84	-2.59	-2.76	0.00569	0.0183	6.04	5.96	Higher at ED
	Pain	Moderate	CASTOR1	0.17	2.84	-2.54	2.76	0.0057	0.0183	1.66	1.83	Higher at M6
	Pain	Moderate	GLE1	-0.0658	-2.84	-2.56	-2.76	0.0057	0.0183	5.37	5.31	Higher at ED
	Pain	Moderate	ENSG00000272079	-0.2	-2.84	-2.58	-2.76	0.00571	0.0183	1.98	1.79	Higher at ED
	Pain	Moderate	ENSG00000244459	0.123	2.84	-2.58	2.76	0.00571	0.0183	2.02	2.15	Higher at M6
	Pain	Moderate	MPI	0.0948	2.83	-2.59	2.76	0.00572	0.0183	4.19	4.29	Higher at M6
	Pain	Moderate	CD274	-0.228	-2.83	-2.6	-2.76	0.00572	0.0183	3.34	3.15	Higher at ED
	Pain	Moderate	CHRM3.AS2	0.136	2.83	-2.6	2.76	0.00572	0.0183	4.63	4.77	Higher at M6
	Pain	Moderate	IL32	0.139	2.83	-2.6	2.76	0.00572	0.0183	7.79	7.92	Higher at M6
	Pain	Moderate	ARMH3	0.0645	2.83	-2.59	2.76	0.00573	0.0183	4.28	4.35	Higher at M6
	Pain	Moderate	DNAAF10	0.121	2.83	-2.57	2.76	0.00573	0.0183	2.19	2.32	Higher at M6
	Pain	Moderate	PLCB3	0.122	2.83	-2.58	2.76	0.00574	0.0184	3.59	3.72	Higher at M6
	Pain	Moderate	GLRX	-0.0957	-2.83	-2.58	-2.76	0.00576	0.0184	5.86	5.77	Higher at ED
	Pain	Moderate	MAEA	-0.129	-2.83	-2.59	-2.76	0.00576	0.0184	6.53	6.4	Higher at ED
	Pain	Moderate	ROCK2	-0.0895	-2.83	-2.59	-2.76	0.00577	0.0184	5.24	5.15	Higher at ED
	Pain	Moderate	ERBIN	-0.1	-2.83	-2.58	-2.76	0.00577	0.0185	7.75	7.65	Higher at ED
	Pain	Moderate	CCDC61	0.132	2.83	-2.56	2.76	0.00578	0.0185	2.33	2.46	Higher at M6
	Pain	Moderate	TMEM223	0.139	2.83	-2.57	2.76	0.00578	0.0185	2.68	2.82	Higher at M6
	Pain	Moderate	UBR3	-0.0763	-2.83	-2.56	-2.76	0.0058	0.0185	5.99	5.91	Higher at ED
	Pain	Moderate	ENSG00000299955	-0.163	-2.83	-2.59	-2.76	0.00582	0.0186	1.91	1.75	Higher at ED
	Pain	Moderate	TSPAN3	0.0805	2.83	-2.62	2.76	0.00582	0.0186	4.39	4.47	Higher at M6
	Pain	Moderate	C2orf49	-0.0867	-2.79	-2.65	-2.76	0.00583	0.0186	4.28	4.19	Higher at ED
	Pain	Moderate	KLRC4	0.158	2.83	-2.62	2.76	0.00584	0.0186	4.29	4.45	Higher at M6
	Pain	Moderate	TTC32	-0.142	-2.83	-2.59	-2.76	0.00583	0.0186	2.23	2.09	Higher at ED
	Pain	Moderate	MYOM2	0.266	2.83	-2.62	2.76	0.00584	0.0186	2.21	2.38	Higher at M6
	Pain	Moderate	MRPS26	0.12	2.83	-2.57	2.76	0.00585	0.0187	2.66	2.78	Higher at M6
	Pain	Moderate	GOLGA6L9	0.134	2.83	-2.62	2.76	0.00585	0.0187	2.63	2.77	Higher at M6
	Pain	Moderate	MED4	-0.101	-2.83	-2.6	-2.76	0.00586	0.0187	4.18	4.07	Higher at ED
	Pain	Moderate	CAPN7	-0.0953	-2.83	-2.58	-2.76	0.00586	0.0187	5.09	5	Higher at ED
	Pain	Moderate	THEMIS2	-0.143	-2.83	-2.6	-2.76	0.00586	0.0187	8.31	8.16	Higher at ED
	Pain	Moderate	CCDC124	0.124	2.82	-2.61	2.75	0.00588	0.0187	4.32	4.45	Higher at M6
	Pain	Moderate	MMP25	-0.246	-2.82	-2.62	-2.75	0.00588	0.0187	8.95	8.7	Higher at ED
	Pain	Moderate	NOB1	0.0979	2.82	-2.59	2.75	0.0059	0.0188	3.8	3.9	Higher at M6
	Pain	Moderate	SMIM14	-0.0888	-2.82	-2.62	-2.75	0.00591	0.0188	4.39	4.31	Higher at ED
	Pain	Moderate	TRG.AS1	0.12	2.82	-2.63	2.75	0.00591	0.0188	5.29	5.42	Higher at M6
	Pain	Moderate	ZNF594.DT	0.14	2.82	-2.6	2.75	0.00591	0.0188	2.1	2.24	Higher at M6
	Pain	Moderate	RPPH1	-0.221	-2.82	-2.63	-2.75	0.00592	0.0188	12	11.8	Higher at ED
	Pain	Moderate	LAMTOR1	-0.0968	-2.82	-2.62	-2.75	0.00593	0.0188	5.48	5.38	Higher at ED
	Pain	Moderate	PPM1G	0.0912	2.82	-2.61	2.75	0.00593	0.0188	5.67	5.76	Higher at M6
	Pain	Moderate	RGS18	-0.288	-2.82	-2.61	-2.75	0.00597	0.019	5.36	5.07	Higher at ED
	Pain	Moderate	ZNF335	0.089	2.82	-2.61	2.75	0.00597	0.019	5.3	5.39	Higher at M6
	Pain	Moderate	CLEC16A	0.0979	2.82	-2.61	2.75	0.00597	0.019	6.1	6.2	Higher at M6
	Pain	Moderate	ENSG00000267385	-0.251	-2.82	-2.62	-2.75	0.00598	0.019	2.18	1.97	Higher at ED
	Pain	Moderate	KANK1	0.116	2.82	-2.64	2.75	0.00599	0.019	3.39	3.52	Higher at M6
	Pain	Moderate	KCTD18	-0.0698	-2.82	-2.6	-2.75	0.006	0.019	3.85	3.78	Higher at ED
	Pain	Moderate	SLC35A1	-0.184	-2.82	-2.63	-2.75	0.006	0.019	2.66	2.49	Higher at ED
	Pain	Moderate	BMP1	0.159	2.82	-2.6	2.75	0.00601	0.0191	1.92	2.08	Higher at M6
	Pain	Moderate	STX6	-0.0732	-2.82	-2.63	-2.75	0.00601	0.0191	5.36	5.29	Higher at ED
	Pain	Moderate	TMTC1	-0.213	-2.82	-2.65	-2.75	0.00602	0.0191	2.58	2.41	Higher at ED
	Pain	Moderate	NEDD4L	0.167	2.82	-2.64	2.75	0.00603	0.0191	3.64	3.81	Higher at M6
	Pain	Moderate	NELFB	0.0881	2.82	-2.61	2.75	0.00603	0.0191	4.34	4.43	Higher at M6
	Pain	Moderate	ATXN7L1	0.0828	2.82	-2.63	2.75	0.00604	0.0191	5.29	5.37	Higher at M6
	Pain	Moderate	CD300A	-0.0991	-2.81	-2.65	-2.75	0.00604	0.0191	6.75	6.65	Higher at ED
	Pain	Moderate	ELK3	0.0587	2.81	-2.64	2.75	0.00605	0.0191	5.41	5.47	Higher at M6
	Pain	Moderate	IFIT1	-0.392	-2.82	-2.64	-2.75	0.00605	0.0191	4.92	4.52	Higher at ED
	Pain	Moderate	BAG6	0.182	2.81	-2.64	2.74	0.00605	0.0191	7.88	8.06	Higher at M6
	Pain	Moderate	IFIT3	-0.31	-2.82	-2.64	-2.74	0.00605	0.0191	6.69	6.35	Higher at ED
	Pain	Moderate	ADCK1	0.129	2.81	-2.65	2.74	0.00608	0.0192	2.31	2.44	Higher at M6
	Pain	Moderate	PAM	-0.12	-2.81	-2.66	-2.74	0.00609	0.0192	4.42	4.32	Higher at ED
	Pain	Moderate	PRKAB1	-0.0669	-2.81	-2.64	-2.74	0.00609	0.0192	4.16	4.09	Higher at ED
	Pain	Moderate	TKT	-0.146	-2.81	-2.64	-2.74	0.00609	0.0192	8.7	8.55	Higher at ED
	Pain	Moderate	ARL8B	-0.0829	-2.81	-2.63	-2.74	0.0061	0.0193	5.28	5.2	Higher at ED
	Pain	Moderate	CDC34	0.234	2.81	-2.65	2.74	0.0061	0.0193	6.61	6.83	Higher at M6
	Pain	Moderate	CEP152	-0.108	-2.81	-2.66	-2.74	0.00611	0.0193	3.49	3.38	Higher at ED
	Pain	Moderate	MYO5A	-0.0776	-2.81	-2.65	-2.74	0.00612	0.0193	7.26	7.18	Higher at ED
	Pain	Moderate	TENT5C	0.304	2.81	-2.65	2.74	0.00612	0.0193	9.62	9.92	Higher at M6
	Pain	Moderate	PLIN3	-0.162	-2.81	-2.64	-2.74	0.00612	0.0193	5.81	5.64	Higher at ED
	Pain	Moderate	COP1.DT	-0.174	-2.81	-2.64	-2.74	0.00612	0.0193	1.86	1.69	Higher at ED
	Pain	Moderate	SFSWAP	0.0696	2.81	-2.63	2.74	0.00612	0.0193	6.46	6.53	Higher at M6
	Pain	Moderate	ACAD10	0.0852	2.81	-2.62	2.74	0.00613	0.0193	4.27	4.35	Higher at M6
	Pain	Moderate	MMP25.AS1	0.155	2.81	-2.64	2.74	0.00613	0.0193	5.28	5.44	Higher at M6
	Pain	Moderate	ZNF343	0.0993	2.81	-2.63	2.74	0.00614	0.0193	3.04	3.14	Higher at M6
	Pain	Moderate	GATA1	0.244	2.81	-2.65	2.74	0.00615	0.0194	4.42	4.67	Higher at M6
	Pain	Moderate	SHISA5	-0.125	-2.81	-2.65	-2.74	0.00616	0.0194	8.1	7.97	Higher at ED
	Pain	Moderate	KCTD2	-0.0863	-2.81	-2.63	-2.74	0.00617	0.0194	4.78	4.7	Higher at ED
	Pain	Moderate	LINC00963	-0.174	-2.81	-2.65	-2.74	0.00617	0.0194	5.66	5.48	Higher at ED
	Pain	Moderate	ZSCAN25	0.0577	2.81	-2.66	2.74	0.00618	0.0194	4.98	5.04	Higher at M6
	Pain	Moderate	ZNF740	0.0625	2.81	-2.66	2.74	0.00618	0.0195	5.54	5.6	Higher at M6
	Pain	Moderate	ZNF707	0.0955	2.81	-2.64	2.74	0.00619	0.0195	3.51	3.61	Higher at M6
	Pain	Moderate	ZNF845	-0.223	-2.81	-2.64	-2.74	0.00619	0.0195	3.4	3.17	Higher at ED
	Pain	Moderate	MFSD9	-0.109	-2.8	-2.68	-2.74	0.0062	0.0195	3.81	3.71	Higher at ED
	Pain	Moderate	TENT5A	-0.102	-2.81	-2.67	-2.74	0.0062	0.0195	5.29	5.18	Higher at ED
	Pain	Moderate	HAUS7	0.114	2.81	-2.62	2.74	0.00621	0.0195	2.42	2.54	Higher at M6
	Pain	Moderate	CIPC	-0.0857	-2.8	-2.66	-2.74	0.00623	0.0196	3.64	3.56	Higher at ED
	Pain	Moderate	H2BC26	0.186	2.8	-2.68	2.74	0.00623	0.0196	3.3	3.48	Higher at M6
	Pain	Moderate	MXI1	0.266	2.8	-2.67	2.74	0.00624	0.0196	7.11	7.37	Higher at M6
	Pain	Moderate	SNRPN	0.0977	2.8	-2.65	2.73	0.00624	0.0196	5.04	5.14	Higher at M6
	Pain	Moderate	FPGT	-0.177	-2.8	-2.65	-2.73	0.00624	0.0196	3.14	2.97	Higher at ED
	Pain	Moderate	TYW1	0.0811	2.8	-2.67	2.73	0.00624	0.0196	4.22	4.3	Higher at M6
	Pain	Moderate	ENSG00000285581	0.176	2.81	-2.62	2.73	0.00625	0.0196	2.53	2.72	Higher at M6
	Pain	Moderate	AKR1B1	0.105	2.8	-2.67	2.73	0.00625	0.0196	3.3	3.41	Higher at M6
	Pain	Moderate	FAM111A.DT	0.107	2.8	-2.66	2.73	0.00626	0.0196	2.25	2.36	Higher at M6
	Pain	Moderate	TAB2	-0.0831	-2.8	-2.67	-2.73	0.00626	0.0196	7.52	7.43	Higher at ED
	Pain	Moderate	CBLB	0.0936	2.8	-2.67	2.73	0.00627	0.0197	6.03	6.12	Higher at M6
	Pain	Moderate	ANKRD23	0.166	2.8	-2.66	2.73	0.00629	0.0197	1.93	2.09	Higher at M6
	Pain	Moderate	OTUD3	0.0868	2.8	-2.66	2.73	0.00628	0.0197	3.67	3.76	Higher at M6
	Pain	Moderate	PPP1R10	-0.0808	-2.8	-2.65	-2.73	0.00629	0.0197	6.74	6.66	Higher at ED
	Pain	Moderate	XK	0.285	2.8	-2.68	2.73	0.0063	0.0197	4.4	4.7	Higher at M6
	Pain	Moderate	MTFR1L	0.0765	2.8	-2.67	2.73	0.00631	0.0198	3.92	4	Higher at M6
	Pain	Moderate	HPS1	0.121	2.8	-2.69	2.73	0.00632	0.0198	7.26	7.38	Higher at M6
	Pain	Moderate	ENSG00000226824	0.186	2.8	-2.65	2.73	0.00633	0.0198	2.31	2.5	Higher at M6
	Pain	Moderate	CSNK1G3	-0.172	-2.8	-2.65	-2.73	0.00635	0.0199	4.22	4.05	Higher at ED
	Pain	Moderate	RHBDD3	0.143	2.8	-2.65	2.73	0.00635	0.0199	1.65	1.79	Higher at M6
	Pain	Moderate	UXS1	0.0757	2.8	-2.68	2.73	0.00636	0.0199	4.52	4.59	Higher at M6
	Pain	Moderate	PPP6R1	0.117	2.8	-2.67	2.73	0.00637	0.0199	7.67	7.78	Higher at M6
	Pain	Moderate	INTS8	-0.0835	-2.8	-2.66	-2.73	0.00638	0.0199	5.21	5.13	Higher at ED
	Pain	Moderate	PCED1A	0.103	2.8	-2.68	2.73	0.00638	0.0199	3.71	3.82	Higher at M6
	Pain	Moderate	RHOT2	0.0842	2.8	-2.68	2.73	0.00638	0.0199	5.61	5.7	Higher at M6
	Pain	Moderate	ELP3	0.0885	2.8	-2.68	2.73	0.00639	0.02	4.29	4.38	Higher at M6
	Pain	Moderate	GRAPL	0.178	2.8	-2.69	2.73	0.00639	0.02	4.7	4.89	Higher at M6
	Pain	Moderate	HSPH1	0.134	2.79	-2.68	2.73	0.00641	0.02	4.74	4.87	Higher at M6
	Pain	Moderate	NMRK1	-0.0963	-2.79	-2.7	-2.73	0.00642	0.02	3.31	3.21	Higher at ED
	Pain	Moderate	DSC2	-0.15	-2.79	-2.7	-2.73	0.00642	0.02	4.9	4.75	Higher at ED
	Pain	Moderate	SERINC5	0.0722	2.79	-2.7	2.73	0.00643	0.02	6.72	6.79	Higher at M6
	Pain	Moderate	SLC36A1	-0.128	-2.79	-2.69	-2.72	0.00643	0.0201	5.56	5.43	Higher at ED
	Pain	Moderate	NCOR2	0.205	2.79	-2.68	2.72	0.00644	0.0201	7.33	7.53	Higher at M6
	Pain	Moderate	PAICS	0.102	2.79	-2.69	2.72	0.00644	0.0201	3.65	3.75	Higher at M6
	Pain	Moderate	RNASE6	-0.168	-2.79	-2.69	-2.72	0.00645	0.0201	3.77	3.61	Higher at ED
	Pain	Moderate	SAP30L	-0.084	-2.79	-2.69	-2.72	0.00645	0.0201	5.19	5.11	Higher at ED
	Pain	Moderate	TRPV1	0.154	2.79	-2.67	2.72	0.00648	0.0202	1.93	2.08	Higher at M6
	Pain	Moderate	CDK5RAP3	0.0822	2.79	-2.69	2.72	0.00648	0.0202	6.02	6.1	Higher at M6
	Pain	Moderate	PLRG1	-0.125	-2.79	-2.7	-2.72	0.00649	0.0202	3.53	3.41	Higher at ED
	Pain	Moderate	ST20.MTHFS	-0.179	-2.79	-2.69	-2.72	0.0065	0.0202	3.26	3.08	Higher at ED
	Pain	Moderate	ITPR1	0.0677	2.79	-2.71	2.72	0.0065	0.0202	6.95	7.01	Higher at M6
	Pain	Moderate	TSPAN33	0.138	2.79	-2.71	2.72	0.00652	0.0203	3.61	3.75	Higher at M6
	Pain	Moderate	ZC3H10	-0.0606	-2.78	-2.71	-2.72	0.00657	0.0204	4.34	4.28	Higher at ED
	Pain	Moderate	ARHGEF1	0.126	2.78	-2.69	2.72	0.00657	0.0204	8.38	8.51	Higher at M6
	Pain	Moderate	POM121C	0.138	2.78	-2.7	2.72	0.00658	0.0204	6.74	6.87	Higher at M6
	Pain	Moderate	FCHSD1	0.0843	2.78	-2.7	2.72	0.00658	0.0205	5.34	5.42	Higher at M6
	Pain	Moderate	BPTF	0.0753	2.78	-2.71	2.72	0.00659	0.0205	8.06	8.13	Higher at M6
	Pain	Moderate	MARCHF1	-0.131	-2.78	-2.72	-2.72	0.00659	0.0205	5.94	5.8	Higher at ED
	Pain	Moderate	PEPD	0.0817	2.78	-2.7	2.72	0.0066	0.0205	4.56	4.64	Higher at M6
	Pain	Moderate	YIPF3	-0.109	-2.78	-2.71	-2.72	0.00662	0.0205	6	5.89	Higher at ED
	Pain	Moderate	RAB3GAP2	-0.0652	-2.78	-2.7	-2.72	0.00662	0.0205	5.71	5.64	Higher at ED
	Pain	Moderate	LINC00265	0.118	2.78	-2.71	2.72	0.00662	0.0205	3.1	3.21	Higher at M6
	Pain	Moderate	PDE8A	0.0791	2.78	-2.72	2.72	0.00662	0.0205	4.11	4.19	Higher at M6
	Pain	Moderate	TAF1D	-0.117	-2.78	-2.69	-2.71	0.00665	0.0206	5.68	5.56	Higher at ED
	Pain	Moderate	SWINGN	0.156	2.78	-2.73	2.71	0.00665	0.0206	1.95	2.13	Higher at M6
	Pain	Moderate	PTMS	0.241	2.78	-2.72	2.71	0.00666	0.0206	4.79	5.04	Higher at M6
	Pain	Moderate	EPB42	0.287	2.78	-2.73	2.71	0.00668	0.0207	6.18	6.46	Higher at M6
	Pain	Moderate	MPZL1	-0.158	-2.78	-2.74	-2.71	0.00668	0.0207	6.19	6.03	Higher at ED
	Pain	Moderate	WEE1	0.125	2.78	-2.73	2.71	0.00668	0.0207	2.73	2.86	Higher at M6
	Pain	Moderate	ZNF316	0.143	2.78	-2.71	2.71	0.00669	0.0207	5.48	5.62	Higher at M6
	Pain	Moderate	ZNF324	-0.0614	-2.78	-2.74	-2.71	0.00671	0.0208	5.01	4.95	Higher at ED
	Pain	Moderate	GP1BB	0.244	2.78	-2.73	2.71	0.00672	0.0208	5.13	5.37	Higher at M6
	Pain	Moderate	SRSF8	0.11	2.78	-2.73	2.71	0.00672	0.0208	5.05	5.16	Higher at M6
	Pain	Moderate	NUP85	0.0841	2.78	-2.74	2.71	0.00674	0.0208	3.71	3.79	Higher at M6
	Pain	Moderate	WNT7A	0.172	2.78	-2.73	2.71	0.00674	0.0208	2.03	2.23	Higher at M6
	Pain	Moderate	NGLY1	-0.0718	-2.78	-2.72	-2.71	0.00674	0.0208	5.06	4.99	Higher at ED
	Pain	Moderate	GAMT	0.145	2.78	-2.73	2.71	0.00676	0.0209	1.58	1.73	Higher at M6
	Pain	Moderate	SPCS3	-0.118	-2.78	-2.7	-2.71	0.00676	0.0209	6.46	6.34	Higher at ED
	Pain	Moderate	MYG1	0.198	2.78	-2.73	2.71	0.00677	0.0209	2.71	2.92	Higher at M6
	Pain	Moderate	PDGFA	0.22	2.78	-2.73	2.71	0.00677	0.0209	2	2.24	Higher at M6
	Pain	Moderate	TRABD2A	0.124	2.78	-2.75	2.71	0.00677	0.0209	5.64	5.77	Higher at M6
	Pain	Moderate	CHMP5	-0.212	-2.77	-2.74	-2.71	0.00677	0.0209	3.11	2.92	Higher at ED
	Pain	Moderate	GP6	0.2	2.77	-2.75	2.71	0.00679	0.0209	1.91	2.12	Higher at M6
	Pain	Moderate	LINC02631	-0.184	-2.77	-2.72	-2.71	0.00679	0.021	1.97	1.79	Higher at ED
	Pain	Moderate	ARHGAP17	0.0965	2.77	-2.74	2.71	0.0068	0.021	6.06	6.16	Higher at M6
	Pain	Moderate	ZNF366	0.166	2.77	-2.74	2.71	0.0068	0.021	1.62	1.79	Higher at M6
	Pain	Moderate	PDE4DIP	0.0829	2.77	-2.75	2.71	0.00681	0.021	5.41	5.5	Higher at M6
	Pain	Moderate	EMG1	0.0847	2.77	-2.74	2.71	0.00682	0.021	3.77	3.86	Higher at M6
	Pain	Moderate	GDPGP1	0.12	2.77	-2.73	2.71	0.00682	0.021	2.37	2.49	Higher at M6
	Pain	Moderate	AASS	0.146	2.77	-2.74	2.7	0.00684	0.0211	2.16	2.32	Higher at M6
	Pain	Moderate	ZSCAN16	-0.128	-2.77	-2.72	-2.7	0.00685	0.0211	2.22	2.09	Higher at ED
	Pain	Moderate	ECHS1	0.0946	2.77	-2.74	2.7	0.00687	0.0211	2.79	2.89	Higher at M6
	Pain	Moderate	TSG101	-0.094	-2.77	-2.74	-2.7	0.00687	0.0212	4.6	4.51	Higher at ED
	Pain	Moderate	UBE2D4	0.105	2.77	-2.72	2.7	0.00688	0.0212	2.66	2.77	Higher at M6
	Pain	Moderate	ENSG00000290057	0.123	2.77	-2.75	2.7	0.00689	0.0212	2.21	2.33	Higher at M6
	Pain	Moderate	SLC20A1	0.0709	2.77	-2.77	2.7	0.00693	0.0213	5.65	5.72	Higher at M6
	Pain	Moderate	ENSG00000281100	-0.121	-2.77	-2.76	-2.7	0.00693	0.0213	3.22	3.11	Higher at ED
	Pain	Moderate	ZNF696	0.101	2.76	-2.77	2.7	0.00695	0.0214	3.32	3.43	Higher at M6
	Pain	Moderate	JADE1	-0.0642	-2.77	-2.76	-2.7	0.00695	0.0214	5.74	5.67	Higher at ED
	Pain	Moderate	LINC01191	-0.163	-2.77	-2.76	-2.7	0.00696	0.0214	2.04	1.9	Higher at ED
	Pain	Moderate	CTIF	0.148	2.77	-2.75	2.7	0.00697	0.0214	3.31	3.47	Higher at M6
	Pain	Moderate	EFCAB2	-0.122	-2.77	-2.77	-2.7	0.00697	0.0214	2.5	2.38	Higher at ED
	Pain	Moderate	PEX13	-0.0813	-2.76	-2.75	-2.7	0.007	0.0215	3.7	3.62	Higher at ED
	Pain	Moderate	PFKFB4	-0.191	-2.76	-2.76	-2.7	0.007	0.0215	5.75	5.56	Higher at ED
	Pain	Moderate	CACNA1H	0.154	2.76	-2.78	2.7	0.00701	0.0215	1.63	1.79	Higher at M6
	Pain	Moderate	CYFIP2	0.0646	2.76	-2.77	2.7	0.00701	0.0215	8.1	8.16	Higher at M6
	Pain	Moderate	ENSG00000286909	0.145	2.76	-2.78	2.7	0.00701	0.0215	2.61	2.76	Higher at M6
	Pain	Moderate	PSMD3	0.0783	2.76	-2.74	2.7	0.00701	0.0215	5.12	5.2	Higher at M6
	Pain	Moderate	SORD	0.0893	2.76	-2.78	2.7	0.00701	0.0215	3.68	3.76	Higher at M6
	Pain	Moderate	ZNF8.DT	0.144	2.76	-2.76	2.7	0.00701	0.0215	2.24	2.39	Higher at M6
	Pain	Moderate	MTND4P14	-0.157	-2.76	-2.76	-2.7	0.00702	0.0215	3.13	2.98	Higher at ED
	Pain	Moderate	IGHD	0.177	2.76	-2.78	2.7	0.00703	0.0215	5.32	5.5	Higher at M6
	Pain	Moderate	RAB36	-0.209	-2.76	-2.76	-2.7	0.00703	0.0215	2.13	1.92	Higher at ED
	Pain	Moderate	VEZF1	-0.0672	-2.76	-2.77	-2.7	0.00704	0.0216	6.18	6.11	Higher at ED
	Pain	Moderate	AHSA2P	0.0624	2.76	-2.77	2.69	0.00705	0.0216	6.32	6.39	Higher at M6
	Pain	Moderate	EPB41	0.22	2.76	-2.78	2.69	0.00705	0.0216	10.1	10.3	Higher at M6
	Pain	Moderate	FTO	0.0816	2.76	-2.77	2.69	0.00704	0.0216	4.83	4.91	Higher at M6
	Pain	Moderate	NOPCHAP1	0.089	2.76	-2.77	2.69	0.00705	0.0216	4.24	4.33	Higher at M6
	Pain	Moderate	RHOA	-0.0968	-2.76	-2.77	-2.69	0.00705	0.0216	8.34	8.24	Higher at ED
	Pain	Moderate	LPAL2	0.155	2.76	-2.78	2.69	0.00707	0.0216	2.33	2.48	Higher at M6
	Pain	Moderate	MLST8	0.0841	2.76	-2.76	2.69	0.00706	0.0216	3.41	3.49	Higher at M6
	Pain	Moderate	MTSS1	0.106	2.76	-2.79	2.69	0.00707	0.0216	5.87	5.98	Higher at M6
	Pain	Moderate	SMOX	0.247	2.76	-2.78	2.69	0.00708	0.0216	4.21	4.48	Higher at M6
	Pain	Moderate	CCDC47	-0.0786	-2.76	-2.78	-2.69	0.0071	0.0217	4.82	4.74	Higher at ED
	Pain	Moderate	TOX	0.13	2.76	-2.79	2.69	0.00711	0.0217	3.55	3.68	Higher at M6
	Pain	Moderate	TAS2R4	0.11	2.76	-2.78	2.69	0.00711	0.0217	3.19	3.3	Higher at M6
	Pain	Moderate	CAPN5	0.197	2.76	-2.79	2.69	0.00712	0.0217	3.6	3.82	Higher at M6
	Pain	Moderate	ENSG00000299578	0.134	2.76	-2.79	2.69	0.00713	0.0218	3.34	3.48	Higher at M6
	Pain	Moderate	ENSG00000279394	-0.202	-2.76	-2.76	-2.69	0.00715	0.0218	2.16	1.97	Higher at ED
	Pain	Moderate	ZSCAN32	-0.0789	-2.76	-2.75	-2.69	0.00715	0.0218	3.74	3.66	Higher at ED
	Pain	Moderate	WIZ	0.109	2.76	-2.76	2.69	0.00715	0.0218	5.17	5.28	Higher at M6
	Pain	Moderate	C21orf91	-0.168	-2.72	-2.83	-2.69	0.00717	0.0219	4.58	4.41	Higher at ED
	Pain	Moderate	SGTB	-0.0924	-2.75	-2.78	-2.69	0.00717	0.0219	4.73	4.64	Higher at ED
	Pain	Moderate	WDR74	0.0962	2.75	-2.78	2.69	0.00718	0.0219	3.02	3.12	Higher at M6
	Pain	Moderate	EID3	-0.14	-2.75	-2.78	-2.69	0.00719	0.0219	2.16	2.02	Higher at ED
	Pain	Moderate	ZNF154	0.11	2.75	-2.81	2.69	0.00719	0.0219	3.99	4.11	Higher at M6
	Pain	Moderate	TRIM22	-0.144	-2.76	-2.79	-2.69	0.00719	0.0219	7.99	7.84	Higher at ED
	Pain	Moderate	RPA1	0.0994	2.75	-2.78	2.69	0.00722	0.022	5.37	5.47	Higher at M6
	Pain	Moderate	LINC01126	-0.128	-2.75	-2.8	-2.69	0.00722	0.022	3.76	3.63	Higher at ED
	Pain	Moderate	C3AR1	-0.15	-2.75	-2.81	-2.69	0.00722	0.022	3.87	3.74	Higher at ED
	Pain	Moderate	LRFN1	-0.168	-2.75	-2.78	-2.69	0.00723	0.022	4.81	4.65	Higher at ED
	Pain	Moderate	ENSG00000309149	0.148	2.75	-2.81	2.69	0.00725	0.0221	3.83	3.99	Higher at M6
	Pain	Moderate	APLP2	-0.133	-2.75	-2.81	-2.68	0.00727	0.0221	8.26	8.12	Higher at ED
	Pain	Moderate	SENP5	-0.0534	-2.75	-2.78	-2.68	0.00727	0.0221	5.55	5.5	Higher at ED
	Pain	Moderate	FOSL2	-0.191	-2.75	-2.8	-2.68	0.00729	0.0221	8.08	7.88	Higher at ED
	Pain	Moderate	RUNDC3A	0.294	2.75	-2.8	2.68	0.00729	0.0221	5.02	5.34	Higher at M6
	Pain	Moderate	RGS12	0.137	2.75	-2.79	2.68	0.0073	0.0222	3.35	3.49	Higher at M6
	Pain	Moderate	ENSG00000293615	-0.232	-2.75	-2.8	-2.68	0.00731	0.0222	3.26	3.02	Higher at ED
	Pain	Moderate	TNFRSF9	-0.21	-2.75	-2.81	-2.68	0.00732	0.0222	2.74	2.56	Higher at ED
	Pain	Moderate	VPS35	-0.0644	-2.75	-2.81	-2.68	0.00732	0.0222	6.14	6.08	Higher at ED
	Pain	Moderate	TSC2	0.134	2.75	-2.77	2.68	0.00733	0.0222	5.97	6.1	Higher at M6
	Pain	Moderate	ZBTB22	-0.0773	-2.75	-2.81	-2.68	0.00734	0.0223	3.84	3.76	Higher at ED
	Pain	Moderate	LINC03124	0.169	2.75	-2.82	2.68	0.00736	0.0223	1.73	1.92	Higher at M6
	Pain	Moderate	STAT4	0.116	2.75	-2.81	2.68	0.00736	0.0223	4.9	5.02	Higher at M6
	Pain	Moderate	POLR1B	0.0966	2.74	-2.82	2.68	0.00737	0.0224	4.1	4.2	Higher at M6
	Pain	Moderate	MIR22HG	-0.133	-2.74	-2.8	-2.68	0.00738	0.0224	3.02	2.89	Higher at ED
	Pain	Moderate	WNK1	0.175	2.74	-2.81	2.68	0.0074	0.0224	9.56	9.73	Higher at M6
	Pain	Moderate	DAD1	-0.0756	-2.74	-2.81	-2.68	0.00743	0.0225	4.45	4.37	Higher at ED
	Pain	Moderate	RANBP3	0.0772	2.74	-2.8	2.68	0.00743	0.0225	5.72	5.8	Higher at M6
	Pain	Moderate	PKD1P3	0.167	2.75	-2.81	2.68	0.00744	0.0225	4.45	4.62	Higher at M6
	Pain	Moderate	TMED8	-0.109	-2.74	-2.81	-2.68	0.00744	0.0225	5.24	5.13	Higher at ED
	Pain	Moderate	RO60	-0.116	-2.71	-2.87	-2.68	0.00744	0.0225	6	5.89	Higher at ED
	Pain	Moderate	EMC10	0.0819	2.74	-2.82	2.68	0.00745	0.0226	5.63	5.71	Higher at M6
	Pain	Moderate	SNX9	0.0803	2.74	-2.83	2.68	0.00747	0.0226	4.74	4.82	Higher at M6
	Pain	Moderate	UPK3BL1	0.119	2.74	-2.83	2.67	0.00748	0.0226	4.24	4.36	Higher at M6
	Pain	Moderate	EDC3	0.0697	2.74	-2.81	2.67	0.00748	0.0226	4.24	4.31	Higher at M6
	Pain	Moderate	BCAT2	0.102	2.74	-2.82	2.67	0.00748	0.0226	2.61	2.71	Higher at M6
	Pain	Moderate	PI4KB	0.0624	2.74	-2.81	2.67	0.00748	0.0226	6.07	6.13	Higher at M6
	Pain	Moderate	CXXC5	0.0961	2.74	-2.84	2.67	0.00749	0.0226	4.19	4.28	Higher at M6
	Pain	Moderate	EXT2	0.0564	2.74	-2.84	2.67	0.00751	0.0227	4.93	4.99	Higher at M6
	Pain	Moderate	ADPGK	-0.0729	-2.74	-2.83	-2.67	0.00754	0.0228	6.44	6.36	Higher at ED
	Pain	Moderate	SLC30A4	0.147	2.74	-2.82	2.67	0.00754	0.0228	2.33	2.49	Higher at M6
	Pain	Moderate	JPT1	-0.141	-2.74	-2.83	-2.67	0.00756	0.0228	5.32	5.18	Higher at ED
	Pain	Moderate	CTNNB1	-0.0697	-2.74	-2.82	-2.67	0.00757	0.0228	6.71	6.64	Higher at ED
	Pain	Moderate	ENSG00000288741	-0.148	-2.73	-2.82	-2.67	0.00758	0.0229	1.93	1.79	Higher at ED
	Pain	Moderate	NAV1	0.129	2.73	-2.84	2.67	0.00763	0.023	3.44	3.57	Higher at M6
	Pain	Moderate	PARP3	0.115	2.73	-2.85	2.67	0.00763	0.023	2.18	2.3	Higher at M6
	Pain	Moderate	RPS2P36	-0.137	-2.73	-2.85	-2.67	0.00764	0.0231	2.43	2.3	Higher at ED
	Pain	Moderate	PPP1R15A	-0.143	-2.73	-2.85	-2.67	0.00765	0.0231	6.94	6.79	Higher at ED
	Pain	Moderate	NID1	0.221	2.73	-2.85	2.67	0.00766	0.0231	3.06	3.29	Higher at M6
	Pain	Moderate	SPRING1	0.0603	2.73	-2.85	2.67	0.00767	0.0231	4.7	4.76	Higher at M6
	Pain	Moderate	TMEM102	0.105	2.73	-2.83	2.67	0.00768	0.0231	3.23	3.34	Higher at M6
	Pain	Moderate	TNPO1	-0.0996	-2.73	-2.83	-2.67	0.00768	0.0231	6.47	6.37	Higher at ED
	Pain	Moderate	COQ10A	0.115	2.73	-2.84	2.66	0.00771	0.0232	2.17	2.29	Higher at M6
	Pain	Moderate	PNPLA8	-0.187	-2.73	-2.84	-2.66	0.00771	0.0232	4.18	3.99	Higher at ED
	Pain	Moderate	TMEM150A	0.121	2.73	-2.83	2.66	0.00771	0.0232	2.05	2.17	Higher at M6
	Pain	Moderate	NDUFB3	-0.216	-2.73	-2.84	-2.66	0.00773	0.0232	1.76	1.55	Higher at ED
	Pain	Moderate	PRELID3B	-0.106	-2.73	-2.84	-2.66	0.00773	0.0233	3.98	3.87	Higher at ED
	Pain	Moderate	ZSCAN22	0.0874	2.73	-2.84	2.66	0.00774	0.0233	2.92	3.01	Higher at M6
	Pain	Moderate	UBE2A	-0.0735	-2.73	-2.84	-2.66	0.00774	0.0233	4.73	4.66	Higher at ED
	Pain	Moderate	SRP68	0.0773	2.73	-2.86	2.66	0.00776	0.0233	5.03	5.11	Higher at M6
	Pain	Moderate	CLYBL	0.116	2.73	-2.86	2.66	0.00776	0.0233	2.31	2.43	Higher at M6
	Pain	Moderate	CDH1	0.234	2.72	-2.86	2.66	0.00778	0.0234	1.81	2.06	Higher at M6
	Pain	Moderate	ENSG00000251661	-0.125	-2.72	-2.87	-2.66	0.00778	0.0234	3.26	3.14	Higher at ED
	Pain	Moderate	TTYH2	0.113	2.72	-2.85	2.66	0.00778	0.0234	4.28	4.39	Higher at M6
	Pain	Moderate	VASP	-0.158	-2.72	-2.86	-2.66	0.00778	0.0234	8.31	8.14	Higher at ED
	Pain	Moderate	PTPN12	-0.108	-2.72	-2.87	-2.66	0.00779	0.0234	6.48	6.37	Higher at ED
	Pain	Moderate	TMLHE	-0.097	-2.72	-2.85	-2.66	0.00779	0.0234	4.33	4.23	Higher at ED
	Pain	Moderate	ORAI2	-0.162	-2.72	-2.87	-2.66	0.0078	0.0234	7.11	6.94	Higher at ED
	Pain	Moderate	S100A11	-0.213	-2.72	-2.86	-2.66	0.0078	0.0234	8.47	8.26	Higher at ED
	Pain	Moderate	STK17A	-0.0858	-2.72	-2.86	-2.66	0.00781	0.0234	6.22	6.14	Higher at ED
	Pain	Moderate	MHENCR	0.102	2.72	-2.86	2.66	0.00781	0.0234	4.81	4.91	Higher at M6
	Pain	Moderate	DVL2	0.107	2.72	-2.85	2.66	0.00783	0.0235	3.66	3.77	Higher at M6
	Pain	Moderate	TRAM2	0.0924	2.72	-2.87	2.66	0.00785	0.0235	4.42	4.51	Higher at M6
	Pain	Moderate	PSMB8	-0.0816	-2.72	-2.87	-2.66	0.00786	0.0236	6.04	5.95	Higher at ED
	Pain	Moderate	ARL5B	-0.162	-2.69	-2.91	-2.66	0.00787	0.0236	3.93	3.77	Higher at ED
	Pain	Moderate	POR	-0.129	-2.72	-2.87	-2.66	0.00791	0.0237	5.1	4.97	Higher at ED
	Pain	Moderate	FXN	0.103	2.72	-2.88	2.66	0.00792	0.0237	3.33	3.44	Higher at M6
	Pain	Moderate	VCL	0.12	2.72	-2.89	2.66	0.00792	0.0237	7.21	7.33	Higher at M6
	Pain	Moderate	SPACA6	-0.165	-2.72	-2.87	-2.65	0.00793	0.0237	2.97	2.8	Higher at ED
	Pain	Moderate	MRPL52	0.105	2.72	-2.87	2.65	0.00794	0.0237	2.36	2.46	Higher at M6
	Pain	Moderate	SIAH2	0.22	2.72	-2.88	2.65	0.00794	0.0237	6.61	6.84	Higher at M6
	Pain	Moderate	STAT1	-0.143	-2.72	-2.89	-2.65	0.00795	0.0238	8.34	8.18	Higher at ED
	Pain	Moderate	ALAS2	0.308	2.72	-2.89	2.65	0.00796	0.0238	9.79	10.1	Higher at M6
	Pain	Moderate	NBPF9	0.0839	2.72	-2.89	2.65	0.00797	0.0238	4.72	4.81	Higher at M6
	Pain	Moderate	NPEPPS	-0.0932	-2.72	-2.87	-2.65	0.00798	0.0238	6.62	6.53	Higher at ED
	Pain	Moderate	IFI30	-0.107	-2.72	-2.9	-2.65	0.00799	0.0239	7.49	7.38	Higher at ED
	Pain	Moderate	ARRDC3.AS1	-0.114	-2.71	-2.88	-2.65	0.00799	0.0239	2.03	1.91	Higher at ED
	Pain	Moderate	NFAM1	-0.198	-2.71	-2.89	-2.65	0.008	0.0239	8.55	8.35	Higher at ED
	Pain	Moderate	LYPLA1	-0.0836	-2.71	-2.89	-2.65	0.00801	0.0239	4.79	4.7	Higher at ED
	Pain	Moderate	RSF1	-0.0828	-2.71	-2.88	-2.65	0.008	0.0239	6.52	6.43	Higher at ED
	Pain	Moderate	PA2G4	0.138	2.72	-2.88	2.65	0.00802	0.0239	6	6.14	Higher at M6
	Pain	Moderate	TPR	-0.089	-2.71	-2.89	-2.65	0.00803	0.0239	7.43	7.34	Higher at ED
	Pain	Moderate	ANGEL2	-0.0944	-2.71	-2.89	-2.65	0.00803	0.024	4.94	4.84	Higher at ED
	Pain	Moderate	CMTM5	0.218	2.71	-2.9	2.65	0.00806	0.024	2.03	2.25	Higher at M6
	Pain	Moderate	PKD1P1	0.2	2.72	-2.88	2.65	0.00807	0.024	4.29	4.52	Higher at M6
	Pain	Moderate	RAB8A	-0.0809	-2.71	-2.89	-2.65	0.00806	0.024	6.74	6.66	Higher at ED
	Pain	Moderate	SLC7A7	-0.0917	-2.71	-2.91	-2.65	0.00807	0.024	5.65	5.56	Higher at ED
	Pain	Moderate	GART	0.079	2.71	-2.9	2.65	0.00808	0.0241	4.45	4.53	Higher at M6
	Pain	Moderate	DIP2B	-0.111	-2.71	-2.89	-2.65	0.00809	0.0241	7.05	6.93	Higher at ED
	Pain	Moderate	ZNF213.AS1	0.0947	2.71	-2.9	2.65	0.00809	0.0241	4.48	4.58	Higher at M6
	Pain	Moderate	KNDC1	0.189	2.71	-2.91	2.65	0.00809	0.0241	2.36	2.62	Higher at M6
	Pain	Moderate	OPLAH	-0.262	-2.71	-2.9	-2.65	0.0081	0.0241	2.47	2.24	Higher at ED
	Pain	Moderate	VANGL1	0.123	2.71	-2.91	2.65	0.00811	0.0241	2.33	2.46	Higher at M6
	Pain	Moderate	FXYD5	0.0954	2.71	-2.9	2.65	0.00811	0.0241	7.27	7.37	Higher at M6
	Pain	Moderate	SLC30A1	-0.119	-2.71	-2.9	-2.65	0.00813	0.0242	4.85	4.73	Higher at ED
	Pain	Moderate	USB1	-0.142	-2.71	-2.9	-2.65	0.00813	0.0242	5.9	5.75	Higher at ED
	Pain	Moderate	VAMP7	-0.149	-2.71	-2.9	-2.65	0.00813	0.0242	4.05	3.91	Higher at ED
	Pain	Moderate	NIT1	-0.0865	-2.71	-2.87	-2.65	0.00815	0.0242	3.79	3.71	Higher at ED
	Pain	Moderate	SLC6A6	-0.167	-2.71	-2.9	-2.65	0.00815	0.0242	8.79	8.62	Higher at ED
	Pain	Moderate	CAPRIN2	0.0997	2.71	-2.9	2.65	0.00815	0.0242	4.79	4.89	Higher at M6
	Pain	Moderate	SNHG22	0.149	2.71	-2.91	2.65	0.00817	0.0243	5.87	6.02	Higher at M6
	Pain	Moderate	NDUFS8	0.0876	2.71	-2.9	2.64	0.00817	0.0243	3.81	3.9	Higher at M6
	Pain	Moderate	RUVBL2	0.0862	2.71	-2.89	2.64	0.00817	0.0243	4.03	4.11	Higher at M6
	Pain	Moderate	ENSG00000298510	-0.283	-2.71	-2.89	-2.64	0.00819	0.0243	4.24	3.95	Higher at ED
	Pain	Moderate	ENSG00000280088	-0.141	-2.71	-2.89	-2.64	0.0082	0.0243	3.05	2.91	Higher at ED
	Pain	Moderate	FOXO4	0.216	2.71	-2.91	2.64	0.0082	0.0243	6.69	6.9	Higher at M6
	Pain	Moderate	KPNA6	0.0613	2.71	-2.91	2.64	0.0082	0.0243	6.19	6.25	Higher at M6
	Pain	Moderate	MARCHF8	0.237	2.71	-2.92	2.64	0.0082	0.0243	8.93	9.16	Higher at M6
	Pain	Moderate	H3P6	-0.179	-2.71	-2.89	-2.64	0.00821	0.0243	3.95	3.77	Higher at ED
	Pain	Moderate	TFEC	-0.212	-2.71	-2.9	-2.64	0.00821	0.0243	4.19	3.98	Higher at ED
	Pain	Moderate	CDKL1	0.142	2.7	-2.93	2.64	0.00823	0.0244	2.79	2.94	Higher at M6
	Pain	Moderate	NHEJ1	0.0723	2.71	-2.91	2.64	0.00823	0.0244	3.62	3.69	Higher at M6
	Pain	Moderate	ORMDL2	-0.0713	-2.7	-2.91	-2.64	0.00823	0.0244	3.7	3.63	Higher at ED
	Pain	Moderate	TMUB2	-0.108	-2.7	-2.89	-2.64	0.00823	0.0244	5.1	4.99	Higher at ED
	Pain	Moderate	ZNF407.AS1	-0.137	-2.7	-2.9	-2.64	0.00823	0.0244	3.38	3.24	Higher at ED
	Pain	Moderate	CSRP1.AS1	0.141	2.71	-2.89	2.64	0.00824	0.0244	2.59	2.74	Higher at M6
	Pain	Moderate	RAD54L2	0.113	2.7	-2.89	2.64	0.00826	0.0244	5.1	5.21	Higher at M6
	Pain	Moderate	EZR	0.108	2.7	-2.92	2.64	0.00828	0.0245	7.12	7.23	Higher at M6
	Pain	Moderate	MTHFR	0.0939	2.7	-2.9	2.64	0.0083	0.0246	5.65	5.74	Higher at M6
	Pain	Moderate	ADCY7	0.0909	2.7	-2.89	2.64	0.00831	0.0246	7.51	7.6	Higher at M6
	Pain	Moderate	MAL	0.117	2.7	-2.93	2.64	0.00831	0.0246	3.99	4.11	Higher at M6
	Pain	Moderate	HS1BP3	-0.106	-2.7	-2.91	-2.64	0.00834	0.0246	5.7	5.59	Higher at ED
	Pain	Moderate	ATP6V0A1	-0.12	-2.7	-2.91	-2.64	0.00834	0.0246	5.65	5.53	Higher at ED
	Pain	Moderate	KYAT1	0.123	2.7	-2.91	2.64	0.00834	0.0246	2.3	2.42	Higher at M6
	Pain	Moderate	SLC25A51	0.0805	2.7	-2.93	2.64	0.00835	0.0247	3.29	3.37	Higher at M6
	Pain	Moderate	APOL2	-0.124	-2.7	-2.93	-2.64	0.00839	0.0248	5.94	5.82	Higher at ED
	Pain	Moderate	HDAC10	0.114	2.7	-2.91	2.64	0.00839	0.0248	4.29	4.41	Higher at M6
	Pain	Moderate	C12orf43	0.0752	2.7	-2.93	2.64	0.0084	0.0248	3.29	3.36	Higher at M6
	Pain	Moderate	EXOSC5	0.113	2.7	-2.91	2.64	0.00841	0.0248	2.47	2.58	Higher at M6
	Pain	Moderate	ZC4H2	0.141	2.7	-2.93	2.63	0.00842	0.0248	1.91	2.06	Higher at M6
	Pain	Moderate	VPS35L	0.0634	2.7	-2.93	2.63	0.00844	0.0249	4.53	4.59	Higher at M6
	Pain	Moderate	ATP5PB	-0.141	-2.7	-2.93	-2.63	0.00845	0.0249	4.79	4.65	Higher at ED
	Pain	Moderate	TSNARE1	0.127	2.7	-2.92	2.63	0.00847	0.025	3.25	3.38	Higher at M6
	Pain	Moderate	ERAL1	0.0977	2.69	-2.93	2.63	0.00847	0.025	2.89	2.99	Higher at M6
	Pain	Moderate	FGD5.AS1	-0.0752	-2.69	-2.93	-2.63	0.00849	0.025	5.86	5.79	Higher at ED
	Pain	Moderate	PKD1P4	0.147	2.7	-2.95	2.63	0.00848	0.025	4.22	4.37	Higher at M6
	Pain	Moderate	SMYD3	0.112	2.69	-2.94	2.63	0.00849	0.025	2.52	2.63	Higher at M6
	Pain	Moderate	TMCO1	-0.167	-2.69	-2.93	-2.63	0.0085	0.025	4.23	4.06	Higher at ED
	Pain	Moderate	PTPN2	-0.102	-2.69	-2.92	-2.63	0.00851	0.025	5.13	5.02	Higher at ED
	Pain	Moderate	MBNL3	0.29	2.69	-2.94	2.63	0.00852	0.0251	8.28	8.56	Higher at M6
	Pain	Moderate	AATBC	0.156	2.69	-2.95	2.63	0.00852	0.0251	4.84	5	Higher at M6
	Pain	Moderate	DYRK3	0.247	2.69	-2.95	2.63	0.00854	0.0251	2.13	2.35	Higher at M6
	Pain	Moderate	SLC41A3	0.0886	2.69	-2.95	2.63	0.00854	0.0251	3.39	3.48	Higher at M6
	Pain	Moderate	FAM32A	-0.0805	-2.69	-2.94	-2.63	0.00854	0.0251	4.83	4.75	Higher at ED
	Pain	Moderate	METTL2B	0.0831	2.69	-2.94	2.63	0.00857	0.0252	3.72	3.8	Higher at M6
	Pain	Moderate	TENT2	-0.0628	-2.69	-2.94	-2.63	0.00858	0.0252	5.78	5.72	Higher at ED
	Pain	Moderate	TRPC4AP	-0.0824	-2.69	-2.95	-2.63	0.0086	0.0253	5.85	5.76	Higher at ED
	Pain	Moderate	ZBP1	-0.155	-2.69	-2.96	-2.63	0.00861	0.0253	5.15	4.99	Higher at ED
	Pain	Moderate	SPECC1	0.179	2.69	-2.96	2.63	0.00865	0.0254	7.06	7.24	Higher at M6
	Pain	Moderate	OIP5.AS1	0.069	2.69	-2.96	2.63	0.00866	0.0254	6.69	6.76	Higher at M6
	Pain	Moderate	YDJC	0.102	2.69	-2.95	2.63	0.00865	0.0254	3.48	3.58	Higher at M6
	Pain	Moderate	ENSG00000289421	0.111	2.69	-2.94	2.62	0.00867	0.0254	2.6	2.71	Higher at M6
	Pain	Moderate	PTOV1.AS2	0.196	2.69	-2.94	2.62	0.00867	0.0254	1.76	1.96	Higher at M6
	Pain	Moderate	LINC00881	-0.0861	-2.69	-2.96	-2.62	0.00868	0.0255	3.67	3.58	Higher at ED
	Pain	Moderate	EFCAB13.DT	0.133	2.69	-2.95	2.62	0.00869	0.0255	2.05	2.19	Higher at M6
	Pain	Moderate	F13A1	0.178	2.68	-2.97	2.62	0.00871	0.0255	6.94	7.12	Higher at M6
	Pain	Moderate	TNK2.AS1	0.185	2.68	-2.97	2.62	0.00871	0.0255	2.25	2.44	Higher at M6
	Pain	Moderate	SOX6	0.264	2.68	-2.96	2.62	0.00872	0.0256	4.05	4.33	Higher at M6
	Pain	Moderate	ZNF417	-0.0717	-2.68	-2.97	-2.62	0.00872	0.0256	4.8	4.73	Higher at ED
	Pain	Moderate	POP7	0.113	2.68	-2.96	2.62	0.00874	0.0256	2.13	2.24	Higher at M6
	Pain	Moderate	GSPT1	0.229	2.68	-2.97	2.62	0.00875	0.0256	8.58	8.8	Higher at M6
	Pain	Moderate	JRK	0.1	2.68	-2.95	2.62	0.00876	0.0256	5.33	5.43	Higher at M6
	Pain	Moderate	SNHG15	0.106	2.68	-2.97	2.62	0.00876	0.0256	2.7	2.81	Higher at M6
	Pain	Moderate	CLPX	-0.077	-2.68	-2.96	-2.62	0.00877	0.0257	4.97	4.89	Higher at ED
	Pain	Moderate	C9orf78	0.203	2.68	-2.98	2.62	0.00878	0.0257	7.24	7.44	Higher at M6
	Pain	Moderate	HSPA8	0.107	2.68	-2.97	2.62	0.00879	0.0257	8.42	8.53	Higher at M6
	Pain	Moderate	IFT122	0.0769	2.68	-2.97	2.62	0.00879	0.0257	3.91	3.99	Higher at M6
	Pain	Moderate	FAM120C	0.0936	2.68	-2.97	2.62	0.00883	0.0258	3.28	3.37	Higher at M6
	Pain	Moderate	FLACC1	0.191	2.68	-2.98	2.62	0.00882	0.0258	3.12	3.32	Higher at M6
	Pain	Moderate	GTF2A1	-0.0848	-2.68	-2.95	-2.62	0.00883	0.0258	5.66	5.57	Higher at ED
	Pain	Moderate	SEC22C	0.077	2.68	-2.97	2.62	0.00883	0.0258	4.42	4.5	Higher at M6
	Pain	Moderate	SEPTIN8	0.134	2.68	-2.96	2.62	0.00882	0.0258	2.39	2.54	Higher at M6
	Pain	Moderate	SLC44A2	-0.121	-2.68	-2.97	-2.62	0.00883	0.0258	8.11	7.99	Higher at ED
	Pain	Moderate	ZNF668	0.0878	2.68	-2.95	2.62	0.00883	0.0258	2.81	2.9	Higher at M6
	Pain	Moderate	RHBDD2	-0.0917	-2.68	-2.97	-2.62	0.00884	0.0258	4.66	4.57	Higher at ED
	Pain	Moderate	LINC.PINT	-0.0929	-2.68	-2.97	-2.62	0.00884	0.0258	8.55	8.46	Higher at ED
	Pain	Moderate	MCU	-0.0917	-2.68	-2.97	-2.62	0.00886	0.0258	3.79	3.7	Higher at ED
	Pain	Moderate	SORL1	-0.175	-2.68	-2.97	-2.62	0.00886	0.0258	10.7	10.6	Higher at ED
	Pain	Moderate	SURF6	0.0779	2.68	-2.97	2.62	0.00886	0.0258	4.75	4.83	Higher at M6
	Pain	Moderate	VAV2	0.131	2.68	-2.98	2.62	0.00886	0.0258	4.03	4.16	Higher at M6
	Pain	Moderate	LINC01948	-0.101	-2.68	-2.99	-2.62	0.00887	0.0259	3.96	3.86	Higher at ED
	Pain	Moderate	APBB1IP	-0.143	-2.68	-2.98	-2.62	0.00888	0.0259	8.11	7.96	Higher at ED
	Pain	Moderate	GAL3ST4	0.127	2.68	-2.99	2.62	0.00889	0.0259	2.6	2.73	Higher at M6
	Pain	Moderate	TLE2	0.153	2.68	-2.98	2.62	0.00889	0.0259	2.32	2.49	Higher at M6
	Pain	Moderate	CBX3	-0.128	-2.68	-2.97	-2.62	0.0089	0.0259	4.82	4.7	Higher at ED
	Pain	Moderate	TADA2B	-0.0778	-2.68	-2.98	-2.62	0.0089	0.0259	5.97	5.89	Higher at ED
	Pain	Moderate	TTC9C	0.0511	2.68	-2.99	2.62	0.00891	0.0259	3.57	3.63	Higher at M6
	Pain	Moderate	INSIG2	-0.133	-2.68	-2.96	-2.61	0.00895	0.026	3.29	3.15	Higher at ED
	Pain	Moderate	CDK6	0.112	2.67	-2.99	2.61	0.00895	0.026	5.7	5.81	Higher at M6
	Pain	Moderate	HSP90AB4P	-0.133	-2.68	-2.96	-2.61	0.00895	0.026	2.24	2.1	Higher at ED
	Pain	Moderate	OLFM2	0.126	2.67	-2.99	2.61	0.00896	0.0261	2.43	2.56	Higher at M6
	Pain	Moderate	TMEM185B	-0.117	-2.67	-2.97	-2.61	0.00897	0.0261	5.4	5.28	Higher at ED
	Pain	Moderate	ENSG00000261067	0.157	2.67	-2.97	2.61	0.00901	0.0262	2.25	2.41	Higher at M6
	Pain	Moderate	XRRA1	0.084	2.67	-3.01	2.61	0.00902	0.0262	3.98	4.07	Higher at M6
	Pain	Moderate	ICAM2	0.0809	2.67	-2.99	2.61	0.00902	0.0262	4.87	4.96	Higher at M6
	Pain	Moderate	CKAP5	0.108	2.67	-2.99	2.61	0.00903	0.0262	5.02	5.13	Higher at M6
	Pain	Moderate	BMS1	0.102	2.67	-2.99	2.61	0.00906	0.0263	4.67	4.77	Higher at M6
	Pain	Moderate	OPTN	0.181	2.67	-3	2.61	0.00907	0.0263	6.62	6.8	Higher at M6
	Pain	Moderate	MICU2	-0.101	-2.67	-2.99	-2.61	0.00907	0.0263	4.2	4.1	Higher at ED
	Pain	Moderate	NHP2	0.0905	2.67	-2.99	2.61	0.00909	0.0264	3.36	3.46	Higher at M6
	Pain	Moderate	MKNK1	-0.142	-2.67	-2.99	-2.61	0.0091	0.0264	6.25	6.1	Higher at ED
	Pain	Moderate	LINC00630	0.0946	2.67	-3	2.61	0.00912	0.0264	2.79	2.89	Higher at M6
	Pain	Moderate	NUTM2A.AS1	0.0772	2.67	-3.02	2.61	0.00914	0.0265	6.76	6.84	Higher at M6
	Pain	Moderate	TRIM41	0.0883	2.67	-2.99	2.61	0.00914	0.0265	4.84	4.93	Higher at M6
	Pain	Moderate	ENSG00000288398	0.141	2.67	-2.98	2.61	0.00914	0.0265	1.6	1.74	Higher at M6
	Pain	Moderate	CENATAC	0.116	2.67	-2.99	2.61	0.00916	0.0265	4.67	4.79	Higher at M6
	Pain	Moderate	NDUFA5	-0.14	-2.67	-2.98	-2.61	0.00916	0.0265	3.83	3.69	Higher at ED
	Pain	Moderate	CCN3	-0.198	-2.67	-3.02	-2.6	0.00919	0.0266	3.16	2.98	Higher at ED
	Pain	Moderate	AHSA1	0.079	2.66	-3	2.6	0.00921	0.0267	4.72	4.8	Higher at M6
	Pain	Moderate	CEP135	-0.0923	-2.66	-3.01	-2.6	0.00923	0.0267	4.42	4.33	Higher at ED
	Pain	Moderate	ENSG00000280381	0.181	2.67	-3.01	2.6	0.00923	0.0267	2.29	2.47	Higher at M6
	Pain	Moderate	ETFA	-0.0843	-2.66	-3	-2.6	0.00926	0.0268	4.55	4.47	Higher at ED
	Pain	Moderate	DDT	0.0631	2.66	-3.03	2.6	0.00926	0.0268	4.81	4.87	Higher at M6
	Pain	Moderate	KRCC1	-0.171	-2.66	-3	-2.6	0.00927	0.0268	3.64	3.47	Higher at ED
	Pain	Moderate	INO80B	0.0635	2.66	-3.03	2.6	0.00927	0.0268	3.98	4.04	Higher at M6
	Pain	Moderate	ATRX	-0.118	-2.66	-3	-2.6	0.00929	0.0269	7.22	7.1	Higher at ED
	Pain	Moderate	LYPLAL1	-0.127	-2.66	-3.02	-2.6	0.0093	0.0269	3.28	3.15	Higher at ED
	Pain	Moderate	MRM3	0.102	2.66	-3	2.6	0.00932	0.0269	2.56	2.66	Higher at M6
	Pain	Moderate	RPL34.DT	0.126	2.66	-3.03	2.6	0.00932	0.0269	1.8	1.93	Higher at M6
	Pain	Moderate	C16orf87	-0.108	-2.66	-3.02	-2.6	0.00933	0.0269	2.37	2.26	Higher at ED
	Pain	Moderate	DCAF5	0.0482	2.66	-3.02	2.6	0.00935	0.027	6.42	6.47	Higher at M6
	Pain	Moderate	NCAPD2	0.0922	2.66	-3.03	2.6	0.00941	0.0272	5.07	5.17	Higher at M6
	Pain	Moderate	PPP1R26	0.113	2.66	-3.04	2.6	0.00941	0.0272	2.43	2.54	Higher at M6
	Pain	Moderate	PET100	-0.123	-2.65	-3.04	-2.6	0.00942	0.0272	2.63	2.51	Higher at ED
	Pain	Moderate	CYBC1	-0.115	-2.65	-3.02	-2.6	0.00943	0.0272	7.57	7.45	Higher at ED
	Pain	Moderate	RUFY1	0.0726	2.66	-3.04	2.6	0.00943	0.0272	5.53	5.61	Higher at M6
	Pain	Moderate	ALG1	0.0763	2.65	-3.03	2.6	0.00945	0.0272	3.47	3.54	Higher at M6
	Pain	Moderate	CAMKK2	-0.151	-2.65	-3.03	-2.6	0.00944	0.0272	6.84	6.68	Higher at ED
	Pain	Moderate	ZNF799	-0.118	-2.66	-3.02	-2.6	0.00944	0.0272	2.2	2.08	Higher at ED
	Pain	Moderate	OSCAR	-0.167	-2.66	-3.03	-2.6	0.00945	0.0272	5.22	5.05	Higher at ED
	Pain	Moderate	UBN1	-0.185	-2.65	-3.04	-2.6	0.00945	0.0272	7.6	7.41	Higher at ED
	Pain	Moderate	CARM1	0.238	2.65	-3.05	2.59	0.00952	0.0274	6.43	6.65	Higher at M6
	Pain	Moderate	RHOH	0.0894	2.65	-3.05	2.59	0.00953	0.0274	5.32	5.41	Higher at M6
	Pain	Moderate	DPP7	0.0799	2.65	-3.05	2.59	0.00953	0.0274	5.29	5.37	Higher at M6
	Pain	Moderate	MRPL4	0.102	2.65	-3.02	2.59	0.00953	0.0274	3.5	3.6	Higher at M6
	Pain	Moderate	KIAA2013	-0.0873	-2.65	-3.04	-2.59	0.00954	0.0275	6.02	5.93	Higher at ED
	Pain	Moderate	ASB7	-0.0783	-2.65	-3.02	-2.59	0.00955	0.0275	4.69	4.61	Higher at ED
	Pain	Moderate	QRICH2	0.138	2.65	-3.04	2.59	0.00958	0.0276	2.03	2.17	Higher at M6
	Pain	Moderate	TMOD1	0.267	2.65	-3.05	2.59	0.00958	0.0276	5.32	5.6	Higher at M6
	Pain	Moderate	TRA2A	-0.0713	-2.65	-3.03	-2.59	0.0096	0.0276	5.99	5.92	Higher at ED
	Pain	Moderate	KLHL36	0.0656	2.65	-3.05	2.59	0.00961	0.0276	6.41	6.48	Higher at M6
	Pain	Moderate	ARF5	-0.0864	-2.65	-3.05	-2.59	0.00963	0.0277	5.8	5.71	Higher at ED
	Pain	Moderate	ECSIT	0.113	2.65	-3.05	2.59	0.00964	0.0277	4.52	4.63	Higher at M6
	Pain	Moderate	NONO	0.0594	2.65	-3.04	2.59	0.00964	0.0277	7.2	7.26	Higher at M6
	Pain	Moderate	DNAJC25.GNG10	-0.256	-2.65	-3.03	-2.59	0.00965	0.0277	1.82	1.57	Higher at ED
	Pain	Moderate	PUS10	-0.117	-2.62	-3.09	-2.59	0.00965	0.0277	3.17	3.06	Higher at ED
	Pain	Moderate	SAFB2	0.0864	2.65	-3.04	2.59	0.00966	0.0277	6.87	6.96	Higher at M6
	Pain	Moderate	MED13	-0.0769	-2.65	-3.04	-2.59	0.00966	0.0277	7.07	6.99	Higher at ED
	Pain	Moderate	DDX11L2	0.164	2.65	-3.07	2.59	0.00967	0.0277	2.58	2.74	Higher at M6
	Pain	Moderate	ZNF322	-0.161	-2.65	-3.04	-2.59	0.00968	0.0278	3.72	3.56	Higher at ED
	Pain	Moderate	FOXP4	0.123	2.65	-3.05	2.59	0.00968	0.0278	3.77	3.9	Higher at M6
	Pain	Moderate	ACHE	0.27	2.64	-3.07	2.59	0.0097	0.0278	1.4	1.67	Higher at M6
	Pain	Moderate	POLR2H	0.113	2.65	-3.04	2.59	0.00971	0.0278	2.68	2.79	Higher at M6
	Pain	Moderate	ZKSCAN5	-0.0663	-2.64	-3.05	-2.59	0.00971	0.0278	3.81	3.75	Higher at ED
	Pain	Moderate	TICAM2	-0.135	-2.65	-3.06	-2.59	0.00971	0.0278	2.91	2.77	Higher at ED
	Pain	Moderate	DEF8	-0.136	-2.64	-3.06	-2.59	0.00972	0.0279	6.38	6.24	Higher at ED
	Pain	Moderate	H2AC7	-0.156	-2.64	-3.04	-2.58	0.00977	0.028	4.77	4.61	Higher at ED
	Pain	Moderate	DDX49	0.0733	2.64	-3.06	2.58	0.00978	0.028	3.8	3.88	Higher at M6
	Pain	Moderate	SERPINB9	0.0784	2.64	-3.08	2.58	0.00979	0.028	6.09	6.17	Higher at M6
	Pain	Moderate	ZCCHC3	0.0577	2.64	-3.07	2.58	0.00979	0.028	4.57	4.63	Higher at M6
	Pain	Moderate	JRKL	-0.151	-2.64	-3.06	-2.58	0.0098	0.028	2.76	2.61	Higher at ED
	Pain	Moderate	CD93	-0.155	-2.64	-3.08	-2.58	0.0098	0.028	7.85	7.69	Higher at ED
	Pain	Moderate	TSR2	0.0874	2.64	-3.06	2.58	0.00983	0.0281	4.15	4.23	Higher at M6
	Pain	Moderate	EDEM1	-0.0606	-2.64	-3.08	-2.58	0.00985	0.0282	6.61	6.55	Higher at ED
	Pain	Moderate	TRMT12	-0.0928	-2.64	-3.07	-2.58	0.00988	0.0282	3.15	3.06	Higher at ED
	Pain	Moderate	SRC	0.142	2.64	-3.08	2.58	0.00989	0.0283	3.99	4.13	Higher at M6
	Pain	Moderate	TMED5	-0.0964	-2.64	-3.06	-2.58	0.00991	0.0283	5.98	5.88	Higher at ED
	Pain	Moderate	OVCH1.AS1	-0.173	-2.64	-3.09	-2.58	0.00992	0.0283	1.75	1.62	Higher at ED
	Pain	Moderate	ENSG00000280214	0.224	2.64	-3.04	2.58	0.00993	0.0284	1.58	1.81	Higher at M6
	Pain	Moderate	METTL9	-0.119	-2.64	-3.07	-2.58	0.00993	0.0284	6.09	5.97	Higher at ED
	Pain	Moderate	DEAF1	0.0642	2.64	-3.08	2.58	0.00996	0.0284	3.98	4.04	Higher at M6
	Pain	Moderate	PI4KA	0.0981	2.63	-3.07	2.58	0.00996	0.0284	6.88	6.98	Higher at M6
	Pain	Moderate	GGT1	-0.172	-2.63	-3.09	-2.58	0.00996	0.0284	2.95	2.79	Higher at ED
	Pain	Moderate	SH3BP5L	-0.113	-2.64	-3.08	-2.58	0.00998	0.0285	5.84	5.73	Higher at ED
	Pain	Moderate	UNK	0.097	2.63	-3.07	2.58	0.00999	0.0285	4.65	4.75	Higher at M6
	Pain	Moderate	BAG1	0.195	2.63	-3.09	2.58	0.01	0.0285	7.07	7.26	Higher at M6
	Pain	Moderate	TUBG2	0.142	2.63	-3.07	2.58	0.01	0.0285	1.66	1.8	Higher at M6
	Pain	Moderate	ENSG00000261732	0.198	2.6	-3.12	2.58	0.01	0.0285	1.72	1.92	Higher at M6
	Pain	Moderate	ADD1	0.106	2.63	-3.08	2.58	0.01	0.0285	8.01	8.12	Higher at M6
	Pain	Moderate	FCGR2B	-0.0911	-2.63	-3.1	-2.58	0.01	0.0286	5.22	5.13	Higher at ED
	Pain	Moderate	SPPL2A	-0.0579	-2.63	-3.09	-2.57	0.01	0.0286	5.68	5.62	Higher at ED
	Pain	Moderate	LMO4	-0.0773	-2.63	-3.1	-2.57	0.0101	0.0286	4.56	4.49	Higher at ED
	Pain	Moderate	USF1	-0.0777	-2.63	-3.09	-2.57	0.0101	0.0286	5.58	5.51	Higher at ED
	Pain	Moderate	APEH	0.048	2.63	-3.09	2.57	0.0101	0.0287	5.32	5.37	Higher at M6
	Pain	Moderate	BRD8	-0.0766	-2.63	-3.09	-2.57	0.0101	0.0288	5.04	4.96	Higher at ED
	Pain	Moderate	RNASEH1.DT	0.118	2.63	-3.1	2.57	0.0101	0.0288	2.13	2.25	Higher at M6
	Pain	Moderate	ISY1	-0.0946	-2.63	-3.08	-2.57	0.0101	0.0288	4.12	4.02	Higher at ED
	Pain	Moderate	TRBC1	0.102	2.63	-3.11	2.57	0.0101	0.0288	5.85	5.95	Higher at M6
	Pain	Moderate	DNTTIP2	-0.152	-2.63	-3.08	-2.57	0.0101	0.0288	4.24	4.09	Higher at ED
	Pain	Moderate	LYSMD3	-0.185	-2.63	-3.07	-2.57	0.0102	0.0289	4.48	4.3	Higher at ED
	Pain	Moderate	TLE3	-0.201	-2.63	-3.09	-2.57	0.0102	0.0289	8.61	8.4	Higher at ED
	Pain	Moderate	RMND5B	0.0812	2.63	-3.08	2.57	0.0102	0.0289	4.31	4.39	Higher at M6
	Pain	Moderate	ENSG00000285589	0.0865	2.62	-3.12	2.57	0.0102	0.029	3.33	3.42	Higher at M6
	Pain	Moderate	METTL3	0.0693	2.63	-3.11	2.57	0.0102	0.029	4.35	4.43	Higher at M6
	Pain	Moderate	GOLPH3L	0.0843	2.63	-3.09	2.57	0.0102	0.029	3.38	3.46	Higher at M6
	Pain	Moderate	GNA11	0.162	2.63	-3.1	2.57	0.0102	0.029	1.61	1.79	Higher at M6
	Pain	Moderate	TUT1	0.108	2.62	-3.1	2.57	0.0102	0.0291	3.22	3.33	Higher at M6
	Pain	Moderate	CTBP2	-0.103	-2.62	-3.11	-2.57	0.0103	0.0291	5.78	5.68	Higher at ED
	Pain	Moderate	ENSG00000279088	0.11	2.62	-3.12	2.57	0.0103	0.0292	2.36	2.46	Higher at M6
	Pain	Moderate	XAB2	0.0648	2.62	-3.11	2.57	0.0103	0.0292	5.36	5.43	Higher at M6
	Pain	Moderate	ZNF132	-0.155	-2.62	-3.12	-2.57	0.0103	0.0292	1.85	1.7	Higher at ED
	Pain	Moderate	NUDT16.DT	-0.125	-2.62	-3.11	-2.57	0.0103	0.0292	3.91	3.79	Higher at ED
	Pain	Moderate	TUBB1	0.209	2.62	-3.12	2.57	0.0103	0.0292	7.62	7.82	Higher at M6
	Pain	Moderate	ENSG00000226266	-0.122	-2.62	-3.1	-2.56	0.0103	0.0293	2.02	1.91	Higher at ED
	Pain	Moderate	SPNS1	0.0968	2.62	-3.12	2.56	0.0103	0.0293	4.02	4.11	Higher at M6
	Pain	Moderate	POFUT1	0.0791	2.62	-3.11	2.56	0.0103	0.0293	4.37	4.45	Higher at M6
	Pain	Moderate	UBP1	0.0596	2.62	-3.12	2.56	0.0104	0.0294	6.07	6.13	Higher at M6
	Pain	Moderate	HPSE	-0.111	-2.62	-3.13	-2.56	0.0104	0.0294	4.66	4.55	Higher at ED
	Pain	Moderate	HS3ST3B1	0.0844	2.62	-3.13	2.56	0.0104	0.0294	4.46	4.55	Higher at M6
	Pain	Moderate	SFMBT1	0.0929	2.62	-3.12	2.56	0.0104	0.0294	3.63	3.73	Higher at M6
	Pain	Moderate	FOS	-0.204	-2.62	-3.11	-2.56	0.0104	0.0295	6.46	6.25	Higher at ED
	Pain	Moderate	PAQR8	0.0891	2.62	-3.12	2.56	0.0104	0.0295	4.68	4.77	Higher at M6
	Pain	Moderate	CPSF2	-0.0641	-2.62	-3.13	-2.56	0.0104	0.0295	5.72	5.66	Higher at ED
	Pain	Moderate	LCP2	-0.0805	-2.62	-3.12	-2.56	0.0104	0.0295	8.24	8.16	Higher at ED
	Pain	Moderate	YIPF2	0.0892	2.62	-3.12	2.56	0.0104	0.0295	3.56	3.65	Higher at M6
	Pain	Moderate	FAM110A	0.0915	2.62	-3.13	2.56	0.0104	0.0295	5.17	5.26	Higher at M6
	Pain	Moderate	ORC4	-0.124	-2.59	-3.16	-2.56	0.0104	0.0295	4.16	4.04	Higher at ED
	Pain	Moderate	LIME1	0.126	2.62	-3.12	2.56	0.0105	0.0295	4.92	5.05	Higher at M6
	Pain	Moderate	SRRM2	0.146	2.62	-3.1	2.56	0.0105	0.0295	9.78	9.92	Higher at M6
	Pain	Moderate	CCDC107	0.105	2.62	-3.12	2.56	0.0105	0.0297	3.14	3.25	Higher at M6
	Pain	Moderate	SELENON	0.123	2.62	-3.12	2.56	0.0105	0.0297	4.95	5.07	Higher at M6
	Pain	Moderate	LARS2	0.0615	2.62	-3.14	2.56	0.0105	0.0297	4.21	4.27	Higher at M6
	Pain	Moderate	ZNF770	-0.108	-2.61	-3.11	-2.56	0.0105	0.0297	5.43	5.32	Higher at ED
	Pain	Moderate	FAM30A	0.14	2.61	-3.14	2.56	0.0106	0.0298	4.05	4.2	Higher at M6
	Pain	Moderate	NNT.AS1	0.0972	2.61	-3.13	2.56	0.0106	0.0298	3	3.1	Higher at M6
	Pain	Moderate	ENSG00000279884	-0.135	-2.62	-3.13	-2.56	0.0106	0.0298	2.99	2.86	Higher at ED
	Pain	Moderate	R3HDM1	0.0755	2.61	-3.13	2.56	0.0106	0.0298	5.11	5.19	Higher at M6
	Pain	Moderate	PIGQ	0.101	2.61	-3.14	2.56	0.0106	0.0299	4.29	4.4	Higher at M6
	Pain	Moderate	NSUN4	0.0773	2.61	-3.15	2.56	0.0106	0.0299	4.06	4.14	Higher at M6
	Pain	Moderate	CPT1A	-0.189	-2.61	-3.13	-2.56	0.0106	0.0299	5.82	5.63	Higher at ED
	Pain	Moderate	ACP6	-0.11	-2.61	-3.14	-2.55	0.0106	0.0299	4.46	4.35	Higher at ED
	Pain	Moderate	CD4	0.0887	2.61	-3.14	2.55	0.0106	0.0299	6.84	6.93	Higher at M6
	Pain	Moderate	ZBED5	-0.178	-2.61	-3.12	-2.55	0.0106	0.0299	4.93	4.75	Higher at ED
	Pain	Moderate	RASA4	0.103	2.61	-3.15	2.55	0.0107	0.03	5.25	5.35	Higher at M6
	Pain	Moderate	WDR41	-0.104	-2.61	-3.14	-2.55	0.0107	0.03	3.4	3.3	Higher at ED
	Pain	Moderate	MFF	-0.0833	-2.61	-3.12	-2.55	0.0107	0.03	4.41	4.33	Higher at ED
	Pain	Moderate	CD24	0.142	2.61	-3.15	2.55	0.0107	0.03	3.13	3.27	Higher at M6
	Pain	Moderate	ANAPC1	0.0876	2.61	-3.14	2.55	0.0107	0.03	5.13	5.22	Higher at M6
	Pain	Moderate	CAMTA1	0.0773	2.61	-3.15	2.55	0.0107	0.03	3.06	3.14	Higher at M6
	Pain	Moderate	REM2	-0.184	-2.61	-3.14	-2.55	0.0107	0.0301	3.25	3.07	Higher at ED
	Pain	Moderate	PLAC8	0.0911	2.61	-3.15	2.55	0.0107	0.0301	7.88	7.97	Higher at M6
	Pain	Moderate	LDOC1	0.106	2.61	-3.16	2.55	0.0107	0.0302	2.6	2.72	Higher at M6
	Pain	Moderate	PPFIA1	-0.0961	-2.61	-3.15	-2.55	0.0107	0.0302	5.91	5.81	Higher at ED
	Pain	Moderate	SNRNP48	-0.107	-2.61	-3.13	-2.55	0.0107	0.0302	3.95	3.84	Higher at ED
	Pain	Moderate	MRAS	0.145	2.61	-3.15	2.55	0.0107	0.0302	1.8	1.97	Higher at M6
	Pain	Moderate	STAT5B	-0.13	-2.61	-3.14	-2.55	0.0108	0.0302	8.36	8.22	Higher at ED
	Pain	Moderate	CCDC86	0.114	2.58	-3.19	2.55	0.0108	0.0302	2.45	2.57	Higher at M6
	Pain	Moderate	ENSG00000276337	0.113	2.61	-3.16	2.55	0.0108	0.0302	1.63	1.74	Higher at M6
	Pain	Moderate	SF3A3	0.0695	2.61	-3.15	2.55	0.0108	0.0302	5.07	5.14	Higher at M6
	Pain	Moderate	SSNA1	0.0745	2.61	-3.16	2.55	0.0108	0.0302	3.88	3.95	Higher at M6
	Pain	Moderate	SLC2A11	0.118	2.61	-3.15	2.55	0.0108	0.0303	2.76	2.88	Higher at M6
	Pain	Moderate	ENSG00000261351	-0.111	-2.61	-3.15	-2.55	0.0108	0.0303	1.88	1.77	Higher at ED
	Pain	Moderate	TNFAIP8L2	-0.0763	-2.61	-3.16	-2.55	0.0108	0.0303	5.1	5.02	Higher at ED
	Pain	Moderate	BABAM2	-0.0759	-2.6	-3.14	-2.55	0.0108	0.0304	4.4	4.32	Higher at ED
	Pain	Moderate	ENSG00000280351	0.145	2.61	-3.15	2.55	0.0108	0.0304	2.13	2.29	Higher at M6
	Pain	Moderate	GEMIN8	0.103	2.6	-3.15	2.55	0.0108	0.0304	2.47	2.58	Higher at M6
	Pain	Moderate	CCDC146	-0.128	-2.6	-3.16	-2.55	0.0109	0.0304	2.92	2.79	Higher at ED
	Pain	Moderate	CNPPD1	0.139	2.6	-3.17	2.55	0.0109	0.0304	6.27	6.41	Higher at M6
	Pain	Moderate	SNX15	0.0899	2.6	-3.17	2.55	0.0109	0.0304	3.97	4.06	Higher at M6
	Pain	Moderate	PATZ1	0.073	2.6	-3.16	2.55	0.0109	0.0305	4.81	4.88	Higher at M6
	Pain	Moderate	TYSND1	0.0935	2.6	-3.15	2.55	0.0109	0.0305	4.32	4.41	Higher at M6
	Pain	Moderate	GMPR	0.246	2.6	-3.17	2.55	0.0109	0.0305	6.36	6.6	Higher at M6
	Pain	Moderate	FCGRT	-0.119	-2.6	-3.17	-2.54	0.0109	0.0306	7.27	7.15	Higher at ED
	Pain	Moderate	SH3BP1	0.104	2.6	-3.17	2.54	0.011	0.0306	6.55	6.65	Higher at M6
	Pain	Moderate	LTBP1	0.218	2.6	-3.17	2.54	0.011	0.0306	3.36	3.6	Higher at M6
	Pain	Moderate	PRKCB	-0.0753	-2.6	-3.17	-2.54	0.011	0.0306	8.5	8.42	Higher at ED
	Pain	Moderate	HCLS1	-0.113	-2.6	-3.17	-2.54	0.011	0.0307	8.75	8.63	Higher at ED
	Pain	Moderate	UBTF	0.077	2.6	-3.16	2.54	0.011	0.0307	6.78	6.86	Higher at M6
	Pain	Moderate	VIPAS39	-0.0736	-2.6	-3.14	-2.54	0.011	0.0307	4.04	3.97	Higher at ED
	Pain	Moderate	TERF2	0.0798	2.6	-3.14	2.54	0.011	0.0307	4.65	4.73	Higher at M6
	Pain	Moderate	POLR2I	0.131	2.6	-3.14	2.54	0.011	0.0307	2.16	2.29	Higher at M6
	Pain	Moderate	MVP	-0.108	-2.6	-3.16	-2.54	0.011	0.0308	7.5	7.39	Higher at ED
	Pain	Moderate	BMP2K	-0.0952	-2.6	-3.18	-2.54	0.011	0.0308	6.71	6.62	Higher at ED
	Pain	Moderate	CCT6P3	-0.11	-2.6	-3.18	-2.54	0.0111	0.0309	2.5	2.39	Higher at ED
	Pain	Moderate	ARHGEF18	0.0968	2.6	-3.17	2.54	0.0111	0.0309	7.78	7.87	Higher at M6
	Pain	Moderate	BAG5	-0.0709	-2.6	-3.17	-2.54	0.0111	0.0309	5.04	4.97	Higher at ED
	Pain	Moderate	TAF15	0.0749	2.59	-3.18	2.54	0.0111	0.0309	6.71	6.78	Higher at M6
	Pain	Moderate	PCYOX1	0.0827	2.6	-3.17	2.54	0.0111	0.031	4.11	4.19	Higher at M6
	Pain	Moderate	CTBP1.DT	0.0741	2.59	-3.18	2.54	0.0112	0.0311	4.56	4.64	Higher at M6
	Pain	Moderate	MT.ND4L	0.234	2.59	-3.18	2.54	0.0112	0.0311	6.31	6.54	Higher at M6
	Pain	Moderate	NAA50	-0.0708	-2.59	-3.18	-2.54	0.0112	0.0311	5.93	5.86	Higher at ED
	Pain	Moderate	ENSG00000289576	-0.155	-2.6	-3.17	-2.54	0.0112	0.0312	2.13	1.98	Higher at ED
	Pain	Moderate	CNTNAP3C	-0.304	-2.6	-3.17	-2.53	0.0113	0.0313	3.45	3.21	Higher at ED
	Pain	Moderate	KALRN	0.127	2.59	-3.19	2.53	0.0113	0.0313	1.95	2.08	Higher at M6
	Pain	Moderate	ENSG00000275764	-0.125	-2.59	-3.18	-2.53	0.0113	0.0314	2.18	2.05	Higher at ED
	Pain	Moderate	MCM3	0.109	2.59	-3.19	2.53	0.0113	0.0314	4.26	4.38	Higher at M6
	Pain	Moderate	TPGS2	0.119	2.59	-3.2	2.53	0.0113	0.0314	5.78	5.9	Higher at M6
	Pain	Moderate	TECPR1	0.11	2.59	-3.18	2.53	0.0113	0.0314	5.93	6.04	Higher at M6
	Pain	Moderate	ZNF469	0.141	2.59	-3.19	2.53	0.0114	0.0316	3.01	3.16	Higher at M6
	Pain	Moderate	NUMBL	0.119	2.59	-3.2	2.53	0.0114	0.0316	2.95	3.07	Higher at M6
	Pain	Moderate	ALKBH4	0.0928	2.59	-3.18	2.53	0.0114	0.0316	2.56	2.65	Higher at M6
	Pain	Moderate	UBA6	-0.122	-2.59	-3.18	-2.53	0.0114	0.0316	5.16	5.04	Higher at ED
	Pain	Moderate	TM9SF3	-0.11	-2.59	-3.18	-2.53	0.0114	0.0317	6.04	5.93	Higher at ED
	Pain	Moderate	ENSG00000271976	0.128	2.59	-3.18	2.53	0.0114	0.0317	1.68	1.81	Higher at M6
	Pain	Moderate	ZNF789	0.122	2.59	-3.18	2.53	0.0114	0.0317	2.85	2.98	Higher at M6
	Pain	Moderate	GCC2	-0.101	-2.58	-3.21	-2.53	0.0114	0.0317	6.32	6.22	Higher at ED
	Pain	Moderate	MORF4L1	-0.0671	-2.58	-3.2	-2.53	0.0114	0.0317	6.85	6.78	Higher at ED
	Pain	Moderate	ZNF397	-0.0637	-2.58	-3.19	-2.53	0.0114	0.0318	5.48	5.42	Higher at ED
	Pain	Moderate	ZDHHC3	-0.0723	-2.58	-3.2	-2.53	0.0115	0.0318	6.16	6.09	Higher at ED
	Pain	Moderate	SLC30A9	-0.104	-2.58	-3.19	-2.53	0.0115	0.0318	4.44	4.33	Higher at ED
	Pain	Moderate	ATP6V0D1	-0.118	-2.58	-3.21	-2.53	0.0115	0.0318	6.74	6.62	Higher at ED
	Pain	Moderate	ZNF853	0.113	2.58	-3.2	2.53	0.0115	0.0319	2.26	2.38	Higher at M6
	Pain	Moderate	SLC35D1	0.0773	2.58	-3.21	2.53	0.0115	0.0319	4.24	4.32	Higher at M6
	Pain	Moderate	ZBED3	0.109	2.58	-3.21	2.53	0.0115	0.032	2.42	2.53	Higher at M6
	Pain	Moderate	DENND3	-0.182	-2.58	-3.2	-2.53	0.0116	0.032	8.37	8.19	Higher at ED
	Pain	Moderate	GUSB	0.0715	2.58	-3.22	2.52	0.0116	0.0321	4.46	4.53	Higher at M6
	Pain	Moderate	LINC00989	0.174	2.58	-3.22	2.52	0.0116	0.0321	2.48	2.66	Higher at M6
	Pain	Moderate	ENSG00000268205	0.0884	2.58	-3.21	2.52	0.0116	0.0321	4.18	4.27	Higher at M6
	Pain	Moderate	RPL18	0.0843	2.58	-3.23	2.52	0.0116	0.0322	7.53	7.62	Higher at M6
	Pain	Moderate	CNDP2	0.0731	2.58	-3.22	2.52	0.0116	0.0322	6	6.07	Higher at M6
	Pain	Moderate	MED1	0.0621	2.58	-3.22	2.52	0.0116	0.0322	6.03	6.09	Higher at M6
	Pain	Moderate	CDC42EP2	-0.158	-2.58	-3.22	-2.52	0.0116	0.0322	5.68	5.52	Higher at ED
	Pain	Moderate	BOLA2B	0.155	2.58	-3.21	2.52	0.0117	0.0322	1.96	2.12	Higher at M6
	Pain	Moderate	TNKS1BP1	0.15	2.58	-3.2	2.52	0.0117	0.0322	2.42	2.58	Higher at M6
	Pain	Moderate	WRAP73	0.0914	2.58	-3.21	2.52	0.0117	0.0322	4.1	4.19	Higher at M6
	Pain	Moderate	ZCCHC9	-0.0928	-2.58	-3.21	-2.52	0.0117	0.0322	3.62	3.53	Higher at ED
	Pain	Moderate	ZNF219	0.118	2.58	-3.22	2.52	0.0117	0.0322	2.04	2.16	Higher at M6
	Pain	Moderate	CNNM4	0.0867	2.58	-3.2	2.52	0.0117	0.0322	3.75	3.84	Higher at M6
	Pain	Moderate	AGK	0.0992	2.58	-3.22	2.52	0.0117	0.0323	4.03	4.13	Higher at M6
	Pain	Moderate	RHOBTB2	0.0882	2.58	-3.23	2.52	0.0117	0.0323	4.17	4.26	Higher at M6
	Pain	Moderate	CYP51A1	0.194	2.58	-3.21	2.52	0.0117	0.0323	2.07	2.29	Higher at M6
	Pain	Moderate	MOB4	-0.15	-2.58	-3.2	-2.52	0.0117	0.0323	3.93	3.78	Higher at ED
	Pain	Moderate	USP34.DT	-0.0805	-2.58	-3.22	-2.52	0.0117	0.0323	3.35	3.27	Higher at ED
	Pain	Moderate	CA5BP1	0.0969	2.58	-3.22	2.52	0.0117	0.0324	3.14	3.24	Higher at M6
	Pain	Moderate	H1.2	-0.122	-2.57	-3.21	-2.52	0.0117	0.0324	6.86	6.74	Higher at ED
	Pain	Moderate	SUZ12	-0.116	-2.57	-3.2	-2.52	0.0117	0.0324	5.11	5	Higher at ED
	Pain	Moderate	ENSG00000244701	0.107	2.57	-3.23	2.52	0.0118	0.0324	1.89	2	Higher at M6
	Pain	Moderate	DHX34	-0.168	-2.57	-3.22	-2.52	0.0118	0.0324	6.9	6.73	Higher at ED
	Pain	Moderate	IGHEP2	-0.152	-2.58	-3.22	-2.52	0.0118	0.0324	2.23	2.08	Higher at ED
	Pain	Moderate	TESMIN	-0.121	-2.57	-3.23	-2.52	0.0118	0.0325	2.24	2.12	Higher at ED
	Pain	Moderate	ENSG00000236255	0.105	2.57	-3.24	2.52	0.0118	0.0325	2.14	2.24	Higher at M6
	Pain	Moderate	SIGLEC10	0.126	2.57	-3.24	2.52	0.0118	0.0326	6.32	6.45	Higher at M6
	Pain	Moderate	C8orf76	-0.0941	-2.57	-3.22	-2.52	0.0118	0.0326	2.69	2.6	Higher at ED
	Pain	Moderate	RHOBTB1	0.192	2.57	-3.24	2.52	0.0118	0.0326	1.81	2.04	Higher at M6
	Pain	Moderate	PLAGL1	-0.114	-2.57	-3.24	-2.52	0.0119	0.0326	4.66	4.55	Higher at ED
	Pain	Moderate	ENSG00000279500	-0.138	-2.57	-3.23	-2.52	0.0119	0.0326	3.81	3.68	Higher at ED
	Pain	Moderate	C2CD4D.AS1	0.13	2.57	-3.24	2.52	0.0119	0.0326	1.76	1.89	Higher at M6
	Pain	Moderate	ZNF48	0.0985	2.57	-3.23	2.52	0.0119	0.0326	2.87	2.97	Higher at M6
	Pain	Moderate	HSF5	0.118	2.57	-3.24	2.52	0.0119	0.0327	1.64	1.76	Higher at M6
	Pain	Moderate	NDUFAF5	0.0878	2.57	-3.24	2.51	0.0119	0.0327	2.2	2.29	Higher at M6
	Pain	Moderate	ZFC3H1	-0.0768	-2.57	-3.22	-2.51	0.0119	0.0328	6.93	6.85	Higher at ED
	Pain	Moderate	PITHD1	0.203	2.57	-3.25	2.51	0.012	0.0329	6.32	6.52	Higher at M6
	Pain	Moderate	PPP1R14B	0.107	2.57	-3.24	2.51	0.012	0.0329	2.49	2.59	Higher at M6
	Pain	Moderate	CRIP1	0.129	2.57	-3.25	2.51	0.012	0.033	6.38	6.51	Higher at M6
	Pain	Moderate	ARHGAP31	0.103	2.57	-3.24	2.51	0.012	0.033	4.82	4.92	Higher at M6
	Pain	Moderate	ZNF710.AS1	0.138	2.57	-3.24	2.51	0.012	0.033	2.05	2.2	Higher at M6
	Pain	Moderate	STK11IP	0.0958	2.57	-3.24	2.51	0.012	0.033	3.43	3.53	Higher at M6
	Pain	Moderate	GTDC1	-0.0944	-2.57	-3.24	-2.51	0.012	0.033	4.39	4.3	Higher at ED
	Pain	Moderate	SH3RF3	-0.216	-2.56	-3.26	-2.51	0.012	0.033	3.03	2.88	Higher at ED
	Pain	Moderate	SIGLEC7	-0.118	-2.56	-3.26	-2.51	0.0121	0.0331	3.46	3.35	Higher at ED
	Pain	Moderate	ARPP19	-0.0918	-2.56	-3.23	-2.51	0.0121	0.0331	6.31	6.22	Higher at ED
	Pain	Moderate	AATK	-0.213	-2.56	-3.26	-2.51	0.0121	0.0331	6.61	6.39	Higher at ED
	Pain	Moderate	ENSG00000260719	0.113	2.56	-3.26	2.51	0.0121	0.0331	2.78	2.89	Higher at M6
	Pain	Moderate	ABTB2	0.183	2.56	-3.26	2.51	0.0121	0.0332	2.21	2.41	Higher at M6
	Pain	Moderate	BABAM1	0.136	2.56	-3.25	2.51	0.0121	0.0332	5.23	5.37	Higher at M6
	Pain	Moderate	DLEC1	0.113	2.56	-3.25	2.51	0.0121	0.0332	2.65	2.77	Higher at M6
	Pain	Moderate	SFXN2	0.106	2.56	-3.26	2.51	0.0121	0.0332	2.88	2.99	Higher at M6
	Pain	Moderate	DNAJC13	-0.0775	-2.56	-3.26	-2.51	0.0121	0.0332	5.95	5.87	Higher at ED
	Pain	Moderate	ARHGAP25	-0.0895	-2.56	-3.26	-2.51	0.0121	0.0332	8.09	8	Higher at ED
	Pain	Moderate	PDPR	0.0734	2.56	-3.27	2.51	0.0121	0.0332	5.94	6.01	Higher at M6
	Pain	Moderate	POLL	0.153	2.56	-3.26	2.51	0.0121	0.0332	5.31	5.47	Higher at M6
	Pain	Moderate	FAXDC2	0.272	2.56	-3.26	2.51	0.0122	0.0334	6.37	6.63	Higher at M6
	Pain	Moderate	SNX14	-0.0818	-2.56	-3.24	-2.51	0.0122	0.0334	6.12	6.04	Higher at ED
	Pain	Moderate	TAGLN2	-0.127	-2.56	-3.27	-2.51	0.0122	0.0334	8.68	8.56	Higher at ED
	Pain	Moderate	ENSG00000279759	0.239	2.57	-3.2	2.51	0.0122	0.0335	3.59	3.85	Higher at M6
	Pain	Moderate	MIR600HG	0.12	2.56	-3.27	2.51	0.0122	0.0335	3.87	3.99	Higher at M6
	Pain	Moderate	ERCC1	0.0681	2.56	-3.27	2.5	0.0123	0.0335	4.64	4.71	Higher at M6
	Pain	Moderate	PRDX3	-0.0881	-2.56	-3.26	-2.5	0.0123	0.0335	4.1	4.01	Higher at ED
	Pain	Moderate	MSRA	-0.14	-2.56	-3.26	-2.5	0.0123	0.0335	3.68	3.55	Higher at ED
	Pain	Moderate	IGHMBP2	0.0806	2.56	-3.28	2.5	0.0123	0.0335	4.33	4.41	Higher at M6
	Pain	Moderate	CLTC	-0.0897	-2.56	-3.26	-2.5	0.0123	0.0336	7.39	7.29	Higher at ED
	Pain	Moderate	LINC01934	0.117	2.56	-3.28	2.5	0.0123	0.0336	3.88	4	Higher at M6
	Pain	Moderate	FOXP1.DT	-0.129	-2.56	-3.26	-2.5	0.0123	0.0336	3.06	2.94	Higher at ED
	Pain	Moderate	NAGPA	0.0844	2.56	-3.26	2.5	0.0123	0.0336	3.7	3.78	Higher at M6
	Pain	Moderate	LNCATV	-0.211	-2.56	-3.26	-2.5	0.0123	0.0336	2.14	1.92	Higher at ED
	Pain	Moderate	SLC22A1	-0.2	-2.56	-3.27	-2.5	0.0123	0.0336	1.74	1.55	Higher at ED
	Pain	Moderate	ZNF207	-0.0542	-2.56	-3.26	-2.5	0.0123	0.0336	7.9	7.84	Higher at ED
	Pain	Moderate	LINC00926	0.13	2.56	-3.28	2.5	0.0123	0.0336	5.1	5.23	Higher at M6
	Pain	Moderate	RSPRY1	-0.0542	-2.56	-3.26	-2.5	0.0124	0.0337	4.61	4.55	Higher at ED
	Pain	Moderate	TMCO4	0.0954	2.56	-3.27	2.5	0.0124	0.0337	3.31	3.41	Higher at M6
	Pain	Moderate	LANCL2	0.102	2.55	-3.26	2.5	0.0124	0.0337	2.54	2.65	Higher at M6
	Pain	Moderate	ENSG00000290833	0.139	2.56	-3.27	2.5	0.0124	0.0337	3.83	3.98	Higher at M6
	Pain	Moderate	GAPDH	-0.112	-2.55	-3.26	-2.5	0.0124	0.0337	8.7	8.59	Higher at ED
	Pain	Moderate	MYPOP	0.108	2.55	-3.25	2.5	0.0124	0.0338	3.17	3.28	Higher at M6
	Pain	Moderate	RABGGTA	0.0765	2.55	-3.27	2.5	0.0124	0.0338	3.54	3.62	Higher at M6
	Pain	Moderate	CD1D	-0.113	-2.55	-3.28	-2.5	0.0124	0.0338	4.14	4.03	Higher at ED
	Pain	Moderate	CPEB4	-0.123	-2.55	-3.28	-2.5	0.0124	0.0338	7.34	7.21	Higher at ED
	Pain	Moderate	IMPA2	-0.132	-2.55	-3.28	-2.5	0.0124	0.0338	4.59	4.46	Higher at ED
	Pain	Moderate	LINC00921	-0.116	-2.55	-3.28	-2.5	0.0124	0.0338	5.84	5.72	Higher at ED
	Pain	Moderate	SLC48A1	0.168	2.55	-3.28	2.5	0.0125	0.0339	4.93	5.1	Higher at M6
	Pain	Moderate	RASA1	-0.0583	-2.55	-3.27	-2.5	0.0125	0.0339	5	4.94	Higher at ED
	Pain	Moderate	ENSG00000278864	0.115	2.55	-3.28	2.5	0.0125	0.034	3.52	3.64	Higher at M6
	Pain	Moderate	CYP4V2	0.0876	2.55	-3.29	2.5	0.0125	0.034	4.82	4.91	Higher at M6
	Pain	Moderate	MIB1	-0.0892	-2.55	-3.26	-2.5	0.0125	0.034	5.79	5.71	Higher at ED
	Pain	Moderate	TEP1	0.0979	2.55	-3.27	2.5	0.0125	0.034	6.32	6.41	Higher at M6
	Pain	Moderate	LINC01588	0.105	2.55	-3.29	2.5	0.0125	0.034	4.86	4.97	Higher at M6
	Pain	Moderate	RNF187	0.107	2.55	-3.29	2.5	0.0125	0.0341	5.86	5.96	Higher at M6
	Pain	Moderate	TRIM9	-0.196	-2.55	-3.3	-2.5	0.0125	0.0341	1.76	1.59	Higher at ED
	Pain	Moderate	PNPLA7	0.181	2.55	-3.27	2.5	0.0126	0.0341	2.37	2.54	Higher at M6
	Pain	Moderate	C5orf15	-0.0822	-2.55	-3.27	-2.5	0.0126	0.0341	4.34	4.25	Higher at ED
	Pain	Moderate	ZBTB25	0.0896	2.55	-3.29	2.5	0.0126	0.0341	5.51	5.6	Higher at M6
	Pain	Moderate	ZSCAN20	0.11	2.55	-3.26	2.5	0.0126	0.0341	2.17	2.28	Higher at M6
	Pain	Moderate	IGF2R	-0.198	-2.55	-3.29	-2.5	0.0126	0.0341	9.68	9.48	Higher at ED
	Pain	Moderate	PID1	0.109	2.55	-3.3	2.49	0.0126	0.0342	3.59	3.69	Higher at M6
	Pain	Moderate	SFT2D2	0.0628	2.55	-3.29	2.49	0.0126	0.0343	6.86	6.92	Higher at M6
	Pain	Moderate	ENSG00000259363	0.0972	2.55	-3.3	2.49	0.0127	0.0343	2.7	2.8	Higher at M6
	Pain	Moderate	ZNF836	-0.127	-2.55	-3.27	-2.49	0.0127	0.0344	3.75	3.62	Higher at ED
	Pain	Moderate	FDPS	0.0539	2.54	-3.29	2.49	0.0127	0.0345	4.36	4.42	Higher at M6
	Pain	Moderate	CTU2	0.105	2.54	-3.29	2.49	0.0128	0.0346	2.29	2.39	Higher at M6
	Pain	Moderate	CLCN7	0.108	2.54	-3.29	2.49	0.0128	0.0346	5.42	5.53	Higher at M6
	Pain	Moderate	TSPYL1	0.053	2.54	-3.3	2.49	0.0128	0.0347	6.32	6.38	Higher at M6
	Pain	Moderate	DBI	-0.181	-2.54	-3.31	-2.49	0.0128	0.0347	2.94	2.77	Higher at ED
	Pain	Moderate	CD8A	0.134	2.54	-3.32	2.49	0.0128	0.0347	5.98	6.11	Higher at M6
	Pain	Moderate	CUBN	0.104	2.54	-3.31	2.49	0.0128	0.0347	3.66	3.77	Higher at M6
	Pain	Moderate	KCMF1	-0.0661	-2.54	-3.3	-2.49	0.0129	0.0347	5.59	5.52	Higher at ED
	Pain	Moderate	MTND1P23	0.245	2.54	-3.32	2.49	0.0129	0.0347	2.56	2.8	Higher at M6
	Pain	Moderate	NFAT5	-0.0755	-2.54	-3.31	-2.49	0.0129	0.0347	7.95	7.87	Higher at ED
	Pain	Moderate	RPS15	0.0795	2.54	-3.31	2.49	0.0129	0.0347	7.67	7.74	Higher at M6
	Pain	Moderate	SMIM11	0.139	2.54	-3.29	2.49	0.0129	0.0348	2.12	2.26	Higher at M6
	Pain	Moderate	SRD5A1	-0.0713	-2.54	-3.32	-2.49	0.0129	0.0349	4.1	4.03	Higher at ED
	Pain	Moderate	SH2B2	-0.149	-2.54	-3.31	-2.49	0.0129	0.0349	4.45	4.3	Higher at ED
	Pain	Moderate	TIMM17B	-0.0813	-2.54	-3.31	-2.49	0.0129	0.0349	3.33	3.25	Higher at ED
	Pain	Moderate	MAN2B1	0.0837	2.54	-3.3	2.49	0.0129	0.0349	6.96	7.04	Higher at M6
	Pain	Moderate	TBC1D22B	0.157	2.54	-3.31	2.48	0.013	0.035	4.92	5.08	Higher at M6
	Pain	Moderate	APPBP2	-0.0732	-2.54	-3.3	-2.48	0.013	0.035	4.75	4.68	Higher at ED
	Pain	Moderate	BLNK	0.0972	2.54	-3.32	2.48	0.013	0.035	4.41	4.51	Higher at M6
	Pain	Moderate	CPEB3	-0.0847	-2.54	-3.3	-2.48	0.013	0.035	4.12	4.03	Higher at ED
	Pain	Moderate	TMEM138	0.0696	2.54	-3.31	2.48	0.013	0.0351	4.16	4.23	Higher at M6
	Pain	Moderate	LCORL	-0.171	-2.54	-3.3	-2.48	0.013	0.0351	4.45	4.27	Higher at ED
	Pain	Moderate	WDR47	-0.0796	-2.54	-3.3	-2.48	0.013	0.0351	3.68	3.6	Higher at ED
	Pain	Moderate	GUCD1	0.183	2.54	-3.32	2.48	0.013	0.0351	7.72	7.9	Higher at M6
	Pain	Moderate	IDH3B	0.0633	2.54	-3.31	2.48	0.013	0.0352	4.69	4.75	Higher at M6
	Pain	Moderate	MAT2A	0.0687	2.54	-3.31	2.48	0.0131	0.0352	6.04	6.11	Higher at M6
	Pain	Moderate	RPL11P3	-0.156	-2.54	-3.3	-2.48	0.0131	0.0352	2.83	2.68	Higher at ED
	Pain	Moderate	DNAJC16	0.0517	2.53	-3.32	2.48	0.0131	0.0352	4.41	4.47	Higher at M6
	Pain	Moderate	ETV6	-0.0973	-2.53	-3.32	-2.48	0.0131	0.0352	6.64	6.54	Higher at ED
	Pain	Moderate	RPAP3	-0.124	-2.53	-3.3	-2.48	0.0131	0.0352	4.59	4.46	Higher at ED
	Pain	Moderate	MBOAT7	-0.186	-2.53	-3.32	-2.48	0.0131	0.0353	8.41	8.22	Higher at ED
	Pain	Moderate	MRPL55	0.0834	2.53	-3.31	2.48	0.0131	0.0353	2.83	2.91	Higher at M6
	Pain	Moderate	MARCKS	-0.165	-2.53	-3.33	-2.48	0.0131	0.0353	7.21	7.04	Higher at ED
	Pain	Moderate	MTF1	-0.108	-2.53	-3.32	-2.48	0.0131	0.0353	6.03	5.92	Higher at ED
	Pain	Moderate	EIF3G	0.077	2.53	-3.32	2.48	0.0131	0.0353	6.21	6.29	Higher at M6
	Pain	Moderate	RING1	0.0745	2.53	-3.32	2.48	0.0131	0.0353	3.83	3.9	Higher at M6
	Pain	Moderate	FBXO22	-0.127	-2.53	-3.31	-2.48	0.0132	0.0354	4.38	4.26	Higher at ED
	Pain	Moderate	MTRFR	0.0788	2.53	-3.33	2.48	0.0132	0.0354	4.05	4.13	Higher at M6
	Pain	Moderate	DNAJA1	-0.144	-2.53	-3.33	-2.48	0.0132	0.0354	5.43	5.29	Higher at ED
	Pain	Moderate	NABP2	0.113	2.53	-3.31	2.48	0.0132	0.0354	2.44	2.55	Higher at M6
	Pain	Moderate	SSH2	-0.138	-2.53	-3.33	-2.48	0.0132	0.0354	9.05	8.91	Higher at ED
	Pain	Moderate	LINC00426	0.0952	2.53	-3.34	2.48	0.0132	0.0354	3	3.1	Higher at M6
	Pain	Moderate	INTS15	0.0685	2.53	-3.32	2.48	0.0132	0.0355	4.3	4.37	Higher at M6
	Pain	Moderate	C10orf143	0.115	2.53	-3.33	2.48	0.0133	0.0356	1.86	1.98	Higher at M6
	Pain	Moderate	HIGD1A	-0.164	-2.53	-3.32	-2.48	0.0133	0.0356	2.88	2.71	Higher at ED
	Pain	Moderate	LRRC37A4P	0.0962	2.54	-3.33	2.48	0.0133	0.0357	4.76	4.85	Higher at M6
	Pain	Moderate	RECQL5	0.0829	2.53	-3.33	2.48	0.0133	0.0357	4	4.09	Higher at M6
	Pain	Moderate	SMS	-0.0846	-2.53	-3.33	-2.48	0.0133	0.0357	4.34	4.25	Higher at ED
	Pain	Moderate	DCHS1	0.147	2.53	-3.35	2.47	0.0134	0.0358	3.05	3.2	Higher at M6
	Pain	Moderate	ENSG00000258461	0.11	2.53	-3.33	2.47	0.0134	0.0358	2.81	2.92	Higher at M6
	Pain	Moderate	MANBAL	-0.0734	-2.53	-3.34	-2.47	0.0134	0.0358	2.89	2.81	Higher at ED
	Pain	Moderate	CCDC59	-0.15	-2.5	-3.38	-2.47	0.0134	0.0359	3.2	3.05	Higher at ED
	Pain	Moderate	SLC38A1	0.0972	2.52	-3.34	2.47	0.0134	0.0359	7.41	7.51	Higher at M6
	Pain	Moderate	TTC9	0.0772	2.52	-3.35	2.47	0.0134	0.0359	4.68	4.77	Higher at M6
	Pain	Moderate	LMTK2	-0.147	-2.52	-3.34	-2.47	0.0134	0.0359	6.44	6.29	Higher at ED
	Pain	Moderate	LSM3	-0.174	-2.52	-3.34	-2.47	0.0134	0.0359	2.45	2.28	Higher at ED
	Pain	Moderate	CHMP1A	-0.0692	-2.52	-3.34	-2.47	0.0135	0.036	6.11	6.04	Higher at ED
	Pain	Moderate	ZNF689	0.067	2.52	-3.35	2.47	0.0135	0.0361	3.84	3.9	Higher at M6
	Pain	Moderate	GIT2	-0.0812	-2.52	-3.34	-2.47	0.0135	0.0361	7.63	7.55	Higher at ED
	Pain	Moderate	TAOK2	0.0901	2.52	-3.33	2.47	0.0135	0.0361	5.43	5.52	Higher at M6
	Pain	Moderate	ENSG00000264456	-0.151	-2.52	-3.34	-2.47	0.0135	0.0361	2.02	1.87	Higher at ED
	Pain	Moderate	MTF2	-0.0967	-2.52	-3.33	-2.47	0.0135	0.0361	4.46	4.37	Higher at ED
	Pain	Moderate	POLI	-0.094	-2.52	-3.35	-2.47	0.0135	0.0361	4.13	4.03	Higher at ED
	Pain	Moderate	ENSG00000266378	0.169	2.52	-3.34	2.47	0.0135	0.0361	2.16	2.33	Higher at M6
	Pain	Moderate	NPAS2	0.143	2.52	-3.36	2.47	0.0135	0.0361	1.45	1.59	Higher at M6
	Pain	Moderate	FADS1	0.135	2.52	-3.35	2.47	0.0135	0.0362	2.72	2.86	Higher at M6
	Pain	Moderate	PFKFB2	-0.197	-2.52	-3.34	-2.47	0.0136	0.0362	3.8	3.6	Higher at ED
	Pain	Moderate	ZNF653	0.122	2.52	-3.36	2.47	0.0136	0.0362	2.88	3.01	Higher at M6
	Pain	Moderate	ZNF655	-0.0498	-2.52	-3.35	-2.47	0.0136	0.0362	6.42	6.37	Higher at ED
	Pain	Moderate	DCAF12	0.239	2.52	-3.36	2.47	0.0136	0.0362	9.9	10.1	Higher at M6
	Pain	Moderate	EML2	0.0941	2.52	-3.34	2.47	0.0136	0.0362	3.91	4	Higher at M6
	Pain	Moderate	PLXND1	0.138	2.52	-3.35	2.47	0.0136	0.0363	5.63	5.77	Higher at M6
	Pain	Moderate	HERPUD2	-0.0534	-2.52	-3.36	-2.47	0.0136	0.0363	5.95	5.9	Higher at ED
	Pain	Moderate	PAK2	-0.105	-2.52	-3.36	-2.47	0.0136	0.0363	7.79	7.68	Higher at ED
	Pain	Moderate	IMPA1	-0.13	-2.52	-3.34	-2.47	0.0136	0.0364	3.13	3	Higher at ED
	Pain	Moderate	CYBA	-0.0926	-2.52	-3.35	-2.47	0.0137	0.0364	8.43	8.33	Higher at ED
	Pain	Moderate	ENSG00000273154	0.0927	2.52	-3.36	2.47	0.0137	0.0364	3.69	3.78	Higher at M6
	Pain	Moderate	ATG5	-0.145	-2.52	-3.35	-2.47	0.0137	0.0364	3.38	3.23	Higher at ED
	Pain	Moderate	MSL2	-0.0502	-2.52	-3.36	-2.47	0.0137	0.0364	6.9	6.85	Higher at ED
	Pain	Moderate	GUK1	0.209	2.52	-3.37	2.47	0.0137	0.0365	8.82	9.01	Higher at M6
	Pain	Moderate	POLR3K	0.0829	2.52	-3.36	2.46	0.0137	0.0365	2.57	2.65	Higher at M6
	Pain	Moderate	ENSG00000276248	-0.177	-2.52	-3.34	-2.46	0.0137	0.0365	2.85	2.69	Higher at ED
	Pain	Moderate	A1BG.AS1	0.0899	2.51	-3.37	2.46	0.0138	0.0367	2.94	3.03	Higher at M6
	Pain	Moderate	ENSG00000276570	0.129	2.51	-3.36	2.46	0.0138	0.0367	4.26	4.39	Higher at M6
	Pain	Moderate	KPNA4	-0.0579	-2.51	-3.37	-2.46	0.0138	0.0367	6.78	6.72	Higher at ED
	Pain	Moderate	UBAP2L	0.0919	2.51	-3.36	2.46	0.0138	0.0367	6.92	7.01	Higher at M6
	Pain	Moderate	TUBG1	0.107	2.51	-3.37	2.46	0.0138	0.0368	2.34	2.44	Higher at M6
	Pain	Moderate	ZNF699	-0.0804	-2.51	-3.37	-2.46	0.0138	0.0368	3.8	3.71	Higher at ED
	Pain	Moderate	GPX1	0.159	2.51	-3.38	2.46	0.0139	0.0368	7.25	7.41	Higher at M6
	Pain	Moderate	ARHGAP21	0.104	2.51	-3.37	2.46	0.0139	0.0369	4.66	4.76	Higher at M6
	Pain	Moderate	PEX14	0.0925	2.51	-3.36	2.46	0.0139	0.0369	3.05	3.14	Higher at M6
	Pain	Moderate	PLEKHB2	-0.0689	-2.51	-3.37	-2.46	0.0139	0.0369	6.13	6.06	Higher at ED
	Pain	Moderate	CDK17	-0.0751	-2.51	-3.37	-2.46	0.0139	0.037	5.81	5.73	Higher at ED
	Pain	Moderate	ENSG00000280433	-0.202	-2.51	-3.36	-2.46	0.0139	0.037	3.35	3.13	Higher at ED
	Pain	Moderate	CEP89	0.0788	2.51	-3.37	2.46	0.0139	0.037	3.47	3.55	Higher at M6
	Pain	Moderate	NTMT1	0.0775	2.51	-3.37	2.46	0.0139	0.037	2.96	3.04	Higher at M6
	Pain	Moderate	ENSG00000289731	0.148	2.51	-3.39	2.46	0.014	0.0371	3.95	4.11	Higher at M6
	Pain	Moderate	ZBTB20	0.0672	2.51	-3.38	2.46	0.014	0.0371	6.81	6.87	Higher at M6
	Pain	Moderate	ENSG00000278829	-0.139	-2.51	-3.37	-2.46	0.014	0.0371	3.13	2.99	Higher at ED
	Pain	Moderate	NPC2	-0.1	-2.51	-3.39	-2.46	0.014	0.0371	5.2	5.1	Higher at ED
	Pain	Moderate	ATPAF2	0.0668	2.51	-3.38	2.46	0.014	0.0371	3.57	3.64	Higher at M6
	Pain	Moderate	MUC20.OT1	0.0781	2.51	-3.39	2.46	0.014	0.0371	6.21	6.29	Higher at M6
	Pain	Moderate	GALNT12	0.13	2.51	-3.37	2.46	0.014	0.0371	1.69	1.82	Higher at M6
	Pain	Moderate	ZNF721	-0.211	-2.51	-3.37	-2.46	0.014	0.0371	4.39	4.18	Higher at ED
	Pain	Moderate	C2orf69	-0.119	-2.48	-3.42	-2.46	0.014	0.0372	3.2	3.08	Higher at ED
	Pain	Moderate	ZNF282	0.0842	2.51	-3.37	2.46	0.0141	0.0372	4.2	4.28	Higher at M6
	Pain	Moderate	PLD3	0.0847	2.51	-3.39	2.46	0.0141	0.0373	5.85	5.94	Higher at M6
	Pain	Moderate	NUDT18	-0.0904	-2.51	-3.39	-2.46	0.0141	0.0373	3.67	3.58	Higher at ED
	Pain	Moderate	LY9	0.0909	2.51	-3.39	2.45	0.0141	0.0373	5.41	5.5	Higher at M6
	Pain	Moderate	PTDSS2	0.0944	2.5	-3.38	2.45	0.0141	0.0374	3.07	3.17	Higher at M6
	Pain	Moderate	SLC1A5	0.183	2.5	-3.4	2.45	0.0142	0.0375	6.16	6.34	Higher at M6
	Pain	Moderate	SRCAP	0.163	2.5	-3.38	2.45	0.0142	0.0375	7.37	7.53	Higher at M6
	Pain	Moderate	ZNF12	-0.126	-2.5	-3.38	-2.45	0.0142	0.0375	4.79	4.67	Higher at ED
	Pain	Moderate	KLRF1	0.204	2.5	-3.4	2.45	0.0142	0.0375	1.66	1.86	Higher at M6
	Pain	Moderate	HYI	0.14	2.5	-3.39	2.45	0.0142	0.0375	1.63	1.78	Higher at M6
	Pain	Moderate	VPS54	-0.0866	-2.5	-3.39	-2.45	0.0142	0.0376	3.88	3.79	Higher at ED
	Pain	Moderate	NIBAN1	-0.177	-2.5	-3.4	-2.45	0.0142	0.0376	9.25	9.07	Higher at ED
	Pain	Moderate	REL	-0.0523	-2.5	-3.4	-2.45	0.0142	0.0376	7.42	7.37	Higher at ED
	Pain	Moderate	TST	-0.113	-2.5	-3.4	-2.45	0.0142	0.0376	2.86	2.76	Higher at ED
	Pain	Moderate	TUBA8	0.214	2.51	-3.39	2.45	0.0143	0.0376	2.43	2.66	Higher at M6
	Pain	Moderate	NPIPB2	0.16	2.5	-3.4	2.45	0.0143	0.0377	3.05	3.24	Higher at M6
	Pain	Moderate	DAXX	0.0674	2.5	-3.38	2.45	0.0143	0.0377	5.51	5.58	Higher at M6
	Pain	Moderate	RTP4	-0.186	-2.5	-3.41	-2.45	0.0143	0.0377	2.21	2.08	Higher at ED
	Pain	Moderate	MED13L	-0.0921	-2.5	-3.4	-2.45	0.0143	0.0378	8.53	8.44	Higher at ED
	Pain	Moderate	CD151	0.102	2.5	-3.41	2.45	0.0143	0.0378	3.11	3.21	Higher at M6
	Pain	Moderate	CYB5R3	0.115	2.5	-3.41	2.45	0.0144	0.0379	6.67	6.79	Higher at M6
	Pain	Moderate	FUBP3	0.0728	2.5	-3.39	2.45	0.0144	0.0379	4.79	4.87	Higher at M6
	Pain	Moderate	SLC46A2	-0.123	-2.5	-3.41	-2.45	0.0144	0.0379	3.21	3.09	Higher at ED
	Pain	Moderate	KIAA1958	-0.122	-2.49	-3.42	-2.45	0.0144	0.038	3.57	3.45	Higher at ED
	Pain	Moderate	RFX2	-0.191	-2.5	-3.4	-2.45	0.0144	0.038	5.17	4.99	Higher at ED
	Pain	Moderate	GP9	0.184	2.5	-3.41	2.45	0.0144	0.038	3.36	3.55	Higher at M6
	Pain	Moderate	TOX4	-0.0668	-2.5	-3.4	-2.45	0.0144	0.038	6.21	6.15	Higher at ED
	Pain	Moderate	CNIH1	-0.123	-2.5	-3.4	-2.45	0.0144	0.038	3.84	3.72	Higher at ED
	Pain	Moderate	PRNCR1	0.142	2.5	-3.41	2.45	0.0144	0.038	3.02	3.17	Higher at M6
	Pain	Moderate	PPME1	0.0611	2.5	-3.41	2.45	0.0144	0.038	3.65	3.71	Higher at M6
	Pain	Moderate	PROSER1	0.0719	2.5	-3.41	2.45	0.0145	0.0381	5.45	5.52	Higher at M6
	Pain	Moderate	ARHGAP6	0.183	2.5	-3.41	2.44	0.0145	0.0382	2.33	2.5	Higher at M6
	Pain	Moderate	ATXN7	-0.0764	-2.49	-3.41	-2.44	0.0145	0.0382	7.54	7.46	Higher at ED
	Pain	Moderate	ENSG00000279294	-0.132	-2.5	-3.4	-2.44	0.0145	0.0382	2.15	2.02	Higher at ED
	Pain	Moderate	FBXO8	-0.117	-2.49	-3.4	-2.44	0.0145	0.0382	2.91	2.79	Higher at ED
	Pain	Moderate	NFATC1	0.0972	2.49	-3.42	2.44	0.0145	0.0382	6.12	6.22	Higher at M6
	Pain	Moderate	PSMC5	0.0651	2.49	-3.41	2.44	0.0146	0.0382	5.02	5.09	Higher at M6
	Pain	Moderate	C11orf68	-0.0665	-2.49	-3.41	-2.44	0.0146	0.0383	4.69	4.62	Higher at ED
	Pain	Moderate	TOE1	0.0917	2.49	-3.4	2.44	0.0146	0.0383	2.52	2.62	Higher at M6
	Pain	Moderate	GATB	0.0904	2.49	-3.41	2.44	0.0146	0.0384	2.85	2.94	Higher at M6
	Pain	Moderate	RETREG3	0.0633	2.49	-3.42	2.44	0.0147	0.0385	5.88	5.94	Higher at M6
	Pain	Moderate	IRF1	-0.109	-2.49	-3.42	-2.44	0.0147	0.0386	8.57	8.45	Higher at ED
	Pain	Moderate	GIGYF1	0.0976	2.49	-3.41	2.44	0.0147	0.0386	6.38	6.48	Higher at M6
	Pain	Moderate	ABTB1	-0.143	-2.49	-3.43	-2.44	0.0147	0.0386	8.38	8.24	Higher at ED
	Pain	Moderate	OCIAD1	-0.0563	-2.49	-3.42	-2.44	0.0147	0.0386	4.71	4.66	Higher at ED
	Pain	Moderate	PPIL4	-0.112	-2.49	-3.41	-2.44	0.0147	0.0386	4.32	4.2	Higher at ED
	Pain	Moderate	ZNF513	0.085	2.49	-3.43	2.44	0.0147	0.0387	3.18	3.26	Higher at M6
	Pain	Moderate	EPHB6	0.0933	2.49	-3.44	2.44	0.0148	0.0387	4.08	4.18	Higher at M6
	Pain	Moderate	IQGAP1	-0.141	-2.49	-3.43	-2.44	0.0148	0.0387	9.38	9.24	Higher at ED
	Pain	Moderate	GGNBP2	-0.0571	-2.49	-3.43	-2.44	0.0148	0.0388	6.08	6.02	Higher at ED
	Pain	Moderate	HOXB3	0.128	2.49	-3.43	2.44	0.0148	0.0388	1.77	1.91	Higher at M6
	Pain	Moderate	KDM2B.DT	0.152	2.49	-3.42	2.44	0.0148	0.0388	1.7	1.86	Higher at M6
	Pain	Moderate	TBC1D8	-0.131	-2.49	-3.44	-2.44	0.0148	0.0388	4.19	4.07	Higher at ED
	Pain	Moderate	PHF12	-0.118	-2.49	-3.42	-2.44	0.0148	0.0388	7.34	7.22	Higher at ED
	Pain	Moderate	DDX19B	0.0765	2.49	-3.41	2.44	0.0148	0.0389	4.01	4.09	Higher at M6
	Pain	Moderate	WWOX	0.0911	2.49	-3.43	2.44	0.0149	0.0389	4	4.09	Higher at M6
	Pain	Moderate	SHISA7	0.27	2.48	-3.44	2.44	0.0149	0.0389	1.99	2.29	Higher at M6
	Pain	Moderate	USF2	0.0605	2.48	-3.43	2.44	0.0149	0.0389	6.5	6.56	Higher at M6
	Pain	Moderate	TCERG1	0.0758	2.48	-3.43	2.44	0.0149	0.039	5.65	5.72	Higher at M6
	Pain	Moderate	ZNF611	-0.0808	-2.49	-3.43	-2.43	0.0149	0.039	4.61	4.53	Higher at ED
	Pain	Moderate	KPNA1	-0.0734	-2.48	-3.44	-2.43	0.0149	0.0391	6.26	6.18	Higher at ED
	Pain	Moderate	RAP1GAP	0.296	2.48	-3.45	2.43	0.0149	0.0391	1.82	2.16	Higher at M6
	Pain	Moderate	DACH1	-0.141	-2.48	-3.44	-2.43	0.015	0.0391	2.62	2.49	Higher at ED
	Pain	Moderate	PGPEP1	0.124	2.48	-3.42	2.43	0.015	0.0391	4.49	4.62	Higher at M6
	Pain	Moderate	PSMB10	-0.0751	-2.48	-3.44	-2.43	0.015	0.0391	5.71	5.63	Higher at ED
	Pain	Moderate	RFFL	-0.0835	-2.48	-3.44	-2.43	0.0149	0.0391	6.82	6.74	Higher at ED
	Pain	Moderate	SFT2D1	-0.086	-2.48	-3.43	-2.43	0.015	0.0391	3.7	3.62	Higher at ED
	Pain	Moderate	MYL6	-0.16	-2.48	-3.45	-2.43	0.015	0.0392	6.99	6.83	Higher at ED
	Pain	Moderate	DNASE1	0.0813	2.48	-3.45	2.43	0.015	0.0393	5.66	5.74	Higher at M6
	Pain	Moderate	ATP5MJ	-0.194	-2.48	-3.45	-2.43	0.0151	0.0393	3.14	2.95	Higher at ED
	Pain	Moderate	ANKRD40	0.0638	2.48	-3.44	2.43	0.0151	0.0394	4.66	4.72	Higher at M6
	Pain	Moderate	MGME1	-0.0805	-2.48	-3.45	-2.43	0.0151	0.0394	2.99	2.91	Higher at ED
	Pain	Moderate	RBBP4	0.0482	2.48	-3.44	2.43	0.0151	0.0394	6.19	6.24	Higher at M6
	Pain	Moderate	ASH1L	-0.05	-2.48	-3.45	-2.43	0.0151	0.0394	7.73	7.68	Higher at ED
	Pain	Moderate	MAP4K5	0.116	2.48	-3.45	2.43	0.0151	0.0395	4.92	5.03	Higher at M6
	Pain	Moderate	INAFM1	-0.128	-2.48	-3.43	-2.43	0.0152	0.0395	2.69	2.56	Higher at ED
	Pain	Moderate	CEP250.AS1	0.124	2.48	-3.43	2.43	0.0152	0.0395	2.1	2.22	Higher at M6
	Pain	Moderate	TNFRSF8	-0.107	-2.48	-3.46	-2.43	0.0152	0.0395	3.61	3.5	Higher at ED
	Pain	Moderate	SNX27	-0.13	-2.48	-3.44	-2.43	0.0152	0.0396	7.06	6.93	Higher at ED
	Pain	Moderate	ENSG00000289013	-0.207	-2.48	-3.44	-2.43	0.0152	0.0397	3.77	3.56	Higher at ED
	Pain	Moderate	ZC3H7A	-0.0518	-2.48	-3.46	-2.43	0.0153	0.0397	5.23	5.17	Higher at ED
	Pain	Moderate	ELMO1	-0.0765	-2.48	-3.45	-2.43	0.0153	0.0398	6.86	6.79	Higher at ED
	Pain	Moderate	GLRX5	0.225	2.47	-3.46	2.43	0.0153	0.0398	6.46	6.68	Higher at M6
	Pain	Moderate	REPS1	0.0578	2.47	-3.46	2.42	0.0153	0.0399	5.06	5.12	Higher at M6
	Pain	Moderate	ATIC	0.0859	2.47	-3.46	2.42	0.0154	0.04	4.31	4.4	Higher at M6
	Pain	Moderate	ENSG00000279207	0.0897	2.47	-3.45	2.42	0.0154	0.04	2.66	2.75	Higher at M6
	Pain	Moderate	PUS7	0.102	2.47	-3.46	2.42	0.0154	0.04	1.89	1.99	Higher at M6
	Pain	Moderate	SNRPB2	-0.128	-2.47	-3.46	-2.42	0.0154	0.04	3.59	3.47	Higher at ED
	Pain	Moderate	PIH1D1	0.0777	2.47	-3.46	2.42	0.0154	0.04	3.76	3.83	Higher at M6
	Pain	Moderate	SLC9A7	0.0963	2.47	-3.48	2.42	0.0155	0.0402	4.13	4.23	Higher at M6
	Pain	Moderate	ENSG00000291228	0.102	2.47	-3.47	2.42	0.0155	0.0402	3.89	4	Higher at M6
	Pain	Moderate	FAAP20	0.0717	2.47	-3.47	2.42	0.0155	0.0403	4	4.07	Higher at M6
	Pain	Moderate	UBAC1	0.0844	2.47	-3.48	2.42	0.0155	0.0403	4.06	4.14	Higher at M6
	Pain	Moderate	GOT1	0.125	2.44	-3.51	2.42	0.0156	0.0404	1.89	2.02	Higher at M6
	Pain	Moderate	MTND3P12	-0.257	-2.47	-3.46	-2.42	0.0156	0.0404	2.37	2.13	Higher at ED
	Pain	Moderate	CWF19L1	-0.0626	-2.47	-3.47	-2.42	0.0156	0.0405	3.85	3.79	Higher at ED
	Pain	Moderate	KHDC1.AS1	0.137	2.47	-3.47	2.42	0.0156	0.0405	1.92	2.05	Higher at M6
	Pain	Moderate	ABCC3	0.177	2.47	-3.48	2.42	0.0156	0.0406	3.83	4.02	Higher at M6
	Pain	Moderate	SLCO4C1	-0.175	-2.47	-3.48	-2.42	0.0157	0.0406	4.22	4.05	Higher at ED
	Pain	Moderate	ST13	0.13	2.47	-3.48	2.42	0.0157	0.0406	7.05	7.19	Higher at M6
	Pain	Moderate	ZNF467	-0.159	-2.46	-3.48	-2.42	0.0157	0.0406	6.56	6.4	Higher at ED
	Pain	Moderate	NFYC	-0.0899	-2.47	-3.47	-2.42	0.0157	0.0406	5.88	5.79	Higher at ED
	Pain	Moderate	METAP1D	0.136	2.46	-3.47	2.42	0.0157	0.0407	1.77	1.91	Higher at M6
	Pain	Moderate	MEIS1	0.167	2.47	-3.48	2.42	0.0157	0.0407	1.92	2.11	Higher at M6
	Pain	Moderate	DAB2	0.141	2.47	-3.49	2.42	0.0157	0.0407	3.99	4.13	Higher at M6
	Pain	Moderate	GABPB1.AS1	0.109	2.46	-3.49	2.42	0.0157	0.0407	5.67	5.78	Higher at M6
	Pain	Moderate	SPHK2	0.0915	2.46	-3.47	2.42	0.0157	0.0407	3.84	3.93	Higher at M6
	Pain	Moderate	LINC02361	0.105	2.46	-3.48	2.41	0.0158	0.0408	2.52	2.63	Higher at M6
	Pain	Moderate	FNTA	-0.0781	-2.46	-3.48	-2.41	0.0158	0.0408	5.73	5.66	Higher at ED
	Pain	Moderate	YTHDC1	-0.0572	-2.46	-3.49	-2.41	0.0158	0.0409	6.37	6.32	Higher at ED
	Pain	Moderate	GBF1	0.0845	2.46	-3.47	2.41	0.0158	0.0409	6.29	6.38	Higher at M6
	Pain	Moderate	MCRIP2	0.124	2.46	-3.48	2.41	0.0158	0.0409	2.3	2.42	Higher at M6
	Pain	Moderate	CTSZ	-0.0829	-2.46	-3.49	-2.41	0.0158	0.0409	8	7.91	Higher at ED
	Pain	Moderate	NPIPB13	0.168	2.46	-3.49	2.41	0.0158	0.0409	7.7	7.86	Higher at M6
	Pain	Moderate	POLR2B	-0.0818	-2.46	-3.48	-2.41	0.0158	0.0409	5.8	5.72	Higher at ED
	Pain	Moderate	TRAK2	0.173	2.46	-3.49	2.41	0.0158	0.0409	6.94	7.11	Higher at M6
	Pain	Moderate	SATB1	0.0519	2.46	-3.5	2.41	0.0158	0.0409	7.47	7.53	Higher at M6
	Pain	Moderate	RIF1	-0.116	-2.46	-3.48	-2.41	0.0158	0.0409	6.31	6.19	Higher at ED
	Pain	Moderate	EIF4E	-0.119	-2.46	-3.48	-2.41	0.0158	0.0409	3.86	3.75	Higher at ED
	Pain	Moderate	SCNM1	-0.0719	-2.46	-3.48	-2.41	0.0159	0.041	4.04	3.97	Higher at ED
	Pain	Moderate	EPHA1	0.124	2.46	-3.49	2.41	0.0159	0.041	2.66	2.79	Higher at M6
	Pain	Moderate	PPP1R3F	0.106	2.46	-3.49	2.41	0.0159	0.041	3.37	3.47	Higher at M6
	Pain	Moderate	GNPTG	0.0561	2.46	-3.49	2.41	0.0159	0.041	4.42	4.47	Higher at M6
	Pain	Moderate	TMEM8B	0.0969	2.46	-3.49	2.41	0.0159	0.041	2.86	2.96	Higher at M6
	Pain	Moderate	CYBB	-0.101	-2.46	-3.5	-2.41	0.0159	0.041	8.07	7.96	Higher at ED
	Pain	Moderate	MAN1B1	0.0679	2.46	-3.5	2.41	0.0159	0.0411	5.2	5.27	Higher at M6
	Pain	Moderate	H1.4	-0.105	-2.46	-3.48	-2.41	0.0159	0.0411	7.14	7.04	Higher at ED
	Pain	Moderate	LTB4R	-0.149	-2.46	-3.49	-2.41	0.0159	0.0411	5.58	5.42	Higher at ED
	Pain	Moderate	WDR53	-0.109	-2.46	-3.47	-2.41	0.016	0.0411	1.91	1.8	Higher at ED
	Pain	Moderate	ZNF180	-0.123	-2.46	-3.48	-2.41	0.016	0.0412	3.13	3	Higher at ED
	Pain	Moderate	ADCK5	0.102	2.46	-3.49	2.41	0.016	0.0412	2.04	2.14	Higher at M6
	Pain	Moderate	EIF2S3	-0.0587	-2.46	-3.51	-2.41	0.016	0.0412	7.37	7.31	Higher at ED
	Pain	Moderate	SMPD1	0.0627	2.46	-3.5	2.41	0.016	0.0412	4.25	4.31	Higher at M6
	Pain	Moderate	GNL3L	0.107	2.46	-3.5	2.41	0.016	0.0412	6.39	6.49	Higher at M6
	Pain	Moderate	MDGA1	0.168	2.46	-3.51	2.41	0.016	0.0412	1.84	2	Higher at M6
	Pain	Moderate	THAP1	-0.083	-2.46	-3.49	-2.41	0.016	0.0413	3.03	2.95	Higher at ED
	Pain	Moderate	MED21	-0.0925	-2.45	-3.49	-2.41	0.0161	0.0414	4.11	4.02	Higher at ED
	Pain	Moderate	STON2	0.19	2.46	-3.51	2.41	0.0161	0.0414	4.04	4.24	Higher at M6
	Pain	Moderate	TNFRSF1B	-0.108	-2.45	-3.51	-2.41	0.0161	0.0414	8.92	8.81	Higher at ED
	Pain	Moderate	DNAJC14	-0.0487	-2.45	-3.5	-2.41	0.0161	0.0415	4.88	4.84	Higher at ED
	Pain	Moderate	MYO15B	0.146	2.45	-3.5	2.41	0.0161	0.0415	6.27	6.42	Higher at M6
	Pain	Moderate	SART3	0.0614	2.45	-3.5	2.41	0.0161	0.0415	5.39	5.45	Higher at M6
	Pain	Moderate	SVIL.AS1	0.0628	2.45	-3.51	2.41	0.0161	0.0415	4.01	4.08	Higher at M6
	Pain	Moderate	SHARPIN	0.16	2.45	-3.51	2.4	0.0162	0.0416	5.59	5.75	Higher at M6
	Pain	Moderate	POLD3	-0.0859	-2.45	-3.49	-2.4	0.0162	0.0417	4.23	4.14	Higher at ED
	Pain	Moderate	ARHGAP9	-0.127	-2.45	-3.51	-2.4	0.0162	0.0417	7.89	7.76	Higher at ED
	Pain	Moderate	STIMATE.MUSTN1	0.133	2.45	-3.5	2.4	0.0162	0.0417	3.11	3.25	Higher at M6
	Pain	Moderate	MTRF1L	-0.0932	-2.45	-3.52	-2.4	0.0163	0.0418	3.4	3.31	Higher at ED
	Pain	Moderate	DHTKD1	-0.0982	-2.45	-3.51	-2.4	0.0163	0.0418	4.94	4.84	Higher at ED
	Pain	Moderate	RAB11FIP1	-0.141	-2.45	-3.52	-2.4	0.0163	0.042	8.56	8.42	Higher at ED
	Pain	Moderate	EPCIP.AS1	0.108	2.45	-3.52	2.4	0.0164	0.042	2.9	3.01	Higher at M6
	Pain	Moderate	GTF2H2C	-0.0961	-2.45	-3.53	-2.4	0.0164	0.0421	4.41	4.32	Higher at ED
	Pain	Moderate	MT.ND6	0.265	2.45	-3.51	2.4	0.0164	0.0421	3.88	4.15	Higher at M6
	Pain	Moderate	MIR3667HG	0.194	2.45	-3.52	2.4	0.0164	0.0422	5.93	6.12	Higher at M6
	Pain	Moderate	TPST2	0.0693	2.45	-3.53	2.4	0.0165	0.0422	5.78	5.85	Higher at M6
	Pain	Moderate	SNORA53	-0.235	-2.45	-3.52	-2.4	0.0165	0.0423	5.26	5.02	Higher at ED
	Pain	Moderate	PLEKHM1P1	-0.188	-2.45	-3.52	-2.4	0.0165	0.0424	2.94	2.75	Higher at ED
	Pain	Moderate	AMMECR1L	0.0531	2.44	-3.52	2.4	0.0165	0.0424	4.34	4.39	Higher at M6
	Pain	Moderate	ENSG00000251023	-0.092	-2.45	-3.52	-2.4	0.0165	0.0424	2.79	2.7	Higher at ED
	Pain	Moderate	JAKMIP2	0.122	2.44	-3.54	2.4	0.0165	0.0424	2.68	2.81	Higher at M6
	Pain	Moderate	FAM107B	-0.0746	-2.44	-3.52	-2.4	0.0166	0.0424	6.51	6.43	Higher at ED
	Pain	Moderate	RNF10	0.195	2.44	-3.53	2.4	0.0166	0.0424	9.16	9.35	Higher at M6
	Pain	Moderate	TSPAN9	0.167	2.44	-3.53	2.4	0.0166	0.0425	1.95	2.11	Higher at M6
	Pain	Moderate	PSMB9	-0.0886	-2.44	-3.54	-2.4	0.0166	0.0425	6.81	6.72	Higher at ED
	Pain	Moderate	ANKRD42	-0.076	-2.44	-3.52	-2.4	0.0166	0.0425	3.02	2.94	Higher at ED
	Pain	Moderate	POGK	0.0536	2.44	-3.53	2.4	0.0166	0.0425	5.52	5.57	Higher at M6
	Pain	Moderate	TYW5	-0.0833	-2.44	-3.52	-2.39	0.0166	0.0425	3.75	3.66	Higher at ED
	Pain	Moderate	PPP2R5B	0.158	2.44	-3.54	2.39	0.0166	0.0425	4.35	4.53	Higher at M6
	Pain	Moderate	AKAP17A	0.071	2.44	-3.53	2.39	0.0166	0.0426	6.44	6.51	Higher at M6
	Pain	Moderate	KCTD21	-0.0999	-2.44	-3.52	-2.39	0.0167	0.0426	3.88	3.78	Higher at ED
	Pain	Moderate	GID8	0.0769	2.44	-3.54	2.39	0.0167	0.0428	5.69	5.77	Higher at M6
	Pain	Moderate	IL13RA1	-0.132	-2.44	-3.54	-2.39	0.0167	0.0428	6.65	6.52	Higher at ED
	Pain	Moderate	CCDC141	0.112	2.44	-3.55	2.39	0.0168	0.0429	4.22	4.33	Higher at M6
	Pain	Moderate	PSAP	-0.11	-2.44	-3.55	-2.39	0.0169	0.0431	9.99	9.88	Higher at ED
	Pain	Moderate	CLEC17A	0.123	2.44	-3.55	2.39	0.0169	0.0431	2.51	2.64	Higher at M6
	Pain	Moderate	ATP1A1	0.0693	2.44	-3.55	2.39	0.0169	0.0431	6.72	6.79	Higher at M6
	Pain	Moderate	SNX22	0.111	2.44	-3.55	2.39	0.0169	0.0431	3.63	3.75	Higher at M6
	Pain	Moderate	UQCRFS1	-0.079	-2.44	-3.54	-2.39	0.0169	0.0431	4.02	3.94	Higher at ED
	Pain	Moderate	EIF4ENIF1	0.0619	2.44	-3.54	2.39	0.0169	0.0432	4.36	4.42	Higher at M6
	Pain	Moderate	THEM6	0.0891	2.44	-3.55	2.39	0.0169	0.0432	2.94	3.03	Higher at M6
	Pain	Moderate	EIF2S2	-0.0967	-2.44	-3.54	-2.39	0.0169	0.0432	4.74	4.65	Higher at ED
	Pain	Moderate	EPM2AIP1	-0.0979	-2.43	-3.54	-2.39	0.017	0.0433	5.78	5.68	Higher at ED
	Pain	Moderate	PTAFR	-0.141	-2.43	-3.55	-2.39	0.017	0.0433	7.9	7.75	Higher at ED
	Pain	Moderate	SBNO2	-0.168	-2.43	-3.54	-2.39	0.017	0.0433	8.07	7.9	Higher at ED
	Pain	Moderate	VBP1	-0.194	-2.43	-3.54	-2.39	0.017	0.0433	2.58	2.39	Higher at ED
	Pain	Moderate	YBX1	0.177	2.43	-3.55	2.39	0.017	0.0433	9.13	9.3	Higher at M6
	Pain	Moderate	PSME3	-0.0791	-2.43	-3.55	-2.39	0.017	0.0433	6.19	6.11	Higher at ED
	Pain	Moderate	ENSG00000225300	0.135	2.43	-3.54	2.39	0.017	0.0433	2.37	2.51	Higher at M6
	Pain	Moderate	CLCN6	0.0846	2.43	-3.55	2.39	0.017	0.0433	4.29	4.37	Higher at M6
	Pain	Moderate	MCCC2	0.0646	2.43	-3.55	2.39	0.017	0.0433	4.74	4.8	Higher at M6
	Pain	Moderate	SEC23A	-0.0605	-2.43	-3.53	-2.39	0.017	0.0433	4.68	4.62	Higher at ED
	Pain	Moderate	DDX23	0.0584	2.43	-3.56	2.39	0.0171	0.0435	6.21	6.27	Higher at M6
	Pain	Moderate	AIRIM	0.0882	2.43	-3.55	2.38	0.0171	0.0435	2.74	2.83	Higher at M6
	Pain	Moderate	UBE2H	0.131	2.43	-3.56	2.38	0.0171	0.0435	7.2	7.33	Higher at M6
	Pain	Moderate	POLR3C	0.0655	2.43	-3.55	2.38	0.0171	0.0436	4.78	4.84	Higher at M6
	Pain	Moderate	H2AC18	-0.371	-2.41	-3.59	-2.38	0.0171	0.0436	7.28	6.91	Higher at ED
	Pain	Moderate	BTF3L4	-0.0876	-2.43	-3.55	-2.38	0.0172	0.0436	4.38	4.29	Higher at ED
	Pain	Moderate	MAVS	0.126	2.43	-3.55	2.38	0.0172	0.0436	7.07	7.19	Higher at M6
	Pain	Moderate	SLC25A39	0.246	2.43	-3.56	2.38	0.0172	0.0437	10.4	10.6	Higher at M6
	Pain	Moderate	ANP32A	-0.0948	-2.43	-3.56	-2.38	0.0172	0.0437	6.94	6.84	Higher at ED
	Pain	Moderate	ZNF608	-0.176	-2.43	-3.57	-2.38	0.0172	0.0437	2.83	2.69	Higher at ED
	Pain	Moderate	DPAGT1	0.0822	2.43	-3.56	2.38	0.0173	0.044	3.29	3.37	Higher at M6
	Pain	Moderate	ENSG00000289439	-0.136	-2.43	-3.58	-2.38	0.0173	0.044	2.73	2.6	Higher at ED
	Pain	Moderate	SERPINB8	-0.0828	-2.43	-3.57	-2.38	0.0173	0.0441	4.18	4.1	Higher at ED
	Pain	Moderate	SLC35F5	-0.063	-2.43	-3.56	-2.38	0.0174	0.0441	5.68	5.62	Higher at ED
	Pain	Moderate	TECPR2	-0.17	-2.42	-3.57	-2.38	0.0174	0.0441	7.22	7.05	Higher at ED
	Pain	Moderate	ZNF92	-0.225	-2.43	-3.55	-2.38	0.0174	0.0441	2.69	2.46	Higher at ED
	Pain	Moderate	RASA4B	0.105	2.43	-3.58	2.38	0.0174	0.0441	4.98	5.08	Higher at M6
	Pain	Moderate	PSEN2	0.1	2.43	-3.57	2.38	0.0174	0.0442	2.44	2.54	Higher at M6
	Pain	Moderate	PSMA2	-0.124	-2.42	-3.56	-2.38	0.0175	0.0443	3.96	3.84	Higher at ED
	Pain	Moderate	PPP1CB	-0.123	-2.42	-3.57	-2.38	0.0175	0.0443	7.31	7.19	Higher at ED
	Pain	Moderate	LINC02908	-0.158	-2.42	-3.57	-2.38	0.0175	0.0444	3.97	3.81	Higher at ED
	Pain	Moderate	TMOD3	-0.0583	-2.42	-3.58	-2.38	0.0175	0.0444	6.65	6.6	Higher at ED
	Pain	Moderate	LINC01376	-0.0837	-2.42	-3.58	-2.38	0.0175	0.0445	2.56	2.47	Higher at ED
	Pain	Moderate	GDF7	0.161	2.42	-3.59	2.37	0.0176	0.0445	1.72	1.88	Higher at M6
	Pain	Moderate	ZBTB7A	0.124	2.42	-3.58	2.37	0.0176	0.0445	7.27	7.39	Higher at M6
	Pain	Moderate	ARHGAP27P1.BPTFP1.KPNA2P3	-0.112	-2.42	-3.58	-2.37	0.0176	0.0445	5.52	5.41	Higher at ED
	Pain	Moderate	ZFHX3	0.134	2.42	-3.58	2.37	0.0176	0.0446	4.86	5	Higher at M6
	Pain	Moderate	PSMG3.AS1	0.0879	2.42	-3.59	2.37	0.0176	0.0446	2.89	2.98	Higher at M6
	Pain	Moderate	VPS28	0.0672	2.42	-3.59	2.37	0.0176	0.0446	5.91	5.97	Higher at M6
	Pain	Moderate	TRPT1	0.0857	2.42	-3.58	2.37	0.0176	0.0446	2.58	2.66	Higher at M6
	Pain	Moderate	LINC01127	-0.228	-2.42	-3.58	-2.37	0.0176	0.0446	3.67	3.45	Higher at ED
	Pain	Moderate	C7orf25	-0.154	-2.43	-3.56	-2.37	0.0177	0.0447	2.94	2.78	Higher at ED
	Pain	Moderate	ALMS1	0.0838	2.42	-3.59	2.37	0.0177	0.0447	6.16	6.25	Higher at M6
	Pain	Moderate	SERAC1	-0.0902	-2.42	-3.58	-2.37	0.0177	0.0447	2.61	2.52	Higher at ED
	Pain	Moderate	IFITM1	-0.115	-2.42	-3.59	-2.37	0.0177	0.0447	7.46	7.33	Higher at ED
	Pain	Moderate	PSMD6.AS2	-0.1	-2.42	-3.58	-2.37	0.0177	0.0447	4.6	4.5	Higher at ED
	Pain	Moderate	RAB28	-0.0816	-2.42	-3.58	-2.37	0.0177	0.0447	2.74	2.66	Higher at ED
	Pain	Moderate	SNRPD3	0.0803	2.42	-3.59	2.37	0.0177	0.0447	5.24	5.32	Higher at M6
	Pain	Moderate	RSBN1	-0.0701	-2.42	-3.57	-2.37	0.0177	0.0447	5.75	5.68	Higher at ED
	Pain	Moderate	SNORA74A	-0.225	-2.42	-3.59	-2.37	0.0178	0.0449	3.11	2.91	Higher at ED
	Pain	Moderate	DNAL1	0.103	2.42	-3.58	2.37	0.0178	0.0449	1.83	1.93	Higher at M6
	Pain	Moderate	LINC01882	0.142	2.42	-3.59	2.37	0.0178	0.0449	1.78	1.91	Higher at M6
	Pain	Moderate	VPS51	0.0702	2.42	-3.59	2.37	0.0178	0.0449	6.2	6.27	Higher at M6
	Pain	Moderate	BEND4	0.115	2.42	-3.6	2.37	0.0178	0.0449	1.75	1.88	Higher at M6
	Pain	Moderate	LINC02972	0.292	2.42	-3.59	2.37	0.0178	0.0449	6.64	6.92	Higher at M6
	Pain	Moderate	ENSG00000286753	0.0983	2.42	-3.6	2.37	0.0178	0.0449	2.08	2.18	Higher at M6
	Pain	Moderate	RBBP7	0.0711	2.42	-3.59	2.37	0.0178	0.0449	4.84	4.91	Higher at M6
	Pain	Moderate	THBS1	0.232	2.42	-3.59	2.37	0.0178	0.045	4.85	5.09	Higher at M6
	Pain	Moderate	BRD1	0.0862	2.41	-3.59	2.37	0.0179	0.045	6.14	6.23	Higher at M6
	Pain	Moderate	HOOK2	0.104	2.42	-3.58	2.37	0.0179	0.045	2.8	2.91	Higher at M6
	Pain	Moderate	EXOSC10.AS1	0.132	2.42	-3.59	2.37	0.0179	0.0451	2.2	2.34	Higher at M6
	Pain	Moderate	RNFT2	0.107	2.41	-3.6	2.37	0.0179	0.0451	1.97	2.09	Higher at M6
	Pain	Moderate	CAMSAP1.DT	0.0966	2.41	-3.59	2.37	0.0179	0.0451	2.83	2.92	Higher at M6
	Pain	Moderate	PYCARD	-0.113	-2.41	-3.59	-2.37	0.0179	0.0452	5.5	5.38	Higher at ED
	Pain	Moderate	INTS9	0.0712	2.41	-3.6	2.37	0.018	0.0453	3.42	3.49	Higher at M6
	Pain	Moderate	TIMM13	0.08	2.41	-3.61	2.37	0.018	0.0453	3.37	3.45	Higher at M6
	Pain	Moderate	IRGQ	0.0832	2.41	-3.6	2.36	0.018	0.0454	4.31	4.4	Higher at M6
	Pain	Moderate	DPYSL2	0.0953	2.41	-3.61	2.36	0.0181	0.0456	6.17	6.26	Higher at M6
	Pain	Moderate	MLF2	-0.112	-2.41	-3.61	-2.36	0.0181	0.0456	5.87	5.76	Higher at ED
	Pain	Moderate	ENSG00000263917	0.119	2.41	-3.59	2.36	0.0182	0.0456	2.47	2.59	Higher at M6
	Pain	Moderate	MRPL38	0.0794	2.41	-3.61	2.36	0.0181	0.0456	3.59	3.67	Higher at M6
	Pain	Moderate	ARHGAP11B	0.0932	2.41	-3.62	2.36	0.0182	0.0457	2.15	2.25	Higher at M6
	Pain	Moderate	GOLIM4	0.0957	2.41	-3.61	2.36	0.0182	0.0457	3.15	3.24	Higher at M6
	Pain	Moderate	SCAMP1	-0.109	-2.41	-3.6	-2.36	0.0182	0.0457	4.21	4.1	Higher at ED
	Pain	Moderate	TARS3	0.0959	2.41	-3.61	2.36	0.0182	0.0458	4.04	4.14	Higher at M6
	Pain	Moderate	CNNM3	0.0702	2.41	-3.61	2.36	0.0182	0.0458	5.34	5.41	Higher at M6
	Pain	Moderate	PLCG2	-0.104	-2.41	-3.61	-2.36	0.0182	0.0458	7.6	7.49	Higher at ED
	Pain	Moderate	EIF2AK1	0.168	2.41	-3.62	2.36	0.0183	0.0458	7.41	7.57	Higher at M6
	Pain	Moderate	ARHGEF11	-0.137	-2.41	-3.61	-2.36	0.0183	0.0459	6.14	6	Higher at ED
	Pain	Moderate	DDX39B	0.0483	2.41	-3.62	2.36	0.0183	0.0459	8.09	8.14	Higher at M6
	Pain	Moderate	DENR	-0.0705	-2.41	-3.6	-2.36	0.0183	0.0459	4.51	4.44	Higher at ED
	Pain	Moderate	CCDC174	-0.054	-2.4	-3.61	-2.36	0.0183	0.0459	4.66	4.6	Higher at ED
	Pain	Moderate	ENSG00000277476	0.113	2.4	-3.61	2.36	0.0184	0.0461	3.41	3.52	Higher at M6
	Pain	Moderate	TALDO1	-0.129	-2.4	-3.62	-2.36	0.0184	0.0461	8	7.86	Higher at ED
	Pain	Moderate	NFIA	0.0882	2.4	-3.62	2.36	0.0184	0.0461	5.22	5.31	Higher at M6
	Pain	Moderate	ENSG00000241860	-0.237	-2.4	-3.62	-2.36	0.0185	0.0463	6.75	6.51	Higher at ED
	Pain	Moderate	NFS1	0.0725	2.4	-3.61	2.36	0.0185	0.0463	3.03	3.1	Higher at M6
	Pain	Moderate	HNRNPUL1	0.0945	2.4	-3.62	2.36	0.0185	0.0463	8.14	8.23	Higher at M6
	Pain	Moderate	PHF23	-0.069	-2.4	-3.61	-2.36	0.0185	0.0464	5.22	5.15	Higher at ED
	Pain	Moderate	EME2	0.115	2.4	-3.62	2.36	0.0185	0.0464	4.2	4.32	Higher at M6
	Pain	Moderate	TCF25	0.0816	2.4	-3.61	2.36	0.0185	0.0464	6.32	6.4	Higher at M6
	Pain	Moderate	ADAM19	-0.155	-2.4	-3.63	-2.35	0.0186	0.0465	7.24	7.08	Higher at ED
	Pain	Moderate	B4GALT7	0.0915	2.4	-3.62	2.35	0.0186	0.0465	3.65	3.75	Higher at M6
	Pain	Moderate	ENSG00000289085	-0.163	-2.4	-3.61	-2.35	0.0186	0.0465	2.26	2.1	Higher at ED
	Pain	Moderate	ERGIC1	-0.15	-2.4	-3.63	-2.35	0.0186	0.0465	7.85	7.7	Higher at ED
	Pain	Moderate	ZNF362	0.0825	2.4	-3.63	2.35	0.0186	0.0465	4.79	4.87	Higher at M6
	Pain	Moderate	HERC2P9	0.0741	2.4	-3.64	2.35	0.0187	0.0467	4.31	4.39	Higher at M6
	Pain	Moderate	ZNF629	0.089	2.4	-3.63	2.35	0.0187	0.0468	3.02	3.11	Higher at M6
	Pain	Moderate	AGAP9	0.11	2.4	-3.64	2.35	0.0188	0.047	3.02	3.13	Higher at M6
	Pain	Moderate	TMEM259	0.0868	2.39	-3.64	2.35	0.0188	0.047	6.72	6.81	Higher at M6
	Pain	Moderate	TP53INP2	-0.207	-2.39	-3.64	-2.35	0.0189	0.0471	4.11	3.92	Higher at ED
	Pain	Moderate	USO1	-0.0945	-2.39	-3.63	-2.35	0.0188	0.0471	4.98	4.88	Higher at ED
	Pain	Moderate	USP16	-0.118	-2.39	-3.63	-2.35	0.0188	0.0471	4.41	4.29	Higher at ED
	Pain	Moderate	CDK2	0.0783	2.39	-3.64	2.35	0.0189	0.0471	3.05	3.13	Higher at M6
	Pain	Moderate	EFR3A	-0.0713	-2.39	-3.64	-2.35	0.0189	0.0471	5.89	5.82	Higher at ED
	Pain	Moderate	ZCCHC24	0.0989	2.39	-3.65	2.35	0.0189	0.0471	2.5	2.59	Higher at M6
	Pain	Moderate	ENSG00000230615	0.2	2.39	-3.65	2.35	0.0189	0.0472	2.09	2.32	Higher at M6
	Pain	Moderate	CLU	0.19	2.39	-3.65	2.35	0.0189	0.0472	5.69	5.88	Higher at M6
	Pain	Moderate	CCNY	-0.065	-2.39	-3.65	-2.35	0.0189	0.0472	6.39	6.32	Higher at ED
	Pain	Moderate	SH3TC1	0.104	2.39	-3.64	2.35	0.0189	0.0472	5.05	5.15	Higher at M6
	Pain	Moderate	XBP1	0.0763	2.39	-3.65	2.35	0.0189	0.0472	5.97	6.05	Higher at M6
	Pain	Moderate	ANKRD39	0.093	2.39	-3.64	2.35	0.0189	0.0472	3.06	3.15	Higher at M6
	Pain	Moderate	ZNRD2	0.099	2.39	-3.63	2.35	0.0189	0.0472	2.56	2.66	Higher at M6
	Pain	Moderate	ANO6	0.0865	2.39	-3.65	2.35	0.019	0.0473	5.81	5.9	Higher at M6
	Pain	Moderate	ENSG00000290689	0.121	2.39	-3.65	2.35	0.019	0.0473	2.94	3.07	Higher at M6
	Pain	Moderate	DPP4	0.104	2.39	-3.65	2.35	0.019	0.0473	4.77	4.88	Higher at M6
	Pain	Moderate	UCP3	0.138	2.37	-3.68	2.35	0.019	0.0473	1.56	1.7	Higher at M6
	Pain	Moderate	TRIM10	0.212	2.39	-3.65	2.35	0.019	0.0473	3.47	3.71	Higher at M6
	Pain	Moderate	ZNF816	-0.191	-2.39	-3.64	-2.34	0.0191	0.0475	2.44	2.25	Higher at ED
	Pain	Moderate	ABRACL	-0.105	-2.39	-3.65	-2.34	0.0191	0.0475	3.38	3.28	Higher at ED
	Pain	Moderate	APOL3	0.102	2.39	-3.65	2.34	0.0191	0.0475	5.36	5.47	Higher at M6
	Pain	Moderate	FKBP11	0.0798	2.39	-3.65	2.34	0.0191	0.0476	4.35	4.43	Higher at M6
	Pain	Moderate	CEP97	-0.0923	-2.39	-3.64	-2.34	0.0191	0.0476	4.03	3.94	Higher at ED
	Pain	Moderate	ENSG00000289457	-0.169	-2.39	-3.64	-2.34	0.0191	0.0476	2.7	2.54	Higher at ED
	Pain	Moderate	HEATR1	0.0896	2.39	-3.66	2.34	0.0192	0.0478	5.12	5.21	Higher at M6
	Pain	Moderate	AGPAT2	-0.108	-2.39	-3.65	-2.34	0.0192	0.0478	4.02	3.91	Higher at ED
	Pain	Moderate	GTF2E1	-0.0904	-2.39	-3.65	-2.34	0.0192	0.0478	3.78	3.69	Higher at ED
	Pain	Moderate	SGK1	-0.116	-2.39	-3.66	-2.34	0.0192	0.0478	5.84	5.73	Higher at ED
	Pain	Moderate	SMCO4	-0.11	-2.38	-3.66	-2.34	0.0192	0.0478	2.13	2.02	Higher at ED
	Pain	Moderate	BTN3A3	0.0728	2.39	-3.66	2.34	0.0193	0.0479	6.11	6.18	Higher at M6
	Pain	Moderate	ENSG00000286431	0.124	2.39	-3.66	2.34	0.0193	0.0479	1.97	2.13	Higher at M6
	Pain	Moderate	PIGU	0.0958	2.38	-3.65	2.34	0.0193	0.0479	2.37	2.46	Higher at M6
	Pain	Moderate	EPC1	-0.0504	-2.38	-3.65	-2.34	0.0193	0.0479	6.26	6.21	Higher at ED
	Pain	Moderate	LINC01232	-0.0862	-2.39	-3.66	-2.34	0.0193	0.0479	3.76	3.67	Higher at ED
	Pain	Moderate	ENSG00000264112	-0.079	-2.38	-3.66	-2.34	0.0193	0.0479	4.46	4.38	Higher at ED
	Pain	Moderate	GON4L	0.0495	2.38	-3.66	2.34	0.0193	0.0479	6.46	6.51	Higher at M6
	Pain	Moderate	NBPF15	0.0795	2.38	-3.67	2.34	0.0193	0.0479	5.02	5.1	Higher at M6
	Pain	Moderate	TIGIT	0.113	2.39	-3.67	2.34	0.0193	0.0479	4.28	4.4	Higher at M6
	Pain	Moderate	TRIM24	-0.0532	-2.38	-3.67	-2.34	0.0193	0.0479	4.98	4.92	Higher at ED
	Pain	Moderate	GYPB	0.222	2.39	-3.66	2.34	0.0193	0.0479	2.6	2.82	Higher at M6
	Pain	Moderate	NBPF11	0.0767	2.39	-3.66	2.34	0.0193	0.0479	4.26	4.34	Higher at M6
	Pain	Moderate	NICN1	0.129	2.38	-3.65	2.34	0.0193	0.0479	2.12	2.25	Higher at M6
	Pain	Moderate	PLIN2	-0.0803	-2.38	-3.67	-2.34	0.0193	0.048	3.91	3.83	Higher at ED
	Pain	Moderate	APH1A	-0.0629	-2.38	-3.66	-2.34	0.0194	0.048	5.5	5.44	Higher at ED
	Pain	Moderate	ATG14	0.0745	2.38	-3.66	2.34	0.0194	0.048	3.89	3.96	Higher at M6
	Pain	Moderate	FAM43A	0.0679	2.38	-3.67	2.34	0.0194	0.0481	4.29	4.36	Higher at M6
	Pain	Moderate	RRN3P2	0.116	2.38	-3.66	2.34	0.0194	0.0481	6.34	6.45	Higher at M6
	Pain	Moderate	G3BP1	0.0611	2.38	-3.67	2.34	0.0194	0.0481	6.85	6.91	Higher at M6
	Pain	Moderate	PGM5	-0.197	-2.38	-3.67	-2.34	0.0194	0.0481	2.07	1.94	Higher at ED
	Pain	Moderate	ZFHX2.AS1	0.136	2.38	-3.65	2.34	0.0194	0.0481	2.95	3.09	Higher at M6
	Pain	Moderate	IMPDH1	-0.126	-2.38	-3.67	-2.34	0.0194	0.0481	7.03	6.9	Higher at ED
	Pain	Moderate	TRANK1	-0.108	-2.38	-3.67	-2.34	0.0195	0.0482	8.42	8.3	Higher at ED
	Pain	Moderate	PLIN4	-0.229	-2.38	-3.67	-2.34	0.0195	0.0483	3.47	3.27	Higher at ED
	Pain	Moderate	XPO7	0.126	2.38	-3.67	2.34	0.0195	0.0483	6.31	6.44	Higher at M6
	Pain	Moderate	LARP7	-0.135	-2.38	-3.66	-2.34	0.0195	0.0483	4.03	3.9	Higher at ED
	Pain	Moderate	ACSF3	0.0944	2.38	-3.67	2.34	0.0195	0.0483	6.15	6.24	Higher at M6
	Pain	Moderate	ADISSP	0.0824	2.38	-3.68	2.33	0.0196	0.0484	3.38	3.46	Higher at M6
	Pain	Moderate	RASGRP4	-0.162	-2.38	-3.67	-2.33	0.0196	0.0484	7.08	6.91	Higher at ED
	Pain	Moderate	PSMA3	-0.138	-2.38	-3.68	-2.33	0.0196	0.0484	3	2.86	Higher at ED
	Pain	Moderate	ENSG00000205236	0.148	2.38	-3.68	2.33	0.0197	0.0487	3.26	3.42	Higher at M6
	Pain	Moderate	STK26	-0.083	-2.37	-3.68	-2.33	0.0198	0.0488	4.91	4.83	Higher at ED
	Pain	Moderate	ANP32B	0.127	2.38	-3.68	2.33	0.0198	0.0488	6.56	6.69	Higher at M6
	Pain	Moderate	CDC42BPB	0.105	2.38	-3.68	2.33	0.0198	0.0488	3.98	4.08	Higher at M6
	Pain	Moderate	ENSG00000254936	0.175	2.38	-3.67	2.33	0.0198	0.0488	2.21	2.4	Higher at M6
	Pain	Moderate	IER3	-0.144	-2.38	-3.68	-2.33	0.0198	0.0489	3.87	3.72	Higher at ED
	Pain	Moderate	ARHGEF34P	0.177	2.38	-3.68	2.33	0.0198	0.0489	2.24	2.44	Higher at M6
	Pain	Moderate	TRIM73	0.156	2.37	-3.68	2.33	0.0198	0.0489	1.58	1.73	Higher at M6
	Pain	Moderate	ELF1	-0.0673	-2.37	-3.68	-2.33	0.0199	0.049	7.18	7.11	Higher at ED
	Pain	Moderate	FIZ1	0.117	2.37	-3.67	2.33	0.0199	0.049	2.61	2.73	Higher at M6
	Pain	Moderate	AFF2	-0.15	-2.37	-3.69	-2.33	0.0199	0.049	3	2.86	Higher at ED
	Pain	Moderate	TIPARP	-0.0806	-2.37	-3.69	-2.33	0.0199	0.0491	4.88	4.8	Higher at ED
	Pain	Moderate	ENSG00000288745	-0.113	-2.38	-3.67	-2.33	0.0199	0.0491	1.88	1.77	Higher at ED
	Pain	Moderate	ZRANB2	-0.135	-2.37	-3.67	-2.33	0.0199	0.0492	5.8	5.67	Higher at ED
	Pain	Moderate	TTC7A	0.0971	2.37	-3.69	2.33	0.02	0.0492	6.05	6.15	Higher at M6
	Pain	Moderate	PSTPIP2	-0.118	-2.37	-3.69	-2.33	0.02	0.0492	4.77	4.65	Higher at ED
	Pain	Moderate	NLRP6	-0.193	-2.37	-3.69	-2.33	0.02	0.0492	5.07	4.88	Higher at ED
	Pain	Moderate	RPH3A	-0.209	-2.37	-3.7	-2.33	0.02	0.0492	3.33	3.15	Higher at ED
	Pain	Moderate	BCL3	-0.195	-2.37	-3.69	-2.33	0.02	0.0492	6.23	6.03	Higher at ED
	Pain	Moderate	C14orf28	-0.122	-2.37	-3.69	-2.33	0.02	0.0493	1.85	1.73	Higher at ED
	Pain	Moderate	CYLD	-0.0851	-2.37	-3.68	-2.33	0.02	0.0493	7.57	7.49	Higher at ED
	Pain	Moderate	ZNF235	0.0875	2.37	-3.69	2.33	0.02	0.0493	3.17	3.26	Higher at M6
	Pain	Moderate	CSNK2A1	0.0395	2.37	-3.7	2.32	0.0201	0.0494	6.32	6.36	Higher at M6
	Pain	Moderate	LRRC14	0.0847	2.37	-3.7	2.32	0.0201	0.0494	4.65	4.73	Higher at M6
	Pain	Moderate	FXR1	-0.0963	-2.37	-3.69	-2.32	0.0201	0.0494	5.45	5.36	Higher at ED
	Pain	Moderate	DDX11L16	0.229	2.37	-3.7	2.32	0.0201	0.0495	2.73	2.91	Higher at M6
	Pain	Moderate	MKRN1	0.201	2.37	-3.7	2.32	0.0201	0.0495	9.55	9.75	Higher at M6
	Pain	Moderate	MT.ND5	0.228	2.37	-3.69	2.32	0.0202	0.0495	10.7	10.9	Higher at M6
	Pain	Moderate	ASCL2	0.107	2.37	-3.71	2.32	0.0202	0.0496	2.28	2.38	Higher at M6
	Pain	Moderate	DGCR2	-0.116	-2.37	-3.7	-2.32	0.0202	0.0497	7.16	7.05	Higher at ED
	Pain	Moderate	MED28	-0.0563	-2.37	-3.7	-2.32	0.0202	0.0497	6.88	6.82	Higher at ED
	Pain	Moderate	PIGT	0.052	2.37	-3.7	2.32	0.0202	0.0497	5.74	5.79	Higher at M6
	Pain	Moderate	RBM18	-0.0888	-2.34	-3.73	-2.32	0.0202	0.0497	3.87	3.78	Higher at ED
	Pain	Moderate	PAX5	0.157	2.37	-3.71	2.32	0.0203	0.0497	5.34	5.51	Higher at M6
	Pain	Moderate	GATD1.DT	0.115	2.36	-3.7	2.32	0.0203	0.0498	2.7	2.82	Higher at M6
	Pain	Moderate	MAGED2	0.0799	2.36	-3.71	2.32	0.0203	0.0498	3.91	3.99	Higher at M6
	Pain	Moderate	PEA15	0.0858	2.36	-3.71	2.32	0.0203	0.0499	4.86	4.95	Higher at M6
	Pain	Moderate	ZNF275	0.0697	2.36	-3.71	2.32	0.0204	0.05	4.42	4.49	Higher at M6
	Pain	Moderate	ALS2	0.0618	2.36	-3.72	2.32	0.0204	0.05	4.53	4.59	Higher at M6
	Pain	Moderate	PF4	0.179	2.36	-3.71	2.32	0.0204	0.05	5.13	5.31	Higher at M6
	Pain	Moderate	SP140L	0.0753	2.36	-3.71	2.32	0.0204	0.05	5.15	5.22	Higher at M6
	Pain	Moderate	PIP5K1C	0.107	2.36	-3.7	2.32	0.0204	0.0501	5.52	5.63	Higher at M6
	Pain	Moderate	EDARADD	0.105	2.36	-3.72	2.32	0.0204	0.0501	1.64	1.74	Higher at M6
	Pain	Moderate	OR7E38P	0.144	2.36	-3.7	2.32	0.0205	0.0501	2.28	2.43	Higher at M6
	Pain	Moderate	IRF8	0.063	2.36	-3.72	2.32	0.0205	0.0502	5.93	5.99	Higher at M6
	Pain	Moderate	RECK	0.075	2.36	-3.71	2.32	0.0205	0.0502	2.97	3.04	Higher at M6
	Pain	Moderate	SNORA22	-0.235	-2.36	-3.71	-2.32	0.0205	0.0502	3.95	3.73	Higher at ED
	Pain	Moderate	MYNN	-0.153	-2.36	-3.7	-2.32	0.0205	0.0503	3.77	3.62	Higher at ED
	Pain	Moderate	TESC	0.192	2.36	-3.72	2.32	0.0206	0.0504	5.83	6.01	Higher at M6
	Pain	Moderate	BCL7A	0.121	2.36	-3.73	2.31	0.0206	0.0505	3.04	3.17	Higher at M6
	Pain	Moderate	NUP205	0.0817	2.36	-3.72	2.31	0.0206	0.0505	4.97	5.05	Higher at M6
	Pain	Moderate	AMFR	0.087	2.36	-3.72	2.31	0.0207	0.0505	5.83	5.91	Higher at M6
	Pain	Moderate	EIF2B1	0.0599	2.36	-3.72	2.31	0.0207	0.0507	4.49	4.55	Higher at M6
	Pain	Moderate	ENSG00000265401	0.219	2.36	-3.73	2.31	0.0207	0.0507	1.93	2.14	Higher at M6
	Pain	Moderate	ENSG00000300739	0.133	2.36	-3.71	2.31	0.0207	0.0507	2.88	3.01	Higher at M6
	Pain	Moderate	BLOC1S1	-0.11	-2.36	-3.72	-2.31	0.0207	0.0507	3.75	3.64	Higher at ED
	Pain	Moderate	ENSG00000279433	-0.122	-2.36	-3.72	-2.31	0.0208	0.0508	4.55	4.43	Higher at ED
	Pain	Moderate	GYPC	0.223	2.35	-3.73	2.31	0.0208	0.0508	8.97	9.18	Higher at M6
	Pain	Moderate	OXER1	-0.168	-2.36	-3.73	-2.31	0.0208	0.0508	3.32	3.16	Higher at ED
	Pain	Moderate	RILPL1	-0.165	-2.36	-3.73	-2.31	0.0208	0.0508	2.74	2.6	Higher at ED
	Pain	Moderate	ABCB1	0.124	2.36	-3.72	2.31	0.0208	0.0509	3.26	3.39	Higher at M6
	Pain	Moderate	ENSG00000304783	-0.182	-2.35	-3.72	-2.31	0.0209	0.0509	1.8	1.63	Higher at ED
	Pain	Moderate	MAF	0.0889	2.35	-3.73	2.31	0.0209	0.0511	5.6	5.69	Higher at M6
	Pain	Moderate	MCTS1	-0.0767	-2.35	-3.73	-2.31	0.0209	0.0511	4.4	4.32	Higher at ED
	Pain	Moderate	NOP53	0.088	2.35	-3.74	2.31	0.021	0.0511	7.61	7.7	Higher at M6
	Pain	Moderate	BCAM	0.271	2.35	-3.74	2.31	0.021	0.0511	1.86	2.19	Higher at M6
	Pain	Moderate	ADHFE1	0.109	2.35	-3.73	2.31	0.021	0.0512	2.64	2.75	Higher at M6
	Pain	Moderate	ANKRD17	0.0885	2.35	-3.73	2.31	0.021	0.0512	7.59	7.68	Higher at M6
	Pain	Moderate	RAB3IL1	0.235	2.35	-3.73	2.31	0.021	0.0512	2.99	3.28	Higher at M6
	Pain	Moderate	WAKMAR2	0.0871	2.35	-3.74	2.31	0.021	0.0512	3.15	3.24	Higher at M6
	Pain	Moderate	MLLT10	0.0615	2.35	-3.74	2.31	0.021	0.0513	5.16	5.22	Higher at M6
	Pain	Moderate	SYK	-0.092	-2.35	-3.74	-2.31	0.021	0.0513	7.66	7.57	Higher at ED
	Pain	Moderate	ENSG00000289341	-0.206	-2.35	-3.73	-2.31	0.0211	0.0513	2.05	1.85	Higher at ED
	Pain	Moderate	IKZF1	0.0494	2.35	-3.74	2.31	0.0211	0.0514	8.77	8.82	Higher at M6
	Pain	Moderate	DCXR	0.0745	2.35	-3.75	2.3	0.0212	0.0516	3.91	3.98	Higher at M6
	Pain	Moderate	TNKS2	-0.0561	-2.35	-3.73	-2.3	0.0212	0.0516	6.42	6.36	Higher at ED
	Pain	Moderate	UBE2V1	0.108	2.35	-3.74	2.3	0.0212	0.0516	6.77	6.88	Higher at M6
	Pain	Moderate	PLD6	0.0913	2.35	-3.75	2.3	0.0212	0.0517	2.09	2.19	Higher at M6
	Pain	Moderate	CLEC5A	-0.18	-2.34	-3.75	-2.3	0.0213	0.0518	2.01	1.84	Higher at ED
	Pain	Moderate	SCARNA7	-0.209	-2.35	-3.74	-2.3	0.0213	0.0518	5.36	5.14	Higher at ED
	Pain	Moderate	SNRPA	0.0867	2.34	-3.74	2.3	0.0214	0.0519	4.11	4.19	Higher at M6
	Pain	Moderate	PTOV1	0.0864	2.34	-3.75	2.3	0.0214	0.0519	4.77	4.86	Higher at M6
	Pain	Moderate	DYNLT3	-0.192	-2.34	-3.74	-2.3	0.0214	0.0519	2.46	2.27	Higher at ED
	Pain	Moderate	B3GALT6	0.0722	2.34	-3.75	2.3	0.0214	0.0519	3.9	3.97	Higher at M6
	Pain	Moderate	CCDC13.AS2	-0.119	-2.34	-3.76	-2.3	0.0214	0.052	2.13	2.02	Higher at ED
	Pain	Moderate	CDC16	0.0819	2.34	-3.75	2.3	0.0214	0.052	4.64	4.72	Higher at M6
	Pain	Moderate	ENSG00000236304	0.194	2.35	-3.75	2.3	0.0214	0.052	3.41	3.61	Higher at M6
	Pain	Moderate	H2AC13	-0.177	-2.34	-3.75	-2.3	0.0214	0.052	3.36	3.2	Higher at ED
	Pain	Moderate	ENSG00000275481	-0.0937	-2.34	-3.75	-2.3	0.0214	0.052	2.76	2.67	Higher at ED
	Pain	Moderate	IL12RB1	0.0747	2.34	-3.76	2.3	0.0214	0.052	4.2	4.27	Higher at M6
	Pain	Moderate	DEDD2	-0.0877	-2.34	-3.75	-2.3	0.0215	0.0521	6.36	6.27	Higher at ED
	Pain	Moderate	ENSG00000298442	-0.203	-2.34	-3.75	-2.3	0.0215	0.0521	1.85	1.64	Higher at ED
	Pain	Moderate	CTSD	-0.135	-2.34	-3.75	-2.3	0.0215	0.0522	8.03	7.89	Higher at ED
	Pain	Moderate	DOCK8	-0.0861	-2.34	-3.75	-2.3	0.0215	0.0522	9.33	9.24	Higher at ED
	Pain	Moderate	MICOS13	0.121	2.34	-3.75	2.3	0.0215	0.0522	1.74	1.86	Higher at M6
	Pain	Moderate	NFE2L3	0.116	2.34	-3.76	2.3	0.0216	0.0524	2.07	2.19	Higher at M6
	Pain	Moderate	MTA3	0.0904	2.34	-3.76	2.3	0.0216	0.0524	3.51	3.6	Higher at M6
	Pain	Moderate	SNX1	-0.0449	-2.34	-3.75	-2.3	0.0217	0.0525	6.72	6.68	Higher at ED
	Pain	Moderate	DTX3L	-0.1	-2.34	-3.77	-2.3	0.0217	0.0526	7.03	6.92	Higher at ED
	Pain	Moderate	SIRT2	0.0711	2.34	-3.76	2.3	0.0217	0.0526	4.94	5.01	Higher at M6
	Pain	Moderate	SDHC	-0.0749	-2.34	-3.76	-2.29	0.0217	0.0527	3.54	3.46	Higher at ED
	Pain	Moderate	CHTOP	-0.0442	-2.34	-3.77	-2.29	0.0218	0.0527	6.11	6.07	Higher at ED
	Pain	Moderate	TRUB2	0.0941	2.34	-3.75	2.29	0.0218	0.0529	2.82	2.91	Higher at M6
	Pain	Moderate	DEK	-0.114	-2.34	-3.76	-2.29	0.0218	0.0529	5.98	5.87	Higher at ED
	Pain	Moderate	FGD6	-0.0797	-2.33	-3.78	-2.29	0.0219	0.053	3.59	3.51	Higher at ED
	Pain	Moderate	C2CD2	0.0648	2.34	-3.78	2.29	0.0219	0.053	3.06	3.13	Higher at M6
	Pain	Moderate	ADA2	0.0864	2.33	-3.77	2.29	0.0219	0.0531	7.44	7.53	Higher at M6
	Pain	Moderate	EXOSC6	0.0726	2.33	-3.78	2.29	0.022	0.0531	4.4	4.47	Higher at M6
	Pain	Moderate	HOXB2	0.0946	2.33	-3.78	2.29	0.022	0.0531	2.18	2.26	Higher at M6
	Pain	Moderate	MTCO1P12	0.273	2.33	-3.78	2.29	0.022	0.0531	3.89	4.15	Higher at M6
	Pain	Moderate	SPINDOC	0.109	2.31	-3.8	2.29	0.022	0.0531	2.23	2.34	Higher at M6
	Pain	Moderate	YPEL4	0.17	2.33	-3.78	2.29	0.022	0.0532	1.86	2.04	Higher at M6
	Pain	Moderate	AHSP	0.233	2.33	-3.78	2.29	0.022	0.0532	3.53	3.76	Higher at M6
	Pain	Moderate	PLXDC1	0.0991	2.33	-3.78	2.29	0.022	0.0532	3.2	3.3	Higher at M6
	Pain	Moderate	SLC25A6	0.0584	2.33	-3.78	2.29	0.022	0.0532	7.65	7.71	Higher at M6
	Pain	Moderate	COPB2	-0.0653	-2.33	-3.78	-2.29	0.0221	0.0533	6.47	6.4	Higher at ED
	Pain	Moderate	ZNF280D	-0.14	-2.31	-3.81	-2.29	0.0221	0.0533	4.67	4.53	Higher at ED
	Pain	Moderate	ENSG00000303647	-0.105	-2.33	-3.78	-2.29	0.0221	0.0533	2.08	1.97	Higher at ED
	Pain	Moderate	CEP85	0.0701	2.33	-3.78	2.29	0.0221	0.0533	3.64	3.71	Higher at M6
	Pain	Moderate	MTPAP	0.0691	2.33	-3.77	2.29	0.0221	0.0534	3.65	3.72	Higher at M6
	Pain	Moderate	ALDH3A2	0.0555	2.33	-3.78	2.29	0.0221	0.0534	4.58	4.63	Higher at M6
	Pain	Moderate	LINGO3	-0.125	-2.33	-3.78	-2.29	0.0222	0.0535	2.77	2.65	Higher at ED
	Pain	Moderate	ZNF407	-0.0675	-2.33	-3.78	-2.29	0.0222	0.0536	6.39	6.32	Higher at ED
	Pain	Moderate	ZNF674	-0.088	-2.33	-3.78	-2.29	0.0223	0.0537	2.85	2.76	Higher at ED
	Pain	Moderate	EIF1B	0.15	2.33	-3.79	2.29	0.0223	0.0537	5.69	5.85	Higher at M6
	Pain	Moderate	POLR2J2	0.134	2.33	-3.79	2.28	0.0223	0.0538	4.47	4.62	Higher at M6
	Pain	Moderate	ALDH6A1	0.104	2.33	-3.78	2.28	0.0224	0.0539	3.04	3.14	Higher at M6
	Pain	Moderate	PCID2	0.0764	2.33	-3.79	2.28	0.0224	0.0539	4.41	4.49	Higher at M6
	Pain	Moderate	MYCBP2	0.0704	2.33	-3.79	2.28	0.0224	0.0539	8.21	8.28	Higher at M6
	Pain	Moderate	ADGRA2	0.153	2.32	-3.79	2.28	0.0224	0.0539	1.8	1.96	Higher at M6
	Pain	Moderate	AKAP8	0.0468	2.33	-3.79	2.28	0.0224	0.0539	4.96	5.01	Higher at M6
	Pain	Moderate	C19orf12	0.0839	2.33	-3.79	2.28	0.0224	0.0539	3.99	4.07	Higher at M6
	Pain	Moderate	PDHA1	0.0627	2.33	-3.78	2.28	0.0224	0.0539	4.56	4.62	Higher at M6
	Pain	Moderate	LHPP	0.0964	2.32	-3.79	2.28	0.0224	0.054	4.04	4.14	Higher at M6
	Pain	Moderate	ERLIN1	-0.125	-2.32	-3.79	-2.28	0.0225	0.0541	3.59	3.47	Higher at ED
	Pain	Moderate	SPTSSA	-0.105	-2.32	-3.8	-2.28	0.0225	0.0542	2.86	2.75	Higher at ED
	Pain	Moderate	ENSG00000249476	-0.0805	-2.32	-3.8	-2.28	0.0225	0.0542	3.68	3.6	Higher at ED
	Pain	Moderate	PRPF6	0.071	2.32	-3.79	2.28	0.0225	0.0542	6.02	6.09	Higher at M6
	Pain	Moderate	ARAP2	-0.118	-2.32	-3.79	-2.28	0.0226	0.0543	6.32	6.2	Higher at ED
	Pain	Moderate	TMEM129	0.0844	2.32	-3.8	2.28	0.0226	0.0543	3.25	3.34	Higher at M6
	Pain	Moderate	LPP	-0.0669	-2.32	-3.8	-2.28	0.0226	0.0543	7.12	7.05	Higher at ED
	Pain	Moderate	JDP2	-0.139	-2.32	-3.8	-2.28	0.0226	0.0543	4.88	4.75	Higher at ED
	Pain	Moderate	CDK11A	0.0963	2.32	-3.8	2.28	0.0226	0.0543	5.48	5.57	Higher at M6
	Pain	Moderate	TRAF3IP3	0.0467	2.32	-3.8	2.28	0.0226	0.0543	7.47	7.52	Higher at M6
	Pain	Moderate	HERC1	0.0636	2.32	-3.8	2.28	0.0226	0.0543	8.04	8.1	Higher at M6
	Pain	Moderate	SPEG	0.112	2.32	-3.8	2.28	0.0226	0.0543	2.1	2.2	Higher at M6
	Pain	Moderate	UMAD1	-0.07	-2.32	-3.8	-2.28	0.0227	0.0545	3.03	2.96	Higher at ED
	Pain	Moderate	THAP12	-0.127	-2.32	-3.79	-2.28	0.0227	0.0545	5	4.87	Higher at ED
	Pain	Moderate	PHF1	0.0551	2.32	-3.81	2.28	0.0227	0.0546	5.27	5.33	Higher at M6
	Pain	Moderate	TPST1	-0.236	-2.32	-3.81	-2.28	0.0228	0.0546	2.46	2.29	Higher at ED
	Pain	Moderate	KRT18P31	-0.102	-2.32	-3.8	-2.28	0.0228	0.0546	3.82	3.72	Higher at ED
	Pain	Moderate	PSMG2	0.0503	2.32	-3.8	2.28	0.0228	0.0546	4.51	4.56	Higher at M6
	Pain	Moderate	BRD4	0.171	2.32	-3.81	2.28	0.0228	0.0546	8.23	8.39	Higher at M6
	Pain	Moderate	TMEM41B	-0.0706	-2.32	-3.8	-2.28	0.0228	0.0546	4.07	3.99	Higher at ED
	Pain	Moderate	NSUN5	0.0545	2.32	-3.8	2.28	0.0228	0.0547	4.11	4.17	Higher at M6
	Pain	Moderate	UROS	0.0747	2.32	-3.81	2.28	0.0228	0.0547	3.86	3.94	Higher at M6
	Pain	Moderate	ZER1	0.156	2.32	-3.81	2.28	0.0228	0.0547	7.22	7.37	Higher at M6
	Pain	Moderate	ARHGAP4	0.059	2.32	-3.8	2.28	0.0228	0.0547	7.52	7.58	Higher at M6
	Pain	Moderate	UNG	0.0841	2.32	-3.8	2.28	0.0228	0.0547	2.84	2.92	Higher at M6
	Pain	Moderate	TMEM143	0.119	2.32	-3.8	2.28	0.0229	0.0548	2.06	2.18	Higher at M6
	Pain	Moderate	ZNF468	-0.116	-2.32	-3.81	-2.28	0.0229	0.0548	3.45	3.34	Higher at ED
	Pain	Moderate	FARS2	0.0849	2.32	-3.81	2.28	0.0229	0.0548	3.11	3.19	Higher at M6
	Pain	Moderate	TIMP2	-0.158	-2.32	-3.81	-2.28	0.0229	0.0548	7.17	7.01	Higher at ED
	Pain	Moderate	CIAO2B	0.0946	2.31	-3.82	2.27	0.0229	0.0548	2.61	2.71	Higher at M6
	Pain	Moderate	LINC00623	-0.0719	-2.32	-3.82	-2.27	0.0229	0.0548	5.64	5.57	Higher at ED
	Pain	Moderate	RNF145	-0.0727	-2.32	-3.81	-2.27	0.0229	0.0549	5.99	5.92	Higher at ED
	Pain	Moderate	GALNT11	0.0651	2.32	-3.81	2.27	0.023	0.0549	3.76	3.82	Higher at M6
	Pain	Moderate	SLC43A2	-0.154	-2.31	-3.81	-2.27	0.023	0.055	7.49	7.34	Higher at ED
	Pain	Moderate	AHCYL2	0.0681	2.31	-3.81	2.27	0.023	0.0551	3.78	3.84	Higher at M6
	Pain	Moderate	HDHD5	0.0604	2.31	-3.82	2.27	0.023	0.0551	3.73	3.79	Higher at M6
	Pain	Moderate	KAT6A	-0.0762	-2.31	-3.82	-2.27	0.0231	0.0551	8.58	8.5	Higher at ED
	Pain	Moderate	FBXO28	-0.0694	-2.31	-3.81	-2.27	0.0231	0.0552	4.69	4.62	Higher at ED
	Pain	Moderate	ENSG00000309412	0.229	2.31	-3.82	2.27	0.0231	0.0553	2.64	2.88	Higher at M6
	Pain	Moderate	SRGAP2C	-0.0809	-2.31	-3.82	-2.27	0.0232	0.0553	4.71	4.63	Higher at ED
	Pain	Moderate	ARHGDIB	-0.0933	-2.31	-3.81	-2.27	0.0232	0.0553	9.37	9.28	Higher at ED
	Pain	Moderate	LONRF3	-0.0777	-2.31	-3.83	-2.27	0.0232	0.0553	3.72	3.64	Higher at ED
	Pain	Moderate	ETFRF1	-0.129	-2.31	-3.82	-2.27	0.0232	0.0554	2.53	2.4	Higher at ED
	Pain	Moderate	UQCRB	-0.206	-2.31	-3.82	-2.27	0.0232	0.0555	4.26	4.06	Higher at ED
	Pain	Moderate	ZNF658	-0.176	-2.31	-3.83	-2.27	0.0232	0.0555	2.04	1.87	Higher at ED
	Pain	Moderate	ENSG00000294196	-0.138	-2.31	-3.82	-2.27	0.0233	0.0555	2.59	2.44	Higher at ED
	Pain	Moderate	ENSG00000266709	0.0888	2.31	-3.83	2.27	0.0233	0.0555	2.95	3.04	Higher at M6
	Pain	Moderate	POLR3A	0.0571	2.31	-3.83	2.27	0.0233	0.0555	4.75	4.8	Higher at M6
	Pain	Moderate	SCRN3	-0.0803	-2.31	-3.82	-2.27	0.0233	0.0555	3.01	2.93	Higher at ED
	Pain	Moderate	ITGB5	0.161	2.31	-3.83	2.27	0.0233	0.0556	3.05	3.22	Higher at M6
	Pain	Moderate	ACP5	0.096	2.31	-3.83	2.27	0.0233	0.0556	4.05	4.16	Higher at M6
	Pain	Moderate	TSPAN5	0.198	2.31	-3.83	2.27	0.0233	0.0556	6	6.19	Higher at M6
	Pain	Moderate	TIMM29	0.0914	2.31	-3.82	2.27	0.0234	0.0557	2.77	2.86	Higher at M6
	Pain	Moderate	ENSG00000289444	0.0991	2.31	-3.83	2.27	0.0234	0.0557	3.02	3.12	Higher at M6
	Pain	Moderate	GCLC	0.116	2.31	-3.83	2.27	0.0234	0.0557	4.57	4.68	Higher at M6
	Pain	Moderate	TCL1A	0.115	2.31	-3.84	2.27	0.0234	0.0558	4.1	4.22	Higher at M6
	Pain	Moderate	TSHZ3	-0.151	-2.31	-3.83	-2.27	0.0234	0.0558	4.36	4.21	Higher at ED
	Pain	Moderate	DCLRE1B	0.07	2.31	-3.84	2.27	0.0235	0.0558	2.93	3	Higher at M6
	Pain	Moderate	KBTBD8	-0.201	-2.31	-3.82	-2.27	0.0235	0.0559	2.25	2.05	Higher at ED
	Pain	Moderate	GPX4	0.101	2.31	-3.84	2.27	0.0235	0.0559	6.14	6.24	Higher at M6
	Pain	Moderate	SFPQ	0.0439	2.31	-3.83	2.27	0.0235	0.0559	7.84	7.88	Higher at M6
	Pain	Moderate	EDF1	0.0855	2.31	-3.83	2.27	0.0235	0.0559	5.79	5.88	Higher at M6
	Pain	Moderate	IER5L	-0.108	-2.31	-3.84	-2.26	0.0235	0.0559	3.39	3.28	Higher at ED
	Pain	Moderate	C10orf95.AS1	0.0821	2.31	-3.83	2.26	0.0235	0.056	4.23	4.32	Higher at M6
	Pain	Moderate	DAGLA	0.128	2.3	-3.84	2.26	0.0236	0.056	1.89	2.02	Higher at M6
	Pain	Moderate	DGKD	0.0937	2.3	-3.82	2.26	0.0236	0.056	6.68	6.77	Higher at M6
	Pain	Moderate	GHDC	0.0822	2.31	-3.83	2.26	0.0236	0.0561	3.14	3.22	Higher at M6
	Pain	Moderate	PTPRCAP	0.107	2.3	-3.84	2.26	0.0236	0.0561	6.87	6.97	Higher at M6
	Pain	Moderate	IL1B	-0.152	-2.3	-3.84	-2.26	0.0236	0.0562	5.08	4.92	Higher at ED
	Pain	Moderate	ILKAP	0.0646	2.3	-3.83	2.26	0.0237	0.0562	3.57	3.64	Higher at M6
	Pain	Moderate	PWWP2B	0.0863	2.3	-3.84	2.26	0.0237	0.0562	3.87	3.95	Higher at M6
	Pain	Moderate	PARP16	-0.0948	-2.3	-3.84	-2.26	0.0237	0.0562	3.65	3.56	Higher at ED
	Pain	Moderate	FKBP8	0.195	2.3	-3.84	2.26	0.0237	0.0563	10.5	10.6	Higher at M6
	Pain	Moderate	ATL2	-0.105	-2.3	-3.83	-2.26	0.0238	0.0564	3.55	3.45	Higher at ED
	Pain	Moderate	MCM3AP.AS1	0.118	2.3	-3.84	2.26	0.0238	0.0564	2.69	2.81	Higher at M6
	Pain	Moderate	FAM241A	-0.0838	-2.3	-3.84	-2.26	0.0238	0.0565	3.4	3.32	Higher at ED
	Pain	Moderate	NAF1	0.0753	2.3	-3.84	2.26	0.0238	0.0565	2.88	2.96	Higher at M6
	Pain	Moderate	MBP	-0.0829	-2.3	-3.85	-2.26	0.0238	0.0565	8.55	8.47	Higher at ED
	Pain	Moderate	CASP5	-0.164	-2.3	-3.85	-2.26	0.0239	0.0566	2.5	2.38	Higher at ED
	Pain	Moderate	ARID5B	0.0693	2.3	-3.85	2.26	0.0239	0.0566	6.14	6.21	Higher at M6
	Pain	Moderate	IFT140	0.114	2.3	-3.84	2.26	0.0239	0.0566	2.24	2.36	Higher at M6
	Pain	Moderate	NCSTN	-0.0951	-2.3	-3.84	-2.26	0.0239	0.0567	6.49	6.4	Higher at ED
	Pain	Moderate	CRAT	0.136	2.3	-3.85	2.26	0.0239	0.0567	4.52	4.65	Higher at M6
	Pain	Moderate	HLA.A	-0.0781	-2.3	-3.85	-2.26	0.0239	0.0567	11	10.9	Higher at ED
	Pain	Moderate	LINC02980	-0.0996	-2.3	-3.84	-2.26	0.0239	0.0567	2.73	2.63	Higher at ED
	Pain	Moderate	SPATA2L	-0.116	-2.3	-3.84	-2.26	0.024	0.0567	3.04	2.93	Higher at ED
	Pain	Moderate	GUSBP1	0.0869	2.3	-3.85	2.26	0.024	0.0567	4.56	4.65	Higher at M6
	Pain	Moderate	MRC2	0.211	2.3	-3.85	2.26	0.024	0.0567	3.78	4.02	Higher at M6
	Pain	Moderate	PLEK2	0.192	2.3	-3.85	2.26	0.024	0.0569	2.77	2.98	Higher at M6
	Pain	Moderate	RP9	0.101	2.3	-3.84	2.26	0.0241	0.0569	2.79	2.9	Higher at M6
	Pain	Moderate	DNAH1	0.0934	2.3	-3.85	2.26	0.0241	0.0569	6.09	6.18	Higher at M6
	Pain	Moderate	TK2	-0.0926	-2.3	-3.86	-2.26	0.0241	0.057	4.9	4.81	Higher at ED
	Pain	Moderate	AP2A1	0.142	2.3	-3.86	2.26	0.0241	0.057	7.54	7.67	Higher at M6
	Pain	Moderate	EBF1	0.113	2.3	-3.86	2.26	0.0241	0.057	2.78	2.9	Higher at M6
	Pain	Moderate	CIT	0.135	2.3	-3.85	2.26	0.0241	0.057	1.59	1.72	Higher at M6
	Pain	Moderate	ZBTB39	0.0675	2.3	-3.85	2.25	0.0242	0.0571	4.11	4.18	Higher at M6
	Pain	Moderate	CCDC85C	0.118	2.29	-3.85	2.25	0.0242	0.0571	2.35	2.47	Higher at M6
	Pain	Moderate	ARL8A	-0.0961	-2.29	-3.85	-2.25	0.0242	0.0571	5.28	5.19	Higher at ED
	Pain	Moderate	FBXL14	0.0741	2.3	-3.86	2.25	0.0242	0.0572	3.62	3.69	Higher at M6
	Pain	Moderate	ABCB4	0.117	2.29	-3.86	2.25	0.0242	0.0572	1.7	1.83	Higher at M6
	Pain	Moderate	TRBC2	0.0978	2.29	-3.86	2.25	0.0242	0.0572	6.47	6.57	Higher at M6
	Pain	Moderate	KCTD7	0.0658	2.29	-3.86	2.25	0.0242	0.0572	5.25	5.31	Higher at M6
	Pain	Moderate	MTHFD1L	0.108	2.29	-3.86	2.25	0.0243	0.0573	1.82	1.93	Higher at M6
	Pain	Moderate	IFIT1B	0.239	2.29	-3.86	2.25	0.0243	0.0574	3.77	4.02	Higher at M6
	Pain	Moderate	SLC15A3	-0.121	-2.29	-3.86	-2.25	0.0243	0.0574	6.07	5.95	Higher at ED
	Pain	Moderate	ZNF516	-0.141	-2.29	-3.86	-2.25	0.0243	0.0574	7.45	7.31	Higher at ED
	Pain	Moderate	EFHC2	-0.148	-2.29	-3.86	-2.25	0.0244	0.0575	1.72	1.58	Higher at ED
	Pain	Moderate	ENSG00000279330	-0.143	-2.29	-3.85	-2.25	0.0244	0.0576	3.72	3.59	Higher at ED
	Pain	Moderate	LAMTOR5	-0.101	-2.29	-3.87	-2.25	0.0244	0.0576	3.58	3.48	Higher at ED
	Pain	Moderate	THBD	-0.166	-2.29	-3.87	-2.25	0.0244	0.0576	4.91	4.74	Higher at ED
	Pain	Moderate	PIM3	-0.106	-2.29	-3.87	-2.25	0.0245	0.0577	5.96	5.85	Higher at ED
	Pain	Moderate	NPIPB4	0.135	2.29	-3.87	2.25	0.0245	0.0577	4.62	4.76	Higher at M6
	Pain	Moderate	RAB14	-0.0487	-2.29	-3.87	-2.25	0.0245	0.0578	6.19	6.14	Higher at ED
	Pain	Moderate	LINC00494	0.119	2.29	-3.88	2.25	0.0246	0.0579	1.76	1.89	Higher at M6
	Pain	Moderate	U2SURP	-0.109	-2.29	-3.86	-2.25	0.0246	0.0579	6.11	6	Higher at ED
	Pain	Moderate	ABCG1	-0.145	-2.29	-3.87	-2.25	0.0246	0.0579	5.67	5.52	Higher at ED
	Pain	Moderate	ARHGEF3	0.0692	2.29	-3.87	2.25	0.0246	0.0579	6.37	6.43	Higher at M6
	Pain	Moderate	PSMB4	-0.0656	-2.29	-3.87	-2.25	0.0246	0.058	5.36	5.29	Higher at ED
	Pain	Moderate	RASSF5	-0.0648	-2.29	-3.87	-2.25	0.0247	0.058	8.27	8.21	Higher at ED
	Pain	Moderate	PLEKHO2	-0.121	-2.29	-3.87	-2.25	0.0247	0.0581	7.28	7.16	Higher at ED
	Pain	Moderate	MTND1P11	-0.159	-2.29	-3.86	-2.25	0.0247	0.0581	3.12	2.96	Higher at ED
	Pain	Moderate	DDAH2	-0.102	-2.29	-3.87	-2.25	0.0247	0.0581	3.44	3.34	Higher at ED
	Pain	Moderate	SMARCD1	0.0458	2.29	-3.88	2.25	0.0247	0.0581	4.93	4.97	Higher at M6
	Pain	Moderate	CLN8	0.0915	2.29	-3.87	2.25	0.0247	0.0582	4.53	4.62	Higher at M6
	Pain	Moderate	KLHDC8B	-0.132	-2.28	-3.89	-2.24	0.0248	0.0582	1.96	1.83	Higher at ED
	Pain	Moderate	CHP1	-0.0923	-2.28	-3.88	-2.24	0.0248	0.0583	6.22	6.13	Higher at ED
	Pain	Moderate	TMOD2	-0.0739	-2.28	-3.89	-2.24	0.0248	0.0584	5.64	5.56	Higher at ED
	Pain	Moderate	DERL2	-0.0652	-2.28	-3.87	-2.24	0.0249	0.0584	3.93	3.86	Higher at ED
	Pain	Moderate	CCR7	0.0795	2.28	-3.89	2.24	0.0249	0.0584	7.27	7.35	Higher at M6
	Pain	Moderate	SQLE	0.105	2.28	-3.88	2.24	0.0249	0.0585	2.37	2.48	Higher at M6
	Pain	Moderate	BECN1	-0.0492	-2.28	-3.88	-2.24	0.0249	0.0585	5.81	5.76	Higher at ED
	Pain	Moderate	ARHGAP11A.DT	0.106	2.28	-3.88	2.24	0.0249	0.0585	2.51	2.62	Higher at M6
	Pain	Moderate	CCNDBP1	-0.0951	-2.28	-3.89	-2.24	0.0249	0.0586	6.54	6.44	Higher at ED
	Pain	Moderate	GOLGA4	-0.125	-2.28	-3.88	-2.24	0.025	0.0586	6.43	6.31	Higher at ED
	Pain	Moderate	ADD3	-0.0785	-2.28	-3.88	-2.24	0.025	0.0587	7.27	7.19	Higher at ED
	Pain	Moderate	HIC1	0.136	2.28	-3.89	2.24	0.025	0.0587	2.5	2.64	Higher at M6
	Pain	Moderate	SLC38A5	0.236	2.28	-3.89	2.24	0.025	0.0587	5.99	6.22	Higher at M6
	Pain	Moderate	SPARC	0.197	2.28	-3.89	2.24	0.025	0.0587	5.91	6.1	Higher at M6
	Pain	Moderate	NGRN	0.0648	2.28	-3.89	2.24	0.025	0.0587	4.52	4.58	Higher at M6
	Pain	Moderate	STYXL1	-0.0895	-2.28	-3.89	-2.24	0.025	0.0587	2.65	2.57	Higher at ED
	Pain	Moderate	UBE2Z	0.0421	2.28	-3.88	2.24	0.025	0.0587	5.8	5.84	Higher at M6
	Pain	Moderate	RNF11	0.183	2.28	-3.89	2.24	0.0251	0.0588	6.8	6.99	Higher at M6
	Pain	Moderate	TRIM66	0.0949	2.28	-3.89	2.24	0.0251	0.0588	4.71	4.81	Higher at M6
	Pain	Moderate	LMLN	0.103	2.28	-3.88	2.24	0.0251	0.0589	2.37	2.48	Higher at M6
	Pain	Moderate	AGBL5	0.0897	2.28	-3.88	2.24	0.0252	0.059	2.64	2.73	Higher at M6
	Pain	Moderate	EFCAB12	-0.152	-2.28	-3.89	-2.24	0.0252	0.059	1.82	1.68	Higher at ED
	Pain	Moderate	PTPRA	0.0489	2.28	-3.89	2.24	0.0252	0.0591	5.85	5.9	Higher at M6
	Pain	Moderate	AIP	0.0596	2.28	-3.89	2.24	0.0252	0.0591	5.44	5.5	Higher at M6
	Pain	Moderate	FBXO7	0.221	2.28	-3.89	2.24	0.0253	0.0592	9.06	9.27	Higher at M6
	Pain	Moderate	LIMD2	-0.0548	-2.28	-3.9	-2.24	0.0253	0.0592	8.29	8.23	Higher at ED
	Pain	Moderate	PANX2	-0.193	-2.28	-3.9	-2.24	0.0253	0.0593	4.7	4.51	Higher at ED
	Pain	Moderate	LEO1	0.098	2.28	-3.89	2.24	0.0253	0.0593	3.9	4	Higher at M6
	Pain	Moderate	ENSG00000290835	0.0713	2.28	-3.9	2.24	0.0254	0.0593	3.52	3.59	Higher at M6
	Pain	Moderate	PTPRM	0.106	2.28	-3.9	2.24	0.0254	0.0594	2.88	2.98	Higher at M6
	Pain	Moderate	CD27	0.107	2.27	-3.9	2.23	0.0254	0.0594	4.93	5.04	Higher at M6
	Pain	Moderate	ZBTB8OS	-0.091	-2.27	-3.9	-2.23	0.0255	0.0595	2.39	2.3	Higher at ED
	Pain	Moderate	MGST2	-0.116	-2.27	-3.9	-2.23	0.0255	0.0595	2.38	2.26	Higher at ED
	Pain	Moderate	POGLUT1	0.0687	2.27	-3.9	2.23	0.0255	0.0596	3.69	3.76	Higher at M6
	Pain	Moderate	SNCA	0.244	2.27	-3.91	2.23	0.0255	0.0596	9.14	9.38	Higher at M6
	Pain	Moderate	EFCAB13	-0.155	-2.27	-3.9	-2.23	0.0255	0.0596	1.67	1.51	Higher at ED
	Pain	Moderate	ZNF766	-0.0984	-2.27	-3.89	-2.23	0.0255	0.0596	3.81	3.71	Higher at ED
	Pain	Moderate	ENSG00000289546	0.172	2.27	-3.91	2.23	0.0256	0.0597	2	2.16	Higher at M6
	Pain	Moderate	GAK	0.111	2.25	-3.93	2.23	0.0256	0.0597	6.86	6.98	Higher at M6
	Pain	Moderate	FBXW7	-0.0496	-2.27	-3.91	-2.23	0.0256	0.0598	5.87	5.82	Higher at ED
	Pain	Moderate	PMS2	0.053	2.27	-3.91	2.23	0.0257	0.0599	4.02	4.08	Higher at M6
	Pain	Moderate	TGM2	0.203	2.27	-3.91	2.23	0.0257	0.06	3.69	3.9	Higher at M6
	Pain	Moderate	C11orf71	-0.103	-2.27	-3.9	-2.23	0.0257	0.06	2.83	2.73	Higher at ED
	Pain	Moderate	PARP4	-0.067	-2.27	-3.92	-2.23	0.0258	0.0601	7.02	6.95	Higher at ED
	Pain	Moderate	RCAN3	0.085	2.27	-3.92	2.23	0.0258	0.0601	6.3	6.38	Higher at M6
	Pain	Moderate	PF4V1	0.181	2.27	-3.92	2.23	0.0258	0.0602	2.75	2.95	Higher at M6
	Pain	Moderate	ALOX12	0.181	2.27	-3.92	2.23	0.0258	0.0602	2.57	2.75	Higher at M6
	Pain	Moderate	HS2ST1	-0.0988	-2.27	-3.91	-2.23	0.0258	0.0602	4.09	4	Higher at ED
	Pain	Moderate	GRN	-0.14	-2.27	-3.92	-2.23	0.0259	0.0603	8.09	7.95	Higher at ED
	Pain	Moderate	ITPA	0.0857	2.27	-3.91	2.23	0.0259	0.0603	2.95	3.03	Higher at M6
	Pain	Moderate	PPDPF	0.138	2.27	-3.92	2.23	0.0259	0.0603	6.74	6.87	Higher at M6
	Pain	Moderate	KIF5C	0.0927	2.27	-3.92	2.23	0.0259	0.0603	3.83	3.93	Higher at M6
	Pain	Moderate	BEND2	0.169	2.27	-3.92	2.23	0.0259	0.0604	2.61	2.79	Higher at M6
	Pain	Moderate	KIAA0319L	-0.0951	-2.27	-3.91	-2.23	0.026	0.0604	6.4	6.3	Higher at ED
	Pain	Moderate	MRPL21	0.0925	2.26	-3.92	2.23	0.026	0.0605	2.25	2.34	Higher at M6
	Pain	Moderate	RDH13	0.104	2.27	-3.92	2.23	0.026	0.0605	2.93	3.04	Higher at M6
	Pain	Moderate	ABHD16A	-0.0787	-2.26	-3.92	-2.23	0.026	0.0605	4.55	4.48	Higher at ED
	Pain	Moderate	FRRS1	0.134	2.26	-3.93	2.23	0.0261	0.0606	1.64	1.77	Higher at M6
	Pain	Moderate	CRACR2A	0.0695	2.26	-3.92	2.23	0.0261	0.0606	5.15	5.22	Higher at M6
	Pain	Moderate	MIR222HG	0.101	2.27	-3.92	2.22	0.0261	0.0606	1.78	1.88	Higher at M6
	Pain	Moderate	DVL1	0.084	2.26	-3.92	2.22	0.0261	0.0607	3.91	3.99	Higher at M6
	Pain	Moderate	EIF2D	0.0724	2.26	-3.92	2.22	0.0261	0.0607	4.21	4.28	Higher at M6
	Pain	Moderate	ZNF622	-0.0664	-2.26	-3.92	-2.22	0.0261	0.0607	4.16	4.09	Higher at ED
	Pain	Moderate	OXSR1	-0.0672	-2.26	-3.92	-2.22	0.0261	0.0608	5.54	5.47	Higher at ED
	Pain	Moderate	WASF2	0.125	2.26	-3.93	2.22	0.0262	0.0608	8.81	8.94	Higher at M6
	Pain	Moderate	ABHD12	0.0785	2.26	-3.92	2.22	0.0262	0.0608	3	3.08	Higher at M6
	Pain	Moderate	NEURL1	0.133	2.26	-3.93	2.22	0.0262	0.0609	2.71	2.85	Higher at M6
	Pain	Moderate	KPNB1.DT	-0.134	-2.26	-3.92	-2.22	0.0262	0.0609	3.1	2.97	Higher at ED
	Pain	Moderate	LINC00294	0.0852	2.26	-3.93	2.22	0.0262	0.0609	2.94	3.03	Higher at M6
	Pain	Moderate	NCAPH2	0.07	2.26	-3.93	2.22	0.0263	0.061	3.76	3.83	Higher at M6
	Pain	Moderate	SHTN1	-0.0913	-2.26	-3.94	-2.22	0.0263	0.0611	4.01	3.91	Higher at ED
	Pain	Moderate	MYL4	0.221	2.26	-3.94	2.22	0.0264	0.0612	3.99	4.23	Higher at M6
	Pain	Moderate	PIGO	0.0825	2.26	-3.93	2.22	0.0264	0.0612	4.45	4.54	Higher at M6
	Pain	Moderate	PTK2B	-0.0819	-2.26	-3.93	-2.22	0.0264	0.0612	7.89	7.81	Higher at ED
	Pain	Moderate	ENSG00000293060	-0.147	-2.26	-3.93	-2.22	0.0265	0.0614	3.39	3.23	Higher at ED
	Pain	Moderate	SLC25A24	-0.0772	-2.26	-3.94	-2.22	0.0265	0.0614	4.57	4.49	Higher at ED
	Pain	Moderate	ELP1	0.0634	2.26	-3.93	2.22	0.0265	0.0615	5.32	5.38	Higher at M6
	Pain	Moderate	ENSG00000288928	-0.13	-2.26	-3.93	-2.22	0.0265	0.0615	4.22	4.09	Higher at ED
	Pain	Moderate	CASP3	-0.103	-2.26	-3.94	-2.22	0.0265	0.0615	4.11	4.01	Higher at ED
	Pain	Moderate	APEX2	0.0645	2.26	-3.93	2.22	0.0266	0.0616	3.66	3.72	Higher at M6
	Pain	Moderate	BAX	-0.0673	-2.26	-3.94	-2.22	0.0266	0.0616	4.36	4.29	Higher at ED
	Pain	Moderate	CTNNBL1	0.0651	2.26	-3.94	2.22	0.0266	0.0616	4.54	4.61	Higher at M6
	Pain	Moderate	MIOS	-0.0994	-2.26	-3.94	-2.22	0.0266	0.0616	3.82	3.72	Higher at ED
	Pain	Moderate	TBCA	-0.133	-2.26	-3.93	-2.22	0.0266	0.0616	3.3	3.17	Higher at ED
	Pain	Moderate	TMEM273	0.0908	2.26	-3.95	2.22	0.0266	0.0617	4.27	4.36	Higher at M6
	Pain	Moderate	PPA2	-0.0826	-2.25	-3.94	-2.22	0.0267	0.0617	2.89	2.81	Higher at ED
	Pain	Moderate	ENSG00000293339	-0.168	-2.26	-3.94	-2.22	0.0267	0.0617	2.91	2.74	Higher at ED
	Pain	Moderate	FBXO34	-0.0604	-2.25	-3.94	-2.22	0.0267	0.0617	4.75	4.69	Higher at ED
	Pain	Moderate	FAM215B	0.133	2.25	-3.95	2.22	0.0267	0.0617	2.84	3	Higher at M6
	Pain	Moderate	NMRAL1	0.0821	2.26	-3.94	2.22	0.0267	0.0618	3.34	3.42	Higher at M6
	Pain	Moderate	TNFRSF13C	0.112	2.25	-3.95	2.22	0.0267	0.0618	4.81	4.92	Higher at M6
	Pain	Moderate	CSRNP1	-0.15	-2.25	-3.94	-2.21	0.0268	0.0619	5.12	4.97	Higher at ED
	Pain	Moderate	ENSG00000304678	0.197	2.26	-3.93	2.21	0.0268	0.0619	2.22	2.43	Higher at M6
	Pain	Moderate	KATNAL1	0.0814	2.25	-3.95	2.21	0.0268	0.0619	2.9	2.99	Higher at M6
	Pain	Moderate	NBPF19	0.0824	2.25	-3.95	2.21	0.0268	0.0619	5.35	5.43	Higher at M6
	Pain	Moderate	SMC6	-0.129	-2.25	-3.95	-2.21	0.0269	0.062	4.62	4.49	Higher at ED
	Pain	Moderate	RAB2B	0.199	2.25	-3.95	2.21	0.027	0.0623	6.08	6.28	Higher at M6
	Pain	Moderate	ENSG00000288827	-0.199	-2.26	-3.94	-2.21	0.027	0.0623	4.24	4.07	Higher at ED
	Pain	Moderate	CD2	0.0968	2.25	-3.96	2.21	0.027	0.0624	5.8	5.89	Higher at M6
	Pain	Moderate	PARS2	0.0964	2.25	-3.95	2.21	0.0271	0.0625	1.62	1.72	Higher at M6
	Pain	Moderate	METTL2A	0.0901	2.25	-3.94	2.21	0.0271	0.0625	3.05	3.14	Higher at M6
	Pain	Moderate	AMY2B	-0.0725	-2.25	-3.95	-2.21	0.0272	0.0627	3.83	3.76	Higher at ED
	Pain	Moderate	SH3YL1	0.0831	2.25	-3.96	2.21	0.0272	0.0627	4.22	4.31	Higher at M6
	Pain	Moderate	PNKP	0.094	2.25	-3.95	2.21	0.0272	0.0627	4.83	4.92	Higher at M6
	Pain	Moderate	POMT2	0.0838	2.25	-3.96	2.21	0.0272	0.0627	2.28	2.37	Higher at M6
	Pain	Moderate	DBNL	-0.0874	-2.25	-3.96	-2.21	0.0272	0.0628	8.39	8.3	Higher at ED
	Pain	Moderate	HPS4	0.0583	2.25	-3.96	2.21	0.0272	0.0628	5.24	5.3	Higher at M6
	Pain	Moderate	ENSG00000277117	0.142	2.25	-3.96	2.21	0.0272	0.0628	1.62	1.78	Higher at M6
	Pain	Moderate	IFT25	-0.093	-2.24	-3.96	-2.21	0.0274	0.0631	2.28	2.19	Higher at ED
	Pain	Moderate	MAGOHB	-0.122	-2.24	-3.95	-2.21	0.0274	0.0631	2.46	2.34	Higher at ED
	Pain	Moderate	MRPL28	-0.0801	-2.24	-3.95	-2.21	0.0274	0.0632	4.12	4.04	Higher at ED
	Pain	Moderate	CTDSPL	0.17	2.24	-3.97	2.21	0.0274	0.0632	2.8	2.98	Higher at M6
	Pain	Moderate	MTG2	-0.0754	-2.24	-3.96	-2.21	0.0274	0.0632	4.87	4.79	Higher at ED
	Pain	Moderate	ALG10B	-0.132	-2.24	-3.96	-2.2	0.0275	0.0632	3.18	3.05	Higher at ED
	Pain	Moderate	SLC10A3	0.0753	2.24	-3.97	2.2	0.0275	0.0633	3.97	4.04	Higher at M6
	Pain	Moderate	ELP6	0.1	2.24	-3.96	2.2	0.0276	0.0634	2.25	2.35	Higher at M6
	Pain	Moderate	MFSD2B	0.204	2.24	-3.97	2.2	0.0276	0.0634	3.04	3.26	Higher at M6
	Pain	Moderate	SHKBP1	-0.125	-2.24	-3.97	-2.2	0.0276	0.0634	7.13	7	Higher at ED
	Pain	Moderate	TCL6	0.0958	2.24	-3.98	2.2	0.0276	0.0634	2.93	3.03	Higher at M6
	Pain	Moderate	TMX2	0.059	2.24	-3.97	2.2	0.0276	0.0634	4.58	4.64	Higher at M6
	Pain	Moderate	NALT1	-0.133	-2.24	-3.97	-2.2	0.0276	0.0635	2.24	2.1	Higher at ED
	Pain	Moderate	TCF3P1	-0.129	-2.24	-3.97	-2.2	0.0276	0.0635	3.03	2.91	Higher at ED
	Pain	Moderate	PI4K2A	0.0663	2.24	-3.97	2.2	0.0276	0.0635	4.05	4.12	Higher at M6
	Pain	Moderate	SRP9	-0.143	-2.24	-3.97	-2.2	0.0277	0.0636	4.2	4.06	Higher at ED
	Pain	Moderate	PCAT1	0.111	2.24	-3.97	2.2	0.0278	0.0638	2.9	3.01	Higher at M6
	Pain	Moderate	NUP98	-0.0859	-2.24	-3.98	-2.2	0.0278	0.0639	7.09	7	Higher at ED
	Pain	Moderate	ENSG00000306718	-0.158	-2.25	-3.96	-2.2	0.0278	0.0639	3.01	2.85	Higher at ED
	Pain	Moderate	MIR3142HG	0.108	2.24	-3.98	2.2	0.0278	0.0639	2.19	2.31	Higher at M6
	Pain	Moderate	ANKRD10.IT1	-0.1	-2.24	-3.98	-2.2	0.0279	0.0639	2	1.89	Higher at ED
	Pain	Moderate	P2RX1	-0.138	-2.24	-3.98	-2.2	0.0279	0.0639	4.97	4.83	Higher at ED
	Pain	Moderate	SYTL2	0.11	2.24	-3.98	2.2	0.0278	0.0639	4.68	4.8	Higher at M6
	Pain	Moderate	NOD2	-0.114	-2.24	-3.98	-2.2	0.0279	0.064	6.01	5.88	Higher at ED
	Pain	Moderate	TXNL4A	0.0605	2.24	-3.98	2.2	0.0279	0.064	4.46	4.52	Higher at M6
	Pain	Moderate	RPUSD2	0.0984	2.24	-3.98	2.2	0.028	0.0642	2.56	2.66	Higher at M6
	Pain	Moderate	RFC2	-0.0821	-2.23	-3.98	-2.2	0.028	0.0643	3.21	3.13	Higher at ED
	Pain	Moderate	CELF1	0.0545	2.23	-3.98	2.2	0.0281	0.0643	7.5	7.56	Higher at M6
	Pain	Moderate	ZNF296	0.0965	2.23	-3.99	2.2	0.0281	0.0643	3.08	3.18	Higher at M6
	Pain	Moderate	FAF2	-0.0469	-2.23	-3.98	-2.2	0.0281	0.0644	4.88	4.84	Higher at ED
	Pain	Moderate	C4orf46	-0.118	-2.23	-3.98	-2.2	0.0281	0.0644	1.8	1.68	Higher at ED
	Pain	Moderate	RAB12	-0.0717	-2.23	-3.99	-2.2	0.0281	0.0645	3.42	3.35	Higher at ED
	Pain	Moderate	NIPBL.DT	-0.0975	-2.23	-3.98	-2.19	0.0282	0.0646	4.38	4.28	Higher at ED
	Pain	Moderate	ENSG00000290563	-0.165	-2.23	-3.99	-2.19	0.0283	0.0647	2.61	2.46	Higher at ED
	Pain	Moderate	LMF2	0.0649	2.23	-3.99	2.19	0.0283	0.0647	5.4	5.46	Higher at M6
	Pain	Moderate	SCFD1	-0.0739	-2.23	-3.99	-2.19	0.0283	0.0649	5.79	5.72	Higher at ED
	Pain	Moderate	ZNF197	-0.109	-2.23	-3.99	-2.19	0.0283	0.0649	3.77	3.66	Higher at ED
	Pain	Moderate	UBE4A	-0.0663	-2.23	-3.99	-2.19	0.0284	0.0649	6.33	6.26	Higher at ED
	Pain	Moderate	SMC3	-0.106	-2.23	-3.99	-2.19	0.0284	0.065	5.58	5.48	Higher at ED
	Pain	Moderate	ANXA4	0.0552	2.23	-4	2.19	0.0284	0.065	4.45	4.5	Higher at M6
	Pain	Moderate	HSH2D	-0.109	-2.23	-4	-2.19	0.0284	0.065	6.65	6.54	Higher at ED
	Pain	Moderate	RIMBP3B	0.151	2.23	-3.99	2.19	0.0284	0.065	2.19	2.37	Higher at M6
	Pain	Moderate	SAFB	0.0808	2.23	-3.99	2.19	0.0284	0.065	7.06	7.14	Higher at M6
	Pain	Moderate	SMIM26	-0.107	-2.23	-3.99	-2.19	0.0284	0.065	1.93	1.83	Higher at ED
	Pain	Moderate	MT.CYB	0.188	2.23	-3.99	2.19	0.0284	0.065	10.5	10.7	Higher at M6
	Pain	Moderate	LYL1	0.166	2.23	-4	2.19	0.0285	0.065	6.96	7.12	Higher at M6
	Pain	Moderate	SEC23B	-0.0584	-2.23	-4	-2.19	0.0285	0.065	4.89	4.83	Higher at ED
	Pain	Moderate	DYM	-0.0433	-2.23	-4	-2.19	0.0285	0.0651	5.46	5.41	Higher at ED
	Pain	Moderate	FITM2	0.0746	2.23	-4	2.19	0.0285	0.0651	2.98	3.06	Higher at M6
	Pain	Moderate	CCDC18.AS1	0.076	2.23	-4	2.19	0.0285	0.0652	4.68	4.75	Higher at M6
	Pain	Moderate	GFER	0.0843	2.23	-3.99	2.19	0.0285	0.0652	2.77	2.85	Higher at M6
	Pain	Moderate	LINC01806	-0.156	-2.23	-4	-2.19	0.0285	0.0652	1.93	1.78	Higher at ED
	Pain	Moderate	HBB	0.354	2.23	-4	2.19	0.0286	0.0652	8.75	9.08	Higher at M6
	Pain	Moderate	PATL1	-0.0801	-2.23	-4	-2.19	0.0286	0.0652	5.82	5.74	Higher at ED
	Pain	Moderate	PHTF2	-0.118	-2.23	-4	-2.19	0.0286	0.0653	4.84	4.72	Higher at ED
	Pain	Moderate	RIC1	-0.0644	-2.23	-4	-2.19	0.0287	0.0654	5.82	5.76	Higher at ED
	Pain	Moderate	IFT57	-0.126	-2.22	-4	-2.19	0.0287	0.0654	2.63	2.51	Higher at ED
	Pain	Moderate	TUBGCP2	0.0659	2.22	-4	2.19	0.0287	0.0654	5.97	6.04	Higher at M6
	Pain	Moderate	FLI1	-0.0701	-2.22	-4	-2.19	0.0287	0.0654	8.2	8.13	Higher at ED
	Pain	Moderate	TPGS1	0.0699	2.23	-4	2.19	0.0287	0.0654	4.1	4.18	Higher at M6
	Pain	Moderate	SIRPA	-0.138	-2.22	-4.01	-2.19	0.0287	0.0655	8.18	8.03	Higher at ED
	Pain	Moderate	KRBOX5	-0.125	-2.22	-4	-2.19	0.0288	0.0655	3.69	3.57	Higher at ED
	Pain	Moderate	TFCP2	0.056	2.22	-4.01	2.19	0.0288	0.0656	4.61	4.67	Higher at M6
	Pain	Moderate	MRPL42	0.0692	2.22	-4.01	2.19	0.0288	0.0656	4.78	4.85	Higher at M6
	Pain	Moderate	SIGLEC9	-0.14	-2.22	-4.01	-2.19	0.0288	0.0656	5.31	5.17	Higher at ED
	Pain	Moderate	SNED1	0.101	2.22	-4.01	2.19	0.0288	0.0656	3.75	3.85	Higher at M6
	Pain	Moderate	MAP2K3	0.158	2.22	-4.01	2.19	0.0288	0.0656	7.89	8.05	Higher at M6
	Pain	Moderate	FKBP2	0.109	2.22	-4.01	2.19	0.0289	0.0657	3.13	3.24	Higher at M6
	Pain	Moderate	FCER2	0.111	2.22	-4.02	2.18	0.0289	0.0658	4.17	4.28	Higher at M6
	Pain	Moderate	BLVRB	0.202	2.22	-4.01	2.18	0.0289	0.0658	7.43	7.61	Higher at M6
	Pain	Moderate	SCN9A	-0.149	-2.22	-4.01	-2.18	0.0289	0.0658	1.96	1.83	Higher at ED
	Pain	Moderate	CEP57	-0.129	-2.22	-4	-2.18	0.029	0.0659	4.47	4.34	Higher at ED
	Pain	Moderate	ZNF738	-0.102	-2.22	-4.01	-2.18	0.029	0.0659	2.76	2.67	Higher at ED
	Pain	Moderate	CAPG	-0.08	-2.22	-4.02	-2.18	0.029	0.0659	5.47	5.39	Higher at ED
	Pain	Moderate	GGT7	0.118	2.22	-4.01	2.18	0.029	0.0659	2.55	2.66	Higher at M6
	Pain	Moderate	MALSU1	-0.0754	-2.22	-4	-2.18	0.029	0.066	2.79	2.72	Higher at ED
	Pain	Moderate	RPL23AP7	0.0918	2.22	-4.02	2.18	0.029	0.066	2.54	2.63	Higher at M6
	Pain	Moderate	ABHD2	-0.128	-2.22	-4.02	-2.18	0.0291	0.066	8	7.86	Higher at ED
	Pain	Moderate	RPS6KA1	-0.0993	-2.22	-4.01	-2.18	0.0291	0.066	7.46	7.36	Higher at ED
	Pain	Moderate	IFI6	-0.244	-2.22	-4.02	-2.18	0.0292	0.0662	4.94	4.69	Higher at ED
	Pain	Moderate	HCG18	0.0636	2.22	-4.02	2.18	0.0292	0.0663	6.73	6.79	Higher at M6
	Pain	Moderate	KRT1	0.24	2.22	-4.02	2.18	0.0292	0.0663	4.93	5.19	Higher at M6
	Pain	Moderate	RBM22	-0.0587	-2.22	-4.01	-2.18	0.0292	0.0663	5.32	5.26	Higher at ED
	Pain	Moderate	PRDX2	0.132	2.22	-4.02	2.18	0.0292	0.0664	5.37	5.51	Higher at M6
	Pain	Moderate	ENSG00000287104	0.104	2.22	-4.02	2.18	0.0293	0.0664	1.84	1.95	Higher at M6
	Pain	Moderate	ANKRD33B	0.0965	2.22	-4.02	2.18	0.0293	0.0664	3.92	4.02	Higher at M6
	Pain	Moderate	RRP9	0.0981	2.22	-4.01	2.18	0.0293	0.0664	1.99	2.09	Higher at M6
	Pain	Moderate	CD44	-0.0597	-2.22	-4.02	-2.18	0.0293	0.0664	8.98	8.91	Higher at ED
	Pain	Moderate	GSTP1	0.0747	2.22	-4.02	2.18	0.0293	0.0664	5.57	5.64	Higher at M6
	Pain	Moderate	GXYLT1	-0.0967	-2.22	-4.02	-2.18	0.0293	0.0665	4.23	4.13	Higher at ED
	Pain	Moderate	AKR7A2	0.066	2.22	-4.02	2.18	0.0293	0.0665	3.85	3.92	Higher at M6
	Pain	Moderate	FRS2	-0.0892	-2.2	-4.05	-2.18	0.0294	0.0666	4.35	4.26	Higher at ED
	Pain	Moderate	SRRD	0.138	2.22	-4.02	2.18	0.0294	0.0666	4.68	4.82	Higher at M6
	Pain	Moderate	ENSG00000279092	0.127	2.21	-4.03	2.18	0.0294	0.0666	2.01	2.14	Higher at M6
	Pain	Moderate	GATD3	0.0811	2.21	-4.03	2.18	0.0295	0.0667	3.49	3.56	Higher at M6
	Pain	Moderate	FBXL19	0.0873	2.22	-4.02	2.18	0.0295	0.0668	3.86	3.95	Higher at M6
	Pain	Moderate	AP4S1	0.0834	2.21	-4.03	2.18	0.0295	0.0669	2.99	3.08	Higher at M6
	Pain	Moderate	ENSG00000290366	0.102	2.21	-4.03	2.18	0.0296	0.0669	2.03	2.14	Higher at M6
	Pain	Moderate	CDCA4	0.0948	2.21	-4.02	2.18	0.0296	0.067	2.4	2.49	Higher at M6
	Pain	Moderate	EEF1A1P3	-0.104	-2.21	-4.03	-2.18	0.0296	0.067	2.85	2.75	Higher at ED
	Pain	Moderate	ENSG00000263126	0.125	2.21	-4.02	2.17	0.0297	0.0671	2.15	2.27	Higher at M6
	Pain	Moderate	H1.3	-0.121	-2.21	-4.03	-2.17	0.0297	0.0671	5.23	5.1	Higher at ED
	Pain	Moderate	OSTC	-0.134	-2.21	-4.03	-2.17	0.0297	0.0671	2.48	2.34	Higher at ED
	Pain	Moderate	THOC3	0.08	2.21	-4.04	2.17	0.0297	0.0671	3.91	3.99	Higher at M6
	Pain	Moderate	TSC22D1	0.0855	2.21	-4.03	2.17	0.0297	0.0671	5.17	5.26	Higher at M6
	Pain	Moderate	USP13	0.0831	2.21	-4.03	2.17	0.0297	0.0671	3.08	3.17	Higher at M6
	Pain	Moderate	NAXD	0.0851	2.21	-4.04	2.17	0.0297	0.0671	3.15	3.23	Higher at M6
	Pain	Moderate	MAF1	0.12	2.21	-4.04	2.17	0.0297	0.0672	6.66	6.78	Higher at M6
	Pain	Moderate	MVB12B	0.0789	2.21	-4.04	2.17	0.0297	0.0672	3.77	3.85	Higher at M6
	Pain	Moderate	RILP	0.193	2.21	-4.03	2.17	0.0297	0.0672	5.24	5.44	Higher at M6
	Pain	Moderate	IMPDH2	0.0657	2.21	-4.04	2.17	0.0298	0.0672	4.67	4.74	Higher at M6
	Pain	Moderate	DENND1B	-0.116	-2.21	-4.03	-2.17	0.0298	0.0672	4.45	4.33	Higher at ED
	Pain	Moderate	FGD2	0.0955	2.21	-4.04	2.17	0.0298	0.0673	6.3	6.39	Higher at M6
	Pain	Moderate	ACTG1P14	0.111	2.21	-4.03	2.17	0.0298	0.0673	1.68	1.79	Higher at M6
	Pain	Moderate	TMEM158	0.235	2.21	-4.05	2.17	0.0299	0.0676	1.58	1.76	Higher at M6
	Pain	Moderate	WIPF1	-0.0804	-2.21	-4.04	-2.17	0.0299	0.0676	9.59	9.5	Higher at ED
	Pain	Moderate	HERC5	-0.241	-2.21	-4.05	-2.17	0.03	0.0676	4.72	4.49	Higher at ED
	Pain	Moderate	ENSG00000286656	-0.0893	-2.21	-4.04	-2.17	0.03	0.0676	2.28	2.19	Higher at ED
	Pain	Moderate	ANXA2R.OT1	-0.0476	-2.21	-4.05	-2.17	0.03	0.0677	5.37	5.32	Higher at ED
	Pain	Moderate	CUEDC1	-0.117	-2.21	-4.04	-2.17	0.03	0.0677	3.6	3.48	Higher at ED
	Pain	Moderate	TCIRG1	-0.119	-2.21	-4.04	-2.17	0.03	0.0677	7.44	7.32	Higher at ED
	Pain	Moderate	WDR11.DT	0.143	2.21	-4.04	2.17	0.03	0.0677	1.6	1.75	Higher at M6
	Pain	Moderate	ABCB10	0.0863	2.21	-4.05	2.17	0.0301	0.0677	3.88	3.96	Higher at M6
	Pain	Moderate	EPHA1.AS1	0.0769	2.21	-4.05	2.17	0.0301	0.0677	3.37	3.45	Higher at M6
	Pain	Moderate	ENSG00000276791	-0.1	-2.21	-4.04	-2.17	0.0301	0.0678	3.19	3.09	Higher at ED
	Pain	Moderate	SS18L1	0.0571	2.21	-4.04	2.17	0.0301	0.0678	3.46	3.52	Higher at M6
	Pain	Moderate	WASH5P	0.0827	2.21	-4.05	2.17	0.0301	0.0678	5.83	5.91	Higher at M6
	Pain	Moderate	ZNF44	-0.0728	-2.2	-4.04	-2.17	0.0301	0.0679	4.45	4.38	Higher at ED
	Pain	Moderate	HBQ1	0.212	2.21	-4.04	2.17	0.0302	0.0679	4.06	4.29	Higher at M6
	Pain	Moderate	HBA1	0.372	2.2	-4.05	2.17	0.0302	0.0679	10.3	10.7	Higher at M6
	Pain	Moderate	WASHC2A	0.0554	2.2	-4.05	2.17	0.0303	0.0681	5.58	5.64	Higher at M6
	Pain	Moderate	LUZP1	0.0626	2.2	-4.05	2.17	0.0303	0.0682	4.74	4.81	Higher at M6
	Pain	Moderate	ENSG00000288674	0.201	2.2	-4.04	2.17	0.0303	0.0682	1.62	1.83	Higher at M6
	Pain	Moderate	SMARCA2	0.0434	2.2	-4.06	2.16	0.0304	0.0683	7.82	7.86	Higher at M6
	Pain	Moderate	UBXN2A	0.0818	2.2	-4.05	2.16	0.0304	0.0684	2.9	2.98	Higher at M6
	Pain	Moderate	GOLPH3	-0.0625	-2.2	-4.05	-2.16	0.0305	0.0685	5.83	5.77	Higher at ED
	Pain	Moderate	ENSG00000280287	0.156	2.21	-4.04	2.16	0.0305	0.0685	4.42	4.58	Higher at M6
	Pain	Moderate	FAM193B	0.0832	2.2	-4.05	2.16	0.0305	0.0685	5.91	5.99	Higher at M6
	Pain	Moderate	SENP2	-0.0546	-2.2	-4.05	-2.16	0.0305	0.0685	4.86	4.81	Higher at ED
	Pain	Moderate	RFX3.DT	0.0776	2.2	-4.06	2.16	0.0305	0.0686	4.11	4.19	Higher at M6
	Pain	Moderate	CD160	0.176	2.2	-4.06	2.16	0.0306	0.0686	2.24	2.44	Higher at M6
	Pain	Moderate	ZDHHC12	-0.0701	-2.2	-4.05	-2.16	0.0306	0.0686	4.14	4.06	Higher at ED
	Pain	Moderate	SHISA4	0.21	2.2	-4.06	2.16	0.0306	0.0686	3.03	3.25	Higher at M6
	Pain	Moderate	TMEM91	-0.124	-2.2	-4.06	-2.16	0.0307	0.0689	3.77	3.65	Higher at ED
	Pain	Moderate	TTC39C	0.0739	2.2	-4.06	2.16	0.0307	0.069	5.45	5.52	Higher at M6
	Pain	Moderate	ENSG00000291154	0.15	2.2	-4.06	2.16	0.0308	0.069	4.9	5.06	Higher at M6
	Pain	Moderate	TRIM21	-0.108	-2.2	-4.06	-2.16	0.0308	0.0691	5.79	5.67	Higher at ED
	Pain	Moderate	PICK1	0.0767	2.2	-4.06	2.16	0.0308	0.0692	2.73	2.81	Higher at M6
	Pain	Moderate	SPATC1L	0.139	2.2	-4.07	2.16	0.0309	0.0692	1.38	1.51	Higher at M6
	Pain	Moderate	ATP6V1H	-0.054	-2.19	-4.07	-2.16	0.0309	0.0692	4	3.95	Higher at ED
	Pain	Moderate	BRAT1	0.0741	2.19	-4.06	2.16	0.0309	0.0692	4.72	4.79	Higher at M6
	Pain	Moderate	FAAP100	0.084	2.2	-4.06	2.16	0.0309	0.0692	4.51	4.59	Higher at M6
	Pain	Moderate	VDAC1	0.0768	2.19	-4.07	2.16	0.0309	0.0692	4.71	4.79	Higher at M6
	Pain	Moderate	CAVIN2	0.153	2.19	-4.07	2.16	0.031	0.0694	5.7	5.85	Higher at M6
	Pain	Moderate	MANEA.DT	-0.155	-2.19	-4.06	-2.16	0.031	0.0694	2.43	2.27	Higher at ED
	Pain	Moderate	MPP1	0.182	2.19	-4.07	2.16	0.031	0.0694	7.93	8.11	Higher at M6
	Pain	Moderate	ENSG00000260316	0.145	2.2	-4.06	2.16	0.0311	0.0696	1.73	1.89	Higher at M6
	Pain	Moderate	ZNF765	-0.152	-2.19	-4.07	-2.16	0.0311	0.0696	3.1	2.95	Higher at ED
	Pain	Moderate	GFM1	0.0609	2.19	-4.07	2.16	0.0311	0.0696	4.68	4.75	Higher at M6
	Pain	Moderate	JUN.DT	0.0901	2.19	-4.08	2.16	0.0311	0.0696	1.91	2	Higher at M6
	Pain	Moderate	MAP3K13	-0.094	-2.19	-4.07	-2.16	0.0311	0.0697	2.13	2.04	Higher at ED
	Pain	Moderate	TIMELESS	0.0917	2.19	-4.08	2.15	0.0312	0.0698	2.96	3.06	Higher at M6
	Pain	Moderate	ANKRD49	-0.145	-2.19	-4.07	-2.15	0.0312	0.0698	3.63	3.49	Higher at ED
	Pain	Moderate	PLPP5	0.088	2.19	-4.08	2.15	0.0312	0.0698	3.39	3.49	Higher at M6
	Pain	Moderate	DDX24	0.0685	2.19	-4.07	2.15	0.0313	0.0699	6.56	6.63	Higher at M6
	Pain	Moderate	ENSG00000272410	0.106	2.19	-4.07	2.15	0.0313	0.07	3.83	3.94	Higher at M6
	Pain	Moderate	PABIR2	0.0647	2.19	-4.07	2.15	0.0314	0.0701	4.83	4.89	Higher at M6
	Pain	Moderate	SLC38A10	0.106	2.17	-4.11	2.15	0.0314	0.0702	6.57	6.67	Higher at M6
	Pain	Moderate	EED	-0.0887	-2.19	-4.07	-2.15	0.0314	0.0702	3.74	3.65	Higher at ED
	Pain	Moderate	SNRPB	0.0498	2.19	-4.08	2.15	0.0315	0.0703	5.04	5.09	Higher at M6
	Pain	Moderate	CUL7	0.0862	2.19	-4.08	2.15	0.0315	0.0703	3.59	3.68	Higher at M6
	Pain	Moderate	KBTBD4	-0.0728	-2.19	-4.07	-2.15	0.0315	0.0703	3.43	3.36	Higher at ED
	Pain	Moderate	ATP6V0C	0.177	2.19	-4.09	2.15	0.0315	0.0704	8.89	9.06	Higher at M6
	Pain	Moderate	DLEU2	-0.102	-2.19	-4.08	-2.15	0.0316	0.0705	6.42	6.32	Higher at ED
	Pain	Moderate	TBC1D2	-0.107	-2.19	-4.08	-2.15	0.0316	0.0705	4.78	4.67	Higher at ED
	Pain	Moderate	TMX3	-0.141	-2.17	-4.11	-2.15	0.0316	0.0705	4.39	4.25	Higher at ED
	Pain	Moderate	CTSC	-0.0596	-2.18	-4.09	-2.15	0.0316	0.0705	7.3	7.24	Higher at ED
	Pain	Moderate	IKZF5	-0.0573	-2.18	-4.08	-2.15	0.0316	0.0705	4.84	4.78	Higher at ED
	Pain	Moderate	TRIM16	0.0889	2.18	-4.08	2.15	0.0316	0.0705	2.31	2.4	Higher at M6
	Pain	Moderate	ZNF606	-0.0649	-2.18	-4.09	-2.15	0.0316	0.0705	3.7	3.63	Higher at ED
	Pain	Moderate	TASOR2	0.0624	2.19	-4.08	2.15	0.0316	0.0705	6.04	6.11	Higher at M6
	Pain	Moderate	MRPS34	0.0794	2.18	-4.08	2.15	0.0317	0.0706	4.23	4.31	Higher at M6
	Pain	Moderate	FAM204A	-0.0689	-2.18	-4.08	-2.15	0.0317	0.0706	4.75	4.68	Higher at ED
	Pain	Moderate	MEF2C	-0.0834	-2.18	-4.09	-2.15	0.0317	0.0706	5.97	5.89	Higher at ED
	Pain	Moderate	ACTR3B	0.0731	2.18	-4.09	2.15	0.0317	0.0707	2.6	2.68	Higher at M6
	Pain	Moderate	ENSG00000290762	0.114	2.18	-4.09	2.15	0.0317	0.0707	2.87	2.99	Higher at M6
	Pain	Moderate	ZNF546	-0.134	-2.18	-4.08	-2.15	0.0317	0.0707	2.34	2.21	Higher at ED
	Pain	Moderate	ZNF892	0.0878	2.18	-4.08	2.15	0.0318	0.0707	2.99	3.08	Higher at M6
	Pain	Moderate	NNT	0.0556	2.18	-4.09	2.15	0.0318	0.0707	5.32	5.38	Higher at M6
	Pain	Moderate	DIAPH1	0.107	2.18	-4.09	2.15	0.0318	0.0707	7.77	7.88	Higher at M6
	Pain	Moderate	NLRP3	-0.0891	-2.18	-4.1	-2.15	0.0318	0.0708	4.94	4.85	Higher at ED
	Pain	Moderate	TRAF7	0.0557	2.18	-4.09	2.15	0.0319	0.0709	5.25	5.3	Higher at M6
	Pain	Moderate	ENSG00000226180	0.112	2.18	-4.09	2.15	0.0319	0.0709	1.92	2.04	Higher at M6
	Pain	Moderate	RRP12	-0.133	-2.18	-4.09	-2.15	0.0319	0.071	5.8	5.67	Higher at ED
	Pain	Moderate	SLC22A5	0.0736	2.18	-4.1	2.15	0.0319	0.071	3.78	3.86	Higher at M6
	Pain	Moderate	PSMF1	0.176	2.18	-4.1	2.14	0.032	0.0712	8.49	8.66	Higher at M6
	Pain	Moderate	APP	0.0948	2.18	-4.1	2.14	0.032	0.0712	5.69	5.79	Higher at M6
	Pain	Moderate	DHODH	0.0948	2.18	-4.09	2.14	0.032	0.0712	2.2	2.29	Higher at M6
	Pain	Moderate	GPSM3	-0.111	-2.18	-4.09	-2.14	0.032	0.0712	7.96	7.84	Higher at ED
	Pain	Moderate	MDM4	-0.0527	-2.18	-4.1	-2.14	0.032	0.0712	7.63	7.57	Higher at ED
	Pain	Moderate	BCL2L13	0.0799	2.18	-4.1	2.14	0.032	0.0712	5.46	5.54	Higher at M6
	Pain	Moderate	SHMT2	0.0697	2.18	-4.1	2.14	0.032	0.0712	4.63	4.7	Higher at M6
	Pain	Moderate	C3orf18	0.104	2.18	-4.09	2.14	0.0321	0.0712	2.12	2.23	Higher at M6
	Pain	Moderate	ENSG00000288731	-0.161	-2.18	-4.1	-2.14	0.0321	0.0712	2.65	2.5	Higher at ED
	Pain	Moderate	MYO1D	0.109	2.18	-4.1	2.14	0.0321	0.0712	2.96	3.08	Higher at M6
	Pain	Moderate	HEIH	-0.0548	-2.18	-4.1	-2.14	0.0321	0.0712	4.67	4.62	Higher at ED
	Pain	Moderate	GRAMD1A	-0.112	-2.18	-4.1	-2.14	0.0321	0.0712	6.8	6.68	Higher at ED
	Pain	Moderate	TNK2	0.12	2.18	-4.09	2.14	0.0321	0.0713	6.72	6.84	Higher at M6
	Pain	Moderate	RYBP	-0.0887	-2.18	-4.1	-2.14	0.0322	0.0714	6.18	6.09	Higher at ED
	Pain	Moderate	CASS4	-0.109	-2.18	-4.11	-2.14	0.0323	0.0717	6.12	6.01	Higher at ED
	Pain	Moderate	PGM1	-0.094	-2.18	-4.11	-2.14	0.0323	0.0717	3.98	3.9	Higher at ED
	Pain	Moderate	IFI44	-0.276	-2.17	-4.11	-2.14	0.0324	0.0718	3.73	3.5	Higher at ED
	Pain	Moderate	ENSG00000294008	0.0955	2.17	-4.11	2.14	0.0324	0.0719	1.91	2.01	Higher at M6
	Pain	Moderate	TTC14	-0.111	-2.17	-4.1	-2.14	0.0324	0.0719	6.11	5.99	Higher at ED
	Pain	Moderate	ALG9	0.0745	2.17	-4.11	2.14	0.0325	0.0719	3.18	3.26	Higher at M6
	Pain	Moderate	CAHM	-0.0977	-2.17	-4.11	-2.14	0.0325	0.0719	1.88	1.78	Higher at ED
	Pain	Moderate	DYNC1LI2	-0.0446	-2.17	-4.11	-2.14	0.0325	0.0719	6.09	6.04	Higher at ED
	Pain	Moderate	TUBB6	0.0894	2.17	-4.12	2.14	0.0325	0.0721	2.48	2.58	Higher at M6
	Pain	Moderate	STAU2	-0.075	-2.17	-4.1	-2.14	0.0326	0.0722	4.7	4.62	Higher at ED
	Pain	Moderate	PFDN6	0.0853	2.17	-4.11	2.14	0.0326	0.0723	2.53	2.62	Higher at M6
	Pain	Moderate	SNHG32	0.102	2.17	-4.11	2.14	0.0327	0.0723	4.28	4.38	Higher at M6
	Pain	Moderate	TCEA3	0.128	2.17	-4.12	2.14	0.0328	0.0725	2.24	2.38	Higher at M6
	Pain	Moderate	NUTF2	0.0653	2.17	-4.11	2.13	0.0328	0.0725	4.66	4.73	Higher at M6
	Pain	Moderate	TMEM116	0.0828	2.17	-4.12	2.13	0.0328	0.0726	3.4	3.49	Higher at M6
	Pain	Moderate	ENSG00000260417	0.22	2.15	-4.14	2.13	0.0328	0.0726	3.28	3.52	Higher at M6
	Pain	Moderate	ST6GALNAC4	0.16	2.17	-4.12	2.13	0.0328	0.0727	5.55	5.71	Higher at M6
	Pain	Moderate	ENSG00000243696	0.127	2.17	-4.12	2.13	0.0329	0.0729	3.13	3.25	Higher at M6
	Pain	Moderate	CA1	0.248	2.17	-4.12	2.13	0.033	0.073	5.19	5.46	Higher at M6
	Pain	Moderate	BTN3A2	0.0617	2.17	-4.13	2.13	0.033	0.073	6.98	7.04	Higher at M6
	Pain	Moderate	LINC00570	0.209	2.17	-4.12	2.13	0.0331	0.0731	2.14	2.37	Higher at M6
	Pain	Moderate	SARS1	0.0529	2.17	-4.12	2.13	0.0331	0.0731	5.66	5.71	Higher at M6
	Pain	Moderate	DUSP11	-0.054	-2.17	-4.12	-2.13	0.0331	0.0732	4.52	4.47	Higher at ED
	Pain	Moderate	CNOT7	-0.0867	-2.16	-4.12	-2.13	0.0333	0.0735	5.58	5.49	Higher at ED
	Pain	Moderate	VPS29	-0.0928	-2.16	-4.13	-2.13	0.0333	0.0735	4.08	3.99	Higher at ED
	Pain	Moderate	PGBD4	-0.108	-2.16	-4.14	-2.13	0.0333	0.0736	2.39	2.29	Higher at ED
	Pain	Moderate	WDR90	0.121	2.16	-4.14	2.13	0.0333	0.0736	1.7	1.8	Higher at M6
	Pain	Moderate	IFFO1	0.0757	2.16	-4.13	2.13	0.0333	0.0736	5.16	5.24	Higher at M6
	Pain	Moderate	LSM8	-0.119	-2.16	-4.12	-2.13	0.0333	0.0736	5.49	5.37	Higher at ED
	Pain	Moderate	DGKG	-0.119	-2.16	-4.13	-2.13	0.0334	0.0736	4.26	4.15	Higher at ED
	Pain	Moderate	SCAND1	-0.0579	-2.16	-4.13	-2.13	0.0334	0.0737	4.1	4.04	Higher at ED
	Pain	Moderate	CCR2	-0.0943	-2.16	-4.14	-2.13	0.0334	0.0738	5.63	5.53	Higher at ED
	Pain	Moderate	GFPT1	0.0635	2.16	-4.13	2.13	0.0335	0.0738	4.41	4.47	Higher at M6
	Pain	Moderate	COX10	0.0673	2.16	-4.13	2.13	0.0335	0.0739	3.58	3.65	Higher at M6
	Pain	Moderate	EMC7	-0.0668	-2.16	-4.13	-2.13	0.0335	0.0739	3.62	3.56	Higher at ED
	Pain	Moderate	PPP1R11	-0.0707	-2.16	-4.13	-2.13	0.0335	0.0739	5.46	5.39	Higher at ED
	Pain	Moderate	ACSS2	-0.0897	-2.16	-4.13	-2.13	0.0335	0.0739	4.16	4.07	Higher at ED
	Pain	Moderate	POLR2J3	0.0973	2.16	-4.14	2.13	0.0335	0.0739	7.06	7.15	Higher at M6
	Pain	Moderate	CLN8.AS1	0.142	2.16	-4.14	2.13	0.0336	0.0739	3.74	3.88	Higher at M6
	Pain	Moderate	PSMD10	-0.111	-2.16	-4.13	-2.13	0.0336	0.074	2.29	2.17	Higher at ED
	Pain	Moderate	POLR2G	0.0704	2.16	-4.14	2.12	0.0336	0.074	3.2	3.27	Higher at M6
	Pain	Moderate	PPWD1	-0.0981	-2.16	-4.14	-2.12	0.0336	0.074	4.3	4.2	Higher at ED
	Pain	Moderate	ZNF317	0.0387	2.16	-4.14	2.12	0.0336	0.0741	5.32	5.36	Higher at M6
	Pain	Moderate	ABHD14A	0.0899	2.16	-4.14	2.12	0.0337	0.0741	2.25	2.35	Higher at M6
	Pain	Moderate	ZBTB11.AS1	0.0824	2.16	-4.14	2.12	0.0337	0.0742	3.16	3.24	Higher at M6
	Pain	Moderate	HBM	0.206	2.16	-4.14	2.12	0.0338	0.0743	4.98	5.2	Higher at M6
	Pain	Moderate	ENSG00000254789	-0.198	-2.16	-4.15	-2.12	0.0338	0.0744	1.67	1.46	Higher at ED
	Pain	Moderate	CEP85L	-0.0793	-2.16	-4.14	-2.12	0.0338	0.0744	5.83	5.75	Higher at ED
	Pain	Moderate	DCTN1	0.0723	2.15	-4.15	2.12	0.0339	0.0746	6.6	6.67	Higher at M6
	Pain	Moderate	CCDC9B	0.112	2.16	-4.14	2.12	0.0339	0.0746	2.33	2.45	Higher at M6
	Pain	Moderate	DNPH1	0.116	2.16	-4.14	2.12	0.0339	0.0746	1.52	1.64	Higher at M6
	Pain	Moderate	ATP11A	-0.111	-2.15	-4.14	-2.12	0.034	0.0747	7.58	7.46	Higher at ED
	Pain	Moderate	MAP1LC3A	-0.169	-2.15	-4.15	-2.12	0.034	0.0747	1.73	1.57	Higher at ED
	Pain	Moderate	CCDC125	-0.101	-2.15	-4.15	-2.12	0.034	0.0747	4.47	4.37	Higher at ED
	Pain	Moderate	RNU4.1	-0.292	-2.16	-4.15	-2.12	0.034	0.0748	5.08	4.79	Higher at ED
	Pain	Moderate	PDCD6IP	-0.0502	-2.15	-4.15	-2.12	0.0341	0.0749	6.54	6.49	Higher at ED
	Pain	Moderate	ACAP1	0.0699	2.15	-4.15	2.12	0.0341	0.075	6.91	6.98	Higher at M6
	Pain	Moderate	HEMGN	0.25	2.15	-4.15	2.12	0.0341	0.075	6.16	6.4	Higher at M6
	Pain	Moderate	CPLANE1	0.0815	2.15	-4.15	2.12	0.0343	0.0752	4.4	4.48	Higher at M6
	Pain	Moderate	POGZ	0.0493	2.15	-4.16	2.12	0.0344	0.0756	6.47	6.52	Higher at M6
	Pain	Moderate	MAP7D3	0.0766	2.15	-4.16	2.12	0.0344	0.0756	3.24	3.31	Higher at M6
	Pain	Moderate	RBBP6	-0.0492	-2.15	-4.15	-2.11	0.0345	0.0756	6.54	6.49	Higher at ED
	Pain	Moderate	ANAPC15	-0.109	-2.15	-4.16	-2.11	0.0345	0.0756	2.38	2.27	Higher at ED
	Pain	Moderate	HSD17B10	0.0744	2.15	-4.16	2.11	0.0345	0.0756	3.46	3.53	Higher at M6
	Pain	Moderate	BTBD3	-0.102	-2.15	-4.16	-2.11	0.0345	0.0757	2.11	2.01	Higher at ED
	Pain	Moderate	KLHL9	-0.104	-2.15	-4.15	-2.11	0.0345	0.0757	5.2	5.09	Higher at ED
	Pain	Moderate	LENG1	0.0801	2.15	-4.15	2.11	0.0345	0.0757	3.5	3.58	Higher at M6
	Pain	Moderate	SNRNP25	0.0973	2.15	-4.16	2.11	0.0345	0.0757	1.72	1.82	Higher at M6
	Pain	Moderate	RBM8A	0.0522	2.15	-4.16	2.11	0.0346	0.0758	6.04	6.1	Higher at M6
	Pain	Moderate	TAFA2	-0.104	-2.15	-4.17	-2.11	0.0346	0.0758	2.99	2.89	Higher at ED
	Pain	Moderate	LCN2	0.168	2.15	-4.17	2.11	0.0346	0.0758	2.99	3.1	Higher at M6
	Pain	Moderate	SMANTIS	0.169	2.15	-4.17	2.11	0.0346	0.0759	2.93	3.1	Higher at M6
	Pain	Moderate	MON2	-0.0508	-2.15	-4.16	-2.11	0.0347	0.0759	6.58	6.53	Higher at ED
	Pain	Moderate	TIFAB	0.154	2.15	-4.16	2.11	0.0347	0.0759	1.81	1.96	Higher at M6
	Pain	Moderate	ECT2	-0.158	-2.15	-4.16	-2.11	0.0347	0.076	2.01	1.85	Higher at ED
	Pain	Moderate	FAM135A	-0.104	-2.14	-4.16	-2.11	0.0347	0.076	3.46	3.36	Higher at ED
	Pain	Moderate	KLF12	0.103	2.15	-4.16	2.11	0.0347	0.076	6.65	6.76	Higher at M6
	Pain	Moderate	ZNF90	-0.107	-2.14	-4.17	-2.11	0.0347	0.076	1.67	1.56	Higher at ED
	Pain	Moderate	MAPRE2	0.0584	2.15	-4.16	2.11	0.0347	0.076	6.16	6.22	Higher at M6
	Pain	Moderate	GTPBP10	-0.0825	-2.15	-4.16	-2.11	0.0348	0.076	4.08	4	Higher at ED
	Pain	Moderate	PRPF3	0.0465	2.14	-4.16	2.11	0.0348	0.076	5.45	5.5	Higher at M6
	Pain	Moderate	SUPT7L	0.0616	2.14	-4.17	2.11	0.0348	0.0761	4.82	4.89	Higher at M6
	Pain	Moderate	SLC25A38	0.1	2.14	-4.17	2.11	0.0348	0.0761	4.37	4.47	Higher at M6
	Pain	Moderate	TMEM192	0.0628	2.14	-4.17	2.11	0.0348	0.0762	3.5	3.57	Higher at M6
	Pain	Moderate	PCNP	-0.106	-2.13	-4.19	-2.11	0.0349	0.0762	5.01	4.91	Higher at ED
	Pain	Moderate	H4C6	-0.143	-2.14	-4.18	-2.11	0.0349	0.0763	3.68	3.55	Higher at ED
	Pain	Moderate	ENSG00000295602	0.132	2.15	-4.17	2.11	0.0349	0.0763	3.88	4.01	Higher at M6
	Pain	Moderate	FOXD2.AS1	0.0956	2.14	-4.17	2.11	0.035	0.0764	2.02	2.12	Higher at M6
	Pain	Moderate	FAM153CP	0.098	2.14	-4.18	2.11	0.035	0.0764	2.67	2.78	Higher at M6
	Pain	Moderate	OS9	-0.0843	-2.14	-4.17	-2.11	0.035	0.0764	7.31	7.22	Higher at ED
	Pain	Moderate	COMTD1	0.105	2.14	-4.17	2.11	0.0351	0.0765	1.93	2.04	Higher at M6
	Pain	Moderate	ATG4A	-0.111	-2.14	-4.17	-2.11	0.0351	0.0765	2.3	2.19	Higher at ED
	Pain	Moderate	ENSG00000289138	-0.0967	-2.14	-4.17	-2.11	0.0351	0.0765	3.85	3.76	Higher at ED
	Pain	Moderate	GTF2H4	0.0769	2.14	-4.17	2.11	0.0351	0.0765	2.37	2.45	Higher at M6
	Pain	Moderate	POMK	0.0447	2.14	-4.17	2.11	0.0351	0.0766	5.33	5.37	Higher at M6
	Pain	Moderate	MIPEP	0.099	2.14	-4.17	2.11	0.0351	0.0767	1.84	1.94	Higher at M6
	Pain	Moderate	LENG8.AS1	0.124	2.14	-4.17	2.11	0.0352	0.0767	2.91	3.04	Higher at M6
	Pain	Moderate	MIATNB	0.0991	2.14	-4.18	2.11	0.0352	0.0767	6.02	6.12	Higher at M6
	Pain	Moderate	PCNX3	0.0908	2.14	-4.17	2.11	0.0352	0.0768	5.95	6.04	Higher at M6
	Pain	Moderate	DERL3	0.147	2.14	-4.18	2.11	0.0352	0.0768	1.7	1.89	Higher at M6
	Pain	Moderate	NECAB3	0.0905	2.14	-4.18	2.11	0.0352	0.0768	1.82	1.91	Higher at M6
	Pain	Moderate	CDCA7L	0.08	2.14	-4.18	2.11	0.0353	0.0769	3.62	3.71	Higher at M6
	Pain	Moderate	ACTG1P17	0.123	2.14	-4.17	2.1	0.0353	0.077	1.69	1.82	Higher at M6
	Pain	Moderate	CLK1	-0.0962	-2.12	-4.21	-2.1	0.0354	0.0771	6.93	6.83	Higher at ED
	Pain	Moderate	ZDHHC4	0.0743	2.14	-4.18	2.1	0.0354	0.0772	2.85	2.93	Higher at M6
	Pain	Moderate	RPS6KC1	-0.0692	-2.14	-4.18	-2.1	0.0355	0.0773	4.29	4.22	Higher at ED
	Pain	Moderate	LACTB	-0.0841	-2.14	-4.19	-2.1	0.0356	0.0775	4.1	4.02	Higher at ED
	Pain	Moderate	USP6NL	-0.0581	-2.13	-4.19	-2.1	0.0356	0.0776	4.1	4.04	Higher at ED
	Pain	Moderate	NAA80	0.0941	2.13	-4.19	2.1	0.0357	0.0777	2.99	3.09	Higher at M6
	Pain	Moderate	QSOX1	-0.127	-2.13	-4.19	-2.1	0.0357	0.0777	5.35	5.22	Higher at ED
	Pain	Moderate	SRPRB	0.08	2.13	-4.18	2.1	0.0357	0.0777	3.67	3.75	Higher at M6
	Pain	Moderate	WASH7P	0.0733	2.13	-4.19	2.1	0.0357	0.0777	5.51	5.59	Higher at M6
	Pain	Moderate	ENSG00000280135	0.0732	2.13	-4.19	2.1	0.0357	0.0777	3.58	3.66	Higher at M6
	Pain	Moderate	NXT2	-0.163	-2.13	-4.18	-2.1	0.0358	0.0778	1.97	1.81	Higher at ED
	Pain	Moderate	RAB22A	-0.045	-2.13	-4.19	-2.1	0.0358	0.0778	5.83	5.79	Higher at ED
	Pain	Moderate	ENSG00000291224	0.0928	2.13	-4.19	2.1	0.0359	0.078	1.97	2.07	Higher at M6
	Pain	Moderate	BRWD1	-0.0923	-2.13	-4.19	-2.1	0.0359	0.078	6.83	6.74	Higher at ED
	Pain	Moderate	CTSL	-0.123	-2.13	-4.2	-2.1	0.0359	0.078	2.58	2.47	Higher at ED
	Pain	Moderate	H4C2	-0.121	-2.13	-4.2	-2.1	0.0359	0.0781	3.73	3.63	Higher at ED
	Pain	Moderate	ALYREF	0.0844	2.11	-4.22	2.1	0.036	0.0781	3.86	3.94	Higher at M6
	Pain	Moderate	ZDHHC20	-0.1	-2.13	-4.2	-2.1	0.036	0.0782	5.7	5.6	Higher at ED
	Pain	Moderate	CUTALP	-0.0571	-2.13	-4.2	-2.1	0.036	0.0782	5.74	5.68	Higher at ED
	Pain	Moderate	ATP6V1G1	-0.103	-2.13	-4.2	-2.1	0.0361	0.0783	5.2	5.09	Higher at ED
	Pain	Moderate	TNFSF13	-0.0847	-2.13	-4.2	-2.1	0.0361	0.0784	5.33	5.25	Higher at ED
	Pain	Moderate	CSTPP1	0.0988	2.13	-4.19	2.1	0.0362	0.0785	2.35	2.45	Higher at M6
	Pain	Moderate	RCHY1	-0.104	-2.11	-4.22	-2.09	0.0362	0.0785	3.76	3.66	Higher at ED
	Pain	Moderate	LFNG	0.0856	2.13	-4.2	2.09	0.0362	0.0786	6.24	6.33	Higher at M6
	Pain	Moderate	PPP4C	-0.0862	-2.13	-4.2	-2.09	0.0362	0.0786	6.03	5.94	Higher at ED
	Pain	Moderate	RPLP2	0.0877	2.13	-4.2	2.09	0.0362	0.0786	8.36	8.45	Higher at M6
	Pain	Moderate	MT.ND4	0.196	2.13	-4.2	2.09	0.0362	0.0786	11.2	11.4	Higher at M6
	Pain	Moderate	SNHG11	0.0969	2.13	-4.19	2.09	0.0362	0.0786	1.9	1.99	Higher at M6
	Pain	Moderate	IFITM3	-0.206	-2.13	-4.21	-2.09	0.0363	0.0786	7.18	6.92	Higher at ED
	Pain	Moderate	LYAR	0.0876	2.13	-4.2	2.09	0.0363	0.0786	3.66	3.76	Higher at M6
	Pain	Moderate	FAM13A	-0.0765	-2.13	-4.21	-2.09	0.0363	0.0787	4.29	4.22	Higher at ED
	Pain	Moderate	LAG3	0.144	2.13	-4.21	2.09	0.0363	0.0787	1.62	1.78	Higher at M6
	Pain	Moderate	STX2	0.0742	2.13	-4.21	2.09	0.0363	0.0787	3.45	3.52	Higher at M6
	Pain	Moderate	ABITRAM	-0.081	-2.13	-4.2	-2.09	0.0364	0.0788	2.51	2.43	Higher at ED
	Pain	Moderate	HNRNPUL2	0.0852	2.13	-4.21	2.09	0.0364	0.0788	6.61	6.7	Higher at M6
	Pain	Moderate	TRAPPC2L	0.0723	2.12	-4.21	2.09	0.0366	0.0792	3.11	3.19	Higher at M6
	Pain	Moderate	NOMO1	0.0831	2.12	-4.21	2.09	0.0366	0.0792	4.69	4.78	Higher at M6
	Pain	Moderate	SLC39A11	0.0661	2.12	-4.22	2.09	0.0366	0.0793	3.27	3.34	Higher at M6
	Pain	Moderate	RELL1	-0.142	-2.12	-4.21	-2.09	0.0366	0.0793	5.71	5.57	Higher at ED
	Pain	Moderate	CUL2	-0.0572	-2.12	-4.21	-2.09	0.0367	0.0794	4.48	4.42	Higher at ED
	Pain	Moderate	PIP5K1B	0.106	2.12	-4.22	2.09	0.0367	0.0794	3.59	3.69	Higher at M6
	Pain	Moderate	SERTAD2	-0.0671	-2.12	-4.21	-2.09	0.0367	0.0794	6.05	5.98	Higher at ED
	Pain	Moderate	USP9X	-0.0751	-2.12	-4.21	-2.09	0.0367	0.0794	7.64	7.56	Higher at ED
	Pain	Moderate	PIK3C2A	-0.0681	-2.12	-4.21	-2.09	0.0367	0.0794	5.25	5.18	Higher at ED
	Pain	Moderate	INTS2	0.069	2.12	-4.21	2.09	0.0368	0.0795	3.66	3.73	Higher at M6
	Pain	Moderate	LZIC	-0.0537	-2.12	-4.21	-2.09	0.0368	0.0795	4	3.95	Higher at ED
	Pain	Moderate	SLX9	0.0921	2.12	-4.21	2.09	0.0368	0.0795	2.06	2.16	Higher at M6
	Pain	Moderate	ZNF17	-0.092	-2.12	-4.21	-2.09	0.0368	0.0795	3.12	3.03	Higher at ED
	Pain	Moderate	DPH5.DT	0.0821	2.12	-4.22	2.09	0.0369	0.0797	3.67	3.76	Higher at M6
	Pain	Moderate	TARBP1	0.0853	2.12	-4.22	2.09	0.0369	0.0798	4.35	4.44	Higher at M6
	Pain	Moderate	AFG2B	-0.085	-2.12	-4.22	-2.09	0.037	0.0799	3.38	3.29	Higher at ED
	Pain	Moderate	WDCP	0.0989	2.12	-4.21	2.09	0.037	0.08	2.62	2.72	Higher at M6
	Pain	Moderate	CD8B	0.12	2.12	-4.22	2.09	0.0371	0.08	4.81	4.93	Higher at M6
	Pain	Moderate	MGAT3	0.104	2.12	-4.23	2.08	0.0371	0.0801	1.81	1.92	Higher at M6
	Pain	Moderate	TBC1D25	0.0663	2.12	-4.22	2.08	0.0371	0.0801	4.77	4.84	Higher at M6
	Pain	Moderate	MAST2	0.0855	2.1	-4.24	2.08	0.0371	0.0801	3.32	3.41	Higher at M6
	Pain	Moderate	GIMAP8	0.0644	2.12	-4.23	2.08	0.0371	0.0801	6.12	6.18	Higher at M6
	Pain	Moderate	LRBA	0.0808	2.12	-4.22	2.08	0.0371	0.0801	7.19	7.27	Higher at M6
	Pain	Moderate	POLR1D	0.0885	2.12	-4.23	2.08	0.0371	0.0801	5.74	5.83	Higher at M6
	Pain	Moderate	PSMA4	-0.114	-2.12	-4.22	-2.08	0.0372	0.0802	4.65	4.53	Higher at ED
	Pain	Moderate	ENSG00000297252	-0.138	-2.12	-4.23	-2.08	0.0372	0.0803	1.95	1.79	Higher at ED
	Pain	Moderate	POC1B.AS1	-0.0614	-2.12	-4.23	-2.08	0.0373	0.0804	4.54	4.47	Higher at ED
	Pain	Moderate	ZNF251	0.0733	2.11	-4.23	2.08	0.0374	0.0806	3.35	3.42	Higher at M6
	Pain	Moderate	MMP17	0.124	2.11	-4.23	2.08	0.0374	0.0807	2.6	2.72	Higher at M6
	Pain	Moderate	RPN2	0.0635	2.11	-4.23	2.08	0.0374	0.0807	5.31	5.37	Higher at M6
	Pain	Moderate	ALDH1A1	-0.106	-2.11	-4.23	-2.08	0.0375	0.0807	3.31	3.2	Higher at ED
	Pain	Moderate	ENSG00000289496	-0.0816	-2.11	-4.23	-2.08	0.0375	0.0807	2.38	2.3	Higher at ED
	Pain	Moderate	SLC20A2	0.0654	2.11	-4.23	2.08	0.0375	0.0807	3.59	3.65	Higher at M6
	Pain	Moderate	ZC3H18	0.117	2.11	-4.23	2.08	0.0375	0.0807	6.06	6.18	Higher at M6
	Pain	Moderate	ENSG00000261167	-0.116	-2.11	-4.22	-2.08	0.0376	0.0809	1.97	1.85	Higher at ED
	Pain	Moderate	CHERP	0.115	2.11	-4.23	2.08	0.0376	0.081	5.58	5.7	Higher at M6
	Pain	Moderate	ENSG00000287926	-0.177	-2.11	-4.23	-2.08	0.0377	0.0812	2.31	2.13	Higher at ED
	Pain	Moderate	CCDC183.AS1	0.116	2.11	-4.23	2.08	0.0377	0.0812	1.91	2.03	Higher at M6
	Pain	Moderate	PEX6	0.0593	2.11	-4.24	2.08	0.0378	0.0812	4.1	4.15	Higher at M6
	Pain	Moderate	TAF6L	0.0976	2.11	-4.23	2.08	0.0378	0.0813	2.22	2.32	Higher at M6
	Pain	Moderate	ARFGAP1	0.0634	2.11	-4.24	2.08	0.0378	0.0813	5.05	5.11	Higher at M6
	Pain	Moderate	MICALL1	0.0763	2.11	-4.23	2.08	0.0378	0.0813	4.38	4.46	Higher at M6
	Pain	Moderate	PTPN9	0.0506	2.11	-4.24	2.08	0.0379	0.0815	4.61	4.66	Higher at M6
	Pain	Moderate	ENSG00000291175	0.05	2.11	-4.25	2.08	0.038	0.0816	6.63	6.68	Higher at M6
	Pain	Moderate	PLXNB2	0.138	2.11	-4.24	2.07	0.038	0.0817	6.36	6.49	Higher at M6
	Pain	Moderate	PYHIN1	0.117	2.11	-4.24	2.07	0.0381	0.0818	5.38	5.5	Higher at M6
	Pain	Moderate	TMEM86B	0.144	2.11	-4.25	2.07	0.0381	0.0819	3.79	3.95	Higher at M6
	Pain	Moderate	ENSG00000279957	-0.139	-2.11	-4.24	-2.07	0.0382	0.082	2.6	2.47	Higher at ED
	Pain	Moderate	RSRP1	-0.0759	-2.11	-4.25	-2.07	0.0382	0.082	7.75	7.68	Higher at ED
	Pain	Moderate	RHPN1	0.114	2.1	-4.25	2.07	0.0383	0.0822	2.34	2.44	Higher at M6
	Pain	Moderate	METTL13	0.0606	2.1	-4.25	2.07	0.0383	0.0822	3.81	3.88	Higher at M6
	Pain	Moderate	PPP2R3B	0.0926	2.1	-4.25	2.07	0.0383	0.0823	3.34	3.44	Higher at M6
	Pain	Moderate	REST	-0.0534	-2.1	-4.25	-2.07	0.0384	0.0824	6.53	6.48	Higher at ED
	Pain	Moderate	KHDC4	0.0352	2.1	-4.25	2.07	0.0384	0.0824	5.08	5.12	Higher at M6
	Pain	Moderate	CNNM2	0.0587	2.1	-4.25	2.07	0.0384	0.0825	4.25	4.31	Higher at M6
	Pain	Moderate	VPS11	0.0607	2.1	-4.25	2.07	0.0385	0.0826	5.1	5.16	Higher at M6
	Pain	Moderate	NFYC.AS1	-0.102	-2.1	-4.25	-2.07	0.0386	0.0827	2.37	2.27	Higher at ED
	Pain	Moderate	MMD	0.135	2.1	-4.26	2.07	0.0386	0.0827	4.53	4.66	Higher at M6
	Pain	Moderate	ZNF627	-0.11	-2.1	-4.25	-2.07	0.0386	0.0828	2.06	1.95	Higher at ED
	Pain	Moderate	ST8SIA6	0.116	2.1	-4.26	2.07	0.0386	0.0828	1.77	1.89	Higher at M6
	Pain	Moderate	AIFM1	0.0642	2.1	-4.25	2.07	0.0386	0.0828	3.88	3.94	Higher at M6
	Pain	Moderate	PPFIBP2	0.0614	2.1	-4.26	2.07	0.0386	0.0828	3.84	3.91	Higher at M6
	Pain	Moderate	SUPT6H	0.0903	2.1	-4.26	2.07	0.0386	0.0828	7	7.09	Higher at M6
	Pain	Moderate	PPP1R9B	0.114	2.1	-4.26	2.07	0.0387	0.0829	8.03	8.14	Higher at M6
	Pain	Moderate	GTPBP1	-0.104	-2.1	-4.26	-2.07	0.0387	0.0829	6.7	6.59	Higher at ED
	Pain	Moderate	PDE5A	0.161	2.1	-4.26	2.07	0.0387	0.083	3.67	3.84	Higher at M6
	Pain	Moderate	MYO9A	0.0706	2.1	-4.26	2.07	0.0388	0.083	5.47	5.54	Higher at M6
	Pain	Moderate	EXOSC3	-0.0578	-2.1	-4.26	-2.07	0.0388	0.0831	4.52	4.46	Higher at ED
	Pain	Moderate	KLHL5	-0.0752	-2.1	-4.26	-2.07	0.0388	0.0831	5.2	5.13	Higher at ED
	Pain	Moderate	PAXIP1	0.0523	2.1	-4.26	2.07	0.0388	0.0831	4.08	4.14	Higher at M6
	Pain	Moderate	RHOC	0.0923	2.1	-4.26	2.07	0.0388	0.0831	4.12	4.22	Higher at M6
	Pain	Moderate	RBBP8	-0.133	-2.1	-4.26	-2.07	0.0389	0.0831	2.41	2.28	Higher at ED
	Pain	Moderate	ARHGEF40	-0.157	-2.1	-4.26	-2.06	0.039	0.0834	6.63	6.47	Higher at ED
	Pain	Moderate	CENPBD1P	-0.072	-2.1	-4.27	-2.06	0.039	0.0834	2.69	2.63	Higher at ED
	Pain	Moderate	FBXL17	0.0543	2.1	-4.26	2.06	0.039	0.0835	4.4	4.45	Higher at M6
	Pain	Moderate	NRROS	0.0752	2.1	-4.27	2.06	0.039	0.0835	5.27	5.34	Higher at M6
	Pain	Moderate	ENTPD1.AS1	0.0507	2.1	-4.27	2.06	0.0391	0.0835	4.39	4.45	Higher at M6
	Pain	Moderate	CHCHD3	0.0662	2.1	-4.26	2.06	0.0391	0.0835	3.74	3.8	Higher at M6
	Pain	Moderate	CEP72	0.112	2.1	-4.26	2.06	0.0391	0.0836	2.51	2.63	Higher at M6
	Pain	Moderate	CHCHD10	0.121	2.1	-4.26	2.06	0.0391	0.0836	2.93	3.06	Higher at M6
	Pain	Moderate	ZNF605	-0.108	-2.09	-4.27	-2.06	0.0392	0.0837	3.88	3.77	Higher at ED
	Pain	Moderate	SLCO3A1	-0.0899	-2.09	-4.27	-2.06	0.0392	0.0838	6.91	6.82	Higher at ED
	Pain	Moderate	CA2	0.16	2.09	-4.27	2.06	0.0392	0.0838	2.83	3	Higher at M6
	Pain	Moderate	CERK	0.0434	2.09	-4.27	2.06	0.0393	0.0839	6.37	6.42	Higher at M6
	Pain	Moderate	RIOK3	0.174	2.09	-4.27	2.06	0.0393	0.0839	7.18	7.35	Higher at M6
	Pain	Moderate	TCP1	0.0527	2.09	-4.27	2.06	0.0394	0.084	5.57	5.62	Higher at M6
	Pain	Moderate	ENSG00000285816	-0.0989	-2.1	-4.27	-2.06	0.0394	0.0841	3.54	3.46	Higher at ED
	Pain	Moderate	UBE2E1	-0.0905	-2.09	-4.27	-2.06	0.0394	0.0841	3.88	3.79	Higher at ED
	Pain	Moderate	NCOA1	-0.0873	-2.09	-4.27	-2.06	0.0394	0.0841	7.73	7.64	Higher at ED
	Pain	Moderate	ENSG00000282416	-0.216	-2.09	-4.27	-2.06	0.0395	0.0842	5.19	4.97	Higher at ED
	Pain	Moderate	ANKEF1	0.107	2.09	-4.27	2.06	0.0395	0.0842	2.12	2.22	Higher at M6
	Pain	Moderate	THAP7	0.0747	2.09	-4.27	2.06	0.0395	0.0843	3.85	3.93	Higher at M6
	Pain	Moderate	EXOC5	-0.088	-2.09	-4.27	-2.06	0.0396	0.0844	5.15	5.06	Higher at ED
	Pain	Moderate	LPXN	0.0682	2.09	-4.28	2.06	0.0397	0.0845	5.31	5.37	Higher at M6
	Pain	Moderate	ZNF692	0.0827	2.09	-4.28	2.06	0.0397	0.0846	3.46	3.55	Higher at M6
	Pain	Moderate	TMEM65	-0.0596	-2.09	-4.28	-2.06	0.0397	0.0846	5.96	5.9	Higher at ED
	Pain	Moderate	ENSG00000279738	0.0964	2.09	-4.27	2.06	0.0398	0.0847	3.8	3.9	Higher at M6
	Pain	Moderate	SERGEF	0.0838	2.09	-4.28	2.06	0.0398	0.0847	2.62	2.7	Higher at M6
	Pain	Moderate	IRS1	0.0748	2.09	-4.28	2.06	0.0398	0.0847	3.18	3.26	Higher at M6
	Pain	Moderate	PGM2L1	0.0988	2.09	-4.28	2.06	0.0398	0.0847	3.9	4	Higher at M6
	Pain	Moderate	UBA52	0.136	2.09	-4.28	2.06	0.0398	0.0848	8.1	8.24	Higher at M6
	Pain	Moderate	MESD	0.0662	2.09	-4.28	2.06	0.0398	0.0848	5.42	5.48	Higher at M6
	Pain	Moderate	CKMT2.AS1	0.0923	2.09	-4.28	2.06	0.0399	0.0848	2.57	2.67	Higher at M6
	Pain	Moderate	SNHG10	0.0882	2.09	-4.28	2.05	0.0399	0.0849	2.62	2.71	Higher at M6
	Pain	Moderate	YJU2B	0.0546	2.09	-4.28	2.05	0.04	0.085	4.8	4.85	Higher at M6
	Pain	Moderate	CCDC170	-0.0964	-2.09	-4.29	-2.05	0.04	0.0851	2.07	1.97	Higher at ED
	Pain	Moderate	ENSG00000265118	-0.165	-2.08	-4.29	-2.05	0.0401	0.0852	2.78	2.61	Higher at ED
	Pain	Moderate	RPS2P46	0.124	2.08	-4.29	2.05	0.0401	0.0853	2.05	2.17	Higher at M6
	Pain	Moderate	ENSG00000279236	-0.126	-2.08	-4.29	-2.05	0.0401	0.0853	2.86	2.76	Higher at ED
	Pain	Moderate	RELT	-0.117	-2.08	-4.29	-2.05	0.0402	0.0854	6.89	6.77	Higher at ED
	Pain	Moderate	GPD2	-0.073	-2.08	-4.29	-2.05	0.0402	0.0854	4.26	4.19	Higher at ED
	Pain	Moderate	C11orf24	0.0723	2.08	-4.29	2.05	0.0402	0.0854	3.7	3.78	Higher at M6
	Pain	Moderate	KLHL18	-0.0628	-2.08	-4.29	-2.05	0.0404	0.0858	4.77	4.71	Higher at ED
	Pain	Moderate	AAMP	0.0599	2.08	-4.29	2.05	0.0405	0.0859	4.6	4.66	Higher at M6
	Pain	Moderate	HDAC3	0.0461	2.08	-4.29	2.05	0.0405	0.0859	4.32	4.37	Higher at M6
	Pain	Moderate	SMURF2	-0.0556	-2.08	-4.29	-2.05	0.0405	0.0859	4.71	4.66	Higher at ED
	Pain	Moderate	ENSG00000310203	0.101	2.06	-4.32	2.05	0.0405	0.086	1.73	1.83	Higher at M6
	Pain	Moderate	COPS5	-0.0509	-2.08	-4.29	-2.05	0.0405	0.086	4.55	4.5	Higher at ED
	Pain	Moderate	RABGEF1P1	0.123	2.08	-4.3	2.05	0.0406	0.0861	5.51	5.63	Higher at M6
	Pain	Moderate	CEP162	-0.127	-2.08	-4.29	-2.05	0.0406	0.0862	3.01	2.88	Higher at ED
	Pain	Moderate	TRAF4	0.0892	2.08	-4.3	2.05	0.0406	0.0862	2.45	2.54	Higher at M6
	Pain	Moderate	AQP3	0.0864	2.08	-4.3	2.05	0.0406	0.0862	5.08	5.16	Higher at M6
	Pain	Moderate	AK2	0.0385	2.08	-4.3	2.05	0.0407	0.0863	6.13	6.17	Higher at M6
	Pain	Moderate	PEAK1	0.0449	2.08	-4.3	2.05	0.0407	0.0863	4.97	5.01	Higher at M6
	Pain	Moderate	PKD2	-0.0627	-2.08	-4.3	-2.05	0.0407	0.0863	3.2	3.13	Higher at ED
	Pain	Moderate	SEMA4A	-0.138	-2.08	-4.3	-2.05	0.0408	0.0864	6.53	6.39	Higher at ED
	Pain	Moderate	PTPA	0.0645	2.08	-4.31	2.05	0.0408	0.0864	4.81	4.88	Higher at M6
	Pain	Moderate	HMGCL	-0.0519	-2.08	-4.3	-2.05	0.0408	0.0865	3.46	3.41	Higher at ED
	Pain	Moderate	CWC25	-0.061	-2.08	-4.3	-2.05	0.0408	0.0865	5	4.94	Higher at ED
	Pain	Moderate	NUP42	0.0586	2.08	-4.3	2.05	0.0408	0.0865	3.18	3.24	Higher at M6
	Pain	Moderate	DPM2	0.163	2.08	-4.31	2.05	0.0408	0.0865	5.81	5.97	Higher at M6
	Pain	Moderate	HMGA1	0.0714	2.08	-4.3	2.04	0.0409	0.0865	6.07	6.14	Higher at M6
	Pain	Moderate	ICAM1	-0.0944	-2.08	-4.31	-2.04	0.0409	0.0865	5.06	4.97	Higher at ED
	Pain	Moderate	TPK1	-0.0611	-2.08	-4.31	-2.04	0.041	0.0867	3.58	3.51	Higher at ED
	Pain	Moderate	ASS1P1	0.0887	2.07	-4.31	2.04	0.041	0.0868	2.27	2.36	Higher at M6
	Pain	Moderate	BAHCC1	0.15	2.07	-4.3	2.04	0.0411	0.0868	2.39	2.55	Higher at M6
	Pain	Moderate	COL5A3	0.137	2.07	-4.31	2.04	0.0411	0.0868	1.57	1.7	Higher at M6
	Pain	Moderate	NUBP2	0.0744	2.07	-4.31	2.04	0.041	0.0868	3.92	4	Higher at M6
	Pain	Moderate	VCF1	0.143	2.07	-4.31	2.04	0.0411	0.0869	6.95	7.09	Higher at M6
	Pain	Moderate	ACYP2	0.0929	2.07	-4.31	2.04	0.0411	0.0869	1.95	2.05	Higher at M6
	Pain	Moderate	ENSG00000304130	-0.12	-2.07	-4.31	-2.04	0.0411	0.0869	1.98	1.86	Higher at ED
	Pain	Moderate	STRADB	0.217	2.07	-4.31	2.04	0.0412	0.087	8.04	8.24	Higher at M6
	Pain	Moderate	ZNF175	0.0783	2.07	-4.31	2.04	0.0412	0.0871	3.48	3.56	Higher at M6
	Pain	Moderate	HNRNPH3	-0.0722	-2.07	-4.31	-2.04	0.0412	0.0871	6.75	6.68	Higher at ED
	Pain	Moderate	USF3	-0.0652	-2.07	-4.31	-2.04	0.0413	0.0872	7.04	6.97	Higher at ED
	Pain	Moderate	WDR5B.DT	-0.0904	-2.07	-4.31	-2.04	0.0413	0.0872	2.58	2.48	Higher at ED
	Pain	Moderate	GTF3C5	0.0515	2.07	-4.31	2.04	0.0413	0.0872	4.25	4.3	Higher at M6
	Pain	Moderate	PDE4D	0.0849	2.07	-4.31	2.04	0.0413	0.0873	4.7	4.78	Higher at M6
	Pain	Moderate	CTU1	0.0847	2.07	-4.31	2.04	0.0414	0.0873	2.28	2.36	Higher at M6
	Pain	Moderate	FAM168B	0.0588	2.07	-4.31	2.04	0.0414	0.0874	5.92	5.98	Higher at M6
	Pain	Moderate	IDH3G	0.0664	2.07	-4.31	2.04	0.0414	0.0875	4.9	4.97	Higher at M6
	Pain	Moderate	LINC00852	0.103	2.07	-4.32	2.04	0.0415	0.0875	3.12	3.23	Higher at M6
	Pain	Moderate	GOLGA5P1	-0.106	-2.07	-4.31	-2.04	0.0415	0.0877	2.81	2.71	Higher at ED
	Pain	Moderate	ABI2	0.0715	2.07	-4.32	2.04	0.0416	0.0879	4.52	4.59	Higher at M6
	Pain	Moderate	CEP44	-0.0936	-2.05	-4.34	-2.04	0.0417	0.0879	3.17	3.08	Higher at ED
	Pain	Moderate	ORC3	-0.0989	-2.07	-4.31	-2.04	0.0417	0.0879	3.05	2.95	Higher at ED
	Pain	Moderate	TRMT10C	-0.15	-2.07	-4.31	-2.04	0.0417	0.0879	2.5	2.35	Higher at ED
	Pain	Moderate	AP1S2	-0.148	-2.07	-4.32	-2.04	0.0417	0.0879	5.39	5.25	Higher at ED
	Pain	Moderate	MT.CO1	0.179	2.07	-4.32	2.04	0.0417	0.0879	12	12.2	Higher at M6
	Pain	Moderate	SMC4	-0.0927	-2.07	-4.32	-2.04	0.0417	0.0879	5.01	4.92	Higher at ED
	Pain	Moderate	ENSG00000279700	0.149	2.07	-4.31	2.04	0.0418	0.088	2.23	2.39	Higher at M6
	Pain	Moderate	ZNF669	-0.1	-2.07	-4.32	-2.04	0.0418	0.0881	2.02	1.92	Higher at ED
	Pain	Moderate	PSMD11	0.0468	2.07	-4.32	2.04	0.0418	0.0881	4.87	4.91	Higher at M6
	Pain	Moderate	ENSG00000253200	-0.102	-2.07	-4.32	-2.04	0.0418	0.0881	3.72	3.62	Higher at ED
	Pain	Moderate	ZNF737	-0.121	-2.07	-4.32	-2.04	0.0418	0.0881	4.77	4.65	Higher at ED
	Pain	Moderate	USP35	0.0894	2.05	-4.35	2.03	0.0419	0.0881	2.9	2.99	Higher at M6
	Pain	Moderate	FZR1	0.092	2.07	-4.32	2.03	0.0419	0.0882	5.74	5.83	Higher at M6
	Pain	Moderate	PNPO	0.0605	2.07	-4.32	2.03	0.0419	0.0882	3.73	3.8	Higher at M6
	Pain	Moderate	YOD1	0.236	2.07	-4.32	2.03	0.0419	0.0882	6.66	6.89	Higher at M6
	Pain	Moderate	GPN2	0.0585	2.07	-4.32	2.03	0.0419	0.0882	4.27	4.33	Higher at M6
	Pain	Moderate	ZNF624	-0.13	-2.07	-4.32	-2.03	0.042	0.0883	2.39	2.26	Higher at ED
	Pain	Moderate	ACSL6	0.0983	2.06	-4.33	2.03	0.042	0.0883	4.01	4.11	Higher at M6
	Pain	Moderate	MAP2K7	0.0926	2.06	-4.33	2.03	0.042	0.0883	5.65	5.74	Higher at M6
	Pain	Moderate	NCL	0.0911	2.06	-4.33	2.03	0.042	0.0884	7.43	7.52	Higher at M6
	Pain	Moderate	ID2	0.0708	2.06	-4.33	2.03	0.042	0.0884	5.35	5.42	Higher at M6
	Pain	Moderate	LTO1	0.0583	2.06	-4.33	2.03	0.0421	0.0885	4.53	4.59	Higher at M6
	Pain	Moderate	CFAP298	0.0737	2.06	-4.33	2.03	0.0421	0.0885	3.57	3.64	Higher at M6
	Pain	Moderate	MRPL9	0.0829	2.06	-4.33	2.03	0.0421	0.0885	3.12	3.21	Higher at M6
	Pain	Moderate	PFKM	0.0823	2.06	-4.33	2.03	0.0421	0.0885	2.25	2.33	Higher at M6
	Pain	Moderate	NUP50.DT	-0.0799	-2.06	-4.33	-2.03	0.0422	0.0886	3.43	3.35	Higher at ED
	Pain	Moderate	PRPF18	-0.0539	-2.06	-4.33	-2.03	0.0422	0.0886	5.11	5.05	Higher at ED
	Pain	Moderate	ADAM22	0.106	2.06	-4.33	2.03	0.0423	0.0887	2.37	2.48	Higher at M6
	Pain	Moderate	APRG1	0.0861	2.06	-4.33	2.03	0.0423	0.0887	3	3.08	Higher at M6
	Pain	Moderate	DOCK2	-0.0652	-2.06	-4.33	-2.03	0.0423	0.0887	8.6	8.53	Higher at ED
	Pain	Moderate	PPP2R2D	-0.047	-2.06	-4.33	-2.03	0.0423	0.0887	5.47	5.43	Higher at ED
	Pain	Moderate	JHY	0.0937	2.06	-4.34	2.03	0.0423	0.0888	1.82	1.91	Higher at M6
	Pain	Moderate	MEI1	0.0734	2.06	-4.34	2.03	0.0423	0.0888	2.78	2.85	Higher at M6
	Pain	Moderate	TOPBP1	-0.0673	-2.06	-4.33	-2.03	0.0424	0.0889	5.23	5.17	Higher at ED
	Pain	Moderate	DIP2C	0.08	2.06	-4.34	2.03	0.0424	0.089	2.67	2.75	Higher at M6
	Pain	Moderate	ENSG00000285667	-0.101	-2.06	-4.33	-2.03	0.0424	0.089	3.19	3.1	Higher at ED
	Pain	Moderate	AK9	-0.0878	-2.06	-4.33	-2.03	0.0424	0.089	3.14	3.05	Higher at ED
	Pain	Moderate	MIDEAS	0.0892	2.06	-4.33	2.03	0.0425	0.0891	7.25	7.34	Higher at M6
	Pain	Moderate	CDC37L1	-0.116	-2.06	-4.33	-2.03	0.0425	0.0891	3	2.88	Higher at ED
	Pain	Moderate	GNB2	-0.105	-2.06	-4.34	-2.03	0.0425	0.0891	7.7	7.59	Higher at ED
	Pain	Moderate	PDZK1IP1	0.183	2.06	-4.34	2.03	0.0426	0.0893	5.44	5.63	Higher at M6
	Pain	Moderate	PLCD1	0.0633	2.06	-4.34	2.03	0.0427	0.0895	3.38	3.44	Higher at M6
	Pain	Moderate	NUDT4	0.0991	2.06	-4.34	2.03	0.0427	0.0895	6.15	6.26	Higher at M6
	Pain	Moderate	DOCK10	0.0764	2.06	-4.34	2.03	0.0428	0.0895	7.15	7.22	Higher at M6
	Pain	Moderate	TLR7	-0.1	-2.06	-4.35	-2.03	0.0428	0.0896	3.98	3.89	Higher at ED
	Pain	Moderate	TBL2	0.0564	2.06	-4.34	2.03	0.0428	0.0896	3.33	3.39	Higher at M6
	Pain	Moderate	COQ5	-0.114	-2.06	-4.34	-2.03	0.0428	0.0896	1.88	1.77	Higher at ED
	Pain	Moderate	PNRC2	-0.0905	-2.06	-4.34	-2.03	0.0428	0.0896	5.95	5.86	Higher at ED
	Pain	Moderate	SAE1	0.0594	2.06	-4.34	2.03	0.0429	0.0897	4.2	4.26	Higher at M6
	Pain	Moderate	NEK6	-0.0916	-2.06	-4.35	-2.03	0.0429	0.0897	6.46	6.37	Higher at ED
	Pain	Moderate	ARRB2	-0.0955	-2.06	-4.35	-2.02	0.0429	0.0897	8.26	8.16	Higher at ED
	Pain	Moderate	STAT3	-0.119	-2.05	-4.34	-2.02	0.0429	0.0898	8.21	8.09	Higher at ED
	Pain	Moderate	IL7R	0.0993	2.05	-4.35	2.02	0.043	0.0898	8.7	8.8	Higher at M6
	Pain	Moderate	HSD17B7P2	0.0736	2.06	-4.35	2.02	0.043	0.0899	2.19	2.26	Higher at M6
	Pain	Moderate	FTH1	-0.107	-2.05	-4.35	-2.02	0.043	0.0899	10.4	10.3	Higher at ED
	Pain	Moderate	KLF8	0.0778	2.05	-4.35	2.02	0.0431	0.09	3.42	3.51	Higher at M6
	Pain	Moderate	ZXDB	0.0751	2.05	-4.35	2.02	0.0431	0.09	3.87	3.94	Higher at M6
	Pain	Moderate	ADIPOR1	0.209	2.05	-4.35	2.02	0.0431	0.09	9.66	9.87	Higher at M6
	Pain	Moderate	EXOC6B	0.0607	2.05	-4.35	2.02	0.0432	0.0902	3.93	4	Higher at M6
	Pain	Moderate	NEU1	-0.0747	-2.05	-4.35	-2.02	0.0433	0.0905	4.51	4.44	Higher at ED
	Pain	Moderate	RN7SK	-0.145	-2.05	-4.36	-2.02	0.0433	0.0905	14.3	14.2	Higher at ED
	Pain	Moderate	CAMKK1	-0.133	-2.05	-4.35	-2.02	0.0434	0.0906	3.97	3.84	Higher at ED
	Pain	Moderate	ZBED4	0.0387	2.05	-4.36	2.02	0.0435	0.0908	5.73	5.76	Higher at M6
	Pain	Moderate	RNF113A	0.0685	2.05	-4.35	2.02	0.0435	0.0908	3.92	3.99	Higher at M6
	Pain	Moderate	P4HA1	-0.0822	-2.05	-4.36	-2.02	0.0436	0.091	3.91	3.83	Higher at ED
	Pain	Moderate	PXMP4	0.0716	2.05	-4.35	2.02	0.0437	0.0911	3.15	3.22	Higher at M6
	Pain	Moderate	HSPA13	-0.12	-2.05	-4.36	-2.02	0.0437	0.0912	3.7	3.58	Higher at ED
	Pain	Moderate	KCNK6	0.0751	2.05	-4.36	2.02	0.0437	0.0912	4.75	4.82	Higher at M6
	Pain	Moderate	ABCC4	0.111	2.05	-4.36	2.02	0.0438	0.0913	4.23	4.35	Higher at M6
	Pain	Moderate	PIGF	-0.091	-2.05	-4.35	-2.02	0.0438	0.0913	2.95	2.86	Higher at ED
	Pain	Moderate	SIRPB2	-0.124	-2.05	-4.36	-2.02	0.0439	0.0915	6.55	6.42	Higher at ED
	Pain	Moderate	ADAM8	-0.124	-2.04	-4.36	-2.01	0.0439	0.0916	8.12	8	Higher at ED
	Pain	Moderate	ZFP36L1	-0.118	-2.04	-4.37	-2.01	0.0439	0.0916	9.28	9.16	Higher at ED
	Pain	Moderate	ZKSCAN2.DT	0.0805	2.05	-4.36	2.01	0.0439	0.0916	3.56	3.64	Higher at M6
	Pain	Moderate	TAPT1.AS1	0.0749	2.04	-4.37	2.01	0.044	0.0916	2.9	2.97	Higher at M6
	Pain	Moderate	ZBTB9	0.0773	2.04	-4.36	2.01	0.044	0.0917	2.36	2.44	Higher at M6
	Pain	Moderate	MOB3C	0.0589	2.04	-4.37	2.01	0.044	0.0917	5.18	5.24	Higher at M6
	Pain	Moderate	ZNF615	-0.121	-2.04	-4.36	-2.01	0.044	0.0917	2.93	2.81	Higher at ED
	Pain	Moderate	TRIP11	-0.0944	-2.04	-4.36	-2.01	0.0441	0.0917	5.4	5.31	Higher at ED
	Pain	Moderate	ZDBF2	-0.159	-2.04	-4.37	-2.01	0.0441	0.0917	2.69	2.53	Higher at ED
	Pain	Moderate	NAT9	0.075	2.04	-4.36	2.01	0.0441	0.0917	3.12	3.2	Higher at M6
	Pain	Moderate	TRAPPC14	-0.0989	-2.04	-4.37	-2.01	0.0441	0.0918	5.55	5.45	Higher at ED
	Pain	Moderate	GVQW3	0.0783	2.04	-4.37	2.01	0.0442	0.092	3.49	3.57	Higher at M6
	Pain	Moderate	FAM86DP	0.0923	2.04	-4.37	2.01	0.0442	0.092	2.58	2.67	Higher at M6
	Pain	Moderate	MANBA	-0.0647	-2.04	-4.37	-2.01	0.0443	0.0921	6.05	5.99	Higher at ED
	Pain	Moderate	USP33	-0.0607	-2.04	-4.37	-2.01	0.0443	0.0921	5.5	5.44	Higher at ED
	Pain	Moderate	LINC02422	-0.0891	-2.04	-4.37	-2.01	0.0444	0.0923	3.86	3.78	Higher at ED
	Pain	Moderate	ANKRD18A	0.108	2.04	-4.38	2.01	0.0444	0.0924	2.48	2.59	Higher at M6
	Pain	Moderate	ENSG00000304176	0.109	2.04	-4.37	2.01	0.0444	0.0924	3.45	3.56	Higher at M6
	Pain	Moderate	ETS2	-0.11	-2.04	-4.38	-2.01	0.0445	0.0924	5.75	5.64	Higher at ED
	Pain	Moderate	SLC46A1	0.109	2.04	-4.37	2.01	0.0445	0.0924	2.08	2.19	Higher at M6
	Pain	Moderate	MTATP6P1	0.223	2.04	-4.37	2.01	0.0445	0.0925	6.96	7.19	Higher at M6
	Pain	Moderate	FCN1	-0.0866	-2.04	-4.38	-2.01	0.0446	0.0925	9.33	9.24	Higher at ED
	Pain	Moderate	NSL1	-0.0418	-2.04	-4.38	-2.01	0.0446	0.0927	5.12	5.08	Higher at ED
	Pain	Moderate	PTMA	0.0765	2.02	-4.4	2.01	0.0446	0.0927	8.54	8.62	Higher at M6
	Pain	Moderate	CXCR4	-0.0852	-2.04	-4.38	-2.01	0.0447	0.0927	7.35	7.26	Higher at ED
	Pain	Moderate	PUF60	0.0443	2.04	-4.38	2.01	0.0447	0.0927	5.14	5.18	Higher at M6
	Pain	Moderate	THAP3	0.0706	2.04	-4.37	2.01	0.0447	0.0927	2.77	2.84	Higher at M6
	Pain	Moderate	ENSG00000272106	0.0919	2.04	-4.37	2.01	0.0447	0.0928	1.83	1.93	Higher at M6
	Pain	Moderate	STRIP1	0.0516	2.04	-4.38	2.01	0.0448	0.0929	5.01	5.06	Higher at M6
	Pain	Moderate	HDHD3	0.0877	2.04	-4.38	2.01	0.0448	0.093	2.31	2.4	Higher at M6
	Pain	Moderate	RALGPS2	-0.0951	-2.04	-4.38	-2.01	0.0448	0.093	5.5	5.4	Higher at ED
	Pain	Moderate	RALGAPB	-0.0421	-2.04	-4.38	-2.01	0.0449	0.0931	6.81	6.77	Higher at ED
	Pain	Moderate	ZNF224	-0.0659	-2.03	-4.38	-2	0.045	0.0933	5.13	5.06	Higher at ED
	Pain	Moderate	NMT2	0.0807	2.03	-4.39	2	0.045	0.0934	3.93	4.02	Higher at M6
	Pain	Moderate	ENSG00000291221	-0.161	-2.03	-4.39	-2	0.0451	0.0934	5.77	5.61	Higher at ED
	Pain	Moderate	C1orf43	-0.0611	-2.03	-4.39	-2	0.0451	0.0935	5.16	5.1	Higher at ED
	Pain	Moderate	ENSG00000287771	-0.236	-2.03	-4.38	-2	0.0452	0.0936	2.54	2.32	Higher at ED
	Pain	Moderate	ENSG00000267317	-0.0959	-2.03	-4.38	-2	0.0452	0.0936	2.05	1.96	Higher at ED
	Pain	Moderate	ARL2	0.103	2.03	-4.38	2	0.0453	0.0938	2.28	2.38	Higher at M6
	Pain	Moderate	JAGN1	-0.0659	-2.03	-4.39	-2	0.0453	0.0938	2.92	2.86	Higher at ED
	Pain	Moderate	RNF214	0.0676	2.03	-4.39	2	0.0453	0.0938	4.17	4.24	Higher at M6
	Pain	Moderate	CAPN3	0.0896	2.03	-4.39	2	0.0454	0.0939	4	4.09	Higher at M6
	Pain	Moderate	MR1	-0.0472	-2.03	-4.39	-2	0.0454	0.094	5.69	5.64	Higher at ED
	Pain	Moderate	AFF1	-0.0778	-2.03	-4.39	-2	0.0455	0.0941	7.99	7.91	Higher at ED
	Pain	Moderate	SECISBP2L	-0.0515	-2.03	-4.4	-2	0.0455	0.0942	5.67	5.62	Higher at ED
	Pain	Moderate	ZNF821	0.0776	2.03	-4.39	2	0.0455	0.0942	2.17	2.25	Higher at M6
	Pain	Moderate	HK2	-0.121	-2.03	-4.4	-2	0.0457	0.0944	5.96	5.84	Higher at ED
	Pain	Moderate	MFSD3	0.112	2.03	-4.39	2	0.0456	0.0944	2.01	2.12	Higher at M6
	Pain	Moderate	PDK1	-0.0604	-2.03	-4.4	-2	0.0457	0.0944	6.37	6.31	Higher at ED
	Pain	Moderate	SMIM15	-0.0919	-2.03	-4.39	-2	0.0457	0.0944	3.49	3.4	Higher at ED
	Pain	Moderate	KCNA3	0.0815	2.03	-4.4	2	0.0457	0.0945	7.19	7.27	Higher at M6
	Pain	Moderate	CD82	-0.0919	-2.03	-4.4	-2	0.0457	0.0945	5.63	5.54	Higher at ED
	Pain	Moderate	POLR2L	0.105	2.03	-4.4	2	0.0457	0.0945	4.48	4.58	Higher at M6
	Pain	Moderate	SCO1	0.0495	2.03	-4.4	2	0.0458	0.0946	4.9	4.95	Higher at M6
	Pain	Moderate	ENSG00000288882	0.147	2.03	-4.4	2	0.0458	0.0946	2.08	2.22	Higher at M6
	Pain	Moderate	PPM1K	0.0714	2.03	-4.4	2	0.0458	0.0946	5.54	5.61	Higher at M6
	Pain	Moderate	ENSG00000290948	0.13	2.03	-4.4	2	0.0458	0.0946	2.61	2.76	Higher at M6
	Pain	Moderate	JOSD1	0.0545	2.03	-4.4	2	0.0458	0.0946	4.69	4.74	Higher at M6
	Pain	Moderate	KIAA0586	-0.0651	-2.03	-4.4	-2	0.0459	0.0946	5.04	4.98	Higher at ED
	Pain	Moderate	SIN3A	0.06	2.03	-4.4	2	0.0458	0.0946	6.85	6.91	Higher at M6
	Pain	Moderate	RIOX1	0.0544	2.03	-4.4	2	0.0459	0.0947	4.19	4.25	Higher at M6
	Pain	Moderate	THAP11	0.0684	2.03	-4.4	2	0.0459	0.0948	4.1	4.17	Higher at M6
	Pain	Moderate	ENSG00000310430	0.2	2.02	-4.4	2	0.046	0.0949	2.68	2.89	Higher at M6
	Pain	Moderate	ENSG00000217455	0.137	2.02	-4.41	1.99	0.046	0.095	1.71	1.83	Higher at M6
	Pain	Moderate	ENSG00000284657	0.0888	2.02	-4.4	2	0.046	0.095	3.13	3.22	Higher at M6
	Pain	Moderate	FAM50B	0.0792	2.02	-4.41	1.99	0.0461	0.095	2.56	2.64	Higher at M6
	Pain	Moderate	CRIM1	0.102	2.02	-4.41	1.99	0.0461	0.0951	2.57	2.69	Higher at M6
	Pain	Moderate	ENSG00000288061	-0.118	-2.02	-4.4	-1.99	0.0461	0.0951	1.78	1.65	Higher at ED
	Pain	Moderate	GAS7	-0.11	-2.02	-4.41	-1.99	0.0462	0.0952	7.13	7.02	Higher at ED
	Pain	Moderate	ENSG00000288796	0.263	2.02	-4.42	1.99	0.0463	0.0953	1.72	1.88	Higher at M6
	Pain	Moderate	AGER	0.108	2.02	-4.41	1.99	0.0463	0.0953	3.42	3.52	Higher at M6
	Pain	Moderate	QDPR	0.0727	2.02	-4.41	1.99	0.0463	0.0953	2.86	2.94	Higher at M6
	Pain	Moderate	RGL2	-0.108	-2.02	-4.41	-1.99	0.0464	0.0956	6.13	6.02	Higher at ED
	Pain	Moderate	FTCDNL1	-0.0999	-2.02	-4.41	-1.99	0.0465	0.0957	1.84	1.74	Higher at ED
	Pain	Moderate	SMIM19	-0.104	-2.02	-4.41	-1.99	0.0465	0.0958	2.05	1.95	Higher at ED
	Pain	Moderate	ENSG00000269918	0.0831	2.02	-4.41	1.99	0.0465	0.0958	2.03	2.12	Higher at M6
	Pain	Moderate	SELPLG	-0.0898	-2.02	-4.41	-1.99	0.0465	0.0958	9.09	9	Higher at ED
	Pain	Moderate	SMARCC1	0.0602	2.02	-4.41	1.99	0.0466	0.0958	6.36	6.42	Higher at M6
	Pain	Moderate	TBL1X	-0.099	-2.02	-4.41	-1.99	0.0466	0.0958	7.15	7.05	Higher at ED
	Pain	Moderate	ZNF319	-0.0837	-2.02	-4.41	-1.99	0.0466	0.0959	5.41	5.33	Higher at ED
	Pain	Moderate	KDM4C	0.0512	2.02	-4.41	1.99	0.0466	0.0959	6.1	6.15	Higher at M6
	Pain	Moderate	KIAA1328	0.0667	2.02	-4.41	1.99	0.0466	0.0959	3.37	3.44	Higher at M6
	Pain	Moderate	COQ2	-0.0949	-2.02	-4.41	-1.99	0.0467	0.096	2.79	2.7	Higher at ED
	Pain	Moderate	ENSG00000280195	0.0839	2.02	-4.42	1.99	0.0468	0.0961	1.86	1.94	Higher at M6
	Pain	Moderate	ZNFX1	-0.0878	-2.02	-4.42	-1.99	0.0468	0.0961	7.74	7.65	Higher at ED
	Pain	Moderate	ITPK1	-0.101	-2.02	-4.42	-1.99	0.0468	0.0962	7.3	7.19	Higher at ED
	Pain	Moderate	UPP1	-0.0843	-2.02	-4.42	-1.99	0.0468	0.0962	5.4	5.31	Higher at ED
	Pain	Moderate	LINC00910	-0.0655	-2.02	-4.42	-1.99	0.0468	0.0962	3.18	3.12	Higher at ED
	Pain	Moderate	RUVBL1	0.0713	2.02	-4.42	1.99	0.0469	0.0963	3.99	4.07	Higher at M6
	Pain	Moderate	GABARAP	-0.0978	-2.02	-4.42	-1.99	0.0469	0.0964	8.03	7.94	Higher at ED
	Pain	Moderate	NDUFA2	-0.0874	-2.02	-4.42	-1.99	0.0469	0.0964	3.48	3.39	Higher at ED
	Pain	Moderate	DNAJC17	0.0639	2.02	-4.42	1.99	0.047	0.0965	3.69	3.76	Higher at M6
	Pain	Moderate	ATP2A3	0.0857	2.01	-4.42	1.99	0.047	0.0966	8.04	8.13	Higher at M6
	Pain	Moderate	BANF1	0.0696	2.01	-4.42	1.99	0.0471	0.0967	4.22	4.29	Higher at M6
	Pain	Moderate	FAM177A1	-0.078	-2.01	-4.42	-1.99	0.0471	0.0967	3.78	3.7	Higher at ED
	Pain	Moderate	NOL4L	0.0635	2.01	-4.43	1.98	0.0472	0.0969	6.27	6.34	Higher at M6
	Pain	Moderate	STS	-0.0797	-2.01	-4.43	-1.98	0.0472	0.0969	3.5	3.42	Higher at ED
	Pain	Moderate	ENSG00000308562	-0.124	-2.01	-4.42	-1.98	0.0473	0.0969	2.81	2.7	Higher at ED
	Pain	Moderate	AOPEP	0.0654	2.01	-4.43	1.98	0.0473	0.0969	3.26	3.33	Higher at M6
	Pain	Moderate	ABHD14B	0.0654	2.01	-4.43	1.98	0.0473	0.0969	4.67	4.73	Higher at M6
	Pain	Moderate	C1orf162	-0.0964	-2.01	-4.43	-1.98	0.0473	0.0969	5.66	5.56	Higher at ED
	Pain	Moderate	NRG1	-0.12	-2.01	-4.43	-1.98	0.0473	0.0969	2.64	2.55	Higher at ED
	Pain	Moderate	SDF2L1	0.0997	2.01	-4.43	1.98	0.0474	0.0971	2.31	2.42	Higher at M6
	Pain	Moderate	MED16	0.0774	2.01	-4.43	1.98	0.0474	0.0972	5.94	6.02	Higher at M6
	Pain	Moderate	COG2	0.0553	2.01	-4.43	1.98	0.0475	0.0972	4.45	4.5	Higher at M6
	Pain	Moderate	ABCA2	0.0877	2.01	-4.43	1.98	0.0475	0.0973	6.32	6.41	Higher at M6
	Pain	Moderate	SLC25A25	0.0651	2.01	-4.43	1.98	0.0475	0.0973	3.71	3.77	Higher at M6
	Pain	Moderate	CASP10	0.0505	2.01	-4.43	1.98	0.0476	0.0974	5.47	5.52	Higher at M6
	Pain	Moderate	ADCK2	0.0855	2.01	-4.43	1.98	0.0476	0.0975	3.02	3.11	Higher at M6
	Pain	Moderate	STARD7.AS1	0.0852	2.01	-4.43	1.98	0.0476	0.0975	2.49	2.57	Higher at M6
	Pain	Moderate	UBE2Q2P1	0.0996	2.01	-4.43	1.98	0.0477	0.0976	2.65	2.75	Higher at M6
	Pain	Moderate	ZNF512	0.0583	2.01	-4.43	1.98	0.0477	0.0976	4.94	5	Higher at M6
	Pain	Moderate	DBNDD2	0.0783	2.01	-4.43	1.98	0.0478	0.0977	1.69	1.78	Higher at M6
	Pain	Moderate	HLA.DMB	0.0636	2.01	-4.44	1.98	0.0478	0.0977	5.98	6.04	Higher at M6
	Pain	Moderate	SEC61A2	-0.0859	-2.01	-4.43	-1.98	0.0478	0.0977	2.8	2.71	Higher at ED
	Pain	Moderate	CPSF4	0.0758	2.01	-4.43	1.98	0.0478	0.0978	3.01	3.08	Higher at M6
	Pain	Moderate	ZFYVE26	0.0503	2.01	-4.43	1.98	0.0478	0.0978	5.7	5.75	Higher at M6
	Pain	Moderate	ATF7IP2	0.0789	2.01	-4.44	1.98	0.0479	0.0979	3.88	3.96	Higher at M6
	Pain	Moderate	OARD1	-0.0633	-2.01	-4.43	-1.98	0.0479	0.098	4.21	4.14	Higher at ED
	Pain	Moderate	ENSG00000250264	0.206	2.01	-4.43	1.98	0.0479	0.098	2.99	3.23	Higher at M6
	Pain	Moderate	ENSG00000264895	-0.157	-2.01	-4.43	-1.98	0.048	0.098	2.61	2.43	Higher at ED
	Pain	Moderate	CPAMD8	0.117	2.01	-4.44	1.98	0.048	0.0981	2.37	2.5	Higher at M6
	Pain	Moderate	ZNF202	0.079	2.01	-4.44	1.98	0.048	0.0981	2.89	2.97	Higher at M6
	Pain	Moderate	CDC42SE2	-0.0703	-1.99	-4.46	-1.98	0.048	0.0981	7.29	7.22	Higher at ED
	Pain	Moderate	SAR1A	-0.0527	-2.01	-4.44	-1.98	0.048	0.0981	6.02	5.97	Higher at ED
	Pain	Moderate	C6orf120	-0.0766	-2.01	-4.44	-1.98	0.0481	0.0981	4.64	4.57	Higher at ED
	Pain	Moderate	CMTM1	-0.149	-2.01	-4.44	-1.98	0.0481	0.0981	3.68	3.54	Higher at ED
	Pain	Moderate	C3orf38	-0.103	-2	-4.44	-1.98	0.0481	0.0982	3.87	3.77	Higher at ED
	Pain	Moderate	RANBP6	-0.132	-2	-4.44	-1.98	0.0481	0.0982	3.93	3.79	Higher at ED
	Pain	Moderate	MS4A6A	-0.0939	-2	-4.44	-1.98	0.0482	0.0983	5.93	5.83	Higher at ED
	Pain	Moderate	SCARNA13	-0.203	-2	-4.45	-1.98	0.0482	0.0983	3.78	3.57	Higher at ED
	Pain	Moderate	CDKN2AIP	-0.0874	-2	-4.44	-1.98	0.0482	0.0983	4.09	4	Higher at ED
	Pain	Moderate	ENSG00000288891	0.097	2.01	-4.43	1.98	0.0483	0.0984	2.53	2.61	Higher at M6
	Pain	Moderate	DCPS	0.066	2	-4.44	1.97	0.0483	0.0985	3.91	3.98	Higher at M6
	Pain	Moderate	ACTR8	0.0485	2	-4.45	1.97	0.0483	0.0985	3.87	3.92	Higher at M6
	Pain	Moderate	IFNLR1	0.0855	2	-4.45	1.97	0.0484	0.0987	2.16	2.25	Higher at M6
	Pain	Moderate	CD63	-0.0834	-2	-4.45	-1.97	0.0485	0.0988	6.2	6.11	Higher at ED
	Pain	Moderate	ATP7B	-0.111	-2	-4.45	-1.97	0.0486	0.099	2.17	2.07	Higher at ED
	Pain	Moderate	G6PC3	0.0809	1.99	-4.47	1.97	0.0486	0.0991	3.36	3.44	Higher at M6
	Pain	Moderate	CILK1	0.0502	2	-4.45	1.97	0.0487	0.0991	4.41	4.46	Higher at M6
	Pain	Moderate	SRRM1	0.0618	2	-4.45	1.97	0.0487	0.0991	7.21	7.27	Higher at M6
	Pain	Moderate	EIF4G2	-0.0545	-2	-4.45	-1.97	0.0487	0.0992	8.43	8.38	Higher at ED
	Pain	Moderate	H2AC16	-0.145	-2	-4.45	-1.97	0.0487	0.0992	3.23	3.1	Higher at ED
	Pain	Moderate	MMUT	-0.0851	-2	-4.45	-1.97	0.0487	0.0992	3.01	2.92	Higher at ED
	Pain	Moderate	YES1	0.117	2	-4.45	1.97	0.0488	0.0993	2.06	2.17	Higher at M6
	Pain	Moderate	PRMT5	-0.0674	-2	-4.46	-1.97	0.0488	0.0993	3.67	3.61	Higher at ED
	Pain	Moderate	LPAR1	-0.113	-2	-4.45	-1.97	0.0488	0.0993	2.24	2.15	Higher at ED
	Pain	Moderate	TMEM18	0.0589	2	-4.46	1.97	0.0489	0.0994	3.9	3.96	Higher at M6
	Pain	Moderate	INPP4A	0.0417	2	-4.45	1.97	0.0489	0.0995	7.47	7.51	Higher at M6
	Pain	Moderate	CCND3	0.0704	2	-4.45	1.97	0.0489	0.0995	7.27	7.34	Higher at M6
	Pain	Moderate	ZNF687	-0.076	-2	-4.45	-1.97	0.0489	0.0995	5.8	5.73	Higher at ED
	Pain	Moderate	DGLUCY	-0.0821	-2	-4.46	-1.97	0.049	0.0996	6.55	6.47	Higher at ED
	Pain	Moderate	GTF3C4	0.0559	2	-4.46	1.97	0.049	0.0996	4.01	4.07	Higher at M6
	Pain	Moderate	HSPA9	0.0647	2	-4.46	1.97	0.049	0.0996	6.11	6.17	Higher at M6
	Pain	Moderate	SFXN1	0.0614	2	-4.46	1.97	0.049	0.0996	4.24	4.31	Higher at M6
	Pain	Moderate	TONSL	0.115	2	-4.45	1.97	0.049	0.0996	1.89	2.01	Higher at M6
	Pain	Moderate	KLF11	-0.0709	-2	-4.46	-1.97	0.0491	0.0997	4.12	4.05	Higher at ED
	Pain	Moderate	ENSG00000245025	0.0715	2	-4.46	1.97	0.0491	0.0997	3.5	3.58	Higher at M6
	Pain	Moderate	DTWD1	-0.0826	-2	-4.45	-1.97	0.0491	0.0998	3.37	3.29	Higher at ED
	Pain	Moderate	UBR4	0.073	2	-4.45	1.97	0.0492	0.0998	7.99	8.06	Higher at M6
	Pain	Moderate	HK3	-0.12	-1.99	-4.46	-1.97	0.0493	0.1	6.64	6.51	Higher at ED
	Pain	Moderate	SLC5A4.AS1	0.15	1.99	-4.46	1.97	0.0493	0.1	1.7	1.86	Higher at M6
	Pain	Moderate	YWHAQ	0.0572	1.99	-4.46	1.97	0.0493	0.1	6.02	6.08	Higher at M6
	Pain	Moderate	ATG2A	-0.142	-1.99	-4.46	-1.97	0.0493	0.1	6.14	5.99	Higher at ED
	Pain	Moderate	CYSLTR1	-0.0738	-1.99	-4.46	-1.97	0.0494	0.1	4.16	4.09	Higher at ED
	Pain	Moderate	CUTA	0.0637	1.99	-4.46	1.96	0.0495	0.1	4.24	4.3	Higher at M6
	Pain	Moderate	N4BP2L2.IT2	-0.065	-1.99	-4.46	-1.96	0.0495	0.1	5.67	5.6	Higher at ED
	Pain	Moderate	TIMM23B.AGAP6	0.229	1.99	-4.45	1.96	0.0495	0.1	2.33	2.57	Higher at M6
	Pain	Moderate	ARID1A	0.105	1.99	-4.46	1.96	0.0495	0.1	8.27	8.37	Higher at M6
	Pain	Moderate	CITED4	-0.128	-1.99	-4.46	-1.96	0.0496	0.101	1.86	1.73	Higher at ED
	Pain	Moderate	NLRC5	0.0734	1.99	-4.47	1.96	0.0497	0.101	7.72	7.8	Higher at M6
	Pain	Moderate	ENSG00000278576	0.115	1.99	-4.46	1.96	0.0497	0.101	1.79	1.91	Higher at M6
	Pain	Moderate	ENSG00000309226	0.195	1.99	-4.46	1.96	0.0497	0.101	1.56	1.76	Higher at M6
	Pain	Moderate	PDPR2P	0.0701	1.99	-4.47	1.96	0.0497	0.101	5.3	5.37	Higher at M6
	Pain	Moderate	COX7B	-0.163	-1.99	-4.47	-1.96	0.0498	0.101	2.06	1.91	Higher at ED
	Pain	Moderate	MOCS3	-0.0628	-1.99	-4.47	-1.96	0.0498	0.101	3.14	3.08	Higher at ED
	Pain	Moderate	STOM	0.106	1.99	-4.47	1.96	0.0498	0.101	6.47	6.58	Higher at M6
	Pain	Moderate	MORF4L2	-0.0627	-1.99	-4.47	-1.96	0.0498	0.101	4.23	4.17	Higher at ED
	Pain	Moderate	ACLY	0.0668	1.99	-4.47	1.96	0.0499	0.101	6.14	6.2	Higher at M6
	Pain	Moderate	LEPROTL1	-0.0688	-1.99	-4.47	-1.96	0.05	0.101	6.11	6.04	Higher at ED
	Pain	Moderate	TMEM185A	0.0488	1.99	-4.48	1.96	0.0501	0.101	3.58	3.63	Higher at M6
	Pain	Moderate	RBM43	-0.0764	-1.99	-4.48	-1.96	0.0501	0.101	3.51	3.44	Higher at ED
	Pain	Moderate	ENSG00000293287	0.0997	1.99	-4.47	1.96	0.0502	0.101	3.92	4.02	Higher at M6
	Pain	Moderate	C5	-0.0782	-1.99	-4.48	-1.96	0.0502	0.102	2.34	2.26	Higher at ED
	Pain	Moderate	DIDO1	0.0376	1.99	-4.47	1.96	0.0503	0.102	7.43	7.46	Higher at M6
	Pain	Moderate	GRK6	-0.0633	-1.99	-4.48	-1.96	0.0503	0.102	7.76	7.7	Higher at ED
	Pain	Moderate	C4orf33	-0.0914	-1.98	-4.48	-1.96	0.0503	0.102	3.03	2.94	Higher at ED
	Pain	Moderate	EPB41L2	0.0838	1.99	-4.48	1.96	0.0503	0.102	3.61	3.7	Higher at M6
	Pain	Moderate	DLEU1	0.0713	1.98	-4.48	1.96	0.0504	0.102	3.18	3.26	Higher at M6
	Pain	Moderate	KCNMB1	0.107	1.98	-4.48	1.96	0.0504	0.102	2.18	2.29	Higher at M6
	Pain	Moderate	KCNN4	0.0783	1.98	-4.48	1.96	0.0504	0.102	3.26	3.34	Higher at M6
	Pain	Moderate	PPAN.P2RY11	0.211	1.99	-4.47	1.96	0.0505	0.102	2.17	2.39	Higher at M6
	Pain	Moderate	ZCCHC2	-0.112	-1.98	-4.48	-1.95	0.0506	0.102	6.64	6.52	Higher at ED
	Pain	Moderate	ELOF1	0.123	1.98	-4.48	1.95	0.0506	0.102	4.63	4.75	Higher at M6
	Pain	Moderate	PLEKHA8P1	0.0901	1.97	-4.5	1.95	0.0507	0.102	2.32	2.41	Higher at M6
	Pain	Moderate	CX3CR1	0.119	1.98	-4.48	1.95	0.0507	0.102	7.21	7.33	Higher at M6
	Pain	Moderate	STRN3	-0.0487	-1.98	-4.49	-1.95	0.0507	0.102	4.29	4.24	Higher at ED
	Pain	Moderate	HPGD	-0.109	-1.98	-4.49	-1.95	0.0507	0.102	1.88	1.76	Higher at ED
	Pain	Moderate	HTATSF1	0.103	1.98	-4.48	1.95	0.0508	0.103	4.42	4.52	Higher at M6
	Pain	Moderate	AKT2	0.0621	1.98	-4.49	1.95	0.0509	0.103	6.79	6.85	Higher at M6
	Pain	Moderate	ZFAND4	0.0689	1.98	-4.49	1.95	0.0509	0.103	4.02	4.09	Higher at M6
	Pain	Moderate	APRT	0.0651	1.98	-4.49	1.95	0.0509	0.103	4.35	4.41	Higher at M6
	Pain	Moderate	PGLS	-0.0642	-1.98	-4.49	-1.95	0.051	0.103	5.35	5.29	Higher at ED
	Pain	Moderate	ENSG00000301213	0.104	1.98	-4.49	1.95	0.051	0.103	2.65	2.75	Higher at M6
	Pain	Moderate	ENSG00000289929	0.139	1.98	-4.49	1.95	0.0511	0.103	2.01	2.17	Higher at M6
	Pain	Moderate	SEC61B	-0.0855	-1.98	-4.49	-1.95	0.0511	0.103	3.24	3.16	Higher at ED
	Pain	Moderate	SNHG17	0.0652	1.98	-4.49	1.95	0.0512	0.103	4.55	4.61	Higher at M6
	Pain	Moderate	ENSG00000280035	-0.151	-1.98	-4.49	-1.95	0.0512	0.103	3.41	3.28	Higher at ED
	Pain	Moderate	AFG2A	0.0765	1.98	-4.49	1.95	0.0513	0.103	4.02	4.1	Higher at M6
	Pain	Moderate	MCOLN1	0.134	1.98	-4.5	1.95	0.0513	0.103	5.47	5.6	Higher at M6
	Pain	Moderate	GHRLOS	0.0815	1.98	-4.5	1.95	0.0513	0.103	3.89	3.97	Higher at M6
	Pain	Moderate	TBC1D7	-0.0794	-1.97	-4.5	-1.95	0.0513	0.103	2.74	2.67	Higher at ED
	Pain	Moderate	ITIH4	0.0916	1.98	-4.5	1.95	0.0513	0.103	1.99	2.08	Higher at M6
	Pain	Moderate	EOLA2	0.0638	1.98	-4.5	1.95	0.0514	0.104	2.65	2.72	Higher at M6
	Pain	Moderate	IQCG	0.0745	1.98	-4.5	1.95	0.0515	0.104	2.88	2.95	Higher at M6
	Pain	Moderate	SIGMAR1	0.0534	1.97	-4.5	1.95	0.0515	0.104	4.52	4.58	Higher at M6
	Pain	Moderate	GNAS	0.0785	1.97	-4.5	1.95	0.0516	0.104	9.04	9.12	Higher at M6
	Pain	Moderate	NARF	-0.0797	-1.97	-4.5	-1.95	0.0516	0.104	5.95	5.87	Higher at ED
	Pain	Moderate	SVIL	-0.119	-1.97	-4.5	-1.95	0.0516	0.104	7.43	7.3	Higher at ED
	Pain	Moderate	FAM120A	-0.055	-1.97	-4.5	-1.95	0.0517	0.104	7.54	7.48	Higher at ED
	Pain	Moderate	SLC2A3P2	-0.144	-1.97	-4.5	-1.95	0.0518	0.104	1.82	1.67	Higher at ED
	Pain	Moderate	DRAM2	-0.0826	-1.97	-4.5	-1.94	0.0518	0.104	3.99	3.91	Higher at ED
	Pain	Moderate	MZT2B	0.0955	1.97	-4.51	1.94	0.0519	0.104	4.04	4.14	Higher at M6
	Pain	Moderate	KDM8	0.0801	1.97	-4.5	1.94	0.052	0.105	2.53	2.61	Higher at M6
	Pain	Moderate	CHRNA10	-0.127	-1.97	-4.5	-1.94	0.052	0.105	1.84	1.71	Higher at ED
	Pain	Moderate	PTPRK	0.0973	1.97	-4.51	1.94	0.052	0.105	2.15	2.27	Higher at M6
	Pain	Moderate	CDC14B	0.0936	1.97	-4.51	1.94	0.0521	0.105	3.07	3.16	Higher at M6
	Pain	Moderate	AVIL	-0.121	-1.97	-4.51	-1.94	0.0521	0.105	3.38	3.27	Higher at ED
	Pain	Moderate	PRKAG1	-0.0602	-1.97	-4.51	-1.94	0.0521	0.105	3.7	3.64	Higher at ED
	Pain	Moderate	CCDC112	-0.106	-1.97	-4.51	-1.94	0.0522	0.105	2.34	2.23	Higher at ED
	Pain	Moderate	AP2M1	0.0921	1.97	-4.51	1.94	0.0523	0.105	7.34	7.43	Higher at M6
	Pain	Moderate	SCARNA5	-0.181	-1.97	-4.51	-1.94	0.0523	0.105	6.6	6.42	Higher at ED
	Pain	Moderate	CSRP1	0.0468	1.97	-4.51	1.94	0.0523	0.105	4.73	4.78	Higher at M6
	Pain	Moderate	SLC35B2	0.0631	1.97	-4.51	1.94	0.0523	0.105	3.24	3.3	Higher at M6
	Pain	Moderate	VAV1	-0.0775	-1.97	-4.51	-1.94	0.0524	0.105	6.79	6.71	Higher at ED
	Pain	Moderate	SPSB3	0.062	1.97	-4.51	1.94	0.0524	0.105	5.23	5.29	Higher at M6
	Pain	Moderate	SMU1	-0.0425	-1.97	-4.51	-1.94	0.0525	0.105	5.48	5.43	Higher at ED
	Pain	Moderate	MMAB	0.0977	1.97	-4.51	1.94	0.0526	0.105	2.12	2.21	Higher at M6
	Pain	Moderate	KLF5	-0.108	-1.97	-4.52	-1.94	0.0526	0.105	2.58	2.48	Higher at ED
	Pain	Moderate	PLEKHJ1	0.0518	1.96	-4.52	1.94	0.0526	0.105	4.03	4.08	Higher at M6
	Pain	Moderate	ANXA2R.AS1	-0.0512	-1.96	-4.52	-1.94	0.0526	0.105	4.99	4.94	Higher at ED
	Pain	Moderate	HEATR5B	0.0557	1.97	-4.51	1.94	0.0527	0.106	5.83	5.89	Higher at M6
	Pain	Moderate	AAGAB	-0.0626	-1.96	-4.51	-1.94	0.0527	0.106	3.88	3.81	Higher at ED
	Pain	Moderate	ULK2	0.0661	1.96	-4.52	1.94	0.0528	0.106	3.86	3.92	Higher at M6
	Pain	Moderate	NDUFB7	0.0805	1.96	-4.52	1.94	0.0528	0.106	3.66	3.74	Higher at M6
	Pain	Moderate	RBL2	-0.0447	-1.96	-4.52	-1.94	0.0529	0.106	7.8	7.76	Higher at ED
	Pain	Moderate	NAPG	-0.0649	-1.96	-4.52	-1.94	0.053	0.106	4.22	4.15	Higher at ED
	Pain	Moderate	NDUFAF7	-0.0737	-1.96	-4.52	-1.94	0.053	0.106	3.37	3.3	Higher at ED
	Pain	Moderate	UBL7	0.0949	1.96	-4.52	1.93	0.053	0.106	4.67	4.76	Higher at M6
	Pain	Moderate	ZCCHC7	-0.0787	-1.96	-4.52	-1.93	0.0531	0.106	4.28	4.2	Higher at ED
	Pain	Moderate	STIMATE	0.0679	1.96	-4.52	1.93	0.0531	0.106	4.43	4.5	Higher at M6
	Pain	Moderate	ADNP2	-0.0429	-1.96	-4.52	-1.93	0.0532	0.106	4.8	4.76	Higher at ED
	Pain	Moderate	GCC1	-0.0516	-1.96	-4.52	-1.93	0.0532	0.106	4.96	4.91	Higher at ED
	Pain	Moderate	HSPA14	-0.128	-1.96	-4.52	-1.93	0.0532	0.106	1.78	1.65	Higher at ED
	Pain	Moderate	ODR4	-0.0874	-1.96	-4.52	-1.93	0.0532	0.106	3.43	3.34	Higher at ED
	Pain	Moderate	INPP5A	-0.0739	-1.96	-4.53	-1.93	0.0532	0.106	4.16	4.08	Higher at ED
	Pain	Moderate	AP2B1	0.0621	1.96	-4.53	1.93	0.0533	0.107	7.04	7.1	Higher at M6
	Pain	Moderate	CCAR1	0.0565	1.96	-4.52	1.93	0.0533	0.107	5.74	5.8	Higher at M6
	Pain	Moderate	LINC02363	-0.129	-1.96	-4.53	-1.93	0.0533	0.107	1.79	1.66	Higher at ED
	Pain	Moderate	TUFM	0.0537	1.96	-4.53	1.93	0.0533	0.107	5.74	5.8	Higher at M6
	Pain	Moderate	TRAF5	0.0653	1.96	-4.53	1.93	0.0534	0.107	5.52	5.58	Higher at M6
	Pain	Moderate	SLC6A9	0.195	1.96	-4.53	1.93	0.0535	0.107	3.1	3.33	Higher at M6
	Pain	Moderate	ESAM	0.13	1.96	-4.53	1.93	0.0536	0.107	2.58	2.7	Higher at M6
	Pain	Moderate	MLKL	-0.0793	-1.96	-4.53	-1.93	0.0538	0.107	5.69	5.61	Higher at ED
	Pain	Moderate	ASB6	0.0526	1.96	-4.53	1.93	0.0538	0.107	4.76	4.81	Higher at M6
	Pain	Moderate	RASSF4	0.0671	1.95	-4.54	1.93	0.0538	0.107	5.53	5.6	Higher at M6
	Pain	Moderate	EIF3K	0.0569	1.95	-4.54	1.93	0.0539	0.108	5.24	5.29	Higher at M6
	Pain	Moderate	SPRED1	-0.124	-1.95	-4.54	-1.93	0.0539	0.108	2.33	2.21	Higher at ED
	Pain	Moderate	BPGM	0.192	1.95	-4.54	1.93	0.054	0.108	5.94	6.14	Higher at M6
	Pain	Moderate	LSM6	-0.0693	-1.95	-4.54	-1.93	0.054	0.108	3.67	3.6	Higher at ED
	Pain	Moderate	MED11	-0.0752	-1.95	-4.54	-1.93	0.054	0.108	2.96	2.88	Higher at ED
	Pain	Moderate	CD84	0.0627	1.95	-4.54	1.93	0.054	0.108	6.38	6.44	Higher at M6
	Pain	Moderate	SNX5	0.055	1.95	-4.54	1.93	0.0541	0.108	5.21	5.27	Higher at M6
	Pain	Moderate	NIPA2	-0.0399	-1.95	-4.54	-1.93	0.0541	0.108	5.04	5	Higher at ED
	Pain	Moderate	CSF2RB	-0.125	-1.95	-4.54	-1.93	0.0541	0.108	9.24	9.11	Higher at ED
	Pain	Moderate	CSRNP2	0.042	1.95	-4.54	1.93	0.0542	0.108	4.12	4.17	Higher at M6
	Pain	Moderate	H3C8	-0.22	-1.95	-4.55	-1.92	0.0544	0.108	2.15	1.97	Higher at ED
	Pain	Moderate	CIB1	0.0448	1.95	-4.55	1.92	0.0546	0.109	5.4	5.44	Higher at M6
	Pain	Moderate	RPL7A	0.0652	1.95	-4.55	1.92	0.0546	0.109	8.13	8.2	Higher at M6
	Pain	Moderate	CDK5R1	-0.135	-1.95	-4.55	-1.92	0.0546	0.109	3.61	3.48	Higher at ED
	Pain	Moderate	TBC1D10C	0.0519	1.95	-4.55	1.92	0.0546	0.109	6.64	6.69	Higher at M6
	Pain	Moderate	MT.ATP8	0.245	1.95	-4.55	1.92	0.0547	0.109	6.93	7.18	Higher at M6
	Pain	Moderate	FAM222B	0.0653	1.95	-4.55	1.92	0.0548	0.109	4.63	4.7	Higher at M6
	Pain	Moderate	NECAP1	-0.044	-1.95	-4.55	-1.92	0.0547	0.109	5.3	5.25	Higher at ED
	Pain	Moderate	OTUD7A	0.0891	1.95	-4.55	1.92	0.0548	0.109	2.78	2.87	Higher at M6
	Pain	Moderate	YWHAG	0.051	1.95	-4.55	1.92	0.0548	0.109	5.79	5.84	Higher at M6
	Pain	Moderate	MIER2	0.0639	1.95	-4.55	1.92	0.055	0.109	3.37	3.43	Higher at M6
	Pain	Moderate	IDH2	0.0734	1.94	-4.55	1.92	0.0551	0.11	5.24	5.31	Higher at M6
	Pain	Moderate	IGHM	0.0958	1.94	-4.56	1.92	0.0551	0.11	7.72	7.81	Higher at M6
	Pain	Moderate	POU2F2	0.115	1.94	-4.55	1.92	0.0551	0.11	7.01	7.12	Higher at M6
	Pain	Moderate	SELENOW	0.0552	1.94	-4.56	1.92	0.0552	0.11	3.53	3.59	Higher at M6
	Pain	Moderate	ZNF697	-0.111	-1.94	-4.56	-1.92	0.0552	0.11	2.74	2.63	Higher at ED
	Pain	Moderate	NUDT16L1	0.071	1.94	-4.55	1.92	0.0552	0.11	3.59	3.66	Higher at M6
	Pain	Moderate	LILRA1	-0.0869	-1.94	-4.56	-1.92	0.0552	0.11	6.31	6.22	Higher at ED
	Pain	Moderate	ATF2	-0.061	-1.93	-4.57	-1.92	0.0552	0.11	5.36	5.3	Higher at ED
	Pain	Moderate	NSF	-0.0506	-1.94	-4.56	-1.92	0.0552	0.11	5.3	5.25	Higher at ED
	Pain	Moderate	TMSB4X	-0.0616	-1.94	-4.56	-1.92	0.0552	0.11	9.32	9.25	Higher at ED
	Pain	Moderate	TMEM106B	-0.108	-1.93	-4.57	-1.92	0.0553	0.11	5.07	4.97	Higher at ED
	Pain	Moderate	WDR54	0.0842	1.94	-4.56	1.92	0.0553	0.11	1.82	1.9	Higher at M6
	Pain	Moderate	ATP1B2	0.182	1.94	-4.56	1.92	0.0553	0.11	1.97	2.16	Higher at M6
	Pain	Moderate	IWS1	-0.0439	-1.94	-4.56	-1.92	0.0554	0.11	5.62	5.58	Higher at ED
	Pain	Moderate	KCTD20	-0.0569	-1.94	-4.56	-1.92	0.0554	0.11	5.82	5.77	Higher at ED
	Pain	Moderate	PRRT3	0.0654	1.94	-4.56	1.92	0.0555	0.11	2.9	2.97	Higher at M6
	Pain	Moderate	MTHFSD	-0.0494	-1.94	-4.56	-1.91	0.0556	0.11	3.84	3.79	Higher at ED
	Pain	Moderate	SUCO	-0.0858	-1.94	-4.56	-1.91	0.0556	0.11	4.83	4.75	Higher at ED
	Pain	Moderate	MPPE1	-0.0744	-1.94	-4.56	-1.91	0.0556	0.11	5.76	5.68	Higher at ED
	Pain	Moderate	SLC38A7	0.0707	1.94	-4.56	1.91	0.0556	0.11	3.03	3.1	Higher at M6
	Pain	Moderate	SURF2	0.0743	1.94	-4.56	1.91	0.0556	0.11	2.3	2.38	Higher at M6
	Pain	Moderate	SMIM24	0.194	1.94	-4.56	1.91	0.0557	0.11	2.61	2.83	Higher at M6
	Pain	Moderate	RBBP5	-0.0523	-1.94	-4.56	-1.91	0.0559	0.111	5.05	4.99	Higher at ED
	Pain	Moderate	PTPRJ	-0.106	-1.94	-4.57	-1.91	0.0559	0.111	8.34	8.23	Higher at ED
	Pain	Moderate	ERH	-0.14	-1.94	-4.57	-1.91	0.056	0.111	2.43	2.3	Higher at ED
	Pain	Moderate	HIPK2	0.114	1.94	-4.56	1.91	0.056	0.111	7.04	7.15	Higher at M6
	Pain	Moderate	MT.ND2	0.175	1.94	-4.57	1.91	0.056	0.111	10.9	11.1	Higher at M6
	Pain	Moderate	SUGT1P4.STRA6LP	0.0834	1.94	-4.57	1.91	0.056	0.111	2.74	2.83	Higher at M6
	Pain	Moderate	ZNF84	-0.106	-1.94	-4.56	-1.91	0.056	0.111	4.26	4.15	Higher at ED
	Pain	Moderate	NSDHL	0.0771	1.94	-4.56	1.91	0.0561	0.111	1.89	1.96	Higher at M6
	Pain	Moderate	MRPL34	0.0792	1.94	-4.57	1.91	0.0561	0.111	2.6	2.68	Higher at M6
	Pain	Moderate	SARNP	-0.0893	-1.93	-4.57	-1.91	0.0562	0.111	2.98	2.89	Higher at ED
	Pain	Moderate	MEF2C.AS1	-0.0832	-1.94	-4.57	-1.91	0.0562	0.111	2.58	2.5	Higher at ED
	Pain	Moderate	ZNF517	0.0814	1.93	-4.57	1.91	0.0563	0.111	2.54	2.62	Higher at M6
	Pain	Moderate	MAP3K14.AS1	0.0902	1.93	-4.57	1.91	0.0563	0.111	2	2.09	Higher at M6
	Pain	Moderate	PLEKHA1	0.0876	1.93	-4.57	1.91	0.0563	0.111	5.13	5.21	Higher at M6
	Pain	Moderate	LINC01001	-0.182	-1.93	-4.58	-1.91	0.0565	0.112	7.13	6.95	Higher at ED
	Pain	Moderate	SLC39A14	0.0953	1.93	-4.57	1.91	0.0565	0.112	1.85	1.95	Higher at M6
	Pain	Moderate	MZF1	0.0866	1.93	-4.57	1.91	0.0566	0.112	5.1	5.19	Higher at M6
	Pain	Moderate	BCAS2	-0.0932	-1.93	-4.57	-1.91	0.0567	0.112	2.59	2.49	Higher at ED
	Pain	Moderate	SPOP	-0.0469	-1.93	-4.58	-1.91	0.0567	0.112	5.75	5.7	Higher at ED
	Pain	Moderate	FIS1	0.109	1.93	-4.58	1.91	0.0568	0.112	5.3	5.41	Higher at M6
	Pain	Moderate	MT.CO2	0.161	1.93	-4.58	1.9	0.0568	0.112	10.2	10.3	Higher at M6
	Pain	Moderate	ACBD6	0.0488	1.93	-4.58	1.9	0.0568	0.112	4.94	4.99	Higher at M6
	Pain	Moderate	AP1S1	0.0879	1.93	-4.58	1.9	0.0569	0.112	1.88	1.97	Higher at M6
	Pain	Moderate	EIF4H	-0.0348	-1.93	-4.58	-1.9	0.0569	0.112	6.9	6.86	Higher at ED
	Pain	Moderate	CALCOCO2	-0.051	-1.93	-4.58	-1.9	0.0569	0.112	6.31	6.26	Higher at ED
	Pain	Moderate	ITGAM	-0.128	-1.93	-4.58	-1.9	0.0569	0.112	7.37	7.24	Higher at ED
	Pain	Moderate	VPS26A	-0.0736	-1.93	-4.58	-1.9	0.057	0.112	4.27	4.19	Higher at ED
	Pain	Moderate	PLEKHG1	0.0907	1.93	-4.59	1.9	0.0571	0.113	3.64	3.74	Higher at M6
	Pain	Moderate	ENSG00000260592	0.208	1.93	-4.58	1.9	0.0571	0.113	3.8	4.03	Higher at M6
	Pain	Moderate	ENSG00000286264	0.111	1.93	-4.58	1.9	0.0571	0.113	1.87	1.98	Higher at M6
	Pain	Moderate	ACSL5	0.0643	1.93	-4.59	1.9	0.0572	0.113	4.88	4.95	Higher at M6
	Pain	Moderate	TAFAZZIN	0.0756	1.93	-4.58	1.9	0.0573	0.113	4.35	4.43	Higher at M6
	Pain	Moderate	FAM171A1	0.113	1.93	-4.58	1.9	0.0573	0.113	2.01	2.13	Higher at M6
	Pain	Moderate	SEC24D	-0.0682	-1.93	-4.59	-1.9	0.0573	0.113	5.2	5.13	Higher at ED
	Pain	Moderate	TMEM168	-0.0853	-1.93	-4.58	-1.9	0.0573	0.113	4.5	4.42	Higher at ED
	Pain	Moderate	CDK9	0.052	1.93	-4.59	1.9	0.0574	0.113	5.17	5.22	Higher at M6
	Pain	Moderate	ZNF580	0.103	1.93	-4.58	1.9	0.0574	0.113	4.55	4.66	Higher at M6
	Pain	Moderate	LINC02432	-0.104	-1.93	-4.59	-1.9	0.0575	0.113	3.45	3.38	Higher at ED
	Pain	Moderate	SPATS2	0.0994	1.93	-4.59	1.9	0.0575	0.113	1.92	2.02	Higher at M6
	Pain	Moderate	TPRA1	0.058	1.93	-4.59	1.9	0.0575	0.113	3.68	3.74	Higher at M6
	Pain	Moderate	SLC25A43	0.0817	1.93	-4.58	1.9	0.0576	0.113	2.19	2.27	Higher at M6
	Pain	Moderate	OASL	-0.171	-1.92	-4.59	-1.9	0.0576	0.114	4.57	4.41	Higher at ED
	Pain	Moderate	CSTF3	-0.0738	-1.92	-4.59	-1.9	0.0577	0.114	3.36	3.28	Higher at ED
	Pain	Moderate	CDC42EP1	0.122	1.92	-4.6	1.9	0.0578	0.114	1.95	2.09	Higher at M6
	Pain	Moderate	ENSG00000260917	0.071	1.92	-4.59	1.9	0.0577	0.114	3.56	3.63	Higher at M6
	Pain	Moderate	ENSG00000291147	-0.0565	-1.92	-4.59	-1.9	0.0578	0.114	3.98	3.92	Higher at ED
	Pain	Moderate	SLFN11	-0.054	-1.92	-4.59	-1.9	0.0577	0.114	5.07	5.02	Higher at ED
	Pain	Moderate	PUS3	-0.0893	-1.92	-4.59	-1.9	0.0578	0.114	1.84	1.76	Higher at ED
	Pain	Moderate	ARRDC5	0.149	1.93	-4.59	1.9	0.0578	0.114	3.1	3.26	Higher at M6
	Pain	Moderate	CPED1	-0.0997	-1.92	-4.6	-1.9	0.0579	0.114	2.59	2.49	Higher at ED
	Pain	Moderate	TXNDC17	-0.0997	-1.92	-4.59	-1.9	0.058	0.114	2.25	2.15	Higher at ED
	Pain	Moderate	PLCL2	-0.055	-1.92	-4.6	-1.9	0.058	0.114	6.68	6.63	Higher at ED
	Pain	Moderate	IRS2	-0.167	-1.92	-4.59	-1.9	0.058	0.114	6.51	6.33	Higher at ED
	Pain	Moderate	CNKSR2	0.0943	1.92	-4.6	1.89	0.0581	0.114	3.47	3.56	Higher at M6
	Pain	Moderate	KCTD13	0.0644	1.92	-4.6	1.89	0.0581	0.114	5.21	5.28	Higher at M6
	Pain	Moderate	GANAB	0.0666	1.92	-4.6	1.89	0.0581	0.114	6.35	6.42	Higher at M6
	Pain	Moderate	TRIT1	0.0743	1.92	-4.59	1.89	0.0581	0.114	3.1	3.18	Higher at M6
	Pain	Moderate	GRK3	0.0631	1.92	-4.6	1.89	0.0582	0.114	5.64	5.71	Higher at M6
	Pain	Moderate	YWHAB	-0.0546	-1.92	-4.6	-1.89	0.0582	0.114	8.05	7.99	Higher at ED
	Pain	Moderate	ZKSCAN2	0.0753	1.92	-4.6	1.89	0.0583	0.114	2.54	2.62	Higher at M6
	Pain	Moderate	STK16	-0.0698	-1.92	-4.6	-1.89	0.0584	0.115	3.25	3.18	Higher at ED
	Pain	Moderate	DCAF8	0.0326	1.92	-4.6	1.89	0.0584	0.115	6.52	6.55	Higher at M6
	Pain	Moderate	EBLN3P	-0.0533	-1.92	-4.6	-1.89	0.0584	0.115	6.11	6.06	Higher at ED
	Pain	Moderate	ENSG00000309098	-0.112	-1.92	-4.6	-1.89	0.0586	0.115	3.47	3.37	Higher at ED
	Pain	Moderate	S100A4	-0.0836	-1.92	-4.61	-1.89	0.0587	0.115	6.9	6.81	Higher at ED
	Pain	Moderate	GP6.AS1	0.115	1.92	-4.61	1.89	0.0587	0.115	1.81	1.93	Higher at M6
	Pain	Moderate	SLC39A13.AS1	-0.0963	-1.92	-4.61	-1.89	0.0587	0.115	6.69	6.59	Higher at ED
	Pain	Moderate	ISYNA1	0.079	1.92	-4.61	1.89	0.0587	0.115	2.87	2.95	Higher at M6
	Pain	Moderate	SMIM5	0.165	1.92	-4.61	1.89	0.0588	0.115	3.14	3.33	Higher at M6
	Pain	Moderate	TARBP2	0.0844	1.91	-4.61	1.89	0.0589	0.115	2.27	2.35	Higher at M6
	Pain	Moderate	ENSG00000286129	0.0871	1.91	-4.61	1.89	0.059	0.116	2.27	2.35	Higher at M6
	Pain	Moderate	ATXN1	-0.0691	-1.91	-4.61	-1.89	0.0591	0.116	7.44	7.37	Higher at ED
	Pain	Moderate	RWDD1	-0.123	-1.91	-4.61	-1.89	0.0591	0.116	3.2	3.08	Higher at ED
	Pain	Moderate	E2F4	0.0613	1.91	-4.61	1.89	0.0591	0.116	5.95	6.01	Higher at M6
	Pain	Moderate	MAPK8IP3	0.0769	1.91	-4.61	1.89	0.0591	0.116	7	7.08	Higher at M6
	Pain	Moderate	RBL1	0.0714	1.91	-4.61	1.89	0.0591	0.116	4.08	4.15	Higher at M6
	Pain	Moderate	MVB12A	0.0643	1.9	-4.63	1.89	0.0592	0.116	3.11	3.17	Higher at M6
	Pain	Moderate	WIPI1	-0.0896	-1.91	-4.62	-1.89	0.0592	0.116	3.82	3.74	Higher at ED
	Pain	Moderate	WDR83	0.0743	1.91	-4.61	1.89	0.0593	0.116	1.94	2.01	Higher at M6
	Pain	Moderate	FOXO1	-0.0426	-1.91	-4.62	-1.89	0.0594	0.116	6.52	6.48	Higher at ED
	Pain	Moderate	H1.5	-0.167	-1.91	-4.62	-1.89	0.0594	0.116	4.25	4.09	Higher at ED
	Pain	Moderate	SBNO1	-0.0462	-1.91	-4.61	-1.89	0.0594	0.116	6.61	6.57	Higher at ED
	Pain	Moderate	TBC1D20	0.039	1.91	-4.61	1.89	0.0594	0.116	5.64	5.68	Higher at M6
	Pain	Moderate	DNM3	0.114	1.91	-4.62	1.88	0.0595	0.116	3.34	3.46	Higher at M6
	Pain	Moderate	UBE2V2	-0.106	-1.91	-4.61	-1.88	0.0595	0.116	3.43	3.33	Higher at ED
	Pain	Moderate	SMIM1	0.195	1.91	-4.62	1.88	0.0597	0.117	2.5	2.74	Higher at M6
	Pain	Moderate	LARGE1	0.0927	1.91	-4.62	1.88	0.0597	0.117	2.43	2.52	Higher at M6
	Pain	Moderate	ENSG00000289340	-0.153	-1.91	-4.62	-1.88	0.0598	0.117	1.8	1.66	Higher at ED
	Pain	Moderate	ENSG00000300410	0.107	1.91	-4.62	1.88	0.0597	0.117	1.79	1.9	Higher at M6
	Pain	Moderate	ATF7	0.0612	1.91	-4.62	1.88	0.0598	0.117	5.83	5.89	Higher at M6
	Pain	Moderate	SRP14	-0.111	-1.91	-4.62	-1.88	0.0598	0.117	5.4	5.28	Higher at ED
	Pain	Moderate	ZSWIM9	0.113	1.91	-4.62	1.88	0.0598	0.117	1.99	2.11	Higher at M6
	Pain	Moderate	FAM200A	-0.109	-1.91	-4.62	-1.88	0.0598	0.117	1.85	1.74	Higher at ED
	Pain	Moderate	DDRGK1	0.0718	1.91	-4.62	1.88	0.0598	0.117	4.18	4.25	Higher at M6
	Pain	Moderate	WDR5B	-0.0992	-1.91	-4.62	-1.88	0.0599	0.117	3.07	2.97	Higher at ED
	Pain	Moderate	CYB5A	0.0704	1.91	-4.63	1.88	0.0599	0.117	2.58	2.65	Higher at M6
	Pain	Moderate	ENSG00000279801	0.17	1.89	-4.64	1.88	0.06	0.117	3.39	3.58	Higher at M6
	Pain	Moderate	PDE3B	-0.0903	-1.91	-4.62	-1.88	0.06	0.117	6.87	6.77	Higher at ED
	Pain	Moderate	TIMM22	0.0569	1.91	-4.62	1.88	0.06	0.117	3.46	3.51	Higher at M6
	Pain	Moderate	ENSG00000272037	-0.144	-1.91	-4.62	-1.88	0.0601	0.117	1.72	1.58	Higher at ED
	Pain	Moderate	ZNF681	-0.15	-1.91	-4.62	-1.88	0.0601	0.117	1.92	1.77	Higher at ED
	Pain	Moderate	PAAF1	0.0668	1.91	-4.62	1.88	0.0601	0.117	2.79	2.86	Higher at M6
	Pain	Moderate	TSC1	0.0403	1.9	-4.63	1.88	0.0602	0.118	5.75	5.79	Higher at M6
	Pain	Moderate	REXO1	0.0787	1.9	-4.62	1.88	0.0603	0.118	5.7	5.78	Higher at M6
	Pain	Moderate	MERTK	-0.13	-1.9	-4.63	-1.88	0.0604	0.118	2.16	2.04	Higher at ED
	Pain	Moderate	GPKOW	0.0651	1.9	-4.62	1.88	0.0604	0.118	3.48	3.55	Higher at M6
	Pain	Moderate	ATP5F1E	-0.107	-1.9	-4.63	-1.88	0.0604	0.118	5.59	5.49	Higher at ED
	Pain	Moderate	ENSG00000289401	-0.124	-1.9	-4.63	-1.88	0.0604	0.118	1.74	1.62	Higher at ED
	Pain	Moderate	TMEM234	-0.0928	-1.89	-4.65	-1.88	0.0606	0.118	3.96	3.87	Higher at ED
	Pain	Moderate	OMA1	-0.0673	-1.9	-4.63	-1.88	0.0606	0.118	3.81	3.74	Higher at ED
	Pain	Moderate	TUBGCP5	0.0727	1.9	-4.63	1.88	0.0608	0.118	3.17	3.24	Higher at M6
	Pain	Moderate	RIPOR1	0.103	1.9	-4.63	1.87	0.0608	0.119	6.07	6.17	Higher at M6
	Pain	Moderate	PTPDC1	0.0959	1.9	-4.63	1.87	0.0609	0.119	2.29	2.39	Higher at M6
	Pain	Moderate	CYB561	0.0751	1.9	-4.64	1.87	0.061	0.119	3.69	3.77	Higher at M6
	Pain	Moderate	POLR2D	0.0622	1.9	-4.63	1.87	0.061	0.119	3.92	3.98	Higher at M6
	Pain	Moderate	RRAGA	-0.0539	-1.9	-4.64	-1.87	0.061	0.119	4.3	4.25	Higher at ED
	Pain	Moderate	UBASH3B	-0.0439	-1.9	-4.64	-1.87	0.061	0.119	5.15	5.11	Higher at ED
	Pain	Moderate	NSG1	0.0873	1.9	-4.64	1.87	0.0611	0.119	2.51	2.63	Higher at M6
	Pain	Moderate	ZNF212	0.0599	1.9	-4.64	1.87	0.0612	0.119	3.3	3.36	Higher at M6
	Pain	Moderate	DNASE1L1	-0.0582	-1.9	-4.64	-1.87	0.0612	0.119	4.35	4.29	Higher at ED
	Pain	Moderate	DSEL	0.115	1.9	-4.64	1.87	0.0612	0.119	1.57	1.69	Higher at M6
	Pain	Moderate	CEP68	0.0566	1.9	-4.64	1.87	0.0613	0.119	4.96	5.02	Higher at M6
	Pain	Moderate	NDUFA3	0.122	1.9	-4.64	1.87	0.0613	0.119	4.89	5.02	Higher at M6
	Pain	Moderate	HOOK3	-0.0474	-1.9	-4.64	-1.87	0.0613	0.119	6.18	6.13	Higher at ED
	Pain	Moderate	SNX25	0.0804	1.9	-4.64	1.87	0.0613	0.119	3.02	3.1	Higher at M6
	Pain	Moderate	LAIR1	0.0545	1.9	-4.64	1.87	0.0614	0.119	5.76	5.81	Higher at M6
	Pain	Moderate	DDHD2	0.0662	1.89	-4.64	1.87	0.0615	0.119	4.53	4.6	Higher at M6
	Pain	Moderate	GPHN	0.0629	1.89	-4.65	1.87	0.0615	0.119	3.18	3.25	Higher at M6
	Pain	Moderate	RAC1	-0.0718	-1.89	-4.64	-1.87	0.0615	0.12	7.41	7.34	Higher at ED
	Pain	Moderate	MRPS31P5	0.0739	1.89	-4.64	1.87	0.0616	0.12	3.19	3.27	Higher at M6
	Pain	Moderate	TBC1D17	0.0649	1.89	-4.65	1.87	0.0616	0.12	5.16	5.23	Higher at M6
	Pain	Moderate	SLC31A1	-0.0695	-1.89	-4.65	-1.87	0.0617	0.12	4.09	4.03	Higher at ED
	Pain	Moderate	STX16	-0.0497	-1.89	-4.64	-1.87	0.0617	0.12	7.06	7.02	Higher at ED
	Pain	Moderate	EIF3E	-0.0981	-1.89	-4.65	-1.87	0.0618	0.12	6.5	6.4	Higher at ED
	Pain	Moderate	LATS2	-0.0833	-1.89	-4.65	-1.87	0.0619	0.12	4.8	4.72	Higher at ED
	Pain	Moderate	RPL17.C18orf32	-0.258	-1.89	-4.64	-1.87	0.0619	0.12	2.11	1.86	Higher at ED
	Pain	Moderate	TNFSF12	0.056	1.89	-4.65	1.87	0.0619	0.12	5.18	5.24	Higher at M6
	Pain	Moderate	TAF5L	0.0475	1.89	-4.65	1.87	0.062	0.12	3.99	4.04	Higher at M6
	Pain	Moderate	AIG1	-0.0624	-1.89	-4.65	-1.87	0.062	0.12	3.17	3.1	Higher at ED
	Pain	Moderate	HADH	0.0575	1.89	-4.65	1.87	0.062	0.12	3.85	3.91	Higher at M6
	Pain	Moderate	RECQL	-0.116	-1.89	-4.65	-1.87	0.0621	0.121	4.48	4.37	Higher at ED
	Pain	Moderate	PIAS2	0.0553	1.89	-4.65	1.86	0.0623	0.121	4.89	4.95	Higher at M6
	Pain	Moderate	CYTH3	0.0704	1.89	-4.66	1.86	0.0623	0.121	3.22	3.29	Higher at M6
	Pain	Moderate	ENSG00000225092	0.097	1.89	-4.65	1.86	0.0623	0.121	2.03	2.13	Higher at M6
	Pain	Moderate	MGMT	0.0621	1.89	-4.66	1.86	0.0625	0.121	3.79	3.86	Higher at M6
	Pain	Moderate	MTERF1	-0.0891	-1.89	-4.65	-1.86	0.0625	0.121	3.49	3.4	Higher at ED
	Pain	Moderate	CEP120	-0.0618	-1.89	-4.66	-1.86	0.0625	0.121	5.36	5.3	Higher at ED
	Pain	Moderate	RAB5C	-0.0817	-1.89	-4.66	-1.86	0.0625	0.121	6.73	6.65	Higher at ED
	Pain	Moderate	GABPB1	-0.0688	-1.89	-4.66	-1.86	0.0625	0.121	3.7	3.63	Higher at ED
	Pain	Moderate	EDEM2	-0.067	-1.89	-4.66	-1.86	0.0626	0.121	4.04	3.98	Higher at ED
	Pain	Moderate	FBXL8	0.0934	1.89	-4.66	1.86	0.0626	0.121	2.25	2.34	Higher at M6
	Pain	Moderate	ENSG00000291159	0.0591	1.89	-4.66	1.86	0.0626	0.121	5.18	5.24	Higher at M6
	Pain	Moderate	FRG1	-0.0938	-1.89	-4.66	-1.86	0.0626	0.121	3.37	3.28	Higher at ED
	Pain	Moderate	ZNF287	-0.112	-1.89	-4.66	-1.86	0.0627	0.121	2.1	1.99	Higher at ED
	Pain	Moderate	POLH	0.058	1.89	-4.66	1.86	0.0627	0.121	4.07	4.13	Higher at M6
	Pain	Moderate	BCKDK	-0.0795	-1.88	-4.66	-1.86	0.0628	0.122	5	4.92	Higher at ED
	Pain	Moderate	ITFG2.AS1	0.086	1.88	-4.66	1.86	0.0629	0.122	2.23	2.32	Higher at M6
	Pain	Moderate	NATD1	-0.119	-1.88	-4.66	-1.86	0.0629	0.122	6.53	6.4	Higher at ED
	Pain	Moderate	UAP1L1	0.0903	1.88	-4.66	1.86	0.063	0.122	3.33	3.42	Higher at M6
	Pain	Moderate	LINC01138	0.0507	1.88	-4.67	1.86	0.063	0.122	6.19	6.24	Higher at M6
	Pain	Moderate	TSTD2	0.0561	1.88	-4.66	1.86	0.063	0.122	3.43	3.49	Higher at M6
	Pain	Moderate	NEMF	-0.0689	-1.88	-4.66	-1.86	0.0631	0.122	5.66	5.59	Higher at ED
	Pain	Moderate	CDK7	-0.0872	-1.88	-4.66	-1.86	0.0631	0.122	2.32	2.23	Higher at ED
	Pain	Moderate	PLCXD2	0.0851	1.88	-4.67	1.86	0.0631	0.122	3.9	3.99	Higher at M6
	Pain	Moderate	PAG1	-0.0425	-1.88	-4.67	-1.86	0.0631	0.122	7.6	7.55	Higher at ED
	Pain	Moderate	RABL3	-0.087	-1.88	-4.66	-1.86	0.0632	0.122	3.5	3.42	Higher at ED
	Pain	Moderate	QARS1	0.0459	1.88	-4.67	1.86	0.0632	0.122	5.75	5.79	Higher at M6
	Pain	Moderate	RTRAF	-0.0864	-1.88	-4.67	-1.86	0.0633	0.122	4.69	4.61	Higher at ED
	Pain	Moderate	EMC6	-0.0852	-1.88	-4.66	-1.86	0.0633	0.122	3.01	2.93	Higher at ED
	Pain	Moderate	SCARNA9	-0.127	-1.88	-4.67	-1.86	0.0633	0.122	4.16	4.03	Higher at ED
	Pain	Moderate	PCYT1A	-0.0559	-1.88	-4.67	-1.86	0.0635	0.123	6.46	6.41	Higher at ED
	Pain	Moderate	ENSG00000288771	-0.0924	-1.88	-4.67	-1.86	0.0635	0.123	3.78	3.69	Higher at ED
	Pain	Moderate	RAB43	-0.109	-1.88	-4.67	-1.86	0.0636	0.123	5.99	5.87	Higher at ED
	Pain	Moderate	HDGFL2	0.0747	1.88	-4.67	1.85	0.0636	0.123	4.6	4.68	Higher at M6
	Pain	Moderate	TCF12	0.0474	1.88	-4.67	1.85	0.0637	0.123	5.47	5.51	Higher at M6
	Pain	Moderate	ENSG00000287562	0.13	1.88	-4.67	1.85	0.0637	0.123	2.3	2.45	Higher at M6
	Pain	Moderate	BMS1P1	0.0736	1.88	-4.68	1.85	0.0638	0.123	2.89	2.96	Higher at M6
	Pain	Moderate	WHAMMP4	0.0646	1.88	-4.67	1.85	0.0638	0.123	4.26	4.33	Higher at M6
	Pain	Moderate	RAB11B	0.0879	1.88	-4.67	1.85	0.0638	0.123	6.63	6.71	Higher at M6
	Pain	Moderate	MTERF4	0.056	1.88	-4.68	1.85	0.0641	0.123	5.69	5.74	Higher at M6
	Pain	Moderate	HSPA1L	-0.0722	-1.88	-4.68	-1.85	0.0643	0.124	2.45	2.39	Higher at ED
	Pain	Moderate	CD300LF	-0.0677	-1.87	-4.68	-1.85	0.0644	0.124	5.01	4.94	Higher at ED
	Pain	Moderate	PLA2G12A	0.0778	1.87	-4.68	1.85	0.0644	0.124	3.78	3.86	Higher at M6
	Pain	Moderate	NPIPB7	0.138	1.88	-4.68	1.85	0.0645	0.124	1.79	1.94	Higher at M6
	Pain	Moderate	RDX	-0.0828	-1.87	-4.68	-1.85	0.0645	0.124	3.69	3.6	Higher at ED
	Pain	Moderate	GTF2IRD2B	0.0575	1.87	-4.68	1.85	0.0645	0.124	4.3	4.35	Higher at M6
	Pain	Moderate	POLK	-0.0565	-1.87	-4.68	-1.85	0.0646	0.124	5.24	5.18	Higher at ED
	Pain	Moderate	MT.CO3	0.141	1.87	-4.68	1.85	0.0646	0.124	10.3	10.5	Higher at M6
	Pain	Moderate	NREP	0.0699	1.87	-4.69	1.85	0.0646	0.124	2.66	2.73	Higher at M6
	Pain	Moderate	CASZ1	0.0779	1.87	-4.68	1.85	0.0646	0.124	4.52	4.6	Higher at M6
	Pain	Moderate	VPS37A	-0.0593	-1.87	-4.68	-1.85	0.0647	0.125	4.44	4.39	Higher at ED
	Pain	Moderate	FGD3	-0.0782	-1.87	-4.69	-1.85	0.0647	0.125	8.15	8.07	Higher at ED
	Pain	Moderate	HNRNPUL2.BSCL2	0.121	1.87	-4.68	1.85	0.0648	0.125	5.18	5.3	Higher at M6
	Pain	Moderate	ZNF347	-0.0943	-1.87	-4.69	-1.85	0.0648	0.125	3.33	3.23	Higher at ED
	Pain	Moderate	TMEM134	0.0669	1.87	-4.69	1.85	0.0649	0.125	3.71	3.78	Higher at M6
	Pain	Moderate	WWC3	-0.0872	-1.87	-4.69	-1.85	0.0649	0.125	6.78	6.69	Higher at ED
	Pain	Moderate	PSMC4	0.0613	1.87	-4.69	1.85	0.0649	0.125	4.46	4.52	Higher at M6
	Pain	Moderate	DIS3L	0.0637	1.87	-4.69	1.85	0.065	0.125	3.94	4	Higher at M6
	Pain	Moderate	TERF2IP	0.0511	1.87	-4.69	1.84	0.0651	0.125	6.18	6.24	Higher at M6
	Pain	Moderate	SURF1	-0.0672	-1.87	-4.69	-1.84	0.0652	0.125	3.25	3.18	Higher at ED
	Pain	Moderate	SLC35A3	0.0543	1.87	-4.69	1.84	0.0652	0.125	4.78	4.84	Higher at M6
	Pain	Moderate	FUS	0.0613	1.87	-4.69	1.84	0.0652	0.125	7.58	7.64	Higher at M6
	Pain	Moderate	ADAMTS17	0.092	1.87	-4.69	1.84	0.0653	0.125	2.05	2.15	Higher at M6
	Pain	Moderate	ELOVL6	0.101	1.87	-4.7	1.84	0.0653	0.125	2.08	2.17	Higher at M6
	Pain	Moderate	SORT1	-0.0942	-1.87	-4.69	-1.84	0.0654	0.126	5.6	5.5	Higher at ED
	Pain	Moderate	ANK3	0.0794	1.87	-4.7	1.84	0.0654	0.126	5.26	5.34	Higher at M6
	Pain	Moderate	FNBP1	0.0678	1.87	-4.7	1.84	0.0655	0.126	7.86	7.92	Higher at M6
	Pain	Moderate	SYT9.AS1	0.0577	1.87	-4.7	1.84	0.0655	0.126	3.03	3.09	Higher at M6
	Pain	Moderate	B4GALT1	-0.0569	-1.87	-4.7	-1.84	0.0655	0.126	6.96	6.91	Higher at ED
	Pain	Moderate	TMEM72.AS1	-0.0643	-1.86	-4.7	-1.84	0.0657	0.126	2.85	2.79	Higher at ED
	Pain	Moderate	BBOF1	0.175	1.86	-4.7	1.84	0.0657	0.126	3.28	3.47	Higher at M6
	Pain	Moderate	GSTO1	-0.0978	-1.86	-4.7	-1.84	0.0657	0.126	2.89	2.8	Higher at ED
	Pain	Moderate	KCTD1	0.0917	1.86	-4.7	1.84	0.0658	0.126	1.94	2.03	Higher at M6
	Pain	Moderate	MTMR3	-0.102	-1.86	-4.7	-1.84	0.0658	0.126	7.77	7.67	Higher at ED
	Pain	Moderate	CCT7	0.0584	1.86	-4.7	1.84	0.0658	0.126	5.57	5.62	Higher at M6
	Pain	Moderate	C15orf40	0.0582	1.86	-4.7	1.84	0.0659	0.126	4.68	4.74	Higher at M6
	Pain	Moderate	RNASEK	-0.0772	-1.86	-4.7	-1.84	0.0659	0.126	6.54	6.46	Higher at ED
	Pain	Moderate	SNN	-0.086	-1.86	-4.7	-1.84	0.066	0.126	6.5	6.41	Higher at ED
	Pain	Moderate	SLC39A9	-0.048	-1.86	-4.7	-1.84	0.0661	0.127	5.22	5.17	Higher at ED
	Pain	Moderate	GPR89A	0.0864	1.86	-4.7	1.84	0.0661	0.127	3.25	3.33	Higher at M6
	Pain	Moderate	ZNF445	-0.106	-1.86	-4.7	-1.84	0.0662	0.127	6.73	6.62	Higher at ED
	Pain	Moderate	NDUFA10	0.0409	1.86	-4.7	1.84	0.0662	0.127	6.09	6.13	Higher at M6
	Pain	Moderate	LBX2.AS1	0.0691	1.86	-4.71	1.84	0.0663	0.127	2.09	2.18	Higher at M6
	Pain	Moderate	OGFOD1	0.0646	1.86	-4.7	1.84	0.0663	0.127	3.72	3.79	Higher at M6
	Pain	Moderate	SLC19A1	-0.139	-1.86	-4.71	-1.84	0.0664	0.127	6.67	6.53	Higher at ED
	Pain	Moderate	NDUFAF8	0.0985	1.86	-4.71	1.84	0.0664	0.127	1.72	1.82	Higher at M6
	Pain	Moderate	CCZ1B	-0.0572	-1.86	-4.71	-1.84	0.0665	0.127	4.3	4.24	Higher at ED
	Pain	Moderate	EPB41L4A	0.0989	1.86	-4.71	1.83	0.0666	0.127	1.66	1.76	Higher at M6
	Pain	Moderate	DLG3	0.106	1.86	-4.71	1.83	0.0666	0.127	2.66	2.77	Higher at M6
	Pain	Moderate	ENSG00000290082	0.0946	1.86	-4.71	1.83	0.0666	0.127	2.15	2.25	Higher at M6
	Pain	Moderate	VRK2	-0.0927	-1.86	-4.71	-1.83	0.0667	0.128	3.05	2.96	Higher at ED
	Pain	Moderate	PAQR7	0.0741	1.86	-4.71	1.83	0.0667	0.128	2.77	2.85	Higher at M6
	Pain	Moderate	C18orf21	-0.0864	-1.85	-4.73	-1.83	0.0668	0.128	2.41	2.33	Higher at ED
	Pain	Moderate	CMSS1	0.0846	1.86	-4.71	1.83	0.0668	0.128	2.11	2.19	Higher at M6
	Pain	Moderate	TADA2A	0.0586	1.86	-4.71	1.83	0.0668	0.128	2.99	3.05	Higher at M6
	Pain	Moderate	OST4	0.122	1.86	-4.71	1.83	0.0668	0.128	6.33	6.45	Higher at M6
	Pain	Moderate	ZNF852	0.049	1.86	-4.71	1.83	0.0668	0.128	5	5.05	Higher at M6
	Pain	Moderate	ELMO2	-0.0478	-1.86	-4.71	-1.83	0.0669	0.128	5.5	5.45	Higher at ED
	Pain	Moderate	ZFAND1	-0.111	-1.86	-4.71	-1.83	0.0669	0.128	2.82	2.71	Higher at ED
	Pain	Moderate	DIMT1	0.0649	1.86	-4.71	1.83	0.0669	0.128	3.47	3.53	Higher at M6
	Pain	Moderate	UBE3C	0.0273	1.86	-4.71	1.83	0.0669	0.128	5.9	5.93	Higher at M6
	Pain	Moderate	CTCF	0.0491	1.85	-4.72	1.83	0.0671	0.128	6.32	6.37	Higher at M6
	Pain	Moderate	ZBTB24	0.0535	1.85	-4.72	1.83	0.0673	0.128	5.26	5.32	Higher at M6
	Pain	Moderate	ZCCHC10	-0.144	-1.85	-4.72	-1.83	0.0673	0.129	2.04	1.9	Higher at ED
	Pain	Moderate	RIN2	-0.0758	-1.85	-4.72	-1.83	0.0674	0.129	4.22	4.14	Higher at ED
	Pain	Moderate	VCAN	-0.116	-1.85	-4.72	-1.83	0.0675	0.129	9.32	9.2	Higher at ED
	Pain	Moderate	CLSTN3	0.085	1.85	-4.72	1.83	0.0676	0.129	4.7	4.78	Higher at M6
	Pain	Moderate	VKORC1L1	0.0437	1.85	-4.72	1.83	0.0676	0.129	3.97	4.02	Higher at M6
	Pain	Moderate	HYPK	0.0619	1.85	-4.72	1.83	0.0677	0.129	4.73	4.79	Higher at M6
	Pain	Moderate	ZNF780B	-0.103	-1.85	-4.72	-1.83	0.0677	0.129	4.75	4.65	Higher at ED
	Pain	Moderate	NBAS	0.0616	1.85	-4.72	1.83	0.0678	0.129	5.64	5.71	Higher at M6
	Pain	Moderate	ENSG00000261613	0.0901	1.85	-4.73	1.83	0.0678	0.129	1.9	1.99	Higher at M6
	Pain	Moderate	AOC2	-0.119	-1.85	-4.73	-1.83	0.0679	0.129	3.6	3.5	Higher at ED
	Pain	Moderate	LNCRNA.IUR	0.136	1.85	-4.73	1.83	0.068	0.13	3.23	3.35	Higher at M6
	Pain	Moderate	ENSG00000230454	-0.122	-1.85	-4.72	-1.82	0.068	0.13	2.3	2.18	Higher at ED
	Pain	Moderate	PLAG1	-0.107	-1.85	-4.73	-1.82	0.068	0.13	2.65	2.54	Higher at ED
	Pain	Moderate	SLC35B4	0.0525	1.85	-4.73	1.82	0.0682	0.13	3.57	3.62	Higher at M6
	Pain	Moderate	COTL1	-0.076	-1.85	-4.73	-1.82	0.0682	0.13	9.34	9.26	Higher at ED
	Pain	Moderate	CHMP2A	-0.11	-1.85	-4.73	-1.82	0.0682	0.13	6.65	6.54	Higher at ED
	Pain	Moderate	GGA3	0.0642	1.85	-4.73	1.82	0.0683	0.13	5.97	6.03	Higher at M6
	Pain	Moderate	ISCA1	0.139	1.85	-4.73	1.82	0.0683	0.13	4.78	4.92	Higher at M6
	Pain	Moderate	SYNE3	0.0819	1.84	-4.73	1.82	0.0684	0.13	7.06	7.14	Higher at M6
	Pain	Moderate	PRPF40B	0.106	1.85	-4.73	1.82	0.0684	0.13	1.98	2.09	Higher at M6
	Pain	Moderate	PHKB	-0.0362	-1.85	-4.73	-1.82	0.0684	0.13	5.83	5.8	Higher at ED
	Pain	Moderate	ENSG00000294455	0.251	1.85	-4.73	1.82	0.0685	0.13	2.71	2.98	Higher at M6
	Pain	Moderate	STIL	0.163	1.84	-4.73	1.82	0.0686	0.131	4.24	4.42	Higher at M6
	Pain	Moderate	WASHC3	-0.0871	-1.84	-4.73	-1.82	0.0687	0.131	2.83	2.74	Higher at ED
	Pain	Moderate	HFE	-0.0762	-1.84	-4.73	-1.82	0.0688	0.131	2.09	2.02	Higher at ED
	Pain	Moderate	SPTA1	0.178	1.84	-4.74	1.82	0.0688	0.131	2.93	3.12	Higher at M6
	Pain	Moderate	ENSG00000213279	0.21	1.85	-4.73	1.82	0.0688	0.131	2.58	2.83	Higher at M6
	Pain	Moderate	RASGRF2	0.0762	1.84	-4.74	1.82	0.0689	0.131	4.61	4.69	Higher at M6
	Pain	Moderate	GSKIP	-0.0951	-1.84	-4.74	-1.82	0.069	0.131	3.03	2.93	Higher at ED
	Pain	Moderate	ENSG00000270210	-0.173	-1.84	-4.73	-1.82	0.069	0.131	1.96	1.81	Higher at ED
	Pain	Moderate	OCEL1	0.0643	1.84	-4.74	1.82	0.069	0.131	2.78	2.84	Higher at M6
	Pain	Moderate	GRHPR	0.0425	1.84	-4.74	1.82	0.0691	0.131	4.3	4.34	Higher at M6
	Pain	Moderate	IFT20	-0.0965	-1.84	-4.74	-1.82	0.0691	0.131	2.21	2.11	Higher at ED
	Pain	Moderate	MICAL2	0.116	1.84	-4.74	1.82	0.0691	0.131	8.33	8.44	Higher at M6
	Pain	Moderate	BCL9	0.0676	1.84	-4.74	1.82	0.0692	0.131	3.85	3.92	Higher at M6
	Pain	Moderate	GEN1	-0.0756	-1.84	-4.74	-1.82	0.0692	0.131	3.56	3.49	Higher at ED
	Pain	Moderate	CARD19	-0.0867	-1.84	-4.74	-1.82	0.0692	0.131	4.44	4.35	Higher at ED
	Pain	Moderate	CEBPZ	-0.123	-1.84	-4.74	-1.82	0.0693	0.131	4.08	3.96	Higher at ED
	Pain	Moderate	RRBP1	0.108	1.84	-4.74	1.82	0.0693	0.132	5.69	5.8	Higher at M6
	Pain	Moderate	SSR3	-0.0642	-1.84	-4.74	-1.82	0.0694	0.132	5.07	5.01	Higher at ED
	Pain	Moderate	ELAPOR1	-0.147	-1.84	-4.74	-1.82	0.0695	0.132	5.06	4.91	Higher at ED
	Pain	Moderate	RPL36AP37	-0.252	-1.84	-4.75	-1.81	0.0695	0.132	2.03	1.76	Higher at ED
	Pain	Moderate	CEP295	-0.0654	-1.84	-4.74	-1.81	0.0696	0.132	4.94	4.87	Higher at ED
	Pain	Moderate	UFM1	-0.104	-1.84	-4.74	-1.81	0.0696	0.132	4.33	4.23	Higher at ED
	Pain	Moderate	BRCA2	-0.124	-1.84	-4.75	-1.81	0.0697	0.132	2.47	2.35	Higher at ED
	Pain	Moderate	PALM2AKAP2	0.0805	1.84	-4.75	1.81	0.0697	0.132	5.05	5.14	Higher at M6
	Pain	Moderate	MED14	0.0437	1.84	-4.75	1.81	0.0697	0.132	5.52	5.56	Higher at M6
	Pain	Moderate	RILPL2	-0.0748	-1.84	-4.75	-1.81	0.0698	0.132	5.83	5.75	Higher at ED
	Pain	Moderate	DDX5	-0.0503	-1.84	-4.75	-1.81	0.0698	0.132	9.38	9.33	Higher at ED
	Pain	Moderate	HIBADH	0.0759	1.84	-4.75	1.81	0.0698	0.132	2.34	2.42	Higher at M6
	Pain	Moderate	HNRNPL	0.0345	1.84	-4.75	1.81	0.0698	0.132	6.81	6.84	Higher at M6
	Pain	Moderate	NPTXR	0.102	1.83	-4.75	1.81	0.0699	0.132	2.39	2.49	Higher at M6
	Pain	Moderate	RHOU	-0.0752	-1.83	-4.75	-1.81	0.07	0.132	3.58	3.51	Higher at ED
	Pain	Moderate	SLAMF7	0.104	1.84	-4.75	1.81	0.0699	0.132	4.93	5.04	Higher at M6
	Pain	Moderate	ZNF7	-0.0503	-1.83	-4.75	-1.81	0.07	0.132	3.93	3.87	Higher at ED
	Pain	Moderate	DPP3.DT	0.0862	1.83	-4.75	1.81	0.07	0.132	1.86	1.96	Higher at M6
	Pain	Moderate	LILRB4	-0.089	-1.83	-4.75	-1.81	0.07	0.133	3.88	3.8	Higher at ED
	Pain	Moderate	ENSG00000279620	0.107	1.84	-4.75	1.81	0.07	0.133	2.11	2.22	Higher at M6
	Pain	Moderate	P4HB	0.0446	1.83	-4.75	1.81	0.07	0.133	7.04	7.09	Higher at M6
	Pain	Moderate	ALDH1B1	0.0782	1.83	-4.75	1.81	0.0701	0.133	1.92	2	Higher at M6
	Pain	Moderate	TIGD1	-0.0652	-1.83	-4.75	-1.81	0.0701	0.133	4.55	4.49	Higher at ED
	Pain	Moderate	SUMF1	-0.0549	-1.83	-4.75	-1.81	0.0702	0.133	4.3	4.25	Higher at ED
	Pain	Moderate	APOL1	-0.0975	-1.83	-4.75	-1.81	0.0703	0.133	4.4	4.31	Higher at ED
	Pain	Moderate	HAUS3	-0.0702	-1.83	-4.75	-1.81	0.0704	0.133	4.07	4	Higher at ED
	Pain	Moderate	MINDY1	-0.103	-1.83	-4.76	-1.81	0.0704	0.133	6.25	6.14	Higher at ED
	Pain	Moderate	TMEM88	-0.158	-1.83	-4.75	-1.81	0.0704	0.133	2.39	2.23	Higher at ED
	Pain	Moderate	ZNF568	0.0746	1.83	-4.75	1.81	0.0704	0.133	3.38	3.45	Higher at M6
	Pain	Moderate	KGD4	-0.0986	-1.83	-4.75	-1.81	0.0705	0.133	1.87	1.77	Higher at ED
	Pain	Moderate	YTHDF2	0.0351	1.83	-4.76	1.81	0.0705	0.133	5.26	5.3	Higher at M6
	Pain	Moderate	SIN3B	0.0653	1.83	-4.75	1.81	0.0706	0.133	6.05	6.12	Higher at M6
	Pain	Moderate	RTN1	0.0756	1.83	-4.76	1.81	0.0706	0.133	4.45	4.53	Higher at M6
	Pain	Moderate	TNFAIP3	0.0576	1.83	-4.76	1.81	0.0706	0.133	6.07	6.13	Higher at M6
	Pain	Moderate	MRPL24	0.0827	1.83	-4.76	1.81	0.0707	0.134	2	2.08	Higher at M6
	Pain	Moderate	PARP11	-0.0565	-1.83	-4.76	-1.81	0.0707	0.134	4.42	4.37	Higher at ED
	Pain	Moderate	KCNG1	0.127	1.83	-4.76	1.81	0.0708	0.134	1.5	1.66	Higher at M6
	Pain	Moderate	CHML	-0.12	-1.83	-4.76	-1.81	0.0709	0.134	4.13	4.01	Higher at ED
	Pain	Moderate	GAS6	0.112	1.83	-4.76	1.81	0.0709	0.134	1.79	1.91	Higher at M6
	Pain	Moderate	TAOK3	-0.0502	-1.83	-4.76	-1.81	0.0709	0.134	6.97	6.92	Higher at ED
	Pain	Moderate	ADPRM	-0.104	-1.83	-4.76	-1.81	0.0709	0.134	2.81	2.7	Higher at ED
	Pain	Moderate	CAPNS1	0.0856	1.83	-4.76	1.81	0.071	0.134	6.65	6.74	Higher at M6
	Pain	Moderate	NPIPB12	0.113	1.83	-4.76	1.81	0.0711	0.134	5.09	5.21	Higher at M6
	Pain	Moderate	ACBD3	-0.0424	-1.83	-4.76	-1.8	0.0711	0.134	5	4.96	Higher at ED
	Pain	Moderate	CD86	-0.08	-1.83	-4.76	-1.8	0.0712	0.134	4.39	4.32	Higher at ED
	Pain	Moderate	CDIN1	0.0866	1.83	-4.76	1.8	0.0712	0.134	2.03	2.12	Higher at M6
	Pain	Moderate	ATP8A1	-0.0808	-1.83	-4.76	-1.8	0.0713	0.134	5.98	5.9	Higher at ED
	Pain	Moderate	MAP1LC3B	-0.0627	-1.83	-4.77	-1.8	0.0713	0.134	6.27	6.21	Higher at ED
	Pain	Moderate	HOMER2	0.0817	1.83	-4.76	1.8	0.0713	0.134	2.41	2.49	Higher at M6
	Pain	Moderate	BSG	0.145	1.83	-4.77	1.8	0.0713	0.134	9.27	9.41	Higher at M6
	Pain	Moderate	C9orf40	0.089	1.83	-4.77	1.8	0.0714	0.134	2.75	2.84	Higher at M6
	Pain	Moderate	CFAP20	0.0625	1.83	-4.76	1.8	0.0714	0.135	3.2	3.26	Higher at M6
	Pain	Moderate	TTC3	0.0661	1.82	-4.77	1.8	0.0715	0.135	6.71	6.78	Higher at M6
	Pain	Moderate	SGTA	0.04	1.82	-4.77	1.8	0.0716	0.135	5.21	5.25	Higher at M6
	Pain	Moderate	TNS3	0.0805	1.82	-4.77	1.8	0.0716	0.135	4.52	4.6	Higher at M6
	Pain	Moderate	RCL1	0.0701	1.82	-4.77	1.8	0.0717	0.135	2.94	3.02	Higher at M6
	Pain	Moderate	INTS4	0.0388	1.82	-4.77	1.8	0.0718	0.135	5.25	5.29	Higher at M6
	Pain	Moderate	TBCCD1	0.0606	1.82	-4.77	1.8	0.0719	0.135	2.95	3.02	Higher at M6
	Pain	Moderate	POLR1C	0.0791	1.82	-4.77	1.8	0.072	0.135	2.38	2.46	Higher at M6
	Pain	Moderate	SLC25A46	-0.0872	-1.82	-4.77	-1.8	0.072	0.135	4.78	4.69	Higher at ED
	Pain	Moderate	KSR1	0.079	1.82	-4.77	1.8	0.0721	0.136	5.96	6.04	Higher at M6
	Pain	Moderate	SLC27A3	0.0708	1.82	-4.77	1.8	0.0722	0.136	4.56	4.63	Higher at M6
	Pain	Moderate	MIF4GD	0.0609	1.82	-4.77	1.8	0.0722	0.136	3.3	3.36	Higher at M6
	Pain	Moderate	TUBB	0.0539	1.82	-4.78	1.8	0.0723	0.136	7.11	7.17	Higher at M6
	Pain	Moderate	TANGO2	0.0921	1.82	-4.78	1.8	0.0723	0.136	6.58	6.67	Higher at M6
	Pain	Moderate	PCGF1	0.0778	1.81	-4.79	1.8	0.0724	0.136	2	2.08	Higher at M6
	Pain	Moderate	AMZ1	0.111	1.82	-4.78	1.8	0.0725	0.136	1.66	1.78	Higher at M6
	Pain	Moderate	MAPK12	0.109	1.81	-4.79	1.8	0.0726	0.136	1.95	2.06	Higher at M6
	Pain	Moderate	ARPIN	0.13	1.82	-4.78	1.79	0.0727	0.137	1.75	1.9	Higher at M6
	Pain	Moderate	MT.ATP6	0.165	1.81	-4.78	1.79	0.0729	0.137	9.97	10.1	Higher at M6
	Pain	Moderate	TNFRSF4	0.105	1.82	-4.78	1.79	0.0729	0.137	1.94	2.04	Higher at M6
	Pain	Moderate	ACO1	0.0623	1.82	-4.78	1.79	0.0729	0.137	3.26	3.32	Higher at M6
	Pain	Moderate	GOSR2	0.0442	1.81	-4.79	1.79	0.0731	0.137	5.91	5.95	Higher at M6
	Pain	Moderate	ENSG00000265625	-0.136	-1.81	-4.78	-1.79	0.0731	0.137	3.61	3.48	Higher at ED
	Pain	Moderate	MIER3	-0.103	-1.81	-4.78	-1.79	0.0732	0.137	3.61	3.5	Higher at ED
	Pain	Moderate	ATP5MC1	0.0861	1.81	-4.78	1.79	0.0733	0.137	1.99	2.08	Higher at M6
	Pain	Moderate	TRIM27	-0.0471	-1.81	-4.79	-1.79	0.0733	0.138	6.46	6.42	Higher at ED
	Pain	Moderate	SUSD3	0.0738	1.81	-4.79	1.79	0.0733	0.138	3.07	3.14	Higher at M6
	Pain	Moderate	DERA	-0.0736	-1.81	-4.79	-1.79	0.0734	0.138	2.88	2.81	Higher at ED
	Pain	Moderate	PPM1M	-0.0628	-1.81	-4.79	-1.79	0.0735	0.138	5.53	5.47	Higher at ED
	Pain	Moderate	ACTA2.AS1	0.0771	1.81	-4.79	1.79	0.0737	0.138	2.13	2.2	Higher at M6
	Pain	Moderate	DDX50	-0.0977	-1.81	-4.79	-1.79	0.0738	0.138	3.7	3.6	Higher at ED
	Pain	Moderate	SLC18B1	0.0781	1.81	-4.79	1.79	0.0738	0.138	2.88	2.97	Higher at M6
	Pain	Moderate	TAF8	0.0688	1.81	-4.79	1.79	0.0738	0.138	5.43	5.5	Higher at M6
	Pain	Moderate	AP3M1	-0.0476	-1.81	-4.79	-1.79	0.0738	0.138	5.32	5.27	Higher at ED
	Pain	Moderate	DDX47	0.0593	1.81	-4.79	1.79	0.074	0.139	3.91	3.97	Higher at M6
	Pain	Moderate	SCCPDH	-0.0849	-1.81	-4.8	-1.79	0.0741	0.139	2.06	1.98	Higher at ED
	Pain	Moderate	ENSG00000254556	0.0923	1.81	-4.8	1.79	0.0742	0.139	1.98	2.08	Higher at M6
	Pain	Moderate	FASTK	0.0634	1.81	-4.8	1.78	0.0743	0.139	4.53	4.59	Higher at M6
	Pain	Moderate	NDUFS5	-0.123	-1.81	-4.8	-1.78	0.0743	0.139	2.85	2.73	Higher at ED
	Pain	Moderate	ARFGAP2	0.0427	1.81	-4.8	1.78	0.0744	0.139	5.54	5.59	Higher at M6
	Pain	Moderate	MED9	0.0596	1.81	-4.8	1.78	0.0744	0.139	3.37	3.43	Higher at M6
	Pain	Moderate	MINPP1	0.0675	1.81	-4.8	1.78	0.0745	0.139	2.77	2.84	Higher at M6
	Pain	Moderate	MYO1E	0.0762	1.81	-4.8	1.78	0.0745	0.14	3.65	3.73	Higher at M6
	Pain	Moderate	DNAAF9	0.0624	1.8	-4.8	1.78	0.0746	0.14	3.63	3.69	Higher at M6
	Pain	Moderate	TMTC4	0.0651	1.8	-4.8	1.78	0.0746	0.14	2.82	2.89	Higher at M6
	Pain	Moderate	UVRAG	-0.0421	-1.8	-4.8	-1.78	0.0746	0.14	5.18	5.14	Higher at ED
	Pain	Moderate	TWF2	-0.065	-1.8	-4.8	-1.78	0.0746	0.14	6.08	6.02	Higher at ED
	Pain	Moderate	SUSD4	0.0944	1.8	-4.8	1.78	0.0746	0.14	1.54	1.64	Higher at M6
	Pain	Moderate	PNPLA6	0.0674	1.8	-4.8	1.78	0.0748	0.14	6.09	6.16	Higher at M6
	Pain	Moderate	ENSG00000291073	0.0541	1.8	-4.81	1.78	0.0748	0.14	7.98	8.03	Higher at M6
	Pain	Moderate	HPS5	-0.0588	-1.8	-4.8	-1.78	0.0749	0.14	3.78	3.72	Higher at ED
	Pain	Moderate	SSR2	-0.0625	-1.8	-4.81	-1.78	0.0749	0.14	6.01	5.94	Higher at ED
	Pain	Moderate	SCARB1	0.0682	1.8	-4.81	1.78	0.0749	0.14	3.47	3.54	Higher at M6
	Pain	Moderate	ENSG00000300109	0.0771	1.8	-4.81	1.78	0.075	0.14	3.38	3.46	Higher at M6
	Pain	Moderate	SETD2	-0.0353	-1.8	-4.81	-1.78	0.075	0.14	7.48	7.45	Higher at ED
	Pain	Moderate	TRAPPC13	-0.0833	-1.8	-4.8	-1.78	0.0751	0.14	3.01	2.93	Higher at ED
	Pain	Moderate	LIN7C	-0.0874	-1.8	-4.8	-1.78	0.0751	0.14	4.69	4.6	Higher at ED
	Pain	Moderate	HCG11	-0.0734	-1.8	-4.81	-1.78	0.0751	0.14	3.37	3.29	Higher at ED
	Pain	Moderate	LINC01473	0.0828	1.8	-4.8	1.78	0.0752	0.14	3.27	3.36	Higher at M6
	Pain	Moderate	RAC2	-0.0712	-1.8	-4.81	-1.78	0.0753	0.14	8.99	8.92	Higher at ED
	Pain	Moderate	AP1S3	0.109	1.8	-4.81	1.78	0.0753	0.141	1.57	1.7	Higher at M6
	Pain	Moderate	CYP1B1.AS1	-0.119	-1.8	-4.81	-1.78	0.0754	0.141	2.06	1.95	Higher at ED
	Pain	Moderate	TENM1	-0.109	-1.8	-4.81	-1.78	0.0754	0.141	3.63	3.53	Higher at ED
	Pain	Moderate	GIMAP4	-0.0618	-1.8	-4.81	-1.78	0.0754	0.141	7.78	7.72	Higher at ED
	Pain	Moderate	ENSG00000276728	-0.0812	-1.79	-4.83	-1.78	0.0755	0.141	1.76	1.68	Higher at ED
	Pain	Moderate	KLF1	0.176	1.8	-4.81	1.78	0.0755	0.141	4.62	4.81	Higher at M6
	Pain	Moderate	UBE2I	0.0315	1.8	-4.81	1.78	0.0755	0.141	6.81	6.84	Higher at M6
	Pain	Moderate	ENSG00000290474	0.079	1.8	-4.81	1.78	0.0756	0.141	2.58	2.67	Higher at M6
	Pain	Moderate	LINC00235	0.0754	1.8	-4.81	1.78	0.0756	0.141	2.64	2.71	Higher at M6
	Pain	Moderate	BCKDHA	0.0558	1.8	-4.81	1.78	0.0757	0.141	4.27	4.32	Higher at M6
	Pain	Moderate	ENSG00000288156	-0.116	-1.8	-4.81	-1.78	0.0757	0.141	5.22	5.11	Higher at ED
	Pain	Moderate	ZNF888	-0.0977	-1.8	-4.81	-1.78	0.0757	0.141	2.51	2.41	Higher at ED
	Pain	Moderate	ZNRF2	-0.0613	-1.8	-4.81	-1.78	0.0758	0.141	4.94	4.88	Higher at ED
	Pain	Moderate	HLA.DRA	-0.0844	-1.8	-4.82	-1.78	0.0758	0.141	7.99	7.9	Higher at ED
	Pain	Moderate	UQCRC2	-0.0614	-1.8	-4.81	-1.78	0.0758	0.141	5.21	5.14	Higher at ED
	Pain	Moderate	HNRNPA1L2	0.0932	1.8	-4.81	1.77	0.076	0.141	2.13	2.22	Higher at M6
	Pain	Moderate	ENSG00000285827	0.149	1.8	-4.82	1.77	0.076	0.142	3.12	3.28	Higher at M6
	Pain	Moderate	FAM131A	-0.0831	-1.8	-4.82	-1.77	0.0761	0.142	4.15	4.07	Higher at ED
	Pain	Moderate	PVT1	0.0845	1.8	-4.82	1.77	0.0762	0.142	5.37	5.45	Higher at M6
	Pain	Moderate	VPS25	-0.064	-1.79	-4.82	-1.77	0.0763	0.142	3.07	3	Higher at ED
	Pain	Moderate	TP53TG1	0.0844	1.79	-4.82	1.77	0.0763	0.142	2.16	2.24	Higher at M6
	Pain	Moderate	DTX2P1.UPK3BP1.PMS2P11	0.0932	1.79	-4.82	1.77	0.0764	0.142	4.54	4.63	Higher at M6
	Pain	Moderate	TXNDC9	-0.124	-1.79	-4.82	-1.77	0.0764	0.142	2.56	2.43	Higher at ED
	Pain	Moderate	RABIF	-0.0522	-1.79	-4.82	-1.77	0.0764	0.142	4.14	4.08	Higher at ED
	Pain	Moderate	CD226	0.0769	1.79	-4.82	1.77	0.0766	0.142	6.16	6.24	Higher at M6
	Pain	Moderate	FBXW4P1	0.0894	1.79	-4.82	1.77	0.0767	0.143	2.23	2.32	Higher at M6
	Pain	Moderate	FAM20C	-0.107	-1.79	-4.83	-1.77	0.0767	0.143	2.77	2.68	Higher at ED
	Pain	Moderate	MAPKAPK5	0.0404	1.79	-4.82	1.77	0.0767	0.143	5.2	5.24	Higher at M6
	Pain	Moderate	SNAP47	0.0498	1.79	-4.83	1.77	0.0768	0.143	3.98	4.03	Higher at M6
	Pain	Moderate	SUGT1P4.STRA6LP.CCDC180	0.143	1.79	-4.83	1.77	0.0769	0.143	1.99	2.13	Higher at M6
	Pain	Moderate	ENSG00000288640	-0.228	-1.79	-4.82	-1.77	0.077	0.143	2.24	2.01	Higher at ED
	Pain	Moderate	IQSEC1	-0.0959	-1.79	-4.83	-1.77	0.077	0.143	8.8	8.7	Higher at ED
	Pain	Moderate	CRYBG1	-0.0392	-1.79	-4.83	-1.77	0.077	0.143	6.8	6.77	Higher at ED
	Pain	Moderate	MTMR1	0.0334	1.79	-4.83	1.77	0.077	0.143	5.47	5.51	Higher at M6
	Pain	Moderate	ZNF764	0.0532	1.79	-4.83	1.77	0.0771	0.143	4.02	4.08	Higher at M6
	Pain	Moderate	PDCD1	0.103	1.79	-4.83	1.77	0.0771	0.143	1.81	1.91	Higher at M6
	Pain	Moderate	ZNF575	0.0967	1.79	-4.83	1.77	0.0771	0.143	1.96	2.06	Higher at M6
	Pain	Moderate	CDC42EP4	-0.102	-1.79	-4.83	-1.77	0.0771	0.143	3.05	2.96	Higher at ED
	Pain	Moderate	NDUFV2	-0.0537	-1.79	-4.83	-1.77	0.0772	0.143	4.26	4.2	Higher at ED
	Pain	Moderate	ZNF169	0.0366	1.79	-4.83	1.77	0.0772	0.143	4.24	4.28	Higher at M6
	Pain	Moderate	FAM50A	0.0546	1.79	-4.83	1.77	0.0773	0.143	4.18	4.24	Higher at M6
	Pain	Moderate	COPS6	0.0465	1.79	-4.83	1.77	0.0774	0.144	4.27	4.32	Higher at M6
	Pain	Moderate	FAM53B	0.0675	1.79	-4.83	1.77	0.0775	0.144	6.99	7.05	Higher at M6
	Pain	Moderate	UFL1	-0.102	-1.79	-4.83	-1.77	0.0775	0.144	4.38	4.28	Higher at ED
	Pain	Moderate	MIRLET7A1HG	-0.065	-1.79	-4.83	-1.76	0.0776	0.144	3.96	3.9	Higher at ED
	Pain	Moderate	ZNF264	0.0339	1.79	-4.84	1.76	0.0777	0.144	5.94	5.97	Higher at M6
	Pain	Moderate	PIBF1	-0.119	-1.78	-4.84	-1.76	0.0781	0.145	3.53	3.41	Higher at ED
	Pain	Moderate	POLA1	0.0766	1.78	-4.84	1.76	0.0781	0.145	3.51	3.59	Higher at M6
	Pain	Moderate	SERPING1	-0.232	-1.78	-4.84	-1.76	0.0781	0.145	3.94	3.78	Higher at ED
	Pain	Moderate	UBALD1	0.1	1.78	-4.84	1.76	0.0782	0.145	5.26	5.36	Higher at M6
	Pain	Moderate	ZNF594	-0.12	-1.78	-4.84	-1.76	0.0783	0.145	3.34	3.22	Higher at ED
	Pain	Moderate	TAF4B	0.0667	1.78	-4.84	1.76	0.0783	0.145	3.16	3.23	Higher at M6
	Pain	Moderate	ENSG00000286288	-0.145	-1.78	-4.84	-1.76	0.0783	0.145	5.05	4.9	Higher at ED
	Pain	Moderate	TMTC2	-0.0723	-1.78	-4.84	-1.76	0.0784	0.145	3.64	3.57	Higher at ED
	Pain	Moderate	SRXN1	-0.0924	-1.78	-4.85	-1.76	0.0786	0.146	5.57	5.48	Higher at ED
	Pain	Moderate	CD79A	0.0776	1.78	-4.85	1.76	0.0788	0.146	5.84	5.91	Higher at M6
	Pain	Moderate	CHORDC1P4	-0.186	-1.78	-4.84	-1.76	0.0788	0.146	1.75	1.56	Higher at ED
	Pain	Moderate	GNL1	0.0548	1.78	-4.84	1.76	0.0788	0.146	4.24	4.29	Higher at M6
	Pain	Moderate	COA7	0.0921	1.78	-4.85	1.76	0.0788	0.146	1.8	1.9	Higher at M6
	Pain	Moderate	ZNF787	-0.0837	-1.78	-4.85	-1.76	0.0788	0.146	4.81	4.72	Higher at ED
	Pain	Moderate	ZNF830	-0.0583	-1.78	-4.84	-1.76	0.0788	0.146	3.93	3.87	Higher at ED
	Pain	Moderate	ENSG00000254363	0.143	1.78	-4.84	1.76	0.0789	0.146	1.6	1.76	Higher at M6
	Pain	Moderate	ENSG00000251682	-0.112	-1.78	-4.84	-1.76	0.079	0.146	2.27	2.16	Higher at ED
	Pain	Moderate	FANCG	0.072	1.78	-4.85	1.76	0.0791	0.146	2.26	2.34	Higher at M6
	Pain	Moderate	HDAC2	-0.0524	-1.78	-4.85	-1.76	0.0791	0.146	4.94	4.89	Higher at ED
	Pain	Moderate	TIAM1	0.0613	1.78	-4.85	1.76	0.0791	0.146	5.66	5.72	Higher at M6
	Pain	Moderate	HMCES	0.0471	1.78	-4.85	1.75	0.0793	0.147	4.26	4.31	Higher at M6
	Pain	Moderate	NME6	-0.0391	-1.78	-4.85	-1.75	0.0793	0.147	4.26	4.22	Higher at ED
	Pain	Moderate	STARD10	-0.084	-1.77	-4.85	-1.75	0.0794	0.147	3.11	3.02	Higher at ED
	Pain	Moderate	BRAP	-0.0442	-1.77	-4.85	-1.75	0.0795	0.147	4.6	4.56	Higher at ED
	Pain	Moderate	CEP128	0.076	1.77	-4.85	1.75	0.0795	0.147	3.71	3.79	Higher at M6
	Pain	Moderate	ENSG00000263620	0.126	1.77	-4.85	1.75	0.0795	0.147	1.5	1.62	Higher at M6
	Pain	Moderate	GLYCTK	0.0696	1.77	-4.85	1.75	0.0795	0.147	4.23	4.3	Higher at M6
	Pain	Moderate	NFKBID	0.0572	1.77	-4.85	1.75	0.0795	0.147	4.37	4.43	Higher at M6
	Pain	Moderate	OSBP	0.041	1.77	-4.85	1.75	0.0797	0.147	5.35	5.39	Higher at M6
	Pain	Moderate	NAIPP2	-0.117	-1.77	-4.86	-1.75	0.0798	0.147	4.96	4.84	Higher at ED
	Pain	Moderate	MKKS	-0.0866	-1.77	-4.86	-1.75	0.0799	0.147	3.06	2.97	Higher at ED
	Pain	Moderate	CLDN9	-0.142	-1.77	-4.86	-1.75	0.0799	0.147	2.1	1.98	Higher at ED
	Pain	Moderate	RTF1	-0.0613	-1.77	-4.86	-1.75	0.08	0.148	5.8	5.74	Higher at ED
	Pain	Moderate	ARRDC4	-0.0808	-1.77	-4.86	-1.75	0.08	0.148	3.82	3.75	Higher at ED
	Pain	Moderate	ENSG00000273151	-0.0852	-1.77	-4.86	-1.75	0.0801	0.148	3.34	3.26	Higher at ED
	Pain	Moderate	ST3GAL5	0.0607	1.77	-4.86	1.75	0.0801	0.148	5.1	5.16	Higher at M6
	Pain	Moderate	ZBTB41	-0.146	-1.76	-4.87	-1.75	0.0801	0.148	3.78	3.63	Higher at ED
	Pain	Moderate	GRB2	-0.0755	-1.77	-4.86	-1.75	0.0802	0.148	7.78	7.7	Higher at ED
	Pain	Moderate	ENSG00000267632	-0.109	-1.77	-4.86	-1.75	0.0802	0.148	2.06	1.96	Higher at ED
	Pain	Moderate	CIMAP1B	-0.122	-1.77	-4.86	-1.75	0.0804	0.148	4.69	4.57	Higher at ED
	Pain	Moderate	NDUFB11	0.0614	1.77	-4.86	1.75	0.0805	0.148	4.33	4.39	Higher at M6
	Pain	Moderate	ENSG00000273064	-0.0893	-1.77	-4.86	-1.75	0.0806	0.148	2	1.92	Higher at ED
	Pain	Moderate	ABCC5	-0.0913	-1.77	-4.87	-1.75	0.0807	0.149	5.51	5.41	Higher at ED
	Pain	Moderate	MYO1F	-0.107	-1.77	-4.86	-1.75	0.0807	0.149	9.69	9.58	Higher at ED
	Pain	Moderate	FAAH	0.092	1.77	-4.87	1.75	0.0808	0.149	1.73	1.82	Higher at M6
	Pain	Moderate	CPNE1	0.038	1.77	-4.87	1.75	0.0808	0.149	5.99	6.03	Higher at M6
	Pain	Moderate	CHPF2	-0.0599	-1.77	-4.86	-1.75	0.0809	0.149	6.01	5.95	Higher at ED
	Pain	Moderate	ATP5F1C	-0.116	-1.77	-4.87	-1.74	0.0811	0.149	3.77	3.65	Higher at ED
	Pain	Moderate	RNASEK.C17orf49	-0.105	-1.77	-4.85	-1.74	0.081	0.149	4.3	4.18	Higher at ED
	Pain	Moderate	ENSG00000280071	0.0621	1.77	-4.87	1.74	0.0811	0.149	3.5	3.58	Higher at M6
	Pain	Moderate	WDR1	-0.0452	-1.76	-4.87	-1.74	0.0811	0.149	8.75	8.71	Higher at ED
	Pain	Moderate	ENSG00000248769	-0.163	-1.76	-4.87	-1.74	0.0811	0.149	2.45	2.28	Higher at ED
	Pain	Moderate	OAF	0.0765	1.76	-4.87	1.74	0.0812	0.149	3.14	3.22	Higher at M6
	Pain	Moderate	HACD3	0.0709	1.76	-4.87	1.74	0.0813	0.15	3.57	3.64	Higher at M6
	Pain	Moderate	VTI1B	0.0684	1.76	-4.87	1.74	0.0813	0.15	5.96	6.03	Higher at M6
	Pain	Moderate	CCNF	0.0959	1.76	-4.87	1.74	0.0814	0.15	2.03	2.13	Higher at M6
	Pain	Moderate	USP38.DT	-0.0986	-1.76	-4.87	-1.74	0.0814	0.15	1.76	1.67	Higher at ED
	Pain	Moderate	FKBP3	-0.108	-1.76	-4.87	-1.74	0.0815	0.15	2.74	2.63	Higher at ED
	Pain	Moderate	MYOM1	0.0731	1.76	-4.87	1.74	0.0815	0.15	2.17	2.23	Higher at M6
	Pain	Moderate	CCT3	0.0557	1.76	-4.87	1.74	0.0816	0.15	5.21	5.27	Higher at M6
	Pain	Moderate	AASDHPPT	-0.0617	-1.76	-4.87	-1.74	0.0816	0.15	3.91	3.85	Higher at ED
	Pain	Moderate	ENSG00000277151	-0.0809	-1.76	-4.87	-1.74	0.0817	0.15	2.27	2.19	Higher at ED
	Pain	Moderate	CYP2S1	0.0988	1.76	-4.88	1.74	0.0818	0.15	2.35	2.45	Higher at M6
	Pain	Moderate	PLPP6	-0.0736	-1.76	-4.88	-1.74	0.0819	0.15	3.28	3.21	Higher at ED
	Pain	Moderate	BRD3	0.0828	1.76	-4.88	1.74	0.0819	0.15	5.8	5.88	Higher at M6
	Pain	Moderate	TMEM11.DT	-0.0971	-1.76	-4.87	-1.74	0.0819	0.15	2.45	2.37	Higher at ED
	Pain	Moderate	PARGP1	-0.0983	-1.76	-4.87	-1.74	0.082	0.151	1.97	1.87	Higher at ED
	Pain	Moderate	DHX8	-0.0512	-1.76	-4.88	-1.74	0.0821	0.151	6.12	6.07	Higher at ED
	Pain	Moderate	ENSG00000280129	-0.07	-1.76	-4.88	-1.74	0.0822	0.151	1.75	1.68	Higher at ED
	Pain	Moderate	C14orf93	-0.0437	-1.76	-4.88	-1.74	0.0824	0.151	3.32	3.28	Higher at ED
	Pain	Moderate	SUSD6	-0.097	-1.76	-4.89	-1.74	0.0827	0.152	7.45	7.35	Higher at ED
	Pain	Moderate	EIF2AK4	0.0453	1.75	-4.89	1.73	0.0828	0.152	4.63	4.68	Higher at M6
	Pain	Moderate	NDC1	0.0621	1.75	-4.88	1.73	0.0828	0.152	3.11	3.17	Higher at M6
	Pain	Moderate	PTCD3	0.0557	1.75	-4.89	1.73	0.0829	0.152	5.07	5.13	Higher at M6
	Pain	Moderate	INTS12	-0.0656	-1.75	-4.89	-1.73	0.083	0.152	2.4	2.33	Higher at ED
	Pain	Moderate	BTG1	-0.0597	-1.75	-4.89	-1.73	0.083	0.152	8.47	8.41	Higher at ED
	Pain	Moderate	SESN3	0.0987	1.76	-4.89	1.73	0.083	0.152	7.65	7.75	Higher at M6
	Pain	Moderate	GYPA	0.188	1.75	-4.89	1.73	0.0831	0.152	2.04	2.27	Higher at M6
	Pain	Moderate	NHLRC3	-0.0495	-1.75	-4.89	-1.73	0.0831	0.152	4.19	4.14	Higher at ED
	Pain	Moderate	VPS16	0.0464	1.75	-4.89	1.73	0.0831	0.152	4.43	4.47	Higher at M6
	Pain	Moderate	WDR24	0.0619	1.75	-4.89	1.73	0.0832	0.152	3.28	3.34	Higher at M6
	Pain	Moderate	CWC15	-0.0731	-1.75	-4.89	-1.73	0.0832	0.152	3.11	3.04	Higher at ED
	Pain	Moderate	ENSG00000306963	0.136	1.75	-4.89	1.73	0.0832	0.152	2.39	2.52	Higher at M6
	Pain	Moderate	SIK1	0.159	1.75	-4.89	1.73	0.0832	0.152	0.918	1.11	Higher at M6
	Pain	Moderate	ADAMTSL4.AS1	-0.154	-1.75	-4.89	-1.73	0.0833	0.152	5.19	5.03	Higher at ED
	Pain	Moderate	FAM199X	-0.0501	-1.75	-4.89	-1.73	0.0834	0.153	5.23	5.18	Higher at ED
	Pain	Moderate	ZNF432	-0.123	-1.75	-4.89	-1.73	0.0837	0.153	2.58	2.46	Higher at ED
	Pain	Moderate	ACTN1	-0.115	-1.75	-4.9	-1.73	0.0837	0.153	8.47	8.35	Higher at ED
	Pain	Moderate	MLX	-0.051	-1.75	-4.89	-1.73	0.0837	0.153	5.47	5.42	Higher at ED
	Pain	Moderate	ENSG00000279106	0.147	1.75	-4.89	1.73	0.0838	0.153	1.92	2.08	Higher at M6
	Pain	Moderate	CRBN	-0.0811	-1.75	-4.89	-1.73	0.0838	0.153	5.21	5.13	Higher at ED
	Pain	Moderate	SERPINH1	0.0707	1.75	-4.9	1.73	0.0838	0.153	2.52	2.59	Higher at M6
	Pain	Moderate	CCDC180	0.107	1.75	-4.9	1.73	0.0839	0.153	2.96	3.08	Higher at M6
	Pain	Moderate	ZNF767P	0.0528	1.75	-4.9	1.73	0.0839	0.153	5.32	5.37	Higher at M6
	Pain	Moderate	MIA3	-0.0486	-1.75	-4.9	-1.73	0.084	0.154	6.06	6.01	Higher at ED
	Pain	Moderate	VIRMA	-0.0466	-1.75	-4.9	-1.73	0.084	0.154	5.53	5.48	Higher at ED
	Pain	Moderate	ITM2C	0.0978	1.75	-4.9	1.73	0.0841	0.154	4.11	4.22	Higher at M6
	Pain	Moderate	LINC00944	0.0861	1.75	-4.9	1.73	0.0841	0.154	3.13	3.23	Higher at M6
	Pain	Moderate	NT5DC1	-0.0716	-1.75	-4.9	-1.73	0.0842	0.154	4.02	3.95	Higher at ED
	Pain	Moderate	PAOX	0.11	1.75	-4.9	1.73	0.0844	0.154	1.63	1.74	Higher at M6
	Pain	Moderate	TEFM	-0.0837	-1.75	-4.9	-1.73	0.0843	0.154	2.16	2.08	Higher at ED
	Pain	Moderate	ZC3H12C	-0.0935	-1.75	-4.9	-1.73	0.0845	0.154	1.82	1.73	Higher at ED
	Pain	Moderate	ZNF384	0.0518	1.74	-4.9	1.72	0.0845	0.154	5.42	5.47	Higher at M6
	Pain	Moderate	DYRK1B	0.0619	1.74	-4.9	1.72	0.0846	0.154	4.71	4.78	Higher at M6
	Pain	Moderate	DDX21	0.0562	1.74	-4.9	1.72	0.0846	0.154	5.98	6.04	Higher at M6
	Pain	Moderate	CSNK2A2	0.0356	1.74	-4.9	1.72	0.0847	0.155	5.23	5.26	Higher at M6
	Pain	Moderate	MTIF2	-0.0686	-1.74	-4.9	-1.72	0.0847	0.155	3.29	3.22	Higher at ED
	Pain	Moderate	EIF1AD	0.0411	1.74	-4.9	1.72	0.0847	0.155	4.61	4.65	Higher at M6
	Pain	Moderate	GPR108	-0.0566	-1.74	-4.9	-1.72	0.0847	0.155	4.83	4.77	Higher at ED
	Pain	Moderate	C22orf46P	0.0771	1.74	-4.9	1.72	0.0848	0.155	3.75	3.83	Higher at M6
	Pain	Moderate	EOGT	-0.0713	-1.74	-4.9	-1.72	0.0848	0.155	2.75	2.68	Higher at ED
	Pain	Moderate	RARS1	-0.0755	-1.74	-4.9	-1.72	0.0848	0.155	3.57	3.49	Higher at ED
	Pain	Moderate	STK40	-0.0972	-1.74	-4.91	-1.72	0.085	0.155	7.54	7.44	Higher at ED
	Pain	Moderate	ENSG00000275180	-0.0703	-1.74	-4.91	-1.72	0.0852	0.155	2.7	2.63	Higher at ED
	Pain	Moderate	SNORA73A	-0.211	-1.74	-4.91	-1.72	0.0853	0.156	6.5	6.28	Higher at ED
	Pain	Moderate	CASP8AP2	-0.0981	-1.74	-4.91	-1.72	0.0853	0.156	5.16	5.06	Higher at ED
	Pain	Moderate	CYB5B	0.0494	1.74	-4.91	1.72	0.0854	0.156	4.88	4.93	Higher at M6
	Pain	Moderate	MTHFD2L	-0.0949	-1.74	-4.91	-1.72	0.0854	0.156	2.45	2.35	Higher at ED
	Pain	Moderate	ANXA1	-0.129	-1.74	-4.91	-1.72	0.0855	0.156	6	5.86	Higher at ED
	Pain	Moderate	VAMP5	-0.0961	-1.74	-4.91	-1.72	0.0855	0.156	2.48	2.4	Higher at ED
	Pain	Moderate	ENSG00000289691	-0.125	-1.74	-4.91	-1.72	0.0856	0.156	3.53	3.41	Higher at ED
	Pain	Moderate	WDR86.AS1	0.0867	1.74	-4.91	1.72	0.0856	0.156	2.51	2.6	Higher at M6
	Pain	Moderate	UTP6	-0.0501	-1.74	-4.92	-1.72	0.0859	0.156	4.46	4.41	Higher at ED
	Pain	Moderate	CLN5	-0.0512	-1.74	-4.92	-1.72	0.0859	0.156	4.18	4.13	Higher at ED
	Pain	Moderate	CDADC1	-0.0727	-1.74	-4.92	-1.72	0.0859	0.156	2.54	2.47	Higher at ED
	Pain	Moderate	ZNF587B	0.0589	1.74	-4.91	1.72	0.0859	0.156	4.68	4.74	Higher at M6
	Pain	Moderate	EGLN2	-0.0487	-1.74	-4.92	-1.72	0.086	0.157	7.21	7.16	Higher at ED
	Pain	Moderate	TMEM176B	-0.0775	-1.74	-4.92	-1.72	0.086	0.157	2.71	2.66	Higher at ED
	Pain	Moderate	ADAT3	0.0977	1.74	-4.92	1.72	0.0862	0.157	1.81	1.9	Higher at M6
	Pain	Moderate	C2CD5	-0.0564	-1.74	-4.92	-1.72	0.0862	0.157	5.28	5.22	Higher at ED
	Pain	Moderate	EVI5L	0.0589	1.74	-4.92	1.72	0.0862	0.157	3.57	3.63	Higher at M6
	Pain	Moderate	AP1M1	0.058	1.74	-4.92	1.72	0.0862	0.157	5.89	5.95	Higher at M6
	Pain	Moderate	EOLA2.DT	0.0962	1.74	-4.92	1.72	0.0862	0.157	4.21	4.31	Higher at M6
	Pain	Moderate	ERAP1	0.0477	1.74	-4.92	1.72	0.0863	0.157	6.3	6.35	Higher at M6
	Pain	Moderate	LINC00957	-0.0578	-1.74	-4.92	-1.72	0.0863	0.157	3.31	3.25	Higher at ED
	Pain	Moderate	ERC1	0.0558	1.73	-4.92	1.71	0.0864	0.157	5.84	5.89	Higher at M6
	Pain	Moderate	CMTM3	-0.0502	-1.73	-4.92	-1.71	0.0864	0.157	5.22	5.17	Higher at ED
	Pain	Moderate	FGFR1OP2	-0.0848	-1.73	-4.92	-1.71	0.0866	0.157	5.54	5.46	Higher at ED
	Pain	Moderate	SDHAP1	0.0506	1.73	-4.92	1.71	0.0867	0.158	5.75	5.8	Higher at M6
	Pain	Moderate	WDR44	-0.0489	-1.73	-4.92	-1.71	0.0867	0.158	4.59	4.54	Higher at ED
	Pain	Moderate	CDK12	0.0338	1.73	-4.92	1.71	0.0869	0.158	7.43	7.46	Higher at M6
	Pain	Moderate	XPO1	-0.0492	-1.73	-4.92	-1.71	0.0868	0.158	6.74	6.69	Higher at ED
	Pain	Moderate	OTUD4	0.0457	1.73	-4.92	1.71	0.0869	0.158	5.74	5.78	Higher at M6
	Pain	Moderate	ZBTB7B	-0.0814	-1.73	-4.92	-1.71	0.0869	0.158	7.15	7.06	Higher at ED
	Pain	Moderate	ICAM4	0.117	1.73	-4.93	1.71	0.087	0.158	1.91	2.03	Higher at M6
	Pain	Moderate	MAD2L1BP	-0.0688	-1.73	-4.93	-1.71	0.0869	0.158	2.74	2.68	Higher at ED
	Pain	Moderate	RAPGEF6	-0.0595	-1.73	-4.92	-1.71	0.087	0.158	6.74	6.68	Higher at ED
	Pain	Moderate	TRIM62	0.0613	1.73	-4.92	1.71	0.087	0.158	4.43	4.49	Higher at M6
	Pain	Moderate	LINC01002	-0.191	-1.73	-4.93	-1.71	0.087	0.158	7.35	7.15	Higher at ED
	Pain	Moderate	H2AC20	-0.0622	-1.73	-4.93	-1.71	0.087	0.158	6.56	6.5	Higher at ED
	Pain	Moderate	LINC03072	-0.0686	-1.73	-4.93	-1.71	0.0871	0.158	3.18	3.11	Higher at ED
	Pain	Moderate	VDAC2P2	0.113	1.73	-4.93	1.71	0.0873	0.158	1.8	1.92	Higher at M6
	Pain	Moderate	ATP5PF	-0.107	-1.73	-4.93	-1.71	0.0873	0.158	3.02	2.92	Higher at ED
	Pain	Moderate	CAPN1	0.0727	1.73	-4.93	1.71	0.0874	0.158	6.52	6.59	Higher at M6
	Pain	Moderate	POLR2J4	0.0861	1.73	-4.93	1.71	0.0875	0.159	6.06	6.14	Higher at M6
	Pain	Moderate	ZFP41	0.085	1.73	-4.93	1.71	0.0876	0.159	4.36	4.45	Higher at M6
	Pain	Moderate	POLD4	-0.0385	-1.73	-4.93	-1.71	0.0877	0.159	5.29	5.25	Higher at ED
	Pain	Moderate	BNIP3L	0.169	1.73	-4.93	1.71	0.0877	0.159	9.13	9.29	Higher at M6
	Pain	Moderate	H4C3	-0.139	-1.73	-4.93	-1.71	0.0877	0.159	4.63	4.49	Higher at ED
	Pain	Moderate	MT.ND1	0.162	1.73	-4.93	1.71	0.0878	0.159	10.8	10.9	Higher at M6
	Pain	Moderate	MRPS18C	-0.0786	-1.73	-4.93	-1.71	0.0878	0.159	3	2.92	Higher at ED
	Pain	Moderate	MAPK6	-0.0812	-1.73	-4.93	-1.71	0.0879	0.159	3.63	3.55	Higher at ED
	Pain	Moderate	CBR4	-0.0633	-1.73	-4.94	-1.71	0.0881	0.16	4.05	3.98	Higher at ED
	Pain	Moderate	RPLP1	0.067	1.72	-4.94	1.7	0.0882	0.16	8.07	8.14	Higher at M6
	Pain	Moderate	ENSG00000289145	-0.124	-1.72	-4.94	-1.7	0.0882	0.16	1.91	1.78	Higher at ED
	Pain	Moderate	CEP350	-0.0419	-1.72	-4.94	-1.7	0.0883	0.16	7.38	7.34	Higher at ED
	Pain	Moderate	ENSG00000205041	0.107	1.73	-4.93	1.7	0.0884	0.16	1.91	2.03	Higher at M6
	Pain	Moderate	KIF16B	0.0524	1.72	-4.94	1.7	0.0884	0.16	4.02	4.08	Higher at M6
	Pain	Moderate	PHC3	0.0307	1.72	-4.94	1.7	0.0884	0.16	7.85	7.88	Higher at M6
	Pain	Moderate	SLC4A5	0.0754	1.72	-4.94	1.7	0.0884	0.16	2.62	2.7	Higher at M6
	Pain	Moderate	WDR77	0.0619	1.72	-4.94	1.7	0.0884	0.16	3.24	3.3	Higher at M6
	Pain	Moderate	BEX3	0.0969	1.72	-4.94	1.7	0.0885	0.16	3.1	3.19	Higher at M6
	Pain	Moderate	ENSG00000259001	-0.21	-1.72	-4.94	-1.7	0.0885	0.16	5.9	5.68	Higher at ED
	Pain	Moderate	PRPF4	0.0452	1.72	-4.94	1.7	0.0885	0.16	3.91	3.96	Higher at M6
	Pain	Moderate	ZMYND11	0.067	1.72	-4.94	1.7	0.0885	0.16	5.38	5.44	Higher at M6
	Pain	Moderate	ENSG00000302389	0.0821	1.72	-4.94	1.7	0.0885	0.16	3.05	3.15	Higher at M6
	Pain	Moderate	AIFM2	0.0882	1.72	-4.94	1.7	0.0886	0.16	1.98	2.07	Higher at M6
	Pain	Moderate	NUGGC	0.0909	1.72	-4.94	1.7	0.0886	0.16	1.86	1.98	Higher at M6
	Pain	Moderate	PLD2	0.066	1.72	-4.94	1.7	0.0886	0.16	3.21	3.28	Higher at M6
	Pain	Moderate	TMEM176A	-0.0906	-1.72	-4.94	-1.7	0.0889	0.161	1.74	1.67	Higher at ED
	Pain	Moderate	ABCF2.H2BK1	0.127	1.72	-4.94	1.7	0.089	0.161	2.01	2.13	Higher at M6
	Pain	Moderate	ATP5PO	-0.103	-1.72	-4.94	-1.7	0.0891	0.161	3.34	3.24	Higher at ED
	Pain	Moderate	CHM	-0.0815	-1.72	-4.94	-1.7	0.0891	0.161	4.05	3.97	Higher at ED
	Pain	Moderate	SPG11	-0.0424	-1.72	-4.95	-1.7	0.0892	0.161	7.19	7.14	Higher at ED
	Pain	Moderate	TBL1XR1	-0.0702	-1.72	-4.94	-1.7	0.0893	0.161	6.96	6.89	Higher at ED
	Pain	Moderate	SETD7	-0.0468	-1.72	-4.95	-1.7	0.0893	0.161	4.84	4.79	Higher at ED
	Pain	Moderate	SUGT1	0.05	1.72	-4.95	1.7	0.0893	0.161	5.17	5.22	Higher at M6
	Pain	Moderate	BCL11A	0.0641	1.72	-4.95	1.7	0.0896	0.162	6.24	6.3	Higher at M6
	Pain	Moderate	RTL8A	0.0588	1.72	-4.95	1.7	0.0897	0.162	3.03	3.09	Higher at M6
	Pain	Moderate	ZNF138	-0.138	-1.72	-4.95	-1.7	0.0897	0.162	2.38	2.24	Higher at ED
	Pain	Moderate	MAPK3	-0.0961	-1.72	-4.95	-1.7	0.0898	0.162	5.91	5.81	Higher at ED
	Pain	Moderate	TEX264	0.0444	1.72	-4.95	1.7	0.0898	0.162	4.43	4.48	Higher at M6
	Pain	Moderate	UBXN1	0.0497	1.72	-4.95	1.7	0.0898	0.162	6.01	6.06	Higher at M6
	Pain	Moderate	FUCA1	0.0488	1.72	-4.95	1.7	0.0898	0.162	3.69	3.74	Higher at M6
	Pain	Moderate	PYROXD1	-0.109	-1.72	-4.95	-1.7	0.0898	0.162	3.65	3.54	Higher at ED
	Pain	Moderate	SNF8	0.0542	1.72	-4.95	1.7	0.0898	0.162	3.96	4.02	Higher at M6
	Pain	Moderate	LETMD1	0.0426	1.72	-4.95	1.7	0.0899	0.162	4.49	4.54	Higher at M6
	Pain	Moderate	GPS2	0.0755	1.72	-4.95	1.7	0.0899	0.162	5.78	5.86	Higher at M6
	Pain	Moderate	PSPC1	-0.0319	-1.71	-4.95	-1.7	0.09	0.162	5.89	5.86	Higher at ED
	Pain	Moderate	ANXA7	-0.044	-1.71	-4.95	-1.7	0.09	0.162	5.44	5.39	Higher at ED
	Pain	Moderate	C10orf105	-0.127	-1.71	-4.95	-1.7	0.0901	0.162	3.85	3.73	Higher at ED
	Pain	Moderate	ENSG00000292277	0.109	1.71	-4.96	1.69	0.0902	0.162	1.62	1.73	Higher at M6
	Pain	Moderate	METTL6	0.0591	1.71	-4.95	1.69	0.0903	0.162	2.85	2.91	Higher at M6
	Pain	Moderate	DGUOK	-0.0523	-1.71	-4.95	-1.69	0.0904	0.163	3.32	3.27	Higher at ED
	Pain	Moderate	ENSG00000288075	0.0735	1.71	-4.96	1.69	0.0904	0.163	2.52	2.59	Higher at M6
	Pain	Moderate	SLC1A3.AS1	0.066	1.71	-4.96	1.69	0.0905	0.163	2.2	2.26	Higher at M6
	Pain	Moderate	MAGEH1	0.0925	1.71	-4.96	1.69	0.0905	0.163	2.17	2.27	Higher at M6
	Pain	Moderate	LTB4R2	0.0809	1.71	-4.96	1.69	0.0907	0.163	3.22	3.3	Higher at M6
	Pain	Moderate	WDR73	0.0487	1.71	-4.96	1.69	0.0907	0.163	4.28	4.33	Higher at M6
	Pain	Moderate	AEN	-0.0811	-1.71	-4.96	-1.69	0.0907	0.163	4.11	4.03	Higher at ED
	Pain	Moderate	ADCY10P1	-0.0803	-1.71	-4.96	-1.69	0.0907	0.163	2.51	2.43	Higher at ED
	Pain	Moderate	PANK4	0.0418	1.71	-4.96	1.69	0.0908	0.163	4.86	4.9	Higher at M6
	Pain	Moderate	C6orf62	-0.0424	-1.71	-4.96	-1.69	0.0908	0.163	7.95	7.91	Higher at ED
	Pain	Moderate	NUCB1	0.0848	1.71	-4.96	1.69	0.0908	0.163	7.19	7.27	Higher at M6
	Pain	Moderate	ENSG00000262370	-0.0754	-1.71	-4.96	-1.69	0.091	0.163	3.75	3.69	Higher at ED
	Pain	Moderate	LBHD1	0.0706	1.71	-4.96	1.69	0.091	0.163	2.72	2.8	Higher at M6
	Pain	Moderate	NOTCH2NLA	-0.0689	-1.71	-4.96	-1.69	0.091	0.163	6.79	6.72	Higher at ED
	Pain	Moderate	ACP1	0.0954	1.71	-4.96	1.69	0.091	0.163	4.52	4.61	Higher at M6
	Pain	Moderate	ENSG00000289177	0.087	1.71	-4.96	1.69	0.091	0.163	2.1	2.19	Higher at M6
	Pain	Moderate	LTA	0.0762	1.71	-4.96	1.69	0.0911	0.164	2.2	2.28	Higher at M6
	Pain	Moderate	AFF4	-0.0356	-1.71	-4.96	-1.69	0.0911	0.164	6.9	6.86	Higher at ED
	Pain	Moderate	AP5Z1	0.0589	1.71	-4.96	1.69	0.0911	0.164	5.3	5.36	Higher at M6
	Pain	Moderate	FXR2	0.0617	1.71	-4.96	1.69	0.0911	0.164	4.11	4.17	Higher at M6
	Pain	Moderate	SLC12A9	-0.11	-1.71	-4.96	-1.69	0.0911	0.164	7.03	6.92	Higher at ED
	Pain	Moderate	SUDS3	-0.0438	-1.71	-4.96	-1.69	0.0913	0.164	5.74	5.7	Higher at ED
	Pain	Moderate	NECTIN2	-0.112	-1.71	-4.97	-1.69	0.0914	0.164	2.22	2.15	Higher at ED
	Pain	Moderate	RPL36A	-0.22	-1.71	-4.97	-1.69	0.0915	0.164	4.71	4.48	Higher at ED
	Pain	Moderate	NTAN1	0.0769	1.71	-4.97	1.69	0.0916	0.164	3.21	3.28	Higher at M6
	Pain	Moderate	CD180	-0.0776	-1.71	-4.97	-1.69	0.0917	0.164	5.15	5.07	Higher at ED
	Pain	Moderate	MIF	0.0536	1.71	-4.97	1.69	0.0917	0.164	4.7	4.75	Higher at M6
	Pain	Moderate	TCF12.DT	0.0654	1.7	-4.97	1.69	0.0918	0.165	2.34	2.41	Higher at M6
	Pain	Moderate	SPRED2	-0.109	-1.7	-4.97	-1.69	0.0918	0.165	2.13	2.02	Higher at ED
	Pain	Moderate	CRY1	0.0608	1.7	-4.97	1.69	0.0918	0.165	3.36	3.42	Higher at M6
	Pain	Moderate	CD300LB	-0.0556	-1.7	-4.97	-1.69	0.092	0.165	5.71	5.66	Higher at ED
	Pain	Moderate	NDUFB1	-0.0822	-1.7	-4.97	-1.68	0.092	0.165	2.48	2.4	Higher at ED
	Pain	Moderate	TPD52	0.0712	1.7	-4.97	1.68	0.0922	0.165	3.57	3.64	Higher at M6
	Pain	Moderate	SNX20	-0.0506	-1.7	-4.97	-1.68	0.0922	0.165	7.04	6.99	Higher at ED
	Pain	Moderate	RPS21.DT	0.0797	1.7	-4.97	1.68	0.0922	0.165	1.75	1.84	Higher at M6
	Pain	Moderate	PDGFC	-0.0802	-1.7	-4.97	-1.68	0.0923	0.165	1.85	1.78	Higher at ED
	Pain	Moderate	ENSG00000291236	0.136	1.7	-4.97	1.68	0.0923	0.165	4.35	4.48	Higher at M6
	Pain	Moderate	SRSF3	-0.0448	-1.7	-4.97	-1.68	0.0923	0.165	6.78	6.74	Higher at ED
	Pain	Moderate	SLC39A4	0.0718	1.7	-4.97	1.68	0.0923	0.165	1.93	2	Higher at M6
	Pain	Moderate	C1orf216	0.0751	1.7	-4.97	1.68	0.0923	0.165	2.27	2.35	Higher at M6
	Pain	Moderate	RAD23B	-0.0576	-1.7	-4.97	-1.68	0.0924	0.165	6.54	6.48	Higher at ED
	Pain	Moderate	ENSG00000290683	-0.0486	-1.7	-4.97	-1.68	0.0925	0.165	5.4	5.35	Higher at ED
	Pain	Moderate	UNC119	-0.0656	-1.7	-4.97	-1.68	0.0925	0.165	5.8	5.73	Higher at ED
	Pain	Moderate	AGAP4	0.0635	1.7	-4.98	1.68	0.0926	0.166	3.64	3.7	Higher at M6
	Pain	Moderate	NR2C2	-0.0443	-1.7	-4.97	-1.68	0.0926	0.166	6.62	6.57	Higher at ED
	Pain	Moderate	SERPINB9P1	0.075	1.7	-4.98	1.68	0.0926	0.166	4.07	4.15	Higher at M6
	Pain	Moderate	ACTR3C	0.0525	1.7	-4.98	1.68	0.0926	0.166	3.17	3.22	Higher at M6
	Pain	Moderate	TMEM179B	-0.0453	-1.7	-4.98	-1.68	0.0927	0.166	4.31	4.26	Higher at ED
	Pain	Moderate	NDUFAF6	-0.0709	-1.7	-4.97	-1.68	0.0927	0.166	3.04	2.97	Higher at ED
	Pain	Moderate	COG3	-0.0461	-1.7	-4.98	-1.68	0.0928	0.166	4.64	4.59	Higher at ED
	Pain	Moderate	SASH1	0.101	1.7	-4.98	1.68	0.0929	0.166	2.66	2.76	Higher at M6
	Pain	Moderate	ZC3H12B	0.0941	1.7	-4.98	1.68	0.0929	0.166	2.27	2.37	Higher at M6
	Pain	Moderate	DHX15	-0.0489	-1.7	-4.98	-1.68	0.093	0.166	6.1	6.05	Higher at ED
	Pain	Moderate	DUSP10	0.0632	1.7	-4.98	1.68	0.093	0.166	2.79	2.86	Higher at M6
	Pain	Moderate	TARS2	0.0553	1.7	-4.98	1.68	0.093	0.166	3.35	3.41	Higher at M6
	Pain	Moderate	TPMT	-0.108	-1.7	-4.98	-1.68	0.0931	0.166	2.68	2.58	Higher at ED
	Pain	Moderate	SOCS4	-0.0986	-1.7	-4.98	-1.68	0.0931	0.166	4.43	4.33	Higher at ED
	Pain	Moderate	LINC02975	-0.115	-1.7	-4.98	-1.68	0.0933	0.167	2.84	2.74	Higher at ED
	Pain	Moderate	MARCHF2	0.102	1.7	-4.98	1.68	0.0934	0.167	5.75	5.85	Higher at M6
	Pain	Moderate	SLC25A15	0.0772	1.7	-4.98	1.68	0.0934	0.167	2.08	2.16	Higher at M6
	Pain	Moderate	LINC00937	-0.148	-1.7	-4.98	-1.68	0.0938	0.167	3.65	3.5	Higher at ED
	Pain	Moderate	ARL15	-0.0687	-1.69	-4.99	-1.68	0.0939	0.167	3.35	3.29	Higher at ED
	Pain	Moderate	BTK	-0.04	-1.69	-4.99	-1.67	0.0939	0.168	5.46	5.42	Higher at ED
	Pain	Moderate	AMIGO2	0.0862	1.69	-4.99	1.67	0.094	0.168	2.65	2.75	Higher at M6
	Pain	Moderate	RNF8	0.0602	1.69	-4.99	1.67	0.0941	0.168	2.94	3.01	Higher at M6
	Pain	Moderate	RBMX	0.0501	1.69	-4.99	1.67	0.0942	0.168	6.67	6.72	Higher at M6
	Pain	Moderate	ARGLU1	-0.0669	-1.69	-4.99	-1.67	0.0943	0.168	7.29	7.22	Higher at ED
	Pain	Moderate	MRPS27	0.0546	1.69	-4.99	1.67	0.0943	0.168	4.76	4.81	Higher at M6
	Pain	Moderate	AQP1	0.162	1.69	-4.99	1.67	0.0944	0.168	1.79	1.98	Higher at M6
	Pain	Moderate	PPARD	0.0625	1.69	-4.99	1.67	0.0944	0.168	4.94	5	Higher at M6
	Pain	Moderate	CHMP6	0.0437	1.69	-4.99	1.67	0.0946	0.169	4.1	4.14	Higher at M6
	Pain	Moderate	ENSG00000224950	-0.107	-1.69	-4.99	-1.67	0.0947	0.169	2.92	2.82	Higher at ED
	Pain	Moderate	NPIPB15	0.121	1.69	-4.99	1.67	0.0946	0.169	1.49	1.59	Higher at M6
	Pain	Moderate	HMGB1	-0.0981	-1.69	-4.99	-1.67	0.0947	0.169	6.27	6.17	Higher at ED
	Pain	Moderate	XPNPEP1	0.0482	1.69	-4.99	1.67	0.0947	0.169	4.45	4.5	Higher at M6
	Pain	Moderate	ZNF644	-0.125	-1.69	-4.99	-1.67	0.0947	0.169	5.41	5.28	Higher at ED
	Pain	Moderate	ENSG00000290318	-0.221	-1.69	-4.99	-1.67	0.0948	0.169	3.81	3.58	Higher at ED
	Pain	Moderate	KIAA0319	-0.134	-1.69	-4.99	-1.67	0.0948	0.169	2.32	2.16	Higher at ED
	Pain	Moderate	DCAF10	-0.0546	-1.69	-4.99	-1.67	0.0948	0.169	5.11	5.06	Higher at ED
	Pain	Moderate	TMEM106A	0.0884	1.69	-4.99	1.67	0.095	0.169	4.37	4.46	Higher at M6
	Pain	Moderate	PDLIM7	-0.127	-1.69	-5	-1.67	0.095	0.169	6.39	6.26	Higher at ED
	Pain	Moderate	TTC27	0.0744	1.69	-4.99	1.67	0.0951	0.169	3.19	3.27	Higher at M6
	Pain	Moderate	METAP1	0.0506	1.69	-4.99	1.67	0.0951	0.169	3.96	4.01	Higher at M6
	Pain	Moderate	TRAPPC6A	0.063	1.69	-5	1.67	0.0951	0.169	2.36	2.43	Higher at M6
	Pain	Moderate	ENSG00000276136	-0.138	-1.69	-4.99	-1.67	0.0951	0.169	2.69	2.56	Higher at ED
	Pain	Moderate	ENSG00000280441	0.184	1.69	-5	1.67	0.0953	0.169	3.61	3.8	Higher at M6
	Pain	Moderate	MAPK8	-0.0564	-1.69	-5	-1.67	0.0953	0.169	4.21	4.15	Higher at ED
	Pain	Moderate	NR6A1	-0.12	-1.69	-5	-1.67	0.0953	0.169	3.18	3.06	Higher at ED
	Pain	Moderate	VAMP4	-0.0897	-1.68	-5.01	-1.67	0.0953	0.169	3.85	3.76	Higher at ED
	Pain	Moderate	ENSG00000278730	0.0322	1.69	-5	1.67	0.0954	0.17	5.05	5.08	Higher at M6
	Pain	Moderate	ENSG00000279476	0.157	1.69	-5	1.67	0.0954	0.17	3.34	3.5	Higher at M6
	Pain	Moderate	AHI1	0.0695	1.69	-5	1.67	0.0955	0.17	3.58	3.64	Higher at M6
	Pain	Moderate	COQ8A	0.059	1.69	-5	1.67	0.0955	0.17	4.82	4.88	Higher at M6
	Pain	Moderate	CRYBG3	-0.0679	-1.69	-5	-1.67	0.0956	0.17	4.4	4.34	Higher at ED
	Pain	Moderate	EIF3J.DT	-0.0508	-1.68	-5	-1.67	0.0956	0.17	3.35	3.3	Higher at ED
	Pain	Moderate	ASCC1	0.0547	1.68	-5.01	1.67	0.0957	0.17	3.17	3.22	Higher at M6
	Pain	Moderate	ZNF891	0.065	1.68	-5	1.67	0.0957	0.17	4.57	4.64	Higher at M6
	Pain	Moderate	CATSPERG	0.119	1.69	-5	1.67	0.0958	0.17	1.82	1.96	Higher at M6
	Pain	Moderate	MTMR9	-0.0503	-1.68	-5	-1.67	0.0957	0.17	4.51	4.46	Higher at ED
	Pain	Moderate	NPIPB9	0.118	1.68	-5	1.67	0.0957	0.17	1.64	1.75	Higher at M6
	Pain	Moderate	RNF167	-0.0506	-1.68	-5	-1.67	0.0957	0.17	6.11	6.06	Higher at ED
	Pain	Moderate	FUNDC2	0.0916	1.68	-5	1.67	0.0958	0.17	4.16	4.25	Higher at M6
	Pain	Moderate	RASSF7	0.0813	1.68	-5	1.67	0.0958	0.17	2.92	3	Higher at M6
	Pain	Moderate	IFT74	-0.106	-1.67	-5.01	-1.67	0.0958	0.17	2.26	2.16	Higher at ED
	Pain	Moderate	KLHL7	-0.074	-1.68	-5	-1.66	0.096	0.17	3.12	3.04	Higher at ED
	Pain	Moderate	GTF2H1	-0.0487	-1.68	-5	-1.66	0.0961	0.17	4.33	4.28	Higher at ED
	Pain	Moderate	ENSG00000225889	-0.103	-1.68	-5	-1.66	0.0962	0.17	5.76	5.65	Higher at ED
	Pain	Moderate	FES	-0.0854	-1.68	-5.01	-1.66	0.0962	0.171	5.82	5.74	Higher at ED
	Pain	Moderate	MAFK	0.0583	1.68	-5.01	1.66	0.0962	0.171	5	5.05	Higher at M6
	Pain	Moderate	MTURN	0.0734	1.68	-5.01	1.66	0.0962	0.171	5.79	5.86	Higher at M6
	Pain	Moderate	KCNC4	0.0806	1.68	-5.01	1.66	0.0963	0.171	4.83	4.92	Higher at M6
	Pain	Moderate	SIL1	0.0441	1.68	-5.01	1.66	0.0964	0.171	3.13	3.18	Higher at M6
	Pain	Moderate	SREK1IP1	-0.0881	-1.68	-5.01	-1.66	0.0964	0.171	4.07	3.99	Higher at ED
	Pain	Moderate	REC8	0.0955	1.68	-5.01	1.66	0.0964	0.171	3.35	3.44	Higher at M6
	Pain	Moderate	OBI1	-0.116	-1.68	-5.01	-1.66	0.0965	0.171	3.24	3.12	Higher at ED
	Pain	Moderate	SENP1	-0.0525	-1.68	-5.01	-1.66	0.0968	0.171	4.67	4.62	Higher at ED
	Pain	Moderate	RSU1	0.0702	1.68	-5.01	1.66	0.097	0.172	5.81	5.88	Higher at M6
	Pain	Moderate	ENSG00000306533	-0.0988	-1.68	-5.01	-1.66	0.097	0.172	2.1	2.02	Higher at ED
	Pain	Moderate	PHYKPL	0.064	1.68	-5.01	1.66	0.097	0.172	5.86	5.93	Higher at M6
	Pain	Moderate	NOG	0.108	1.68	-5.01	1.66	0.0971	0.172	2.48	2.59	Higher at M6
	Pain	Moderate	S1PR2	0.0761	1.68	-5.01	1.66	0.0971	0.172	2.34	2.43	Higher at M6
	Pain	Moderate	ENSG00000293550	-0.096	-1.68	-5.01	-1.66	0.0972	0.172	4.07	3.98	Higher at ED
	Pain	Moderate	RNU4.2	-0.243	-1.68	-5.01	-1.66	0.0974	0.172	7.68	7.42	Higher at ED
	Pain	Moderate	SSB	-0.104	-1.68	-5.02	-1.66	0.0974	0.172	3.86	3.75	Higher at ED
	Pain	Moderate	POP5	0.068	1.68	-5.02	1.66	0.0974	0.172	2.62	2.69	Higher at M6
	Pain	Moderate	CCNG1	-0.0811	-1.67	-5.03	-1.66	0.0976	0.173	4.47	4.39	Higher at ED
	Pain	Moderate	ENSG00000241489	0.0947	1.67	-5.02	1.66	0.0977	0.173	4.37	4.46	Higher at M6
	Pain	Moderate	KLC3	0.161	1.67	-5.02	1.65	0.098	0.173	3.28	3.5	Higher at M6
	Pain	Moderate	PSMD2	0.0461	1.67	-5.02	1.65	0.0981	0.173	5.74	5.78	Higher at M6
	Pain	Moderate	SGK3	-0.0587	-1.67	-5.02	-1.65	0.0981	0.173	3.76	3.7	Higher at ED
	Pain	Moderate	CKLF.CMTM1	-0.115	-1.67	-5.02	-1.65	0.0982	0.173	2.49	2.38	Higher at ED
	Pain	Moderate	KLC4	0.0509	1.67	-5.02	1.65	0.0982	0.173	3.24	3.29	Higher at M6
	Pain	Moderate	ZNF25	-0.0841	-1.67	-5.02	-1.65	0.0982	0.173	3.38	3.3	Higher at ED
	Pain	Moderate	DEFA3	0.164	1.67	-5.02	1.65	0.0984	0.174	2.66	2.74	Higher at M6
	Pain	Moderate	PABPC1	0.0482	1.67	-5.02	1.65	0.0984	0.174	10.4	10.4	Higher at M6
	Pain	Moderate	SMCR8	-0.0516	-1.67	-5.02	-1.65	0.0984	0.174	7.02	6.97	Higher at ED
	Pain	Moderate	SEH1L	0.0475	1.67	-5.02	1.65	0.0984	0.174	3.71	3.76	Higher at M6
	Pain	Moderate	USP48	-0.0411	-1.67	-5.02	-1.65	0.0984	0.174	6.08	6.04	Higher at ED
	Pain	Moderate	DEDD	-0.047	-1.67	-5.02	-1.65	0.0985	0.174	4.8	4.76	Higher at ED
	Pain	Moderate	PUS7L	-0.087	-1.67	-5.02	-1.65	0.0985	0.174	4.79	4.7	Higher at ED
	Pain	Moderate	DPM3	0.115	1.66	-5.04	1.65	0.0985	0.174	1.75	1.86	Higher at M6
	Pain	Moderate	CENPJ	0.0799	1.67	-5.02	1.65	0.0986	0.174	2.63	2.71	Higher at M6
	Pain	Moderate	ENSG00000230732	-0.0866	-1.67	-5.02	-1.65	0.0987	0.174	2.16	2.07	Higher at ED
	Pain	Moderate	COG1	0.0441	1.67	-5.03	1.65	0.0988	0.174	4.57	4.62	Higher at M6
	Pain	Moderate	DVL3	0.0683	1.67	-5.03	1.65	0.0988	0.174	5.61	5.68	Higher at M6
	Pain	Moderate	ENSG00000269825	0.0806	1.67	-5.03	1.65	0.0988	0.174	3.54	3.63	Higher at M6
	Pain	Moderate	H2BC12	-0.0652	-1.67	-5.03	-1.65	0.0989	0.174	6.32	6.25	Higher at ED
	Pain	Moderate	LINC00342	0.081	1.67	-5.03	1.65	0.099	0.174	5.72	5.8	Higher at M6
	Pain	Moderate	COG8	0.043	1.67	-5.03	1.65	0.099	0.174	4.96	5	Higher at M6
	Pain	Moderate	ZNF75D	-0.0456	-1.67	-5.03	-1.65	0.099	0.174	4.42	4.38	Higher at ED
	Pain	Moderate	TUBA1C	0.0696	1.67	-5.03	1.65	0.0991	0.174	4.53	4.6	Higher at M6
	Pain	Moderate	LINC00680	0.0539	1.67	-5.03	1.65	0.0991	0.175	5.11	5.16	Higher at M6
	Pain	Moderate	C17orf75	0.0739	1.67	-5.03	1.65	0.0992	0.175	1.99	2.07	Higher at M6
	Pain	Moderate	PEG13	0.0792	1.67	-5.03	1.65	0.0992	0.175	4.01	4.1	Higher at M6
	Pain	Moderate	RBM27	-0.0491	-1.67	-5.03	-1.65	0.0993	0.175	5.1	5.05	Higher at ED
	Pain	Moderate	CTNND1	0.0636	1.67	-5.03	1.65	0.0994	0.175	4.71	4.77	Higher at M6
	Pain	Moderate	NDST1	-0.141	-1.67	-5.03	-1.65	0.0995	0.175	5.98	5.83	Higher at ED
	Pain	Moderate	EXOC7	0.0406	1.67	-5.03	1.65	0.0995	0.175	6.38	6.42	Higher at M6
	Pain	Moderate	CHST7	0.0722	1.66	-5.03	1.65	0.0996	0.175	3.77	3.84	Higher at M6
	Pain	Moderate	TPTEP1	0.107	1.67	-5.03	1.65	0.0997	0.175	4.83	4.94	Higher at M6
	Pain	Moderate	UBXN11	0.0513	1.66	-5.04	1.65	0.0998	0.175	5.49	5.54	Higher at M6
	Pain	Moderate	SLC43A1	0.0691	1.66	-5.04	1.65	0.0998	0.176	2.68	2.75	Higher at M6
	Pain	Moderate	DUSP1	-0.133	-1.66	-5.03	-1.65	0.0999	0.176	7.21	7.07	Higher at ED
	Pain	Moderate	MRPL2	0.0526	1.66	-5.03	1.65	0.0999	0.176	2.88	2.94	Higher at M6
	Pain	Moderate	TMEM68	-0.0866	-1.66	-5.03	-1.65	0.0999	0.176	2.48	2.39	Higher at ED
	Pain	Moderate	TTC4	0.0576	1.66	-5.04	1.65	0.0999	0.176	3.41	3.47	Higher at M6
	Pain	Moderate	FHIP1B	-0.0794	-1.66	-5.03	-1.65	0.0999	0.176	5.18	5.1	Higher at ED
	Pain	Moderate	ESF1	-0.139	-1.66	-5.03	-1.64	0.1	0.176	2.89	2.75	Higher at ED
	Pain	Moderate	MAMLD1	0.112	1.66	-5.04	1.64	0.1	0.176	2.15	2.27	Higher at M6
	Pain	Moderate	ENSG00000293016	-0.153	-1.66	-5.04	-1.64	0.1	0.176	5.06	4.9	Higher at ED
	Pain	Moderate	ZNF600	0.0901	1.66	-5.04	1.64	0.1	0.176	3.82	3.92	Higher at M6
	Pain	Moderate	INTS7	0.0641	1.66	-5.04	1.64	0.1	0.176	3.17	3.24	Higher at M6
	Pain	Moderate	ALKBH6	0.0627	1.66	-5.04	1.64	0.101	0.177	3.12	3.18	Higher at M6
	Pain	Moderate	ETNK1	-0.0692	-1.66	-5.04	-1.64	0.101	0.177	6.09	6.02	Higher at ED
	Pain	Moderate	SF1	0.0538	1.66	-5.04	1.64	0.101	0.177	7.97	8.02	Higher at M6
	Pain	Moderate	ZNF337	0.0608	1.66	-5.04	1.64	0.101	0.177	4.52	4.58	Higher at M6
	Pain	Moderate	MRPS2	0.053	1.66	-5.04	1.64	0.101	0.177	3.44	3.49	Higher at M6
	Pain	Moderate	LINC02289	-0.168	-1.66	-5.04	-1.64	0.101	0.177	4.01	3.88	Higher at ED
	Pain	Moderate	TMEM41A	0.0467	1.66	-5.04	1.64	0.101	0.177	3.5	3.55	Higher at M6
	Pain	Moderate	ARPC1B	-0.0548	-1.66	-5.05	-1.64	0.101	0.178	7.94	7.89	Higher at ED
	Pain	Moderate	RIOK1	0.0632	1.66	-5.05	1.64	0.101	0.178	3.5	3.56	Higher at M6
	Pain	Moderate	ZNF569	-0.111	-1.66	-5.04	-1.64	0.101	0.178	1.96	1.85	Higher at ED
	Pain	Moderate	POLR2A	0.101	1.66	-5.05	1.64	0.101	0.178	7.82	7.92	Higher at M6
	Pain	Moderate	ZNF146	-0.0912	-1.66	-5.05	-1.64	0.102	0.178	4.73	4.64	Higher at ED
	Pain	Moderate	HCST	0.0962	1.65	-5.05	1.64	0.102	0.178	5.82	5.92	Higher at M6
	Pain	Moderate	ENSG00000293689	-0.156	-1.66	-5.05	-1.64	0.102	0.178	4.11	3.99	Higher at ED
	Pain	Moderate	DCTD	0.0491	1.65	-5.05	1.64	0.102	0.178	4.11	4.16	Higher at M6
	Pain	Moderate	ENSG00000307176	-0.141	-1.65	-5.05	-1.64	0.102	0.178	2.45	2.31	Higher at ED
	Pain	Moderate	FAM13A.AS1	-0.06	-1.65	-5.05	-1.64	0.102	0.178	6.67	6.61	Higher at ED
	Pain	Moderate	PPM1F	-0.0852	-1.65	-5.05	-1.64	0.102	0.178	7.39	7.3	Higher at ED
	Pain	Moderate	RPL13	0.0679	1.65	-5.05	1.64	0.102	0.178	9.27	9.33	Higher at M6
	Pain	Moderate	ENSG00000269940	0.108	1.65	-5.05	1.63	0.102	0.179	2.06	2.17	Higher at M6
	Pain	Moderate	CD40	0.0746	1.65	-5.05	1.63	0.102	0.179	3.8	3.88	Higher at M6
	Pain	Moderate	ATP8B4	-0.0648	-1.65	-5.05	-1.63	0.102	0.179	3.96	3.89	Higher at ED
	Pain	Moderate	CHAMP1	0.0413	1.65	-5.05	1.63	0.102	0.179	4.65	4.7	Higher at M6
	Pain	Moderate	ENSG00000272918	-0.0826	-1.65	-5.05	-1.63	0.102	0.179	2.63	2.55	Higher at ED
	Pain	Moderate	RAVER1	0.0777	1.65	-5.05	1.63	0.102	0.179	5.96	6.04	Higher at M6
	Pain	Moderate	E2F5	0.0804	1.65	-5.06	1.63	0.102	0.179	1.88	1.97	Higher at M6
	Pain	Moderate	PSMC2	-0.0814	-1.65	-5.05	-1.63	0.102	0.179	3.97	3.89	Higher at ED
	Pain	Moderate	TMEM123	-0.103	-1.65	-5.05	-1.63	0.102	0.179	7.23	7.13	Higher at ED
	Pain	Moderate	RNF14	0.104	1.65	-5.06	1.63	0.103	0.179	4.8	4.91	Higher at M6
	Pain	Moderate	SNHG16	-0.0387	-1.65	-5.06	-1.63	0.103	0.179	5.02	4.98	Higher at ED
	Pain	Moderate	TMEM39B	0.0504	1.65	-5.06	1.63	0.103	0.179	2.91	2.96	Higher at M6
	Pain	Moderate	FAM229A	0.0675	1.65	-5.06	1.63	0.103	0.179	4.08	4.15	Higher at M6
	Pain	Moderate	PGP	0.0548	1.65	-5.06	1.63	0.103	0.18	3.68	3.74	Higher at M6
	Pain	Moderate	LMBRD2	-0.0806	-1.64	-5.07	-1.63	0.103	0.18	4.32	4.24	Higher at ED
	Pain	Moderate	LACC1	-0.097	-1.65	-5.06	-1.63	0.103	0.18	1.81	1.7	Higher at ED
	Pain	Moderate	ZBTB45	0.0433	1.65	-5.06	1.63	0.103	0.18	4.27	4.32	Higher at M6
	Pain	Moderate	CNN2	-0.0851	-1.65	-5.06	-1.63	0.103	0.18	8.76	8.68	Higher at ED
	Pain	Moderate	SANBR	-0.0651	-1.65	-5.06	-1.63	0.103	0.18	2.19	2.13	Higher at ED
	Pain	Moderate	CWF19L2	-0.0887	-1.65	-5.06	-1.63	0.103	0.18	4.68	4.59	Higher at ED
	Pain	Moderate	EIF5AL1	0.0886	1.65	-5.06	1.63	0.103	0.181	3.25	3.33	Higher at M6
	Pain	Moderate	IGFBP7	0.0814	1.65	-5.06	1.63	0.104	0.181	2.21	2.28	Higher at M6
	Pain	Moderate	BACE1.AS	0.0622	1.64	-5.06	1.63	0.104	0.181	3.34	3.41	Higher at M6
	Pain	Moderate	POP4	-0.0489	-1.64	-5.06	-1.63	0.104	0.181	3.79	3.74	Higher at ED
	Pain	Moderate	RPP30	0.0654	1.64	-5.06	1.63	0.104	0.181	2.69	2.75	Higher at M6
	Pain	Moderate	PTPN6	-0.0586	-1.64	-5.06	-1.63	0.104	0.181	8.53	8.47	Higher at ED
	Pain	Moderate	SCAMP4	0.0757	1.64	-5.06	1.63	0.104	0.181	4.35	4.43	Higher at M6
	Pain	Moderate	IP6K1	-0.0676	-1.64	-5.07	-1.63	0.104	0.181	6.26	6.19	Higher at ED
	Pain	Moderate	UTP25	0.0508	1.64	-5.07	1.63	0.104	0.181	4.49	4.54	Higher at M6
	Pain	Moderate	ARMC6	0.0483	1.64	-5.07	1.63	0.104	0.181	3.53	3.58	Higher at M6
	Pain	Moderate	GET4	0.0414	1.64	-5.07	1.63	0.104	0.182	4.81	4.86	Higher at M6
	Pain	Moderate	PRKAR2B	0.113	1.64	-5.07	1.63	0.104	0.182	5.06	5.17	Higher at M6
	Pain	Moderate	SNX33	0.0695	1.64	-5.07	1.62	0.104	0.182	3.11	3.18	Higher at M6
	Pain	Moderate	PPIF	-0.0638	-1.64	-5.07	-1.62	0.104	0.182	5.22	5.16	Higher at ED
	Pain	Moderate	TSGA10	-0.0838	-1.64	-5.07	-1.62	0.104	0.182	2.27	2.18	Higher at ED
	Pain	Moderate	MGST3	0.0557	1.64	-5.07	1.62	0.104	0.182	4.27	4.32	Higher at M6
	Pain	Moderate	SYNPO	0.0934	1.64	-5.07	1.62	0.104	0.182	2.68	2.78	Higher at M6
	Pain	Moderate	HIC2	0.0581	1.64	-5.07	1.62	0.104	0.182	3.69	3.76	Higher at M6
	Pain	Moderate	USP30	-0.0604	-1.64	-5.07	-1.62	0.104	0.182	2.71	2.65	Higher at ED
	Pain	Moderate	AFAP1L2	0.0887	1.64	-5.07	1.62	0.105	0.182	1.69	1.78	Higher at M6
	Pain	Moderate	METTL25	-0.0902	-1.64	-5.07	-1.62	0.105	0.182	2.33	2.24	Higher at ED
	Pain	Moderate	HPRT1	-0.0778	-1.64	-5.07	-1.62	0.105	0.182	2.22	2.15	Higher at ED
	Pain	Moderate	NT5C	0.0563	1.64	-5.07	1.62	0.105	0.182	3.31	3.36	Higher at M6
	Pain	Moderate	ARMCX4	0.0771	1.64	-5.07	1.62	0.105	0.183	2.26	2.34	Higher at M6
	Pain	Moderate	ZSCAN2.AS1	0.0688	1.64	-5.07	1.62	0.105	0.183	1.8	1.87	Higher at M6
	Pain	Moderate	MOSMO	-0.0754	-1.63	-5.09	-1.62	0.105	0.183	3.26	3.19	Higher at ED
	Pain	Moderate	SNORA81	-0.198	-1.64	-5.07	-1.62	0.105	0.183	4.16	3.97	Higher at ED
	Pain	Moderate	MYLIP	-0.0576	-1.64	-5.08	-1.62	0.105	0.183	6.1	6.04	Higher at ED
	Pain	Moderate	C11orf58	-0.0652	-1.64	-5.08	-1.62	0.105	0.183	6.04	5.98	Higher at ED
	Pain	Moderate	ANKLE2	0.0379	1.64	-5.08	1.62	0.105	0.183	6.12	6.16	Higher at M6
	Pain	Moderate	PNPLA2	0.101	1.64	-5.08	1.62	0.105	0.183	7.4	7.5	Higher at M6
	Pain	Moderate	PRKACA	-0.0964	-1.64	-5.08	-1.62	0.106	0.184	6.86	6.76	Higher at ED
	Pain	Moderate	HBA2	0.278	1.63	-5.08	1.62	0.106	0.184	8.09	8.37	Higher at M6
	Pain	Moderate	SH3BGRL2	0.118	1.64	-5.08	1.62	0.106	0.184	4.54	4.66	Higher at M6
	Pain	Moderate	PRKCSH	0.0547	1.63	-5.08	1.62	0.106	0.184	6.76	6.81	Higher at M6
	Pain	Moderate	PRKCQ.AS1	0.0777	1.63	-5.08	1.62	0.106	0.184	4.78	4.86	Higher at M6
	Pain	Moderate	RNF182	0.215	1.63	-5.08	1.62	0.106	0.184	1.55	1.79	Higher at M6
	Pain	Moderate	H2BC10	-0.118	-1.63	-5.08	-1.62	0.106	0.184	3.23	3.13	Higher at ED
	Pain	Moderate	ZNF550	0.0661	1.63	-5.08	1.62	0.106	0.184	3.53	3.6	Higher at M6
	Pain	Moderate	ANGEL1	0.0521	1.63	-5.08	1.62	0.106	0.184	4.28	4.33	Higher at M6
	Pain	Moderate	ENSG00000274979	-0.0796	-1.63	-5.08	-1.62	0.106	0.184	1.72	1.65	Higher at ED
	Pain	Moderate	MINDY2	-0.0626	-1.63	-5.08	-1.61	0.106	0.185	4.87	4.8	Higher at ED
	Pain	Moderate	HMBS	0.0985	1.63	-5.09	1.61	0.106	0.185	3.28	3.39	Higher at M6
	Pain	Moderate	ZDHHC6	-0.0408	-1.63	-5.09	-1.61	0.106	0.185	5.02	4.98	Higher at ED
	Pain	Moderate	HIGD2A	0.057	1.63	-5.09	1.61	0.106	0.185	4.84	4.9	Higher at M6
	Pain	Moderate	COX11	0.0559	1.63	-5.09	1.61	0.107	0.185	3.99	4.04	Higher at M6
	Pain	Moderate	ZNF181	-0.131	-1.63	-5.09	-1.61	0.107	0.185	2.44	2.31	Higher at ED
	Pain	Moderate	XPNPEP3	0.047	1.63	-5.09	1.61	0.107	0.185	3.96	4.01	Higher at M6
	Pain	Moderate	METTL14	-0.0666	-1.63	-5.09	-1.61	0.107	0.185	4.12	4.05	Higher at ED
	Pain	Moderate	TMUB1	0.0422	1.63	-5.09	1.61	0.107	0.185	4.27	4.31	Higher at M6
	Pain	Moderate	SEMA4B	-0.0965	-1.63	-5.09	-1.61	0.107	0.185	5.93	5.84	Higher at ED
	Pain	Moderate	SLX1A.SULT1A3	0.11	1.63	-5.09	1.61	0.107	0.186	4.29	4.4	Higher at M6
	Pain	Moderate	ANAPC16	0.0427	1.63	-5.09	1.61	0.107	0.186	5.27	5.31	Higher at M6
	Pain	Moderate	DUSP5	0.089	1.63	-5.09	1.61	0.107	0.186	3.28	3.38	Higher at M6
	Pain	Moderate	DBT	0.0433	1.63	-5.09	1.61	0.107	0.186	4.09	4.13	Higher at M6
	Pain	Moderate	SWAP70	0.0526	1.63	-5.09	1.61	0.107	0.186	5.33	5.39	Higher at M6
	Pain	Moderate	GLUL	-0.0922	-1.63	-5.09	-1.61	0.107	0.186	9.13	9.05	Higher at ED
	Pain	Moderate	MED8.AS1	0.0741	1.63	-5.09	1.61	0.107	0.186	2.2	2.28	Higher at M6
	Pain	Moderate	CD74	0.0549	1.63	-5.09	1.61	0.108	0.186	10.6	10.6	Higher at M6
	Pain	Moderate	SERF2	0.0971	1.63	-5.09	1.61	0.108	0.186	8.28	8.37	Higher at M6
	Pain	Moderate	EPHB1	-0.104	-1.63	-5.09	-1.61	0.108	0.186	4.38	4.28	Higher at ED
	Pain	Moderate	ENSG00000290556	-0.142	-1.63	-5.09	-1.61	0.108	0.187	5.21	5.06	Higher at ED
	Pain	Moderate	GPAT4	0.0369	1.62	-5.09	1.61	0.108	0.187	5.19	5.23	Higher at M6
	Pain	Moderate	NXPE3	-0.029	-1.62	-5.1	-1.61	0.108	0.187	5.61	5.58	Higher at ED
	Pain	Moderate	ENSG00000310238	-0.104	-1.63	-5.1	-1.61	0.108	0.187	3.45	3.37	Higher at ED
	Pain	Moderate	FERMT3	0.0631	1.62	-5.1	1.61	0.108	0.187	7.45	7.51	Higher at M6
	Pain	Moderate	LPAR2	-0.111	-1.62	-5.1	-1.61	0.108	0.187	5.97	5.85	Higher at ED
	Pain	Moderate	MEAF6	0.037	1.62	-5.1	1.61	0.108	0.187	4.78	4.82	Higher at M6
	Pain	Moderate	GPR75	0.0639	1.62	-5.1	1.61	0.108	0.187	2.52	2.59	Higher at M6
	Pain	Moderate	PGAP1	-0.0841	-1.62	-5.1	-1.61	0.108	0.187	2.89	2.82	Higher at ED
	Pain	Moderate	RPS6KB1	-0.0445	-1.62	-5.1	-1.61	0.108	0.187	4.86	4.81	Higher at ED
	Pain	Moderate	ZC3H4	0.0886	1.62	-5.1	1.61	0.108	0.187	6.55	6.64	Higher at M6
	Pain	Moderate	ROGDI	0.0833	1.62	-5.1	1.61	0.108	0.187	4.7	4.79	Higher at M6
	Pain	Moderate	MIR646HG	-0.106	-1.62	-5.1	-1.61	0.108	0.187	4.51	4.41	Higher at ED
	Pain	Moderate	ARL5A	-0.0838	-1.62	-5.1	-1.6	0.109	0.188	4.87	4.79	Higher at ED
	Pain	Moderate	ASAP1.IT2	-0.133	-1.63	-5.09	-1.61	0.108	0.188	2.49	2.38	Higher at ED
	Pain	Moderate	MRPS10	-0.0693	-1.62	-5.1	-1.61	0.108	0.188	3.66	3.59	Higher at ED
	Pain	Moderate	SRGAP2B	-0.0641	-1.62	-5.1	-1.6	0.109	0.188	5.06	5	Higher at ED
	Pain	Moderate	ENSG00000290921	0.0516	1.62	-5.1	1.6	0.109	0.188	3.61	3.66	Higher at M6
	Pain	Moderate	RBM25	-0.0517	-1.62	-5.1	-1.6	0.109	0.188	7.46	7.41	Higher at ED
	Pain	Moderate	ENSG00000276517	-0.0612	-1.62	-5.1	-1.6	0.109	0.188	2.91	2.85	Higher at ED
	Pain	Moderate	NDUFA1	-0.121	-1.62	-5.1	-1.6	0.109	0.188	2.32	2.2	Higher at ED
	Pain	Moderate	PABPN1	0.0472	1.62	-5.1	1.6	0.109	0.188	5.87	5.92	Higher at M6
	Pain	Moderate	ASL	0.0503	1.62	-5.1	1.6	0.109	0.188	3.62	3.68	Higher at M6
	Pain	Moderate	ENSG00000289720	-0.169	-1.62	-5.1	-1.6	0.109	0.188	4.43	4.26	Higher at ED
	Pain	Moderate	TSR3	0.0503	1.62	-5.1	1.6	0.109	0.188	4.02	4.07	Higher at M6
	Pain	Moderate	OAZ2	-0.0745	-1.62	-5.1	-1.6	0.109	0.188	6.87	6.79	Higher at ED
	Pain	Moderate	YIF1B	0.0453	1.62	-5.1	1.6	0.109	0.188	3.64	3.69	Higher at M6
	Pain	Moderate	PAF1	0.0682	1.62	-5.11	1.6	0.109	0.189	5.12	5.18	Higher at M6
	Pain	Moderate	ANP32E	-0.0827	-1.62	-5.11	-1.6	0.11	0.189	4.85	4.76	Higher at ED
	Pain	Moderate	MCC	0.0867	1.62	-5.11	1.6	0.11	0.189	1.76	1.83	Higher at M6
	Pain	Moderate	NMD3	-0.126	-1.62	-5.11	-1.6	0.11	0.189	3.15	3.02	Higher at ED
	Pain	Moderate	LRP1	0.141	1.62	-5.11	1.6	0.11	0.189	7.18	7.32	Higher at M6
	Pain	Moderate	CCM2	-0.0441	-1.61	-5.11	-1.6	0.11	0.19	6.78	6.74	Higher at ED
	Pain	Moderate	NUDT9	0.0694	1.62	-5.11	1.6	0.11	0.19	2.42	2.49	Higher at M6
	Pain	Moderate	LINC01504	0.0721	1.61	-5.11	1.6	0.11	0.19	2.83	2.9	Higher at M6
	Pain	Moderate	PATJ	0.0655	1.61	-5.11	1.6	0.11	0.19	5.34	5.4	Higher at M6
	Pain	Moderate	GUCY1B1	0.105	1.62	-5.11	1.6	0.11	0.19	2.37	2.47	Higher at M6
	Pain	Moderate	STARD7	0.0423	1.61	-5.11	1.6	0.11	0.19	5.69	5.73	Higher at M6
	Pain	Moderate	EOLA1	-0.0447	-1.61	-5.11	-1.6	0.11	0.19	3.42	3.38	Higher at ED
	Pain	Moderate	CD200	0.0818	1.61	-5.11	1.6	0.11	0.19	2.43	2.52	Higher at M6
	Pain	Moderate	POLR1HASP	0.0421	1.61	-5.11	1.6	0.11	0.19	5.25	5.29	Higher at M6
	Pain	Moderate	MAILR	-0.0926	-1.61	-5.11	-1.6	0.11	0.19	2.44	2.36	Higher at ED
	Pain	Moderate	RUBCN	0.0565	1.61	-5.12	1.6	0.111	0.19	6.17	6.22	Higher at M6
	Pain	Moderate	ZNF227	-0.0668	-1.61	-5.11	-1.6	0.111	0.19	3.99	3.92	Higher at ED
	Pain	Moderate	ACVR1	0.0427	1.61	-5.12	1.6	0.111	0.19	3.74	3.78	Higher at M6
	Pain	Moderate	ACTR5	0.0644	1.61	-5.12	1.59	0.111	0.191	2.53	2.6	Higher at M6
	Pain	Moderate	GALE	0.068	1.61	-5.12	1.59	0.111	0.191	1.74	1.81	Higher at M6
	Pain	Moderate	ENSG00000251615	-0.0655	-1.61	-5.12	-1.59	0.111	0.191	1.91	1.84	Higher at ED
	Pain	Moderate	TXLNG	0.0633	1.61	-5.12	1.59	0.111	0.191	3.97	4.03	Higher at M6
	Pain	Moderate	ENSG00000261512	-0.0896	-1.61	-5.12	-1.59	0.111	0.191	4.56	4.47	Higher at ED
	Pain	Moderate	LINC02481	0.0804	1.61	-5.12	1.59	0.111	0.191	2.54	2.64	Higher at M6
	Pain	Moderate	LRP3	-0.106	-1.61	-5.12	-1.59	0.111	0.191	2.4	2.32	Higher at ED
	Pain	Moderate	DANCR	0.0609	1.61	-5.12	1.59	0.111	0.191	3.91	3.97	Higher at M6
	Pain	Moderate	CXCR5	0.065	1.61	-5.12	1.59	0.111	0.191	4.46	4.53	Higher at M6
	Pain	Moderate	ENSG00000290577	0.0801	1.61	-5.12	1.59	0.111	0.191	2.37	2.41	Higher at M6
	Pain	Moderate	CCDC18	-0.0787	-1.61	-5.12	-1.59	0.111	0.191	3.16	3.08	Higher at ED
	Pain	Moderate	PAFAH1B3	0.0717	1.61	-5.12	1.59	0.111	0.191	1.82	1.9	Higher at M6
	Pain	Moderate	LINC02574	-0.221	-1.61	-5.12	-1.59	0.111	0.192	3.02	2.88	Higher at ED
	Pain	Moderate	KCTD12	-0.0583	-1.61	-5.12	-1.59	0.111	0.192	7.06	7	Higher at ED
	Pain	Moderate	TIMM23B	0.0767	1.61	-5.12	1.59	0.112	0.192	3.34	3.42	Higher at M6
	Pain	Moderate	STAC3	-0.0887	-1.61	-5.12	-1.59	0.112	0.192	1.89	1.81	Higher at ED
	Pain	Moderate	VSTM1	0.0836	1.61	-5.12	1.59	0.112	0.192	2.36	2.46	Higher at M6
	Pain	Moderate	LGALS3	0.104	1.61	-5.12	1.59	0.112	0.192	5.98	6.08	Higher at M6
	Pain	Moderate	LRRC47	0.0454	1.61	-5.12	1.59	0.112	0.192	4.42	4.47	Higher at M6
	Pain	Moderate	PREX1	-0.115	-1.61	-5.12	-1.59	0.112	0.192	9.41	9.29	Higher at ED
	Pain	Moderate	TAGLN	0.0792	1.61	-5.12	1.59	0.112	0.192	3.41	3.49	Higher at M6
	Pain	Moderate	ERO1B	-0.0432	-1.61	-5.12	-1.59	0.112	0.192	4.62	4.58	Higher at ED
	Pain	Moderate	LST1	-0.0735	-1.61	-5.13	-1.59	0.112	0.192	6.61	6.53	Higher at ED
	Pain	Moderate	CEBPD	-0.121	-1.61	-5.12	-1.59	0.112	0.192	7.09	6.96	Higher at ED
	Pain	Moderate	BCAS3	-0.042	-1.61	-5.13	-1.59	0.112	0.192	5.52	5.48	Higher at ED
	Pain	Moderate	ATAD1	-0.0782	-1.61	-5.13	-1.59	0.112	0.192	4.31	4.23	Higher at ED
	Pain	Moderate	MCOLN2	0.0818	1.6	-5.13	1.59	0.112	0.192	2.36	2.46	Higher at M6
	Pain	Moderate	HVCN1	0.0477	1.6	-5.13	1.59	0.112	0.192	5.76	5.8	Higher at M6
	Pain	Moderate	GPX1P1	0.122	1.6	-5.13	1.59	0.112	0.192	0.966	1.08	Higher at M6
	Pain	Moderate	GTF2A2	-0.0673	-1.6	-5.13	-1.59	0.112	0.192	3.32	3.25	Higher at ED
	Pain	Moderate	GATC	0.0407	1.6	-5.13	1.59	0.112	0.192	4.11	4.15	Higher at M6
	Pain	Moderate	ZNF746	-0.102	-1.6	-5.13	-1.59	0.112	0.193	7.14	7.03	Higher at ED
	Pain	Moderate	RGS10	0.101	1.6	-5.13	1.59	0.112	0.193	5.03	5.13	Higher at M6
	Pain	Moderate	MICA.AS1	-0.0605	-1.61	-5.13	-1.59	0.112	0.193	3.61	3.54	Higher at ED
	Pain	Moderate	ALG6	-0.0651	-1.59	-5.14	-1.59	0.113	0.193	3.41	3.35	Higher at ED
	Pain	Moderate	IGLV1.40	-0.157	-1.6	-5.13	-1.59	0.113	0.193	2.14	2.06	Higher at ED
	Pain	Moderate	ZNHIT6	0.0605	1.6	-5.13	1.59	0.113	0.193	4.05	4.12	Higher at M6
	Pain	Moderate	YAF2	-0.0454	-1.6	-5.13	-1.59	0.113	0.193	4.45	4.41	Higher at ED
	Pain	Moderate	PHF8	0.0427	1.6	-5.13	1.59	0.113	0.193	6.03	6.08	Higher at M6
	Pain	Moderate	STARD8	0.0891	1.6	-5.13	1.59	0.113	0.193	2.45	2.55	Higher at M6
	Pain	Moderate	ANKRA2	-0.0683	-1.6	-5.13	-1.59	0.113	0.193	3.21	3.14	Higher at ED
	Pain	Moderate	ZNF326	-0.0566	-1.6	-5.13	-1.59	0.113	0.193	4.48	4.42	Higher at ED
	Pain	Moderate	RPL23A	0.0639	1.6	-5.13	1.58	0.113	0.193	7.78	7.84	Higher at M6
	Pain	Moderate	ZNF532	0.0541	1.6	-5.13	1.58	0.113	0.193	3.76	3.82	Higher at M6
	Pain	Moderate	FAM193A	0.071	1.6	-5.13	1.58	0.113	0.193	6.29	6.36	Higher at M6
	Pain	Moderate	EZH1	-0.0405	-1.6	-5.13	-1.58	0.113	0.194	6.43	6.39	Higher at ED
	Pain	Moderate	ENSG00000289755	-0.0968	-1.6	-5.13	-1.58	0.113	0.194	2.51	2.42	Higher at ED
	Pain	Moderate	SLC25A36	-0.0881	-1.6	-5.13	-1.58	0.113	0.194	4.74	4.65	Higher at ED
	Pain	Moderate	CREM	-0.0675	-1.6	-5.13	-1.58	0.113	0.194	2	1.93	Higher at ED
	Pain	Moderate	TEX10	0.0549	1.6	-5.14	1.58	0.113	0.194	3.67	3.73	Higher at M6
	Pain	Moderate	MCF2L2	0.0655	1.6	-5.14	1.58	0.114	0.194	2.68	2.75	Higher at M6
	Pain	Moderate	UBE2D2	-0.031	-1.6	-5.14	-1.58	0.114	0.194	5.82	5.79	Higher at ED
	Pain	Moderate	ENSG00000279491	-0.107	-1.6	-5.14	-1.58	0.114	0.194	2.31	2.22	Higher at ED
	Pain	Moderate	PEX19	-0.0369	-1.6	-5.14	-1.58	0.114	0.194	4.55	4.51	Higher at ED
	Pain	Moderate	ENSG00000257027	0.056	1.6	-5.14	1.58	0.114	0.194	5.21	5.27	Higher at M6
	Pain	Moderate	TCN2	-0.11	-1.6	-5.14	-1.58	0.114	0.194	1.95	1.87	Higher at ED
	Pain	Moderate	ENSG00000276216	0.106	1.6	-5.14	1.58	0.114	0.195	2.18	2.28	Higher at M6
	Pain	Moderate	NSA2	-0.0987	-1.6	-5.14	-1.58	0.114	0.195	4.5	4.4	Higher at ED
	Pain	Moderate	PIP4K2C	0.0476	1.6	-5.14	1.58	0.114	0.195	4.04	4.09	Higher at M6
	Pain	Moderate	TBX19	0.0859	1.59	-5.15	1.58	0.114	0.195	1.82	1.91	Higher at M6
	Pain	Moderate	IL3RA	0.0742	1.59	-5.14	1.58	0.114	0.195	2.39	2.48	Higher at M6
	Pain	Moderate	TREML1	0.12	1.59	-5.14	1.58	0.115	0.196	3.67	3.78	Higher at M6
	Pain	Moderate	LNPEP	0.0516	1.59	-5.14	1.58	0.115	0.196	7.72	7.77	Higher at M6
	Pain	Moderate	CD79B	0.0754	1.59	-5.15	1.58	0.115	0.196	4.39	4.47	Higher at M6
	Pain	Moderate	ZC3HC1	0.0685	1.59	-5.15	1.58	0.115	0.196	2.13	2.2	Higher at M6
	Pain	Moderate	HNRNPK	-0.0474	-1.59	-5.15	-1.58	0.115	0.196	8.35	8.31	Higher at ED
	Pain	Moderate	NMNAT1	-0.0592	-1.59	-5.15	-1.58	0.115	0.196	2.88	2.83	Higher at ED
	Pain	Moderate	TMEM35B	-0.0723	-1.59	-5.15	-1.58	0.115	0.197	2.82	2.75	Higher at ED
	Pain	Moderate	GVINP1	-0.0932	-1.59	-5.15	-1.57	0.115	0.197	6.2	6.11	Higher at ED
	Pain	Moderate	ZNF525	-0.129	-1.59	-5.15	-1.57	0.115	0.197	3.1	2.97	Higher at ED
	Pain	Moderate	SMIM12	-0.0315	-1.59	-5.15	-1.57	0.116	0.197	5.14	5.1	Higher at ED
	Pain	Moderate	SUPT3H	0.0782	1.59	-5.15	1.57	0.116	0.197	2.83	2.92	Higher at M6
	Pain	Moderate	MT.RNR1	0.196	1.59	-5.15	1.57	0.116	0.197	6.94	7.14	Higher at M6
	Pain	Moderate	CORO1C	-0.0688	-1.59	-5.15	-1.57	0.116	0.197	6.39	6.32	Higher at ED
	Pain	Moderate	ENSG00000290879	0.0648	1.59	-5.15	1.57	0.116	0.197	3.4	3.47	Higher at M6
	Pain	Moderate	RBM34	-0.0696	-1.59	-5.15	-1.57	0.116	0.197	3.58	3.51	Higher at ED
	Pain	Moderate	CDC26	-0.0654	-1.59	-5.15	-1.57	0.116	0.197	2.76	2.7	Higher at ED
	Pain	Moderate	ENSG00000230648	0.0571	1.59	-5.15	1.57	0.116	0.198	3.86	3.92	Higher at M6
	Pain	Moderate	ZNF320	0.0691	1.59	-5.15	1.57	0.116	0.198	3.38	3.45	Higher at M6
	Pain	Moderate	SMARCA5	-0.0574	-1.59	-5.15	-1.57	0.116	0.198	6.27	6.21	Higher at ED
	Pain	Moderate	U2AF1L4	0.0472	1.59	-5.15	1.57	0.116	0.198	3.5	3.54	Higher at M6
	Pain	Moderate	TMEM70	-0.0781	-1.59	-5.15	-1.57	0.116	0.198	2.77	2.69	Higher at ED
	Pain	Moderate	ENSG00000254777	0.0966	1.59	-5.16	1.57	0.117	0.198	1.78	1.88	Higher at M6
	Pain	Moderate	ENSG00000255310	0.0516	1.59	-5.16	1.57	0.117	0.198	2.39	2.45	Higher at M6
	Pain	Moderate	ENSG00000303405	0.0864	1.59	-5.16	1.57	0.116	0.198	1.72	1.82	Higher at M6
	Pain	Moderate	NVL	0.0596	1.59	-5.16	1.57	0.117	0.198	3.7	3.76	Higher at M6
	Pain	Moderate	PEBP1	0.0629	1.59	-5.16	1.57	0.117	0.198	4.75	4.82	Higher at M6
	Pain	Moderate	RPS27L	-0.079	-1.59	-5.16	-1.57	0.117	0.198	2.95	2.88	Higher at ED
	Pain	Moderate	RSL24D1	-0.177	-1.58	-5.16	-1.57	0.117	0.198	3.01	2.84	Higher at ED
	Pain	Moderate	HSD17B7	0.0535	1.58	-5.16	1.57	0.117	0.198	2.7	2.75	Higher at M6
	Pain	Moderate	HMGXB4	-0.0429	-1.58	-5.16	-1.57	0.117	0.198	3.99	3.94	Higher at ED
	Pain	Moderate	ZNF268	-0.117	-1.58	-5.16	-1.57	0.117	0.198	3.62	3.5	Higher at ED
	Pain	Moderate	RPF1	-0.0803	-1.58	-5.16	-1.57	0.117	0.198	3.51	3.43	Higher at ED
	Pain	Moderate	ENSG00000213963	0.0553	1.58	-5.16	1.57	0.117	0.199	3.67	3.73	Higher at M6
	Pain	Moderate	H3C12	-0.162	-1.58	-5.16	-1.57	0.117	0.199	2.3	2.16	Higher at ED
	Pain	Moderate	TGOLN2	-0.047	-1.58	-5.16	-1.57	0.117	0.199	8.68	8.63	Higher at ED
	Pain	Moderate	TEX261	0.0339	1.58	-5.16	1.57	0.117	0.199	5.12	5.15	Higher at M6
	Pain	Moderate	DNAJB12	-0.0459	-1.58	-5.16	-1.57	0.117	0.199	5.73	5.68	Higher at ED
	Pain	Moderate	STAM	-0.0393	-1.58	-5.16	-1.57	0.117	0.199	4.31	4.27	Higher at ED
	Pain	Moderate	ANXA11	-0.0601	-1.58	-5.16	-1.57	0.117	0.199	8.09	8.03	Higher at ED
	Pain	Moderate	ENSG00000285053	0.0585	1.58	-5.16	1.57	0.117	0.199	3.2	3.26	Higher at M6
	Pain	Moderate	LDB1	0.0354	1.58	-5.16	1.57	0.117	0.199	6.2	6.24	Higher at M6
	Pain	Moderate	SERBP1	0.0518	1.58	-5.16	1.57	0.117	0.199	7.24	7.29	Higher at M6
	Pain	Moderate	URM1	0.0509	1.58	-5.16	1.57	0.118	0.199	4.11	4.17	Higher at M6
	Pain	Moderate	KDM7A.DT	0.115	1.58	-5.16	1.57	0.118	0.199	3.99	4.11	Higher at M6
	Pain	Moderate	FEM1B	-0.0561	-1.58	-5.16	-1.56	0.118	0.2	5.85	5.79	Higher at ED
	Pain	Moderate	CDK4	0.0603	1.58	-5.16	1.56	0.118	0.2	3.44	3.51	Higher at M6
	Pain	Moderate	GRB10	-0.134	-1.58	-5.17	-1.56	0.118	0.2	2.7	2.59	Higher at ED
	Pain	Moderate	ZKSCAN7	-0.0694	-1.58	-5.16	-1.56	0.118	0.2	2.14	2.07	Higher at ED
	Pain	Moderate	CNOT9	0.0449	1.58	-5.16	1.56	0.118	0.2	4.73	4.78	Higher at M6
	Pain	Moderate	CTDSP2	-0.0536	-1.58	-5.17	-1.56	0.118	0.2	8.13	8.07	Higher at ED
	Pain	Moderate	TRNAU1AP	0.0461	1.58	-5.17	1.56	0.118	0.2	3.02	3.07	Higher at M6
	Pain	Moderate	MYL5	-0.0833	-1.58	-5.17	-1.56	0.118	0.2	2.05	1.97	Higher at ED
	Pain	Moderate	MRPL20.AS1	0.0374	1.58	-5.17	1.56	0.118	0.2	3.75	3.79	Higher at M6
	Pain	Moderate	FBL	0.0603	1.58	-5.17	1.56	0.118	0.2	4.6	4.66	Higher at M6
	Pain	Moderate	VDR	-0.09	-1.58	-5.17	-1.56	0.118	0.2	4.91	4.82	Higher at ED
	Pain	Moderate	RPL26	-0.21	-1.58	-5.17	-1.56	0.119	0.201	5.43	5.21	Higher at ED
	Pain	Moderate	ANGPT1	-0.118	-1.58	-5.17	-1.56	0.119	0.201	1.69	1.61	Higher at ED
	Pain	Moderate	LGALS8	-0.0435	-1.58	-5.17	-1.56	0.119	0.201	6.34	6.3	Higher at ED
	Pain	Moderate	ARHGAP12	-0.0586	-1.57	-5.17	-1.56	0.119	0.201	4.4	4.34	Higher at ED
	Pain	Moderate	SLC25A17	0.0586	1.57	-5.17	1.56	0.119	0.202	2.1	2.16	Higher at M6
	Pain	Moderate	TBC1D16	0.0877	1.57	-5.17	1.56	0.119	0.202	1.76	1.85	Higher at M6
	Pain	Moderate	DDA1	0.0374	1.57	-5.17	1.56	0.119	0.202	4.74	4.78	Higher at M6
	Pain	Moderate	VWCE	0.163	1.57	-5.17	1.56	0.119	0.202	2.93	3.12	Higher at M6
	Pain	Moderate	KCNH2	0.0971	1.57	-5.17	1.56	0.119	0.202	2.19	2.29	Higher at M6
	Pain	Moderate	LINC01270	-0.144	-1.57	-5.17	-1.56	0.119	0.202	3.54	3.41	Higher at ED
	Pain	Moderate	PRMT3	-0.0546	-1.57	-5.17	-1.56	0.119	0.202	3.3	3.25	Higher at ED
	Pain	Moderate	MED6	-0.0421	-1.57	-5.17	-1.56	0.119	0.202	3.63	3.58	Higher at ED
	Pain	Moderate	APOOL	0.0515	1.57	-5.18	1.56	0.12	0.202	3.11	3.16	Higher at M6
	Pain	Moderate	DDOST	0.0409	1.57	-5.18	1.56	0.12	0.202	5.64	5.68	Higher at M6
	Pain	Moderate	IGHG4	0.148	1.57	-5.18	1.56	0.12	0.202	1.88	2.01	Higher at M6
	Pain	Moderate	PITPNM1	0.059	1.57	-5.18	1.56	0.12	0.202	6.36	6.41	Higher at M6
	Pain	Moderate	PGBD2	-0.0488	-1.57	-5.18	-1.56	0.12	0.202	3.34	3.29	Higher at ED
	Pain	Moderate	OGFOD2	-0.0734	-1.57	-5.18	-1.56	0.12	0.203	2.6	2.53	Higher at ED
	Pain	Moderate	SND1.IT1	0.0735	1.57	-5.18	1.56	0.12	0.203	2.4	2.48	Higher at M6
	Pain	Moderate	ENSG00000291117	-0.108	-1.57	-5.18	-1.55	0.12	0.203	3.66	3.55	Higher at ED
	Pain	Moderate	CXCR3	0.075	1.57	-5.18	1.55	0.12	0.203	3.81	3.89	Higher at M6
	Pain	Moderate	ATF1	-0.0527	-1.57	-5.18	-1.55	0.12	0.203	3.72	3.67	Higher at ED
	Pain	Moderate	ACAT1	-0.0937	-1.57	-5.18	-1.55	0.121	0.204	2.62	2.53	Higher at ED
	Pain	Moderate	MGST1	-0.0906	-1.57	-5.18	-1.55	0.121	0.204	2.08	2	Higher at ED
	Pain	Moderate	ENSG00000256591	-0.0597	-1.57	-5.18	-1.55	0.121	0.204	3.95	3.89	Higher at ED
	Pain	Moderate	INPPL1	0.0643	1.57	-5.19	1.55	0.121	0.205	5.98	6.05	Higher at M6
	Pain	Moderate	SART1	0.0826	1.56	-5.19	1.55	0.121	0.205	6.12	6.2	Higher at M6
	Pain	Moderate	TGFB3	0.069	1.57	-5.19	1.55	0.121	0.205	1.68	1.74	Higher at M6
	Pain	Moderate	FOXO3	0.104	1.57	-5.19	1.55	0.121	0.205	8.19	8.3	Higher at M6
	Pain	Moderate	CST7	-0.112	-1.56	-5.19	-1.55	0.121	0.205	6.34	6.22	Higher at ED
	Pain	Moderate	ATG13	-0.0453	-1.56	-5.19	-1.55	0.121	0.205	5.73	5.68	Higher at ED
	Pain	Moderate	TICAM1	0.0606	1.56	-5.19	1.55	0.121	0.205	4.17	4.23	Higher at M6
	Pain	Moderate	MFSD10	0.0536	1.56	-5.19	1.55	0.122	0.205	4.29	4.34	Higher at M6
	Pain	Moderate	ENSG00000293669	-0.0863	-1.56	-5.19	-1.55	0.122	0.206	6.84	6.75	Higher at ED
	Pain	Moderate	TRIM8	-0.074	-1.56	-5.19	-1.55	0.122	0.206	7.18	7.1	Higher at ED
	Pain	Moderate	CCR5	0.0855	1.56	-5.19	1.55	0.122	0.206	4	4.09	Higher at M6
	Pain	Moderate	ISG20	-0.0674	-1.56	-5.19	-1.55	0.122	0.206	7.19	7.11	Higher at ED
	Pain	Moderate	CXCL5	0.12	1.56	-5.19	1.55	0.122	0.206	2.59	2.71	Higher at M6
	Pain	Moderate	FICD	-0.05	-1.56	-5.19	-1.55	0.122	0.206	2.68	2.63	Higher at ED
	Pain	Moderate	YIF1A	0.0514	1.56	-5.19	1.54	0.122	0.206	3.09	3.15	Higher at M6
	Pain	Moderate	ENSG00000285708	-0.147	-1.56	-5.19	-1.54	0.122	0.206	1.79	1.65	Higher at ED
	Pain	Moderate	MATN1.AS1	0.07	1.56	-5.2	1.54	0.122	0.206	2.57	2.64	Higher at M6
	Pain	Moderate	PCSK1N	0.105	1.56	-5.2	1.54	0.122	0.206	2.21	2.3	Higher at M6
	Pain	Moderate	ENSG00000279981	0.0821	1.56	-5.2	1.54	0.123	0.207	2.57	2.66	Higher at M6
	Pain	Moderate	WASH6P	0.0549	1.56	-5.2	1.54	0.123	0.207	4.18	4.24	Higher at M6
	Pain	Moderate	SPCS1	-0.0432	-1.56	-5.2	-1.54	0.123	0.207	5.02	4.98	Higher at ED
	Pain	Moderate	CCDC12	0.0582	1.56	-5.2	1.54	0.123	0.207	4.63	4.69	Higher at M6
	Pain	Moderate	MTAP	0.0488	1.56	-5.2	1.54	0.123	0.207	4.38	4.43	Higher at M6
	Pain	Moderate	ALG10	-0.0642	-1.56	-5.2	-1.54	0.123	0.207	3	2.94	Higher at ED
	Pain	Moderate	YARS2	0.0606	1.56	-5.2	1.54	0.123	0.207	3.08	3.14	Higher at M6
	Pain	Moderate	ENSG00000279805	0.0739	1.56	-5.2	1.54	0.123	0.207	2.14	2.22	Higher at M6
	Pain	Moderate	DCAF16	0.0433	1.56	-5.2	1.54	0.123	0.207	4.8	4.85	Higher at M6
	Pain	Moderate	ENSG00000289100	-0.0764	-1.56	-5.2	-1.54	0.123	0.208	2.54	2.47	Higher at ED
	Pain	Moderate	PINX1	0.0642	1.56	-5.2	1.54	0.123	0.208	2.35	2.42	Higher at M6
	Pain	Moderate	MRFAP1L2	0.0586	1.55	-5.2	1.54	0.124	0.208	3.71	3.78	Higher at M6
	Pain	Moderate	CNTNAP2	0.0888	1.55	-5.2	1.54	0.124	0.208	1.2	1.29	Higher at M6
	Pain	Moderate	HNRNPA0	0.0407	1.55	-5.2	1.54	0.124	0.208	5.89	5.93	Higher at M6
	Pain	Moderate	HUS1	0.0442	1.55	-5.2	1.54	0.124	0.208	4.33	4.37	Higher at M6
	Pain	Moderate	RGPD8	-0.0671	-1.55	-5.2	-1.54	0.124	0.208	4.3	4.23	Higher at ED
	Pain	Moderate	FCHO1	0.0668	1.55	-5.2	1.54	0.124	0.208	5.83	5.89	Higher at M6
	Pain	Moderate	LAMTOR5.AS1	-0.0408	-1.55	-5.2	-1.54	0.124	0.208	3.69	3.65	Higher at ED
	Pain	Moderate	ATP13A3	-0.05	-1.55	-5.2	-1.54	0.124	0.208	5.78	5.73	Higher at ED
	Pain	Moderate	DCAF6	0.0717	1.55	-5.2	1.54	0.124	0.208	5.62	5.69	Higher at M6
	Pain	Moderate	ENSG00000279977	0.103	1.55	-5.2	1.54	0.124	0.208	2.18	2.29	Higher at M6
	Pain	Moderate	RPS19	0.0813	1.55	-5.21	1.54	0.124	0.208	8.15	8.23	Higher at M6
	Pain	Moderate	UFD1	-0.0341	-1.55	-5.2	-1.54	0.124	0.208	5.21	5.17	Higher at ED
	Pain	Moderate	RPL38	0.0813	1.55	-5.21	1.54	0.124	0.208	7.39	7.47	Higher at M6
	Pain	Moderate	BIN2	-0.0444	-1.55	-5.21	-1.54	0.124	0.208	7.9	7.85	Higher at ED
	Pain	Moderate	PKM	0.0579	1.55	-5.21	1.54	0.124	0.208	8.24	8.29	Higher at M6
	Pain	Moderate	SLC23A2	-0.0449	-1.55	-5.21	-1.54	0.124	0.209	5.57	5.52	Higher at ED
	Pain	Moderate	CUX1	-0.0738	-1.55	-5.21	-1.54	0.124	0.209	7.16	7.09	Higher at ED
	Pain	Moderate	ENSG00000272356	0.0853	1.55	-5.21	1.54	0.124	0.209	2.17	2.26	Higher at M6
	Pain	Moderate	FASLG	0.0953	1.55	-5.21	1.54	0.125	0.209	2.6	2.7	Higher at M6
	Pain	Moderate	CHD1L	0.0531	1.55	-5.21	1.54	0.125	0.209	3.57	3.63	Higher at M6
	Pain	Moderate	HARS2	-0.0427	-1.55	-5.21	-1.53	0.125	0.209	4.3	4.26	Higher at ED
	Pain	Moderate	MAFF	0.0699	1.55	-5.21	1.53	0.125	0.209	2.21	2.29	Higher at M6
	Pain	Moderate	ALG11	-0.0467	-1.55	-5.21	-1.53	0.125	0.209	5.38	5.33	Higher at ED
	Pain	Moderate	LYSMD2	-0.0675	-1.55	-5.21	-1.53	0.125	0.209	4.13	4.06	Higher at ED
	Pain	Moderate	GRPEL1	0.0406	1.55	-5.21	1.53	0.125	0.21	3.69	3.73	Higher at M6
	Pain	Moderate	H2AC14	-0.173	-1.55	-5.21	-1.53	0.125	0.21	2.53	2.39	Higher at ED
	Pain	Moderate	ROMO1	0.0913	1.55	-5.21	1.53	0.125	0.21	1.91	2.01	Higher at M6
	Pain	Moderate	YES1P1	-0.0924	-1.55	-5.21	-1.53	0.125	0.21	1.83	1.74	Higher at ED
	Pain	Moderate	RARA	-0.096	-1.55	-5.21	-1.53	0.125	0.21	7.65	7.55	Higher at ED
	Pain	Moderate	ATG4B	0.0391	1.55	-5.21	1.53	0.125	0.21	4.91	4.95	Higher at M6
	Pain	Moderate	NEDD8	-0.0521	-1.55	-5.21	-1.53	0.125	0.21	4.27	4.22	Higher at ED
	Pain	Moderate	TPM3	-0.0524	-1.55	-5.21	-1.53	0.126	0.21	8.65	8.6	Higher at ED
	Pain	Moderate	LINC00115	-0.114	-1.55	-5.21	-1.53	0.126	0.21	7.52	7.41	Higher at ED
	Pain	Moderate	ENSG00000267481	0.0798	1.55	-5.21	1.53	0.126	0.21	2.02	2.1	Higher at M6
	Pain	Moderate	PRMT6	0.0543	1.55	-5.21	1.53	0.126	0.21	3.45	3.51	Higher at M6
	Pain	Moderate	GNE	0.0464	1.55	-5.22	1.53	0.126	0.211	3.36	3.41	Higher at M6
	Pain	Moderate	SCARNA2	-0.129	-1.55	-5.22	-1.53	0.126	0.211	7.37	7.23	Higher at ED
	Pain	Moderate	SLC16A10	0.0792	1.55	-5.22	1.53	0.126	0.211	2.32	2.4	Higher at M6
	Pain	Moderate	PPP1CC	-0.0574	-1.54	-5.22	-1.53	0.126	0.211	5.94	5.89	Higher at ED
	Pain	Moderate	PRRC2C	0.0452	1.54	-5.22	1.53	0.126	0.211	8.94	8.99	Higher at M6
	Pain	Moderate	SEC24B	-0.0389	-1.54	-5.22	-1.53	0.126	0.211	6.2	6.16	Higher at ED
	Pain	Moderate	FNBP1L	0.0909	1.54	-5.22	1.53	0.126	0.211	2.65	2.75	Higher at M6
	Pain	Moderate	NCK1	-0.0585	-1.54	-5.22	-1.53	0.126	0.211	4.3	4.24	Higher at ED
	Pain	Moderate	LONP2	0.0295	1.54	-5.22	1.53	0.126	0.211	6.25	6.28	Higher at M6
	Pain	Moderate	DYNLRB1	0.0547	1.54	-5.22	1.53	0.126	0.211	4.94	4.99	Higher at M6
	Pain	Moderate	PHAF1	-0.042	-1.54	-5.22	-1.53	0.127	0.212	3.92	3.87	Higher at ED
	Pain	Moderate	TAP1	-0.0727	-1.54	-5.22	-1.53	0.127	0.212	7.15	7.08	Higher at ED
	Pain	Moderate	ATXN1.AS1	-0.0698	-1.54	-5.22	-1.53	0.127	0.212	2.64	2.57	Higher at ED
	Pain	Moderate	DALRD3	-0.0574	-1.54	-5.22	-1.53	0.127	0.212	3.34	3.28	Higher at ED
	Pain	Moderate	UGCG	-0.0728	-1.54	-5.22	-1.53	0.127	0.212	4.34	4.27	Higher at ED
	Pain	Moderate	ZNF93	-0.0885	-1.54	-5.22	-1.53	0.127	0.212	1.81	1.72	Higher at ED
	Pain	Moderate	MFAP3L	0.12	1.54	-5.22	1.53	0.127	0.212	3.92	4.06	Higher at M6
	Pain	Moderate	DTNB	0.0485	1.54	-5.22	1.53	0.127	0.212	3.6	3.65	Higher at M6
	Pain	Moderate	ENSG00000261526	0.0716	1.54	-5.22	1.53	0.127	0.212	2.12	2.19	Higher at M6
	Pain	Moderate	C2orf88	0.116	1.54	-5.22	1.53	0.127	0.212	3.84	3.95	Higher at M6
	Pain	Moderate	CHST14	0.0595	1.54	-5.22	1.52	0.127	0.213	2.56	2.62	Higher at M6
	Pain	Moderate	TXNL4B	-0.049	-1.54	-5.22	-1.52	0.127	0.213	3.35	3.3	Higher at ED
	Pain	Moderate	LSM4	0.0555	1.54	-5.23	1.52	0.127	0.213	4.25	4.31	Higher at M6
	Pain	Moderate	ENSG00000299459	-0.119	-1.54	-5.22	-1.52	0.128	0.213	2.56	2.46	Higher at ED
	Pain	Moderate	XRCC1	0.0448	1.54	-5.23	1.52	0.128	0.213	4.34	4.39	Higher at M6
	Pain	Moderate	ERCC6L2	-0.0514	-1.54	-5.23	-1.52	0.128	0.213	5.99	5.94	Higher at ED
	Pain	Moderate	MRPS14	-0.0607	-1.54	-5.23	-1.52	0.128	0.213	3.56	3.5	Higher at ED
	Pain	Moderate	PREB	0.0384	1.54	-5.23	1.52	0.128	0.213	4.41	4.45	Higher at M6
	Pain	Moderate	HBS1L	-0.0648	-1.54	-5.23	-1.52	0.128	0.214	4.96	4.9	Higher at ED
	Pain	Moderate	PKP4	-0.0417	-1.54	-5.23	-1.52	0.128	0.214	4.4	4.36	Higher at ED
	Pain	Moderate	CIAPIN1	0.0485	1.53	-5.23	1.52	0.128	0.214	2.74	2.78	Higher at M6
	Pain	Moderate	CYTOR	-0.0561	-1.54	-5.23	-1.52	0.128	0.214	4.67	4.61	Higher at ED
	Pain	Moderate	DPP3	0.0631	1.53	-5.23	1.52	0.129	0.214	3.21	3.28	Higher at M6
	Pain	Moderate	ANKRD11	0.079	1.53	-5.23	1.52	0.129	0.214	8.35	8.42	Higher at M6
	Pain	Moderate	ZNF544	0.0597	1.53	-5.23	1.52	0.129	0.214	3.66	3.72	Higher at M6
	Pain	Moderate	ENSG00000261451	-0.0964	-1.53	-5.23	-1.52	0.129	0.214	2.68	2.6	Higher at ED
	Pain	Moderate	POLR1H	0.0556	1.53	-5.23	1.52	0.129	0.214	2.49	2.54	Higher at M6
	Pain	Moderate	H3C7	-0.121	-1.53	-5.24	-1.52	0.129	0.215	2.3	2.22	Higher at ED
	Pain	Moderate	CORO2A	0.0507	1.53	-5.23	1.52	0.129	0.215	3.57	3.62	Higher at M6
	Pain	Moderate	KIF21A	0.0882	1.53	-5.23	1.52	0.129	0.215	3.1	3.2	Higher at M6
	Pain	Moderate	STMP1	0.0883	1.53	-5.23	1.52	0.129	0.215	5.63	5.72	Higher at M6
	Pain	Moderate	GOLGA8O	0.117	1.53	-5.23	1.52	0.129	0.215	2.42	2.5	Higher at M6
	Pain	Moderate	ZDHHC13	-0.0518	-1.53	-5.24	-1.52	0.129	0.215	3.38	3.33	Higher at ED
	Pain	Moderate	KCNA2	0.0675	1.53	-5.24	1.52	0.129	0.215	1.88	1.96	Higher at M6
	Pain	Moderate	RGPD6	0.159	1.53	-5.23	1.52	0.129	0.215	4.33	4.49	Higher at M6
	Pain	Moderate	C1QBP	0.0563	1.53	-5.24	1.52	0.129	0.215	4.15	4.21	Higher at M6
	Pain	Moderate	RNF4	0.0346	1.53	-5.24	1.52	0.13	0.216	5.87	5.9	Higher at M6
	Pain	Moderate	RREB1	0.0622	1.53	-5.24	1.52	0.13	0.216	6.92	6.98	Higher at M6
	Pain	Moderate	TACC1	-0.0441	-1.53	-5.24	-1.52	0.13	0.216	7.4	7.35	Higher at ED
	Pain	Moderate	DENND4B	0.0625	1.52	-5.25	1.52	0.13	0.216	6.84	6.9	Higher at M6
	Pain	Moderate	PRKCD	-0.086	-1.53	-5.24	-1.52	0.13	0.216	7.39	7.3	Higher at ED
	Pain	Moderate	PPP1R12C	0.047	1.53	-5.24	1.52	0.13	0.216	6.28	6.32	Higher at M6
	Pain	Moderate	CHKB	0.0588	1.53	-5.24	1.51	0.13	0.216	4.29	4.35	Higher at M6
	Pain	Moderate	NSRP1	-0.0695	-1.53	-5.24	-1.51	0.13	0.216	4.51	4.44	Higher at ED
	Pain	Moderate	PRPF38B	-0.0444	-1.53	-5.24	-1.51	0.13	0.216	6.68	6.64	Higher at ED
	Pain	Moderate	GOLT1B	-0.1	-1.53	-5.24	-1.51	0.13	0.216	3.13	3.03	Higher at ED
	Pain	Moderate	PPP1R3E	0.0455	1.53	-5.24	1.51	0.13	0.216	4.75	4.8	Higher at M6
	Pain	Moderate	TFRC	0.059	1.53	-5.24	1.51	0.13	0.216	5.18	5.23	Higher at M6
	Pain	Moderate	ENSG00000300565	0.151	1.53	-5.24	1.51	0.13	0.216	1.86	2	Higher at M6
	Pain	Moderate	FCF1	-0.0556	-1.53	-5.24	-1.51	0.13	0.217	3.52	3.46	Higher at ED
	Pain	Moderate	SIDT2	0.0622	1.53	-5.24	1.51	0.131	0.217	5.6	5.66	Higher at M6
	Pain	Moderate	PDIA4	0.0576	1.53	-5.24	1.51	0.131	0.217	5.23	5.29	Higher at M6
	Pain	Moderate	UTP14A	0.0632	1.53	-5.24	1.51	0.131	0.217	3.15	3.21	Higher at M6
	Pain	Moderate	GSK3A	0.0728	1.53	-5.25	1.51	0.131	0.217	5.89	5.97	Higher at M6
	Pain	Moderate	SPATA33	0.0594	1.53	-5.25	1.51	0.131	0.217	1.93	1.99	Higher at M6
	Pain	Moderate	ADGRE2	-0.0942	-1.52	-5.25	-1.51	0.131	0.217	7.35	7.25	Higher at ED
	Pain	Moderate	GPR55	0.0793	1.52	-5.25	1.51	0.131	0.217	2.45	2.52	Higher at M6
	Pain	Moderate	IQCH.AS1	0.0713	1.53	-5.25	1.51	0.131	0.217	2.38	2.45	Higher at M6
	Pain	Moderate	KLF3	-0.0409	-1.52	-5.25	-1.51	0.131	0.217	7.66	7.62	Higher at ED
	Pain	Moderate	PDP1	-0.0516	-1.52	-5.25	-1.51	0.131	0.217	4.92	4.87	Higher at ED
	Pain	Moderate	SMDT1	0.0634	1.52	-5.25	1.51	0.131	0.218	3.79	3.86	Higher at M6
	Pain	Moderate	RALGAPA1P1	-0.102	-1.52	-5.26	-1.51	0.131	0.218	2.12	2.02	Higher at ED
	Pain	Moderate	OGDH	0.0554	1.52	-5.25	1.51	0.131	0.218	6.68	6.73	Higher at M6
	Pain	Moderate	CCDC144A	-0.0774	-1.52	-5.25	-1.51	0.131	0.218	2.83	2.77	Higher at ED
	Pain	Moderate	MIRLET7BHG	0.0739	1.52	-5.25	1.51	0.131	0.218	5.12	5.19	Higher at M6
	Pain	Moderate	PDE12	0.0339	1.52	-5.25	1.51	0.131	0.218	5.06	5.09	Higher at M6
	Pain	Moderate	MIDN	-0.101	-1.52	-5.25	-1.51	0.131	0.218	7.87	7.76	Higher at ED
	Pain	Moderate	ZNF184	-0.111	-1.52	-5.25	-1.51	0.131	0.218	2.72	2.61	Higher at ED
	Pain	Moderate	CRCP	0.0447	1.52	-5.25	1.51	0.132	0.218	4.39	4.44	Higher at M6
	Pain	Moderate	CDC14A	0.0448	1.52	-5.25	1.51	0.132	0.218	5.83	5.88	Higher at M6
	Pain	Moderate	ATG16L2	-0.106	-1.52	-5.25	-1.51	0.132	0.218	8.48	8.37	Higher at ED
	Pain	Moderate	SYPL1	-0.0501	-1.52	-5.25	-1.51	0.132	0.218	4.16	4.11	Higher at ED
	Pain	Moderate	TESK2	-0.0509	-1.52	-5.25	-1.51	0.132	0.218	3.43	3.38	Higher at ED
	Pain	Moderate	ATG4C	-0.0807	-1.52	-5.25	-1.51	0.132	0.218	2.74	2.65	Higher at ED
	Pain	Moderate	JMY	0.0456	1.52	-5.25	1.51	0.132	0.218	4.92	4.97	Higher at M6
	Pain	Moderate	COMMD4	0.0655	1.52	-5.25	1.51	0.132	0.219	2.46	2.52	Higher at M6
	Pain	Moderate	ENSG00000291233	0.0614	1.52	-5.25	1.51	0.132	0.219	2.74	2.79	Higher at M6
	Pain	Moderate	NUDT16	-0.0535	-1.52	-5.25	-1.51	0.132	0.219	5.47	5.41	Higher at ED
	Pain	Moderate	DOCK3	0.084	1.52	-5.26	1.5	0.132	0.219	1.79	1.88	Higher at M6
	Pain	Moderate	ABCD2	-0.105	-1.52	-5.26	-1.5	0.132	0.219	4.04	3.93	Higher at ED
	Pain	Moderate	STOML2	0.0641	1.52	-5.26	1.5	0.133	0.219	3.97	4.03	Higher at M6
	Pain	Moderate	OGFR	-0.0556	-1.52	-5.26	-1.5	0.133	0.219	6.72	6.67	Higher at ED
	Pain	Moderate	SEC16A	0.0751	1.52	-5.26	1.5	0.133	0.219	7.06	7.14	Higher at M6
	Pain	Moderate	PIGK	-0.108	-1.52	-5.26	-1.5	0.133	0.219	3.35	3.24	Higher at ED
	Pain	Moderate	ENSG00000293606	0.138	1.52	-5.25	1.5	0.133	0.219	2.98	3.13	Higher at M6
	Pain	Moderate	ENSG00000308356	0.0905	1.52	-5.26	1.5	0.133	0.219	2.48	2.58	Higher at M6
	Pain	Moderate	LMAN2	-0.0349	-1.52	-5.26	-1.5	0.133	0.22	6.76	6.73	Higher at ED
	Pain	Moderate	ATG7	-0.0591	-1.52	-5.26	-1.5	0.133	0.22	5.38	5.32	Higher at ED
	Pain	Moderate	COPS7A	-0.0369	-1.52	-5.26	-1.5	0.133	0.22	4.11	4.07	Higher at ED
	Pain	Moderate	ZNF440	-0.0496	-1.52	-5.26	-1.5	0.133	0.22	3.21	3.16	Higher at ED
	Pain	Moderate	WWC2	0.0568	1.52	-5.26	1.5	0.133	0.22	2.52	2.58	Higher at M6
	Pain	Moderate	BRD3OS	0.0442	1.52	-5.26	1.5	0.133	0.22	3.07	3.11	Higher at M6
	Pain	Moderate	ZNF480	-0.131	-1.52	-5.26	-1.5	0.133	0.22	3.31	3.18	Higher at ED
	Pain	Moderate	TMEM50B	0.069	1.51	-5.26	1.5	0.133	0.22	3.75	3.82	Higher at M6
	Pain	Moderate	FIRRM	0.0569	1.51	-5.26	1.5	0.134	0.22	2.59	2.65	Higher at M6
	Pain	Moderate	CYP2R1	0.0704	1.51	-5.26	1.5	0.134	0.221	2.8	2.88	Higher at M6
	Pain	Moderate	DRAP1	0.0709	1.51	-5.26	1.5	0.134	0.221	5.43	5.5	Higher at M6
	Pain	Moderate	ACER2	0.0786	1.51	-5.26	1.5	0.134	0.221	1.64	1.72	Higher at M6
	Pain	Moderate	GMIP	-0.0876	-1.51	-5.26	-1.5	0.134	0.221	7.91	7.82	Higher at ED
	Pain	Moderate	LRRN3	0.104	1.51	-5.26	1.5	0.134	0.221	3.4	3.5	Higher at M6
	Pain	Moderate	TMEM87A	-0.0446	-1.51	-5.26	-1.5	0.134	0.221	4.49	4.45	Higher at ED
	Pain	Moderate	ZNF514	0.0538	1.51	-5.27	1.5	0.134	0.221	4.16	4.21	Higher at M6
	Pain	Moderate	DENND5B	0.0755	1.51	-5.27	1.5	0.134	0.221	2.79	2.88	Higher at M6
	Pain	Moderate	ENSG00000300026	-0.122	-1.51	-5.26	-1.5	0.134	0.221	1.68	1.55	Higher at ED
	Pain	Moderate	PBDC1	0.0688	1.51	-5.27	1.5	0.134	0.222	2.62	2.69	Higher at M6
	Pain	Moderate	RNF6	-0.0515	-1.51	-5.27	-1.5	0.134	0.222	5.11	5.06	Higher at ED
	Pain	Moderate	UBE2F	0.0535	1.51	-5.27	1.5	0.134	0.222	4.52	4.58	Higher at M6
	Pain	Moderate	PIGV	0.037	1.51	-5.27	1.5	0.134	0.222	3.85	3.88	Higher at M6
	Pain	Moderate	SKIC2	0.0443	1.51	-5.27	1.5	0.134	0.222	5.41	5.46	Higher at M6
	Pain	Moderate	ENSG00000290846	0.0796	1.51	-5.27	1.5	0.135	0.222	1.62	1.7	Higher at M6
	Pain	Moderate	NDE1	-0.0684	-1.51	-5.27	-1.5	0.135	0.222	7.35	7.28	Higher at ED
	Pain	Moderate	RFX7	0.0556	1.51	-5.27	1.5	0.135	0.222	5.6	5.66	Higher at M6
	Pain	Moderate	SLC25A3	-0.0309	-1.51	-5.27	-1.5	0.135	0.222	6.24	6.21	Higher at ED
	Pain	Moderate	COPS2	-0.128	-1.51	-5.27	-1.5	0.135	0.222	4.09	3.96	Higher at ED
	Pain	Moderate	HPCAL4	0.0695	1.51	-5.27	1.5	0.135	0.222	2.82	2.89	Higher at M6
	Pain	Moderate	TNKS	-0.0303	-1.51	-5.27	-1.49	0.135	0.222	6.03	6	Higher at ED
	Pain	Moderate	ENSG00000260563	-0.0883	-1.51	-5.27	-1.49	0.135	0.222	2.09	2	Higher at ED
	Pain	Moderate	OTUD6B	-0.0784	-1.51	-5.27	-1.49	0.135	0.223	3.06	2.98	Higher at ED
	Pain	Moderate	FBXO3	-0.0437	-1.51	-5.27	-1.49	0.135	0.223	5.5	5.46	Higher at ED
	Pain	Moderate	LTB	0.0585	1.51	-5.27	1.49	0.135	0.223	7.54	7.6	Higher at M6
	Pain	Moderate	TBC1D3L	0.0715	1.51	-5.27	1.49	0.135	0.223	3.75	3.83	Higher at M6
	Pain	Moderate	GTF2E2	-0.049	-1.51	-5.27	-1.49	0.135	0.223	3.66	3.61	Higher at ED
	Pain	Moderate	S100Z	-0.0794	-1.51	-5.27	-1.49	0.136	0.223	1.77	1.69	Higher at ED
	Pain	Moderate	SNRNP27	-0.0732	-1.51	-5.27	-1.49	0.136	0.223	3.74	3.67	Higher at ED
	Pain	Moderate	JAM3	0.0887	1.51	-5.28	1.49	0.136	0.224	3.36	3.45	Higher at M6
	Pain	Moderate	TOR2A	-0.0452	-1.51	-5.28	-1.49	0.136	0.224	3.98	3.93	Higher at ED
	Pain	Moderate	ZNF772	-0.0638	-1.5	-5.28	-1.49	0.136	0.224	2.73	2.66	Higher at ED
	Pain	Moderate	ENSG00000279277	0.0417	1.5	-5.28	1.49	0.136	0.224	5.48	5.52	Higher at M6
	Pain	Moderate	ACIN1	0.0415	1.5	-5.28	1.49	0.136	0.224	7.65	7.69	Higher at M6
	Pain	Moderate	POLR2J	-0.0668	-1.5	-5.28	-1.49	0.137	0.224	4.01	3.94	Higher at ED
	Pain	Moderate	CFAP45	-0.0962	-1.5	-5.28	-1.49	0.137	0.224	2.24	2.16	Higher at ED
	Pain	Moderate	VPS33A	0.0342	1.5	-5.28	1.49	0.137	0.225	4.85	4.89	Higher at M6
	Pain	Moderate	ENSG00000260267	0.0604	1.5	-5.28	1.49	0.137	0.225	4.02	4.08	Higher at M6
	Pain	Moderate	NDUFAF3	0.0588	1.5	-5.28	1.49	0.137	0.225	4.22	4.28	Higher at M6
	Pain	Moderate	PLOD1	-0.0797	-1.5	-5.28	-1.49	0.137	0.225	4.66	4.59	Higher at ED
	Pain	Moderate	TFEB	-0.0717	-1.5	-5.28	-1.49	0.137	0.225	6	5.93	Higher at ED
	Pain	Moderate	RSAD2	-0.252	-1.5	-5.28	-1.49	0.137	0.226	4.45	4.22	Higher at ED
	Pain	Moderate	TOP1	-0.0487	-1.5	-5.28	-1.49	0.138	0.226	6.97	6.92	Higher at ED
	Pain	Moderate	GABPB1.IT1	-0.0346	-1.5	-5.28	-1.48	0.138	0.226	5.05	5.01	Higher at ED
	Pain	Moderate	ENSG00000289463	-0.0688	-1.5	-5.28	-1.48	0.138	0.226	2.72	2.65	Higher at ED
	Pain	Moderate	CEACAM8	0.137	1.5	-5.29	1.48	0.138	0.226	2.03	2.03	Higher at M6
	Pain	Moderate	PANX1	0.0577	1.5	-5.29	1.48	0.138	0.226	3.17	3.24	Higher at M6
	Pain	Moderate	DPEP2	-0.0832	-1.5	-5.29	-1.48	0.138	0.226	6.33	6.24	Higher at ED
	Pain	Moderate	SIRT3	0.0482	1.5	-5.29	1.48	0.138	0.226	3.23	3.28	Higher at M6
	Pain	Moderate	ZNF680	-0.119	-1.5	-5.29	-1.48	0.138	0.227	2.47	2.35	Higher at ED
	Pain	Moderate	MAGOH	-0.0763	-1.5	-5.29	-1.48	0.138	0.227	2.23	2.16	Higher at ED
	Pain	Moderate	LINC01355	0.0573	1.5	-5.29	1.48	0.138	0.227	3.65	3.7	Higher at M6
	Pain	Moderate	ATG101	0.058	1.5	-5.29	1.48	0.138	0.227	3.41	3.47	Higher at M6
	Pain	Moderate	LTF	0.158	1.5	-5.29	1.48	0.138	0.227	4.01	4.12	Higher at M6
	Pain	Moderate	RAP1GDS1	0.0488	1.49	-5.29	1.48	0.139	0.227	4.4	4.45	Higher at M6
	Pain	Moderate	ARRDC1	0.0548	1.49	-5.29	1.48	0.139	0.227	5.14	5.2	Higher at M6
	Pain	Moderate	AMDHD2	0.0542	1.49	-5.29	1.48	0.139	0.227	4.47	4.53	Higher at M6
	Pain	Moderate	ENSG00000253106	-0.0673	-1.49	-5.29	-1.48	0.139	0.227	2.16	2.09	Higher at ED
	Pain	Moderate	NIPAL2	0.0597	1.49	-5.29	1.48	0.139	0.227	2.58	2.66	Higher at M6
	Pain	Moderate	TOMM40L	0.0422	1.49	-5.29	1.48	0.139	0.227	2.86	2.9	Higher at M6
	Pain	Moderate	DISC1	-0.0678	-1.49	-5.29	-1.48	0.139	0.227	5.48	5.41	Higher at ED
	Pain	Moderate	DCTN6	-0.0922	-1.49	-5.29	-1.48	0.139	0.227	1.95	1.87	Higher at ED
	Pain	Moderate	WDR12	0.0505	1.49	-5.29	1.48	0.139	0.227	2.82	2.87	Higher at M6
	Pain	Moderate	PCBD2	0.0495	1.49	-5.29	1.48	0.139	0.227	3.42	3.47	Higher at M6
	Pain	Moderate	RCCD1	0.133	1.49	-5.29	1.48	0.139	0.227	4.49	4.63	Higher at M6
	Pain	Moderate	NPLOC4	0.0501	1.49	-5.29	1.48	0.139	0.227	6.48	6.53	Higher at M6
	Pain	Moderate	DDX60	-0.103	-1.49	-5.29	-1.48	0.139	0.228	5.55	5.43	Higher at ED
	Pain	Moderate	PITPNA	-0.0632	-1.49	-5.29	-1.48	0.139	0.228	6.02	5.95	Higher at ED
	Pain	Moderate	RNF26	0.0443	1.49	-5.29	1.48	0.139	0.228	3.94	3.98	Higher at M6
	Pain	Moderate	ZNF557	-0.0408	-1.49	-5.29	-1.48	0.139	0.228	4.22	4.18	Higher at ED
	Pain	Moderate	POLR1E	0.0694	1.49	-5.29	1.48	0.139	0.228	2.83	2.9	Higher at M6
	Pain	Moderate	RSRC2	-0.043	-1.49	-5.29	-1.48	0.139	0.228	6.03	5.99	Higher at ED
	Pain	Moderate	ARID3A	-0.11	-1.49	-5.29	-1.48	0.139	0.228	5.99	5.87	Higher at ED
	Pain	Moderate	STAU1	0.0651	1.49	-5.29	1.48	0.139	0.228	6.31	6.38	Higher at M6
	Pain	Moderate	FERRY3	-0.0713	-1.49	-5.3	-1.48	0.139	0.228	2.93	2.86	Higher at ED
	Pain	Moderate	ZHX1	-0.084	-1.49	-5.29	-1.48	0.14	0.228	4.04	3.96	Higher at ED
	Pain	Moderate	RHBDD1	0.0518	1.49	-5.3	1.48	0.14	0.228	4.63	4.68	Higher at M6
	Pain	Moderate	RNF139.DT	0.0608	1.49	-5.3	1.48	0.14	0.228	2.26	2.33	Higher at M6
	Pain	Moderate	NEIL2	0.0598	1.49	-5.3	1.48	0.14	0.229	2.54	2.6	Higher at M6
	Pain	Moderate	NEMP1	0.0484	1.49	-5.3	1.48	0.14	0.229	3.88	3.93	Higher at M6
	Pain	Moderate	MRTFA	0.073	1.49	-5.3	1.48	0.14	0.229	6.81	6.88	Higher at M6
	Pain	Moderate	FNDC10	0.0764	1.49	-5.3	1.48	0.14	0.229	1.88	1.96	Higher at M6
	Pain	Moderate	POLR2F	0.052	1.49	-5.3	1.47	0.14	0.229	3.54	3.59	Higher at M6
	Pain	Moderate	SNRPD1	-0.0812	-1.49	-5.3	-1.47	0.14	0.229	2.82	2.74	Higher at ED
	Pain	Moderate	RIN1	0.0851	1.49	-5.3	1.47	0.14	0.229	2.36	2.45	Higher at M6
	Pain	Moderate	ENSG00000285999	0.0698	1.49	-5.3	1.47	0.14	0.229	1.94	2.01	Higher at M6
	Pain	Moderate	C8orf44	0.0683	1.49	-5.3	1.47	0.141	0.229	2.36	2.43	Higher at M6
	Pain	Moderate	NIPSNAP3B	0.0814	1.49	-5.3	1.47	0.14	0.229	1.63	1.71	Higher at M6
	Pain	Moderate	CBL	-0.0771	-1.49	-5.3	-1.47	0.141	0.229	7.89	7.81	Higher at ED
	Pain	Moderate	RPL19	0.0567	1.49	-5.3	1.47	0.141	0.229	8.59	8.64	Higher at M6
	Pain	Moderate	FADS3	0.0653	1.49	-5.3	1.47	0.141	0.23	2.37	2.44	Higher at M6
	Pain	Moderate	TRMT61B	0.0553	1.49	-5.3	1.47	0.141	0.23	2.15	2.2	Higher at M6
	Pain	Moderate	LINC00896	0.0781	1.49	-5.3	1.47	0.141	0.23	1.83	1.91	Higher at M6
	Pain	Moderate	ARMCX6	0.0588	1.49	-5.3	1.47	0.141	0.23	3.01	3.07	Higher at M6
	Pain	Moderate	BTD	0.0342	1.48	-5.31	1.47	0.141	0.231	4.83	4.87	Higher at M6
	Pain	Moderate	H3C3	-0.142	-1.48	-5.31	-1.47	0.141	0.231	3.24	3.13	Higher at ED
	Pain	Moderate	ECI1	0.064	1.48	-5.31	1.47	0.142	0.231	2.85	2.91	Higher at M6
	Pain	Moderate	LINC00665	0.0654	1.48	-5.31	1.47	0.142	0.231	2.16	2.23	Higher at M6
	Pain	Moderate	SLC45A3	0.111	1.48	-5.31	1.47	0.142	0.231	2.25	2.36	Higher at M6
	Pain	Moderate	PPIH	0.0547	1.48	-5.31	1.47	0.142	0.231	3.63	3.68	Higher at M6
	Pain	Moderate	DGAT1	-0.0626	-1.48	-5.31	-1.47	0.142	0.231	5.07	5	Higher at ED
	Pain	Moderate	VPS50	-0.091	-1.48	-5.31	-1.47	0.142	0.232	3.92	3.83	Higher at ED
	Pain	Moderate	DCUN1D4	-0.0773	-1.47	-5.32	-1.47	0.142	0.232	3.2	3.12	Higher at ED
	Pain	Moderate	ZNF81	-0.0435	-1.48	-5.31	-1.47	0.142	0.232	4.74	4.7	Higher at ED
	Pain	Moderate	MAGEE1	0.063	1.48	-5.31	1.47	0.142	0.232	2.57	2.64	Higher at M6
	Pain	Moderate	TMEM177	0.0807	1.48	-5.31	1.47	0.142	0.232	1.94	2.01	Higher at M6
	Pain	Moderate	COG6	-0.0855	-1.48	-5.31	-1.47	0.143	0.232	3.05	2.96	Higher at ED
	Pain	Moderate	CCNJ	-0.0461	-1.48	-5.31	-1.47	0.143	0.232	2.95	2.91	Higher at ED
	Pain	Moderate	SLC39A13	0.0546	1.48	-5.31	1.47	0.143	0.232	3.71	3.76	Higher at M6
	Pain	Moderate	DAAM1	0.0463	1.48	-5.31	1.47	0.143	0.232	3.66	3.71	Higher at M6
	Pain	Moderate	AGRN	0.131	1.48	-5.31	1.47	0.143	0.232	2.09	2.24	Higher at M6
	Pain	Moderate	COX7A2	-0.118	-1.48	-5.31	-1.47	0.143	0.232	3.4	3.29	Higher at ED
	Pain	Moderate	LSP1	-0.0894	-1.48	-5.31	-1.47	0.143	0.232	9.27	9.17	Higher at ED
	Pain	Moderate	LZTFL1	-0.0731	-1.48	-5.31	-1.47	0.143	0.232	2.63	2.56	Higher at ED
	Pain	Moderate	TMEM184B	-0.0816	-1.48	-5.31	-1.47	0.143	0.232	5.82	5.74	Higher at ED
	Pain	Moderate	NHERF1	0.047	1.48	-5.31	1.47	0.143	0.232	7.42	7.46	Higher at M6
	Pain	Moderate	MPO	0.0952	1.48	-5.32	1.46	0.143	0.233	2.05	2.1	Higher at M6
	Pain	Moderate	PCCA	0.0544	1.48	-5.31	1.46	0.143	0.233	2.94	3	Higher at M6
	Pain	Moderate	CGGBP1	-0.053	-1.48	-5.31	-1.46	0.143	0.233	6.46	6.41	Higher at ED
	Pain	Moderate	ZNF14	-0.108	-1.48	-5.32	-1.46	0.143	0.233	2.85	2.75	Higher at ED
	Pain	Moderate	HDAC1	0.0349	1.48	-5.32	1.46	0.143	0.233	5.78	5.82	Higher at M6
	Pain	Moderate	MTRF1	0.052	1.48	-5.32	1.46	0.143	0.233	2.49	2.54	Higher at M6
	Pain	Moderate	LPCAT1	0.0572	1.48	-5.32	1.46	0.143	0.233	6.63	6.69	Higher at M6
	Pain	Moderate	DHX29	-0.0625	-1.48	-5.32	-1.46	0.144	0.233	4.05	3.99	Higher at ED
	Pain	Moderate	TTI2	-0.0388	-1.48	-5.32	-1.46	0.144	0.234	3.1	3.06	Higher at ED
	Pain	Moderate	BSDC1	0.0322	1.47	-5.32	1.46	0.144	0.234	5.97	6	Higher at M6
	Pain	Moderate	GADD45GIP1	0.08	1.47	-5.32	1.46	0.144	0.234	3.22	3.3	Higher at M6
	Pain	Moderate	ENSG00000291060	0.0435	1.47	-5.32	1.46	0.144	0.234	7.34	7.38	Higher at M6
	Pain	Moderate	ENSG00000273066	0.079	1.47	-5.32	1.46	0.144	0.235	1.75	1.83	Higher at M6
	Pain	Moderate	EFL1	0.0603	1.47	-5.32	1.46	0.145	0.235	3.91	3.97	Higher at M6
	Pain	Moderate	NUBP1	0.0447	1.47	-5.32	1.46	0.145	0.235	3.39	3.43	Higher at M6
	Pain	Moderate	ENSG00000279059	0.066	1.47	-5.32	1.46	0.145	0.235	2.58	2.65	Higher at M6
	Pain	Moderate	RINT1	0.0492	1.47	-5.33	1.46	0.145	0.236	3.29	3.34	Higher at M6
	Pain	Moderate	RPS9	-0.07	-1.47	-5.32	-1.46	0.145	0.236	6.96	6.89	Higher at ED
	Pain	Moderate	SLC4A1AP	-0.0295	-1.47	-5.33	-1.46	0.145	0.236	4.83	4.8	Higher at ED
	Pain	Moderate	IGHA1	0.199	1.47	-5.33	1.46	0.145	0.236	6.64	6.8	Higher at M6
	Pain	Moderate	NUP153	-0.0426	-1.47	-5.33	-1.46	0.146	0.236	6.68	6.63	Higher at ED
	Pain	Moderate	SNORA23	-0.148	-1.47	-5.33	-1.46	0.146	0.236	1.78	1.64	Higher at ED
	Pain	Moderate	ANKRD44.IT1	0.127	1.47	-5.33	1.45	0.146	0.237	2.69	2.83	Higher at M6
	Pain	Moderate	CTDSP1	-0.0467	-1.47	-5.33	-1.45	0.146	0.237	7.17	7.12	Higher at ED
	Pain	Moderate	ZNF597	0.0627	1.47	-5.33	1.45	0.146	0.237	2.69	2.75	Higher at M6
	Pain	Moderate	SLFN12L	0.0725	1.47	-5.33	1.45	0.146	0.237	7.27	7.34	Higher at M6
	Pain	Moderate	UBQLN2	-0.0314	-1.47	-5.33	-1.45	0.146	0.237	6.03	6	Higher at ED
	Pain	Moderate	NAPEPLD	0.0477	1.47	-5.33	1.45	0.146	0.237	3.31	3.35	Higher at M6
	Pain	Moderate	HSPA4	-0.0425	-1.47	-5.33	-1.45	0.146	0.237	5.3	5.26	Higher at ED
	Pain	Moderate	SDCBP2.AS1	-0.0475	-1.47	-5.33	-1.45	0.146	0.237	2.66	2.62	Higher at ED
	Pain	Moderate	CCDC88A	-0.0527	-1.47	-5.33	-1.45	0.147	0.237	5.62	5.57	Higher at ED
	Pain	Moderate	MAPKAPK5.AS1	0.0552	1.46	-5.33	1.45	0.147	0.237	2.99	3.04	Higher at M6
	Pain	Moderate	TMEM115	-0.044	-1.46	-5.33	-1.45	0.147	0.238	4.47	4.42	Higher at ED
	Pain	Moderate	UBR5	-0.0392	-1.46	-5.33	-1.45	0.147	0.238	7.22	7.18	Higher at ED
	Pain	Moderate	PRRC2A	0.0842	1.46	-5.33	1.45	0.147	0.238	7.97	8.05	Higher at M6
	Pain	Moderate	EIF2B3	0.0715	1.46	-5.33	1.45	0.147	0.238	2.44	2.51	Higher at M6
	Pain	Moderate	P2RX7	0.062	1.46	-5.33	1.45	0.147	0.238	4.11	4.17	Higher at M6
	Pain	Moderate	DHRS1	0.048	1.46	-5.34	1.45	0.147	0.238	3.12	3.17	Higher at M6
	Pain	Moderate	ACER3	-0.042	-1.46	-5.34	-1.45	0.148	0.239	4.82	4.78	Higher at ED
	Pain	Moderate	ANKIB1	0.0384	1.46	-5.34	1.45	0.148	0.239	5.04	5.08	Higher at M6
	Pain	Moderate	ENSG00000263276	0.0758	1.46	-5.34	1.45	0.148	0.239	2.69	2.77	Higher at M6
	Pain	Moderate	ZNF761	-0.0924	-1.46	-5.34	-1.45	0.148	0.239	2.92	2.82	Higher at ED
	Pain	Moderate	ENSA	-0.0318	-1.46	-5.34	-1.45	0.148	0.239	5.62	5.59	Higher at ED
	Pain	Moderate	MED12	0.0755	1.46	-5.34	1.45	0.148	0.239	6.7	6.77	Higher at M6
	Pain	Moderate	TMEM222	-0.0343	-1.46	-5.34	-1.45	0.148	0.239	4.35	4.32	Higher at ED
	Pain	Moderate	FBH1	0.0346	1.46	-5.34	1.45	0.148	0.239	5.34	5.37	Higher at M6
	Pain	Moderate	SEC24C	0.0393	1.46	-5.34	1.45	0.148	0.239	6.39	6.42	Higher at M6
	Pain	Moderate	MSANTD3	0.0649	1.46	-5.34	1.45	0.148	0.239	2.27	2.34	Higher at M6
	Pain	Moderate	PSMD14	-0.0774	-1.46	-5.34	-1.45	0.148	0.24	3.02	2.95	Higher at ED
	Pain	Moderate	PIM2	-0.0445	-1.46	-5.34	-1.45	0.148	0.24	6.79	6.74	Higher at ED
	Pain	Moderate	SHLD1	0.0796	1.46	-5.34	1.45	0.148	0.24	2.01	2.09	Higher at M6
	Pain	Moderate	TOR4A	-0.0639	-1.46	-5.34	-1.45	0.148	0.24	5.38	5.31	Higher at ED
	Pain	Moderate	CHRAC1	-0.0502	-1.46	-5.34	-1.44	0.149	0.241	4.18	4.13	Higher at ED
	Pain	Moderate	GTF2F1	0.0512	1.46	-5.34	1.44	0.149	0.241	5.38	5.44	Higher at M6
	Pain	Moderate	MARCHF3	0.0807	1.46	-5.35	1.44	0.149	0.241	2.54	2.62	Higher at M6
	Pain	Moderate	TMEM19	0.0481	1.46	-5.35	1.44	0.149	0.241	3.62	3.67	Higher at M6
	Pain	Moderate	SCARNA12	-0.15	-1.46	-5.35	-1.44	0.149	0.241	3.88	3.73	Higher at ED
	Pain	Moderate	ACTR1A	-0.033	-1.46	-5.35	-1.44	0.149	0.241	5.91	5.88	Higher at ED
	Pain	Moderate	RPS2P5	0.0635	1.46	-5.35	1.44	0.149	0.241	6.45	6.51	Higher at M6
	Pain	Moderate	PHB1	0.0547	1.45	-5.35	1.44	0.15	0.241	3.91	3.97	Higher at M6
	Pain	Moderate	NDUFA12	0.0619	1.45	-5.35	1.44	0.15	0.242	3.34	3.4	Higher at M6
	Pain	Moderate	SLC49A3	-0.0963	-1.45	-5.35	-1.44	0.15	0.242	1.79	1.69	Higher at ED
	Pain	Moderate	ZNF101	0.0511	1.45	-5.35	1.44	0.15	0.242	5.14	5.19	Higher at M6
	Pain	Moderate	CMTM4	-0.0717	-1.45	-5.35	-1.44	0.15	0.242	2.71	2.64	Higher at ED
	Pain	Moderate	CNOT2	-0.0404	-1.45	-5.35	-1.44	0.15	0.242	5.81	5.77	Higher at ED
	Pain	Moderate	CCDC142	0.0503	1.45	-5.35	1.44	0.15	0.242	4.37	4.42	Higher at M6
	Pain	Moderate	ZNF426	-0.0527	-1.45	-5.35	-1.44	0.15	0.242	3.45	3.4	Higher at ED
	Pain	Moderate	RPL36	0.0793	1.45	-5.35	1.44	0.15	0.242	7.53	7.61	Higher at M6
	Pain	Moderate	SPCS2	-0.0404	-1.45	-5.35	-1.44	0.15	0.242	4.61	4.57	Higher at ED
	Pain	Moderate	MBTD1	-0.0361	-1.45	-5.35	-1.44	0.15	0.242	4.68	4.64	Higher at ED
	Pain	Moderate	SH3GL1	0.0644	1.45	-5.35	1.44	0.15	0.242	5.76	5.83	Higher at M6
	Pain	Moderate	HAPLN3	0.0664	1.45	-5.35	1.44	0.15	0.242	4.05	4.12	Higher at M6
	Pain	Moderate	DHRS4.AS1	0.0511	1.45	-5.35	1.44	0.151	0.242	3.23	3.28	Higher at M6
	Pain	Moderate	ADAT2	0.0613	1.45	-5.35	1.44	0.151	0.243	2.84	2.9	Higher at M6
	Pain	Moderate	MRPL17	0.0606	1.45	-5.35	1.44	0.151	0.243	2.95	3.01	Higher at M6
	Pain	Moderate	PFDN5	-0.0915	-1.45	-5.35	-1.44	0.151	0.243	4.58	4.49	Higher at ED
	Pain	Moderate	MBD5	-0.0351	-1.45	-5.35	-1.44	0.151	0.243	6.18	6.14	Higher at ED
	Pain	Moderate	BANP	0.0461	1.45	-5.35	1.44	0.151	0.243	5.65	5.7	Higher at M6
	Pain	Moderate	FBXL15	0.0578	1.45	-5.35	1.44	0.151	0.243	2.28	2.34	Higher at M6
	Pain	Moderate	COX5B	-0.0623	-1.45	-5.36	-1.44	0.151	0.243	4.52	4.46	Higher at ED
	Pain	Moderate	RCN1	0.0692	1.45	-5.36	1.44	0.151	0.243	2.88	2.96	Higher at M6
	Pain	Moderate	RPL36AL	-0.0912	-1.45	-5.36	-1.43	0.151	0.244	5.67	5.57	Higher at ED
	Pain	Moderate	ACTMAP	0.0639	1.45	-5.36	1.43	0.152	0.244	2.96	3.03	Higher at M6
	Pain	Moderate	C5orf63	0.0693	1.45	-5.36	1.43	0.152	0.244	2.31	2.38	Higher at M6
	Pain	Moderate	IRF9	-0.0656	-1.45	-5.36	-1.43	0.152	0.244	7.15	7.08	Higher at ED
	Pain	Moderate	NFKBIL1	-0.063	-1.45	-5.36	-1.43	0.152	0.244	2.44	2.38	Higher at ED
	Pain	Moderate	NUP54	-0.0615	-1.44	-5.37	-1.43	0.152	0.244	3.91	3.85	Higher at ED
	Pain	Moderate	AASDH	-0.0611	-1.45	-5.36	-1.43	0.152	0.244	3.07	3.01	Higher at ED
	Pain	Moderate	TREX1	-0.0745	-1.45	-5.36	-1.43	0.152	0.244	3.66	3.59	Higher at ED
	Pain	Moderate	TFE3	-0.0717	-1.45	-5.36	-1.43	0.152	0.244	6.59	6.51	Higher at ED
	Pain	Moderate	MID2	0.0685	1.45	-5.36	1.43	0.152	0.244	2.88	2.95	Higher at M6
	Pain	Moderate	CCDC88B	0.091	1.45	-5.36	1.43	0.152	0.244	7.63	7.72	Higher at M6
	Pain	Moderate	ENSG00000277701	0.0825	1.45	-5.36	1.43	0.152	0.244	4.77	4.85	Higher at M6
	Pain	Moderate	GDE1	-0.058	-1.45	-5.36	-1.43	0.152	0.244	5.61	5.55	Higher at ED
	Pain	Moderate	IRAK1	0.0385	1.44	-5.36	1.43	0.152	0.244	5.32	5.36	Higher at M6
	Pain	Moderate	ZNF248	0.0625	1.44	-5.36	1.43	0.152	0.245	3.76	3.82	Higher at M6
	Pain	Moderate	ARPC1A	-0.0447	-1.44	-5.36	-1.43	0.153	0.245	4.38	4.33	Higher at ED
	Pain	Moderate	MAPKAPK3	-0.0425	-1.44	-5.36	-1.43	0.152	0.245	6.55	6.51	Higher at ED
	Pain	Moderate	ZNF484	-0.0807	-1.44	-5.36	-1.43	0.153	0.245	4.3	4.22	Higher at ED
	Pain	Moderate	PDIK1L	-0.0889	-1.44	-5.36	-1.43	0.153	0.245	2.82	2.73	Higher at ED
	Pain	Moderate	KIZ	-0.0363	-1.44	-5.36	-1.43	0.153	0.245	4.38	4.34	Higher at ED
	Pain	Moderate	ENSG00000289172	-0.0848	-1.44	-5.36	-1.43	0.153	0.245	5.65	5.56	Higher at ED
	Pain	Moderate	CALML4	-0.0553	-1.44	-5.37	-1.43	0.153	0.245	3.4	3.35	Higher at ED
	Pain	Moderate	DCAF4	0.0593	1.44	-5.37	1.43	0.153	0.245	2.49	2.55	Higher at M6
	Pain	Moderate	PLEKHM3	-0.0417	-1.44	-5.37	-1.43	0.153	0.245	5.51	5.47	Higher at ED
	Pain	Moderate	SEM1	-0.0779	-1.44	-5.36	-1.43	0.153	0.245	2.75	2.67	Higher at ED
	Pain	Moderate	TOMM7	-0.125	-1.44	-5.37	-1.43	0.153	0.245	3.31	3.19	Higher at ED
	Pain	Moderate	ZMYM6	-0.0583	-1.44	-5.36	-1.43	0.153	0.245	4.44	4.38	Higher at ED
	Pain	Moderate	OTUD6B.AS1	-0.116	-1.44	-5.37	-1.43	0.153	0.246	3.57	3.45	Higher at ED
	Pain	Moderate	PRKAB2	0.0515	1.44	-5.37	1.43	0.154	0.246	3.9	3.95	Higher at M6
	Pain	Moderate	TIMMDC1	-0.0455	-1.44	-5.37	-1.43	0.154	0.246	3.7	3.65	Higher at ED
	Pain	Moderate	GPR52	0.0765	1.44	-5.37	1.43	0.154	0.246	2.41	2.5	Higher at M6
	Pain	Moderate	LINC02772	0.168	1.44	-5.37	1.43	0.154	0.246	1.68	1.87	Higher at M6
	Pain	Moderate	OAZ1	0.0855	1.44	-5.37	1.43	0.154	0.246	9.82	9.91	Higher at M6
	Pain	Moderate	ODC1	0.0978	1.44	-5.37	1.43	0.154	0.247	6.43	6.52	Higher at M6
	Pain	Moderate	ZNF616	-0.0679	-1.44	-5.37	-1.43	0.154	0.247	2.81	2.75	Higher at ED
	Pain	Moderate	PI4K2B	-0.0826	-1.44	-5.37	-1.43	0.154	0.247	3.4	3.32	Higher at ED
	Pain	Moderate	AKT1S1	0.0735	1.44	-5.37	1.43	0.154	0.247	5.2	5.28	Higher at M6
	Pain	Moderate	NFX1	0.0354	1.44	-5.37	1.43	0.154	0.247	5.59	5.62	Higher at M6
	Pain	Moderate	MTND2P28	0.109	1.44	-5.37	1.42	0.154	0.247	6.08	6.2	Higher at M6
	Pain	Moderate	DTNBP1	-0.036	-1.44	-5.37	-1.42	0.155	0.247	3.85	3.81	Higher at ED
	Pain	Moderate	FAM234B	0.0652	1.44	-5.37	1.42	0.155	0.247	1.89	1.95	Higher at M6
	Pain	Moderate	KMT2E.AS1	-0.0494	-1.44	-5.37	-1.42	0.155	0.247	5.96	5.91	Higher at ED
	Pain	Moderate	C2orf42	0.039	1.44	-5.37	1.42	0.155	0.248	3.32	3.35	Higher at M6
	Pain	Moderate	MPHOSPH9	0.0551	1.44	-5.37	1.42	0.155	0.248	4.68	4.74	Higher at M6
	Pain	Moderate	NECAP2	0.0269	1.43	-5.38	1.42	0.155	0.248	6.17	6.2	Higher at M6
	Pain	Moderate	MBNL2	0.0584	1.43	-5.38	1.42	0.155	0.248	4.71	4.76	Higher at M6
	Pain	Moderate	ENSG00000284874	0.121	1.43	-5.37	1.42	0.155	0.248	2.94	3.09	Higher at M6
	Pain	Moderate	IL17RA	-0.0993	-1.43	-5.38	-1.42	0.155	0.248	8.82	8.71	Higher at ED
	Pain	Moderate	GPAM	0.0629	1.43	-5.38	1.42	0.155	0.248	2.55	2.62	Higher at M6
	Pain	Moderate	SCAPER	-0.0605	-1.43	-5.38	-1.42	0.155	0.248	4.99	4.93	Higher at ED
	Pain	Moderate	H2BC7	-0.0724	-1.43	-5.38	-1.42	0.156	0.249	4.03	3.96	Higher at ED
	Pain	Moderate	PKD2L2.DT	0.062	1.43	-5.38	1.42	0.156	0.249	2.79	2.86	Higher at M6
	Pain	Moderate	RAP1B	-0.0533	-1.43	-5.38	-1.42	0.156	0.249	7.45	7.39	Higher at ED
	Pain	Moderate	RGS14	-0.0617	-1.43	-5.38	-1.42	0.156	0.249	6.87	6.81	Higher at ED
	Pain	Moderate	EIF3CL	0.184	1.43	-5.38	1.42	0.156	0.249	5.11	5.3	Higher at M6
	Pain	Moderate	NFYB	-0.109	-1.43	-5.38	-1.42	0.156	0.249	2.55	2.44	Higher at ED
	Pain	Moderate	SCAMP2	0.0365	1.43	-5.38	1.42	0.156	0.249	6.45	6.49	Higher at M6
	Pain	Moderate	EXOC3	0.0465	1.43	-5.38	1.42	0.156	0.249	5.9	5.94	Higher at M6
	Pain	Moderate	PIK3CD	-0.0706	-1.43	-5.38	-1.42	0.156	0.249	8.6	8.53	Higher at ED
	Pain	Moderate	RAD9A	0.0419	1.43	-5.38	1.42	0.156	0.249	3.16	3.2	Higher at M6
	Pain	Moderate	ENSG00000261226	-0.105	-1.43	-5.38	-1.42	0.156	0.249	3.6	3.5	Higher at ED
	Pain	Moderate	CAMP	-0.119	-1.43	-5.38	-1.42	0.156	0.249	1.71	1.59	Higher at ED
	Pain	Moderate	PIKFYVE	-0.0369	-1.43	-5.38	-1.42	0.156	0.25	6.37	6.33	Higher at ED
	Pain	Moderate	KCNE1	-0.133	-1.43	-5.38	-1.42	0.156	0.25	3.36	3.25	Higher at ED
	Pain	Moderate	PSMC3	0.0478	1.43	-5.38	1.42	0.157	0.25	3.86	3.91	Higher at M6
	Pain	Moderate	IFT80	-0.0842	-1.43	-5.38	-1.42	0.157	0.25	3.22	3.14	Higher at ED
	Pain	Moderate	SCAF1	0.0817	1.43	-5.38	1.42	0.157	0.25	5.61	5.69	Higher at M6
	Pain	Moderate	IRF2BPL	-0.0949	-1.43	-5.38	-1.42	0.157	0.25	6.13	6.03	Higher at ED
	Pain	Moderate	PPP6R2	0.0472	1.43	-5.38	1.42	0.157	0.25	5.67	5.71	Higher at M6
	Pain	Moderate	YY1AP1	0.0536	1.43	-5.38	1.42	0.157	0.25	6.97	7.02	Higher at M6
	Pain	Moderate	STT3B	-0.0567	-1.43	-5.38	-1.41	0.157	0.251	6.41	6.35	Higher at ED
	Pain	Moderate	ABCA13	0.113	1.43	-5.39	1.41	0.157	0.251	1.9	1.95	Higher at M6
	Pain	Moderate	ZNF511	0.0496	1.43	-5.39	1.41	0.157	0.251	2.8	2.86	Higher at M6
	Pain	Moderate	ENSG00000250575	-0.189	-1.43	-5.39	-1.41	0.157	0.251	3.52	3.32	Higher at ED
	Pain	Moderate	CCDC6	0.0383	1.43	-5.39	1.41	0.157	0.251	5.1	5.14	Higher at M6
	Pain	Moderate	CEBPG	-0.0541	-1.43	-5.39	-1.41	0.157	0.251	3.98	3.93	Higher at ED
	Pain	Moderate	RPL28	0.0651	1.42	-5.39	1.41	0.158	0.251	9.81	9.88	Higher at M6
	Pain	Moderate	USP47	-0.0632	-1.42	-5.39	-1.41	0.158	0.251	5.72	5.66	Higher at ED
	Pain	Moderate	TRMT61A	0.0587	1.42	-5.39	1.41	0.158	0.252	2.95	3.01	Higher at M6
	Pain	Moderate	NKRF	0.0438	1.42	-5.39	1.41	0.158	0.252	3.58	3.62	Higher at M6
	Pain	Moderate	PHLDA1	0.0605	1.42	-5.39	1.41	0.158	0.252	2.3	2.36	Higher at M6
	Pain	Moderate	QSER1	0.0521	1.42	-5.39	1.41	0.158	0.252	5.23	5.28	Higher at M6
	Pain	Moderate	ARL6IP5	-0.0509	-1.42	-5.39	-1.41	0.158	0.252	6.51	6.46	Higher at ED
	Pain	Moderate	CRYBB2P1	0.0598	1.42	-5.39	1.41	0.159	0.252	3.51	3.58	Higher at M6
	Pain	Moderate	ENSG00000268575	0.061	1.42	-5.39	1.41	0.159	0.252	4.53	4.6	Higher at M6
	Pain	Moderate	FBXL20	-0.0607	-1.42	-5.39	-1.41	0.159	0.252	6.27	6.21	Higher at ED
	Pain	Moderate	SUCLG1	-0.0489	-1.42	-5.39	-1.41	0.159	0.253	3.98	3.93	Higher at ED
	Pain	Moderate	TDP1	0.0409	1.42	-5.39	1.41	0.159	0.253	3.97	4.01	Higher at M6
	Pain	Moderate	DTD2	0.0601	1.42	-5.39	1.41	0.159	0.253	2.26	2.32	Higher at M6
	Pain	Moderate	COPS3	-0.0559	-1.42	-5.39	-1.41	0.159	0.253	4.18	4.13	Higher at ED
	Pain	Moderate	SOWAHD	-0.0511	-1.42	-5.39	-1.41	0.159	0.253	3.33	3.28	Higher at ED
	Pain	Moderate	PCDH9	-0.087	-1.42	-5.4	-1.41	0.159	0.253	4.46	4.35	Higher at ED
	Pain	Moderate	UBL4A	0.0427	1.42	-5.4	1.41	0.159	0.253	4.12	4.16	Higher at M6
	Pain	Moderate	RPS6KB2	0.0398	1.42	-5.4	1.41	0.159	0.254	4.79	4.83	Higher at M6
	Pain	Moderate	TRNT1	-0.0478	-1.42	-5.4	-1.41	0.16	0.254	5.05	5	Higher at ED
	Pain	Moderate	NAA38	0.0701	1.42	-5.4	1.41	0.16	0.254	1.92	1.98	Higher at M6
	Pain	Moderate	MRPL23	0.047	1.42	-5.4	1.41	0.16	0.254	3.53	3.58	Higher at M6
	Pain	Moderate	ZNF302	-0.0872	-1.42	-5.4	-1.41	0.16	0.254	3.57	3.49	Higher at ED
	Pain	Moderate	GIGYF2	0.0344	1.42	-5.4	1.41	0.16	0.254	6.48	6.52	Higher at M6
	Pain	Moderate	SRSF9	-0.0368	-1.42	-5.4	-1.41	0.16	0.254	5.52	5.49	Higher at ED
	Pain	Moderate	DOLPP1	0.0543	1.42	-5.4	1.4	0.16	0.254	2.4	2.46	Higher at M6
	Pain	Moderate	SAMM50	0.041	1.42	-5.4	1.4	0.16	0.254	3.94	3.98	Higher at M6
	Pain	Moderate	XNDC1N	0.0671	1.42	-5.4	1.4	0.16	0.255	3.22	3.29	Higher at M6
	Pain	Moderate	IPO8	-0.0348	-1.42	-5.4	-1.4	0.161	0.255	5.23	5.2	Higher at ED
	Pain	Moderate	CORO1A	-0.0485	-1.42	-5.4	-1.4	0.161	0.255	9.39	9.34	Higher at ED
	Pain	Moderate	NAIPP4	-0.101	-1.42	-5.4	-1.4	0.161	0.255	3.36	3.26	Higher at ED
	Pain	Moderate	CAMSAP2	0.0622	1.42	-5.4	1.4	0.161	0.255	2.46	2.53	Higher at M6
	Pain	Moderate	TMA7	-0.112	-1.41	-5.4	-1.4	0.161	0.255	3.35	3.24	Higher at ED
	Pain	Moderate	TMEM40	0.108	1.41	-5.4	1.4	0.161	0.255	1.74	1.85	Higher at M6
	Pain	Moderate	LY6G5B	0.0628	1.41	-5.4	1.4	0.161	0.256	3.25	3.31	Higher at M6
	Pain	Moderate	CRYZL2P	0.0708	1.41	-5.4	1.4	0.161	0.256	1.73	1.8	Higher at M6
	Pain	Moderate	ERMN	-0.076	-1.41	-5.4	-1.4	0.161	0.256	2.58	2.51	Higher at ED
	Pain	Moderate	MRPL54	-0.0653	-1.41	-5.4	-1.4	0.161	0.256	2.2	2.13	Higher at ED
	Pain	Moderate	CES2	0.0339	1.41	-5.41	1.4	0.161	0.256	4.97	5.01	Higher at M6
	Pain	Moderate	STT3A	0.0483	1.41	-5.41	1.4	0.162	0.256	5.05	5.1	Higher at M6
	Pain	Moderate	MTCH2	0.0401	1.41	-5.41	1.4	0.162	0.256	3.64	3.68	Higher at M6
	Pain	Moderate	PI16	0.066	1.41	-5.41	1.4	0.162	0.256	1.85	1.93	Higher at M6
	Pain	Moderate	GORASP1	-0.043	-1.41	-5.41	-1.4	0.162	0.256	4.47	4.43	Higher at ED
	Pain	Moderate	PLAAT3	0.0707	1.41	-5.41	1.4	0.162	0.256	1.96	2.04	Higher at M6
	Pain	Moderate	CPNE8	-0.0684	-1.41	-5.41	-1.4	0.162	0.257	2.84	2.77	Higher at ED
	Pain	Moderate	MED23	-0.0389	-1.41	-5.41	-1.4	0.162	0.257	5.42	5.38	Higher at ED
	Pain	Moderate	ZW10	0.0565	1.41	-5.41	1.4	0.162	0.257	2.54	2.59	Higher at M6
	Pain	Moderate	MTIF3	-0.0591	-1.41	-5.41	-1.4	0.162	0.257	3.11	3.05	Higher at ED
	Pain	Moderate	PSMG4	0.0591	1.41	-5.41	1.4	0.162	0.257	4.54	4.6	Higher at M6
	Pain	Moderate	DOP1B	0.0579	1.41	-5.41	1.4	0.162	0.257	5.61	5.66	Higher at M6
	Pain	Moderate	CALU	0.0393	1.41	-5.41	1.4	0.163	0.257	4.25	4.29	Higher at M6
	Pain	Moderate	RABGGTB	-0.0518	-1.41	-5.41	-1.4	0.163	0.257	4.41	4.36	Higher at ED
	Pain	Moderate	FAM83H	0.0791	1.41	-5.41	1.4	0.163	0.258	2	2.07	Higher at M6
	Pain	Moderate	MFSD6	0.0435	1.41	-5.41	1.4	0.163	0.258	5.19	5.23	Higher at M6
	Pain	Moderate	ENSG00000288725	0.151	1.41	-5.41	1.39	0.163	0.258	3.22	3.39	Higher at M6
	Pain	Moderate	LINC02987	0.0406	1.41	-5.41	1.39	0.163	0.258	3.94	3.98	Higher at M6
	Pain	Moderate	TALAM1	-0.117	-1.4	-5.42	-1.39	0.163	0.258	5.91	5.79	Higher at ED
	Pain	Moderate	NUP35	0.065	1.41	-5.41	1.39	0.163	0.258	2.14	2.2	Higher at M6
	Pain	Moderate	MGAT1	-0.0397	-1.41	-5.41	-1.39	0.163	0.258	7.71	7.67	Higher at ED
	Pain	Moderate	CLDN15	0.0538	1.41	-5.41	1.39	0.163	0.258	3.62	3.67	Higher at M6
	Pain	Moderate	SWT1	-0.0896	-1.4	-5.42	-1.39	0.163	0.259	3.52	3.43	Higher at ED
	Pain	Moderate	MRPS15	0.0549	1.41	-5.41	1.39	0.163	0.259	2.79	2.85	Higher at M6
	Pain	Moderate	FUOM	0.0627	1.41	-5.41	1.39	0.164	0.259	2.34	2.4	Higher at M6
	Pain	Moderate	MICA	0.062	1.4	-5.42	1.39	0.164	0.259	3.63	3.69	Higher at M6
	Pain	Moderate	NRBP1	-0.0354	-1.4	-5.42	-1.39	0.164	0.259	5.67	5.63	Higher at ED
	Pain	Moderate	WASHC5	-0.0403	-1.4	-5.42	-1.39	0.164	0.259	4.8	4.76	Higher at ED
	Pain	Moderate	GCSAM	0.0688	1.4	-5.42	1.39	0.164	0.259	3.39	3.48	Higher at M6
	Pain	Moderate	PKN1	0.0411	1.4	-5.42	1.39	0.164	0.259	6.97	7.02	Higher at M6
	Pain	Moderate	TGFB1	0.0608	1.4	-5.42	1.39	0.164	0.259	8.49	8.55	Higher at M6
	Pain	Moderate	H3C2	-0.147	-1.4	-5.42	-1.39	0.164	0.259	2.78	2.66	Higher at ED
	Pain	Moderate	KRT10	0.0628	1.4	-5.42	1.39	0.164	0.259	1.93	1.99	Higher at M6
	Pain	Moderate	CCL28	0.0629	1.4	-5.42	1.39	0.165	0.26	2.45	2.52	Higher at M6
	Pain	Moderate	SAMHD1	0.0423	1.4	-5.42	1.39	0.165	0.26	8.43	8.47	Higher at M6
	Pain	Moderate	THNSL1	-0.102	-1.4	-5.42	-1.39	0.165	0.26	1.82	1.72	Higher at ED
	Pain	Moderate	TMEM186	0.062	1.4	-5.42	1.39	0.165	0.26	1.91	1.97	Higher at M6
	Pain	Moderate	LSM1	-0.0771	-1.4	-5.42	-1.39	0.165	0.26	2.27	2.2	Higher at ED
	Pain	Moderate	ZNF273	-0.101	-1.4	-5.42	-1.39	0.165	0.261	2.02	1.92	Higher at ED
	Pain	Moderate	IDE	0.0406	1.4	-5.43	1.39	0.166	0.262	4.47	4.51	Higher at M6
	Pain	Moderate	RFNG	0.0536	1.4	-5.43	1.39	0.166	0.262	3.48	3.53	Higher at M6
	Pain	Moderate	RPS26	0.0684	1.4	-5.43	1.38	0.166	0.262	7.29	7.35	Higher at M6
	Pain	Moderate	RFXANK	0.0419	1.4	-5.43	1.38	0.166	0.262	3.81	3.85	Higher at M6
	Pain	Moderate	ATP2C1	-0.0435	-1.4	-5.43	-1.38	0.166	0.262	4.76	4.71	Higher at ED
	Pain	Moderate	PEX5	0.0443	1.4	-5.43	1.38	0.166	0.262	3.34	3.38	Higher at M6
	Pain	Moderate	COPS8	-0.0701	-1.4	-5.43	-1.38	0.166	0.262	3.46	3.39	Higher at ED
	Pain	Moderate	AMPD3	-0.0414	-1.4	-5.43	-1.38	0.167	0.262	5.8	5.75	Higher at ED
	Pain	Moderate	ENSG00000310536	0.103	1.4	-5.42	1.38	0.166	0.262	1.82	1.93	Higher at M6
	Pain	Moderate	NFXL1	-0.0718	-1.4	-5.43	-1.38	0.166	0.262	4.14	4.08	Higher at ED
	Pain	Moderate	INTS14	0.0501	1.4	-5.43	1.38	0.167	0.263	3.36	3.42	Higher at M6
	Pain	Moderate	ENSG00000272977	0.0894	1.4	-5.43	1.38	0.167	0.263	1.69	1.81	Higher at M6
	Pain	Moderate	YPEL3	0.0867	1.39	-5.43	1.38	0.167	0.263	7.87	7.96	Higher at M6
	Pain	Moderate	PIN1	0.037	1.39	-5.43	1.38	0.167	0.263	4.42	4.46	Higher at M6
	Pain	Moderate	USP12	0.117	1.39	-5.43	1.38	0.167	0.264	5.65	5.77	Higher at M6
	Pain	Moderate	B3GNT9	-0.059	-1.39	-5.43	-1.38	0.167	0.264	2.47	2.41	Higher at ED
	Pain	Moderate	NCR3LG1	0.0552	1.39	-5.43	1.38	0.167	0.264	1.91	1.97	Higher at M6
	Pain	Moderate	ZBTB47	-0.0706	-1.39	-5.43	-1.38	0.167	0.264	3.55	3.49	Higher at ED
	Pain	Moderate	TMEM175	0.0497	1.39	-5.43	1.38	0.167	0.264	4.36	4.4	Higher at M6
	Pain	Moderate	G2E3	-0.0653	-1.39	-5.44	-1.38	0.168	0.264	3.67	3.61	Higher at ED
	Pain	Moderate	ZNF263	0.0405	1.39	-5.43	1.38	0.168	0.264	4.62	4.67	Higher at M6
	Pain	Moderate	ZNF286A	0.0656	1.39	-5.43	1.38	0.168	0.264	3.2	3.27	Higher at M6
	Pain	Moderate	CHD2	-0.0304	-1.39	-5.43	-1.38	0.168	0.264	8.34	8.31	Higher at ED
	Pain	Moderate	ZNF839	-0.0445	-1.39	-5.44	-1.38	0.168	0.265	3.71	3.67	Higher at ED
	Pain	Moderate	SAV1	0.0538	1.39	-5.44	1.38	0.168	0.265	3.13	3.19	Higher at M6
	Pain	Moderate	MRPL33	-0.0754	-1.39	-5.44	-1.38	0.169	0.265	2	1.93	Higher at ED
	Pain	Moderate	MORF4L1P1	-0.0576	-1.39	-5.44	-1.38	0.169	0.266	2.39	2.33	Higher at ED
	Pain	Moderate	ASPHD2	-0.0571	-1.39	-5.44	-1.38	0.169	0.266	2.82	2.76	Higher at ED
	Pain	Moderate	ATG9A	0.0578	1.39	-5.44	1.38	0.169	0.266	5.49	5.55	Higher at M6
	Pain	Moderate	RIMBP3	0.0579	1.39	-5.44	1.38	0.169	0.266	3.03	3.09	Higher at M6
	Pain	Moderate	RNASEH1	0.0426	1.39	-5.44	1.38	0.169	0.266	4.07	4.12	Higher at M6
	Pain	Moderate	ZBTB21	-0.0458	-1.39	-5.44	-1.38	0.169	0.266	4.34	4.3	Higher at ED
	Pain	Moderate	MED18	-0.047	-1.39	-5.44	-1.37	0.169	0.266	2.29	2.24	Higher at ED
	Pain	Moderate	TBC1D13	0.0428	1.39	-5.44	1.37	0.169	0.266	4.13	4.18	Higher at M6
	Pain	Moderate	NFKBIE	0.0473	1.39	-5.44	1.37	0.169	0.266	4.25	4.3	Higher at M6
	Pain	Moderate	EPHA4	0.0652	1.39	-5.44	1.37	0.17	0.266	3.91	3.99	Higher at M6
	Pain	Moderate	ENSG00000278376	0.0593	1.38	-5.44	1.37	0.17	0.266	1.64	1.71	Higher at M6
	Pain	Moderate	ISL2	-0.0932	-1.38	-5.44	-1.37	0.17	0.267	1.55	1.46	Higher at ED
	Pain	Moderate	ZNF260	-0.103	-1.38	-5.44	-1.37	0.17	0.267	3.1	3	Higher at ED
	Pain	Moderate	RGP1	0.0433	1.38	-5.44	1.37	0.17	0.267	5.44	5.49	Higher at M6
	Pain	Moderate	PGAP6	-0.0527	-1.38	-5.44	-1.37	0.17	0.267	6.18	6.13	Higher at ED
	Pain	Moderate	TMEM14C	-0.0691	-1.38	-5.44	-1.37	0.17	0.267	2.58	2.5	Higher at ED
	Pain	Moderate	PRICKLE3	0.052	1.38	-5.45	1.37	0.17	0.268	3.26	3.32	Higher at M6
	Pain	Moderate	ENSG00000289633	-0.0872	-1.38	-5.45	-1.37	0.171	0.268	1.56	1.49	Higher at ED
	Pain	Moderate	ZNF675	-0.0882	-1.38	-5.45	-1.37	0.171	0.268	3.15	3.06	Higher at ED
	Pain	Moderate	SNHG14	0.0518	1.38	-5.45	1.37	0.171	0.268	6.89	6.94	Higher at M6
	Pain	Moderate	ATRIP	0.0515	1.38	-5.45	1.37	0.171	0.268	3.22	3.27	Higher at M6
	Pain	Moderate	ENSG00000286482	-0.0534	-1.38	-5.45	-1.37	0.171	0.268	2.99	2.93	Higher at ED
	Pain	Moderate	OSBPL10	0.0778	1.38	-5.45	1.37	0.171	0.268	3.71	3.8	Higher at M6
	Pain	Moderate	ELL2	-0.0581	-1.38	-5.45	-1.37	0.171	0.268	4.14	4.08	Higher at ED
	Pain	Moderate	TBCE	-0.0433	-1.38	-5.45	-1.37	0.171	0.268	3.25	3.2	Higher at ED
	Pain	Moderate	TM9SF1	-0.043	-1.38	-5.45	-1.37	0.171	0.269	4.03	3.99	Higher at ED
	Pain	Moderate	FAF1	0.0365	1.38	-5.45	1.37	0.171	0.269	4.45	4.49	Higher at M6
	Pain	Moderate	TBC1D31	0.0545	1.38	-5.45	1.37	0.171	0.269	3.97	4.03	Higher at M6
	Pain	Moderate	RNASE2	0.103	1.38	-5.45	1.37	0.172	0.269	2.9	2.99	Higher at M6
	Pain	Moderate	ZNF793	0.063	1.38	-5.45	1.37	0.172	0.269	2.84	2.91	Higher at M6
	Pain	Moderate	SNORA73B	-0.16	-1.38	-5.45	-1.37	0.172	0.269	6.6	6.43	Higher at ED
	Pain	Moderate	GNG11	0.107	1.38	-5.45	1.37	0.172	0.269	3.02	3.13	Higher at M6
	Pain	Moderate	BLVRA	-0.0697	-1.38	-5.45	-1.37	0.172	0.269	2.7	2.64	Higher at ED
	Pain	Moderate	HIP1	-0.0948	-1.38	-5.45	-1.37	0.172	0.27	5.86	5.76	Higher at ED
	Pain	Moderate	ASCC3	-0.0681	-1.38	-5.45	-1.37	0.172	0.27	5.64	5.58	Higher at ED
	Pain	Moderate	EEPD1	-0.0802	-1.38	-5.45	-1.36	0.172	0.27	5.12	5.04	Higher at ED
	Pain	Moderate	SUMO3	0.0513	1.38	-5.45	1.36	0.172	0.27	4.71	4.76	Higher at M6
	Pain	Moderate	ENSG00000238260	-0.0667	-1.37	-5.46	-1.36	0.173	0.271	2.73	2.66	Higher at ED
	Pain	Moderate	SYTL3	-0.0652	-1.37	-5.46	-1.36	0.173	0.271	4.69	4.63	Higher at ED
	Pain	Moderate	ALG13	0.0413	1.37	-5.46	1.36	0.173	0.271	5.02	5.07	Higher at M6
	Pain	Moderate	GTF3A	0.0579	1.37	-5.46	1.36	0.173	0.271	5.08	5.14	Higher at M6
	Pain	Moderate	CDKN1C	0.0938	1.37	-5.46	1.36	0.173	0.271	3.41	3.52	Higher at M6
	Pain	Moderate	MED19	0.0435	1.37	-5.46	1.36	0.173	0.271	2.27	2.32	Higher at M6
	Pain	Moderate	PDS5A	0.0357	1.37	-5.46	1.36	0.173	0.271	6.4	6.44	Higher at M6
	Pain	Moderate	CCDC117	0.0384	1.37	-5.46	1.36	0.173	0.271	4.77	4.81	Higher at M6
	Pain	Moderate	PLEKHA2	0.0473	1.37	-5.46	1.36	0.173	0.271	6.44	6.49	Higher at M6
	Pain	Moderate	LOXL1.AS1	0.0552	1.37	-5.46	1.36	0.174	0.271	2.4	2.45	Higher at M6
	Pain	Moderate	CSNK1G1	-0.0273	-1.37	-5.46	-1.36	0.174	0.271	5.41	5.39	Higher at ED
	Pain	Moderate	STX5	-0.0369	-1.37	-5.46	-1.36	0.174	0.271	4.97	4.93	Higher at ED
	Pain	Moderate	EMC3	0.0908	1.37	-5.46	1.36	0.174	0.272	5.63	5.72	Higher at M6
	Pain	Moderate	PHKA2	-0.0417	-1.37	-5.46	-1.36	0.174	0.272	5.34	5.3	Higher at ED
	Pain	Moderate	SAR1B	-0.044	-1.37	-5.46	-1.36	0.174	0.272	4.56	4.52	Higher at ED
	Pain	Moderate	LINC00847	-0.044	-1.37	-5.46	-1.36	0.174	0.272	3.87	3.82	Higher at ED
	Pain	Moderate	MIR4453HG	-0.0551	-1.37	-5.46	-1.36	0.174	0.272	3.07	3.01	Higher at ED
	Pain	Moderate	LCLAT1	-0.0472	-1.37	-5.46	-1.36	0.174	0.272	3.72	3.67	Higher at ED
	Pain	Moderate	ENSG00000247121	-0.0561	-1.37	-5.46	-1.36	0.174	0.273	2.31	2.26	Higher at ED
	Pain	Moderate	CALM3	0.0502	1.37	-5.46	1.36	0.175	0.273	7.63	7.68	Higher at M6
	Pain	Moderate	CACNA2D4	-0.0466	-1.37	-5.46	-1.36	0.175	0.273	2.57	2.52	Higher at ED
	Pain	Moderate	C9orf85	0.0554	1.37	-5.46	1.36	0.175	0.273	2.22	2.27	Higher at M6
	Pain	Moderate	FBXO46	0.046	1.37	-5.46	1.36	0.175	0.273	4.72	4.76	Higher at M6
	Pain	Moderate	CHD4	0.0583	1.37	-5.46	1.36	0.175	0.273	7.38	7.43	Higher at M6
	Pain	Moderate	ENSG00000303230	-0.123	-1.37	-5.46	-1.36	0.175	0.273	2.29	2.17	Higher at ED
	Pain	Moderate	SIRPG	0.0544	1.37	-5.46	1.36	0.175	0.273	3.78	3.84	Higher at M6
	Pain	Moderate	GPR107	-0.0504	-1.37	-5.47	-1.36	0.175	0.273	5.73	5.68	Higher at ED
	Pain	Moderate	CCR4	0.0499	1.37	-5.47	1.36	0.175	0.273	4.66	4.72	Higher at M6
	Pain	Moderate	FHOD1	0.0568	1.36	-5.47	1.36	0.175	0.274	4.94	4.99	Higher at M6
	Pain	Moderate	RNF40	0.0574	1.37	-5.47	1.36	0.175	0.274	6.74	6.79	Higher at M6
	Pain	Moderate	TIGD2	-0.0772	-1.37	-5.47	-1.35	0.175	0.274	2.28	2.21	Higher at ED
	Pain	Moderate	KBTBD11	-0.0391	-1.37	-5.47	-1.35	0.176	0.274	4.08	4.04	Higher at ED
	Pain	Moderate	RNF181	-0.0578	-1.37	-5.47	-1.35	0.176	0.274	3.81	3.76	Higher at ED
	Pain	Moderate	UBE2L6	-0.0868	-1.37	-5.47	-1.35	0.176	0.274	6.04	5.95	Higher at ED
	Pain	Moderate	RCAN1	-0.051	-1.36	-5.47	-1.35	0.176	0.275	2.69	2.64	Higher at ED
	Pain	Moderate	CASK	-0.0441	-1.36	-5.47	-1.35	0.176	0.275	4.79	4.75	Higher at ED
	Pain	Moderate	AKT3	0.0534	1.36	-5.47	1.35	0.176	0.275	5.35	5.4	Higher at M6
	Pain	Moderate	SUMO2	-0.0435	-1.36	-5.47	-1.35	0.176	0.275	5.92	5.87	Higher at ED
	Pain	Moderate	ZSCAN26	-0.0591	-1.36	-5.47	-1.35	0.176	0.275	3.09	3.03	Higher at ED
	Pain	Moderate	TMED9	-0.0423	-1.36	-5.47	-1.35	0.176	0.275	4.68	4.63	Higher at ED
	Pain	Moderate	GLCCI1	-0.0361	-1.36	-5.47	-1.35	0.177	0.275	4.9	4.87	Higher at ED
	Pain	Moderate	YWHAH	0.0479	1.36	-5.47	1.35	0.177	0.275	5.68	5.73	Higher at M6
	Pain	Moderate	CEP41	0.051	1.36	-5.47	1.35	0.177	0.275	2.82	2.87	Higher at M6
	Pain	Moderate	THUMPD2	-0.0718	-1.36	-5.47	-1.35	0.177	0.275	2.18	2.11	Higher at ED
	Pain	Moderate	TXNIP	-0.0521	-1.36	-5.47	-1.35	0.177	0.275	10.6	10.6	Higher at ED
	Pain	Moderate	ZNF540	-0.0945	-1.36	-5.48	-1.35	0.177	0.275	2.26	2.16	Higher at ED
	Pain	Moderate	CEP126	0.0827	1.36	-5.47	1.35	0.177	0.275	2.49	2.57	Higher at M6
	Pain	Moderate	ADAM15	0.0538	1.36	-5.47	1.35	0.177	0.276	4.22	4.27	Higher at M6
	Pain	Moderate	NDUFA4	-0.128	-1.36	-5.48	-1.35	0.177	0.276	2.67	2.54	Higher at ED
	Pain	Moderate	SNX30	-0.0299	-1.36	-5.48	-1.35	0.178	0.277	5.49	5.46	Higher at ED
	Pain	Moderate	PTCD1	0.0663	1.36	-5.48	1.35	0.178	0.277	3.03	3.1	Higher at M6
	Pain	Moderate	EIF4EBP1	0.0577	1.36	-5.48	1.35	0.178	0.277	2.61	2.67	Higher at M6
	Pain	Moderate	SLC39A3	0.0423	1.36	-5.48	1.35	0.178	0.277	3.4	3.44	Higher at M6
	Pain	Moderate	IGF1R	-0.0852	-1.36	-5.48	-1.35	0.178	0.277	7.39	7.3	Higher at ED
	Pain	Moderate	BLM	0.0715	1.36	-5.48	1.35	0.178	0.277	2.61	2.69	Higher at M6
	Pain	Moderate	DBF4B	0.0671	1.36	-5.48	1.35	0.178	0.277	2.24	2.31	Higher at M6
	Pain	Moderate	ENSG00000288025	0.0953	1.36	-5.48	1.35	0.179	0.278	1.79	1.89	Higher at M6
	Pain	Moderate	SELP	0.0987	1.36	-5.48	1.34	0.179	0.278	3.11	3.2	Higher at M6
	Pain	Moderate	TIGAR	-0.0315	-1.36	-5.48	-1.34	0.179	0.278	3.97	3.94	Higher at ED
	Pain	Moderate	RPL7	-0.191	-1.36	-5.48	-1.34	0.179	0.278	5.73	5.53	Higher at ED
	Pain	Moderate	RBM10	0.0423	1.36	-5.48	1.34	0.179	0.278	5.38	5.42	Higher at M6
	Pain	Moderate	UNC50	-0.0461	-1.36	-5.48	-1.34	0.179	0.278	3.48	3.44	Higher at ED
	Pain	Moderate	LPAR6	-0.155	-1.35	-5.48	-1.34	0.179	0.278	3.62	3.46	Higher at ED
	Pain	Moderate	CASTOR3P	-0.0649	-1.35	-5.48	-1.34	0.179	0.278	3.74	3.68	Higher at ED
	Pain	Moderate	CAPN10.DT	-0.046	-1.35	-5.48	-1.34	0.179	0.278	3.03	2.99	Higher at ED
	Pain	Moderate	ARID2	0.0365	1.35	-5.48	1.34	0.179	0.278	6.57	6.6	Higher at M6
	Pain	Moderate	POC5	-0.0593	-1.35	-5.48	-1.34	0.179	0.278	2.51	2.45	Higher at ED
	Pain	Moderate	ACTN4	0.0864	1.35	-5.48	1.34	0.18	0.279	7.91	7.99	Higher at M6
	Pain	Moderate	AIDA	0.0722	1.35	-5.48	1.34	0.18	0.279	5.44	5.52	Higher at M6
	Pain	Moderate	ATP5MK	-0.0953	-1.35	-5.48	-1.34	0.18	0.279	1.78	1.69	Higher at ED
	Pain	Moderate	CTNNAL1	0.112	1.35	-5.49	1.34	0.18	0.279	2.01	2.09	Higher at M6
	Pain	Moderate	WAC	-0.04	-1.35	-5.48	-1.34	0.18	0.279	7.84	7.8	Higher at ED
	Pain	Moderate	CCDC43	-0.0605	-1.35	-5.48	-1.34	0.18	0.279	3.03	2.97	Higher at ED
	Pain	Moderate	BAD	-0.0461	-1.35	-5.49	-1.34	0.18	0.279	2.6	2.56	Higher at ED
	Pain	Moderate	MACROH2A2	0.0607	1.35	-5.49	1.34	0.18	0.279	2.87	2.93	Higher at M6
	Pain	Moderate	OR51R1P	-0.127	-1.35	-5.49	-1.34	0.18	0.279	1.82	1.71	Higher at ED
	Pain	Moderate	ENSG00000288820	-0.0772	-1.35	-5.49	-1.34	0.18	0.279	2	1.92	Higher at ED
	Pain	Moderate	VPS18	-0.0441	-1.35	-5.49	-1.34	0.18	0.28	4.98	4.94	Higher at ED
	Pain	Moderate	CCNT1	-0.037	-1.35	-5.49	-1.34	0.18	0.28	5.53	5.49	Higher at ED
	Pain	Moderate	SPIN4	0.0596	1.35	-5.49	1.34	0.181	0.28	2.14	2.2	Higher at M6
	Pain	Moderate	ZNF43	-0.0626	-1.35	-5.49	-1.34	0.181	0.28	3.56	3.5	Higher at ED
	Pain	Moderate	COQ7	-0.0437	-1.35	-5.49	-1.34	0.181	0.28	2.88	2.83	Higher at ED
	Pain	Moderate	ENSG00000289027	-0.0754	-1.35	-5.49	-1.34	0.181	0.28	3.17	3.08	Higher at ED
	Pain	Moderate	FDFT1	0.0319	1.35	-5.49	1.34	0.181	0.28	5.55	5.58	Higher at M6
	Pain	Moderate	BBS9	0.0471	1.35	-5.49	1.34	0.181	0.28	3.79	3.83	Higher at M6
	Pain	Moderate	RPL8	0.048	1.35	-5.49	1.34	0.181	0.281	8.14	8.19	Higher at M6
	Pain	Moderate	SSBP2	-0.0357	-1.35	-5.49	-1.34	0.181	0.281	4.96	4.92	Higher at ED
	Pain	Moderate	C6orf47	-0.0324	-1.35	-5.49	-1.34	0.181	0.281	4.72	4.68	Higher at ED
	Pain	Moderate	TRIM26	0.0471	1.35	-5.49	1.34	0.182	0.281	5.64	5.69	Higher at M6
	Pain	Moderate	RBIS	-0.078	-1.35	-5.49	-1.34	0.182	0.281	1.84	1.77	Higher at ED
	Pain	Moderate	ENSG00000290569	-0.046	-1.35	-5.49	-1.34	0.182	0.281	4.3	4.25	Higher at ED
	Pain	Moderate	NSMCE2	-0.0759	-1.35	-5.49	-1.34	0.182	0.281	1.78	1.7	Higher at ED
	Pain	Moderate	PIGH	-0.0517	-1.35	-5.49	-1.34	0.182	0.281	2.23	2.18	Higher at ED
	Pain	Moderate	STAMBPL1	0.0538	1.35	-5.49	1.34	0.182	0.281	3.69	3.75	Higher at M6
	Pain	Moderate	MTREX	-0.0655	-1.35	-5.49	-1.33	0.182	0.281	5.06	4.99	Higher at ED
	Pain	Moderate	ENSG00000293691	-0.13	-1.35	-5.49	-1.33	0.182	0.282	4.35	4.25	Higher at ED
	Pain	Moderate	MAP2K2	0.0416	1.35	-5.49	1.33	0.182	0.282	6.62	6.66	Higher at M6
	Pain	Moderate	ENSG00000258311	0.0656	1.34	-5.49	1.33	0.182	0.282	2.58	2.64	Higher at M6
	Pain	Moderate	ENSG00000308579	-0.134	-1.35	-5.49	-1.33	0.182	0.282	5.26	5.11	Higher at ED
	Pain	Moderate	GMEB1	0.0355	1.35	-5.49	1.33	0.182	0.282	4.56	4.59	Higher at M6
	Pain	Moderate	MED26	0.0516	1.34	-5.49	1.33	0.182	0.282	3.67	3.73	Higher at M6
	Pain	Moderate	BMP6	0.0803	1.35	-5.49	1.33	0.182	0.282	3.29	3.37	Higher at M6
	Pain	Moderate	NSMCE3	0.0462	1.34	-5.5	1.33	0.182	0.282	4.14	4.18	Higher at M6
	Pain	Moderate	LRRC37A2	0.0346	1.34	-5.5	1.33	0.182	0.282	6.04	6.07	Higher at M6
	Pain	Moderate	CCDC90B	-0.0501	-1.34	-5.5	-1.33	0.182	0.282	3.81	3.76	Higher at ED
	Pain	Moderate	BPNT1	0.068	1.34	-5.5	1.33	0.183	0.282	2.05	2.12	Higher at M6
	Pain	Moderate	CBR1	0.0558	1.34	-5.5	1.33	0.183	0.282	3.37	3.43	Higher at M6
	Pain	Moderate	ECH1	0.0347	1.34	-5.5	1.33	0.183	0.282	4.96	4.99	Higher at M6
	Pain	Moderate	JUND	0.0517	1.34	-5.5	1.33	0.183	0.282	7.14	7.2	Higher at M6
	Pain	Moderate	NAA35	0.0409	1.34	-5.5	1.33	0.183	0.282	4.07	4.11	Higher at M6
	Pain	Moderate	AUH	0.0526	1.34	-5.5	1.33	0.183	0.282	3.4	3.45	Higher at M6
	Pain	Moderate	RIOK2	-0.0809	-1.34	-5.5	-1.33	0.183	0.282	2.99	2.91	Higher at ED
	Pain	Moderate	TAGAP	-0.0444	-1.34	-5.5	-1.33	0.183	0.282	8.38	8.34	Higher at ED
	Pain	Moderate	DLG1	0.0394	1.34	-5.5	1.33	0.183	0.282	5.39	5.43	Higher at M6
	Pain	Moderate	AOC3	-0.102	-1.34	-5.5	-1.33	0.183	0.282	2.92	2.83	Higher at ED
	Pain	Moderate	BCL2L2.PABPN1	0.185	1.34	-5.5	1.33	0.183	0.282	1.68	1.86	Higher at M6
	Pain	Moderate	LTBR	-0.0697	-1.34	-5.5	-1.33	0.183	0.283	5.49	5.42	Higher at ED
	Pain	Moderate	ENSG00000266086	0.157	1.34	-5.51	1.33	0.184	0.283	1.92	2.07	Higher at M6
	Pain	Moderate	ANPEP	-0.119	-1.34	-5.5	-1.33	0.184	0.283	7.65	7.52	Higher at ED
	Pain	Moderate	MDH2	0.0358	1.34	-5.5	1.33	0.184	0.283	5.48	5.52	Higher at M6
	Pain	Moderate	CD96	0.0643	1.34	-5.5	1.33	0.184	0.283	5.97	6.04	Higher at M6
	Pain	Moderate	TPRG1L	-0.0472	-1.34	-5.5	-1.33	0.184	0.284	5.3	5.25	Higher at ED
	Pain	Moderate	SIVA1	0.0415	1.34	-5.5	1.33	0.184	0.284	3.69	3.73	Higher at M6
	Pain	Moderate	SLC25A30	0.0416	1.34	-5.5	1.33	0.184	0.284	3.73	3.77	Higher at M6
	Pain	Moderate	MOV10	0.065	1.34	-5.5	1.33	0.184	0.284	5.27	5.33	Higher at M6
	Pain	Moderate	ZNF28	-0.0912	-1.34	-5.5	-1.33	0.184	0.284	3.19	3.1	Higher at ED
	Pain	Moderate	HSDL1	-0.0474	-1.34	-5.5	-1.33	0.184	0.284	3.23	3.18	Higher at ED
	Pain	Moderate	EPB41L5	-0.0494	-1.34	-5.5	-1.33	0.184	0.284	2.51	2.46	Higher at ED
	Pain	Moderate	RAP1GAP2	0.0615	1.34	-5.5	1.33	0.184	0.284	6.9	6.96	Higher at M6
	Pain	Moderate	DGKE	0.0544	1.34	-5.51	1.33	0.185	0.285	4.16	4.22	Higher at M6
	Pain	Moderate	ENSG00000302461	0.0581	1.34	-5.51	1.33	0.185	0.285	2.88	2.93	Higher at M6
	Pain	Moderate	AKAP9	-0.0525	-1.34	-5.51	-1.32	0.185	0.285	6.91	6.86	Higher at ED
	Pain	Moderate	NELL2	0.0728	1.34	-5.51	1.32	0.185	0.285	5.35	5.42	Higher at M6
	Pain	Moderate	ZBTB33	-0.0826	-1.33	-5.51	-1.32	0.185	0.286	4.56	4.48	Higher at ED
	Pain	Moderate	MATR3	-0.0553	-1.33	-5.51	-1.32	0.186	0.286	7.07	7.02	Higher at ED
	Pain	Moderate	ZNF714	-0.0543	-1.33	-5.51	-1.32	0.186	0.286	3.07	3.01	Higher at ED
	Pain	Moderate	ANKFY1	0.0471	1.33	-5.51	1.32	0.186	0.286	6.27	6.32	Higher at M6
	Pain	Moderate	PTRH2	-0.0445	-1.33	-5.51	-1.32	0.186	0.286	3.65	3.6	Higher at ED
	Pain	Moderate	ZNF37A	-0.0726	-1.33	-5.51	-1.32	0.186	0.286	4.73	4.65	Higher at ED
	Pain	Moderate	KIAA1143	-0.0556	-1.33	-5.51	-1.32	0.186	0.286	4.68	4.63	Higher at ED
	Pain	Moderate	ENSG00000203279	0.0708	1.33	-5.51	1.32	0.186	0.286	1.68	1.75	Higher at M6
	Pain	Moderate	BRMS1	-0.035	-1.33	-5.51	-1.32	0.186	0.286	4.22	4.18	Higher at ED
	Pain	Moderate	NSMCE4A	0.0557	1.33	-5.51	1.32	0.186	0.286	3.64	3.7	Higher at M6
	Pain	Moderate	PTBP2	-0.0512	-1.33	-5.51	-1.32	0.186	0.286	5.1	5.05	Higher at ED
	Pain	Moderate	SRSF10	-0.0579	-1.33	-5.51	-1.32	0.186	0.286	6.09	6.04	Higher at ED
	Pain	Moderate	ENSG00000255026	0.0843	1.33	-5.51	1.32	0.186	0.287	3.94	4.03	Higher at M6
	Pain	Moderate	LINC02288	-0.0617	-1.33	-5.51	-1.32	0.186	0.287	3.41	3.36	Higher at ED
	Pain	Moderate	GBP1	-0.103	-1.33	-5.51	-1.32	0.186	0.287	6.43	6.3	Higher at ED
	Pain	Moderate	HDAC7	0.0574	1.33	-5.51	1.32	0.187	0.287	6.59	6.65	Higher at M6
	Pain	Moderate	NOMO2	0.0441	1.33	-5.51	1.32	0.187	0.287	5.5	5.54	Higher at M6
	Pain	Moderate	HEATR3	0.0379	1.33	-5.51	1.32	0.187	0.287	3.67	3.71	Higher at M6
	Pain	Moderate	SNORD3A	-0.242	-1.33	-5.51	-1.32	0.187	0.287	6.07	5.81	Higher at ED
	Pain	Moderate	FMO5	-0.0518	-1.33	-5.51	-1.32	0.187	0.287	2.01	1.96	Higher at ED
	Pain	Moderate	BBS2	0.0389	1.33	-5.51	1.32	0.187	0.287	4.94	4.98	Higher at M6
	Pain	Moderate	TRIOBP	-0.0619	-1.33	-5.51	-1.32	0.187	0.287	6.63	6.57	Higher at ED
	Pain	Moderate	STK35	-0.051	-1.33	-5.51	-1.32	0.187	0.287	5.79	5.74	Higher at ED
	Pain	Moderate	UBE3B	0.0295	1.33	-5.52	1.32	0.187	0.288	5.87	5.9	Higher at M6
	Pain	Moderate	FAM161B	0.0549	1.33	-5.52	1.32	0.187	0.288	2.5	2.55	Higher at M6
	Pain	Moderate	ALDOA	-0.0585	-1.33	-5.52	-1.32	0.188	0.288	8.45	8.39	Higher at ED
	Pain	Moderate	CRTC2	0.0626	1.33	-5.52	1.32	0.188	0.288	6.32	6.38	Higher at M6
	Pain	Moderate	RORC	0.0564	1.33	-5.52	1.32	0.188	0.288	2.78	2.85	Higher at M6
	Pain	Moderate	HGSNAT	0.0455	1.33	-5.52	1.32	0.188	0.288	5.48	5.53	Higher at M6
	Pain	Moderate	ATP6V0E2.AS1	0.0863	1.33	-5.52	1.32	0.188	0.288	1.74	1.84	Higher at M6
	Pain	Moderate	FER	-0.0583	-1.33	-5.52	-1.32	0.188	0.288	3.64	3.58	Higher at ED
	Pain	Moderate	PDRG1	0.0599	1.33	-5.52	1.32	0.188	0.288	2.13	2.19	Higher at M6
	Pain	Moderate	TWSG1	-0.0541	-1.33	-5.52	-1.32	0.188	0.288	2.25	2.2	Higher at ED
	Pain	Moderate	DHX36	-0.0389	-1.33	-5.52	-1.32	0.188	0.289	5.35	5.31	Higher at ED
	Pain	Moderate	EPSTI1	-0.121	-1.33	-5.52	-1.32	0.188	0.289	5.14	5.01	Higher at ED
	Pain	Moderate	ITPR2	-0.0326	-1.33	-5.52	-1.32	0.188	0.289	7.13	7.09	Higher at ED
	Pain	Moderate	RSL1D1	0.0502	1.33	-5.52	1.32	0.188	0.289	5.34	5.39	Higher at M6
	Pain	Moderate	ZBTB3	0.0492	1.33	-5.52	1.32	0.188	0.289	3.03	3.08	Higher at M6
	Pain	Moderate	LTBP2	0.0745	1.33	-5.52	1.32	0.188	0.289	2.64	2.72	Higher at M6
	Pain	Moderate	PEX3	-0.0625	-1.33	-5.52	-1.32	0.188	0.289	2.47	2.41	Higher at ED
	Pain	Moderate	COBLL1	0.0583	1.33	-5.52	1.31	0.189	0.289	4.18	4.24	Higher at M6
	Pain	Moderate	ING4	-0.0475	-1.32	-5.52	-1.31	0.189	0.289	3.47	3.42	Higher at ED
	Pain	Moderate	KPNA5	-0.102	-1.32	-5.53	-1.31	0.189	0.289	3.7	3.6	Higher at ED
	Pain	Moderate	RBAK	-0.0889	-1.32	-5.52	-1.31	0.189	0.289	4.15	4.06	Higher at ED
	Pain	Moderate	UQCRQ	-0.0825	-1.33	-5.52	-1.31	0.189	0.289	3.09	3.01	Higher at ED
	Pain	Moderate	PPP3CC	0.0546	1.32	-5.52	1.31	0.189	0.289	4.47	4.53	Higher at M6
	Pain	Moderate	SP2	0.0678	1.32	-5.52	1.31	0.189	0.289	5.67	5.74	Higher at M6
	Pain	Moderate	TBKBP1	-0.0889	-1.32	-5.52	-1.31	0.189	0.289	4.47	4.39	Higher at ED
	Pain	Moderate	B3GAT3	0.0402	1.32	-5.52	1.31	0.189	0.29	3.57	3.61	Higher at M6
	Pain	Moderate	NEK8	0.0573	1.32	-5.52	1.31	0.189	0.29	2.28	2.33	Higher at M6
	Pain	Moderate	ZNF846	-0.0557	-1.32	-5.52	-1.31	0.189	0.29	2.41	2.36	Higher at ED
	Pain	Moderate	KLHL22	0.0375	1.32	-5.52	1.31	0.189	0.29	4.52	4.55	Higher at M6
	Pain	Moderate	ZNF506	-0.048	-1.32	-5.52	-1.31	0.189	0.29	5.58	5.53	Higher at ED
	Pain	Moderate	ZNF213	-0.0491	-1.32	-5.52	-1.31	0.19	0.29	4.44	4.39	Higher at ED
	Pain	Moderate	GARRE1	0.0346	1.32	-5.52	1.31	0.19	0.29	5.36	5.39	Higher at M6
	Pain	Moderate	EXOSC7	0.0465	1.32	-5.53	1.31	0.19	0.291	2.68	2.72	Higher at M6
	Pain	Moderate	ZNF271P	-0.0534	-1.32	-5.53	-1.31	0.19	0.291	3.97	3.92	Higher at ED
	Pain	Moderate	ZNF646	-0.0499	-1.32	-5.53	-1.31	0.19	0.291	6.89	6.84	Higher at ED
	Pain	Moderate	SPIN3	0.0509	1.32	-5.53	1.31	0.191	0.292	3.56	3.61	Higher at M6
	Pain	Moderate	NT5M	0.092	1.32	-5.53	1.31	0.191	0.292	1.82	1.93	Higher at M6
	Pain	Moderate	TAF4	0.0541	1.32	-5.53	1.31	0.191	0.292	4.97	5.02	Higher at M6
	Pain	Moderate	TRIM39	-0.0328	-1.32	-5.53	-1.31	0.191	0.292	4.32	4.29	Higher at ED
	Pain	Moderate	C17orf49	0.0631	1.32	-5.53	1.31	0.191	0.292	3.92	3.98	Higher at M6
	Pain	Moderate	JAK3	-0.0667	-1.32	-5.53	-1.31	0.191	0.292	7.96	7.89	Higher at ED
	Pain	Moderate	CHCHD5	-0.0448	-1.32	-5.53	-1.31	0.191	0.292	3.1	3.06	Higher at ED
	Pain	Moderate	GPR15	-0.0802	-1.32	-5.53	-1.31	0.191	0.292	3.12	3.05	Higher at ED
	Pain	Moderate	IMP3	0.0391	1.32	-5.53	1.31	0.191	0.292	4.51	4.55	Higher at M6
	Pain	Moderate	IPP	0.0441	1.32	-5.53	1.31	0.191	0.292	2.73	2.78	Higher at M6
	Pain	Moderate	KRTCAP2	0.037	1.32	-5.53	1.31	0.191	0.292	3.93	3.96	Higher at M6
	Pain	Moderate	NAP1L4	0.0486	1.32	-5.53	1.31	0.191	0.292	6.12	6.17	Higher at M6
	Pain	Moderate	NFE2L1	0.0466	1.32	-5.53	1.31	0.191	0.292	5.95	5.99	Higher at M6
	Pain	Moderate	PDE6D	-0.0396	-1.32	-5.53	-1.31	0.191	0.292	3.13	3.09	Higher at ED
	Pain	Moderate	SRP72	-0.0624	-1.32	-5.53	-1.31	0.191	0.292	5.28	5.22	Higher at ED
	Pain	Moderate	SLC30A6	-0.0496	-1.32	-5.53	-1.31	0.192	0.292	4.16	4.11	Higher at ED
	Pain	Moderate	ARID5A	-0.0631	-1.32	-5.53	-1.31	0.192	0.293	5.84	5.77	Higher at ED
	Pain	Moderate	ENSG00000261770	0.0689	1.32	-5.53	1.31	0.192	0.293	2.19	2.26	Higher at M6
	Pain	Moderate	TMEM147.AS1	0.043	1.32	-5.53	1.31	0.192	0.293	3.43	3.48	Higher at M6
	Pain	Moderate	DMAC2L	0.0547	1.32	-5.53	1.31	0.192	0.293	2.73	2.78	Higher at M6
	Pain	Moderate	BAZ1A.AS1	-0.0753	-1.32	-5.53	-1.3	0.192	0.293	2.03	1.96	Higher at ED
	Pain	Moderate	MYADM	-0.0962	-1.31	-5.53	-1.3	0.192	0.293	8.34	8.24	Higher at ED
	Pain	Moderate	ENSG00000300446	0.0927	1.31	-5.53	1.3	0.192	0.293	1.93	2.03	Higher at M6
	Pain	Moderate	UBE2E3	0.0437	1.31	-5.53	1.3	0.192	0.293	3.64	3.69	Higher at M6
	Pain	Moderate	EIF3M	-0.0505	-1.31	-5.53	-1.3	0.192	0.293	5.25	5.2	Higher at ED
	Pain	Moderate	ZNF614	-0.072	-1.31	-5.53	-1.3	0.192	0.293	2.74	2.66	Higher at ED
	Pain	Moderate	ENSG00000264772	0.0571	1.31	-5.53	1.3	0.192	0.293	3.9	3.97	Higher at M6
	Pain	Moderate	SMC5	-0.0636	-1.31	-5.54	-1.3	0.193	0.294	5.32	5.25	Higher at ED
	Pain	Moderate	KYNU	-0.0613	-1.31	-5.54	-1.3	0.193	0.294	4.41	4.34	Higher at ED
	Pain	Moderate	RETSAT	0.0362	1.31	-5.54	1.3	0.193	0.294	3.47	3.5	Higher at M6
	Pain	Moderate	ENSG00000273784	0.0548	1.31	-5.54	1.3	0.193	0.294	3.6	3.65	Higher at M6
	Pain	Moderate	SLC24A1	0.0539	1.31	-5.54	1.3	0.193	0.294	2.73	2.79	Higher at M6
	Pain	Moderate	SNORA63	-0.17	-1.31	-5.54	-1.3	0.193	0.294	1.8	1.68	Higher at ED
	Pain	Moderate	EMSY	-0.0321	-1.31	-5.54	-1.3	0.193	0.294	5.8	5.77	Higher at ED
	Pain	Moderate	M6PR	0.0387	1.31	-5.54	1.3	0.193	0.294	6.38	6.42	Higher at M6
	Pain	Moderate	SETD3	0.0364	1.31	-5.54	1.3	0.193	0.294	4.59	4.63	Higher at M6
	Pain	Moderate	MBTPS2	-0.0478	-1.31	-5.54	-1.3	0.193	0.294	2.91	2.86	Higher at ED
	Pain	Moderate	LINC02273	0.0649	1.31	-5.54	1.3	0.193	0.294	2.69	2.76	Higher at M6
	Pain	Moderate	OPN3	-0.0492	-1.31	-5.54	-1.3	0.193	0.294	3.1	3.05	Higher at ED
	Pain	Moderate	RPL30	-0.0952	-1.31	-5.54	-1.3	0.194	0.294	6.66	6.57	Higher at ED
	Pain	Moderate	ZBTB1	-0.0694	-1.31	-5.54	-1.3	0.193	0.294	5.65	5.58	Higher at ED
	Pain	Moderate	IGF2BP3	-0.0834	-1.31	-5.54	-1.3	0.194	0.295	1.87	1.79	Higher at ED
	Pain	Moderate	PLAAT4	0.0627	1.31	-5.54	1.3	0.194	0.295	4.78	4.84	Higher at M6
	Pain	Moderate	ENSG00000279342	0.0429	1.31	-5.54	1.3	0.194	0.295	3.34	3.39	Higher at M6
	Pain	Moderate	MRPL20	0.0386	1.31	-5.54	1.3	0.194	0.295	4.42	4.46	Higher at M6
	Pain	Moderate	SLC16A5	-0.0761	-1.31	-5.54	-1.3	0.194	0.295	4.11	4.03	Higher at ED
	Pain	Moderate	CST3	-0.0507	-1.31	-5.54	-1.3	0.194	0.295	7.36	7.31	Higher at ED
	Pain	Moderate	CERS2	-0.0363	-1.31	-5.54	-1.3	0.194	0.295	6.21	6.18	Higher at ED
	Pain	Moderate	YIPF5	-0.0423	-1.31	-5.54	-1.3	0.194	0.296	3.92	3.88	Higher at ED
	Pain	Moderate	BCAP31	-0.035	-1.31	-5.54	-1.3	0.194	0.296	5.46	5.42	Higher at ED
	Pain	Moderate	MPG	0.0374	1.31	-5.54	1.3	0.195	0.296	3.94	3.98	Higher at M6
	Pain	Moderate	RAB43P1	-0.0936	-1.31	-5.54	-1.3	0.195	0.296	2.04	1.95	Higher at ED
	Pain	Moderate	IGLV2.23	-0.136	-1.31	-5.54	-1.3	0.195	0.296	1.72	1.66	Higher at ED
	Pain	Moderate	TFAM	-0.0628	-1.31	-5.54	-1.3	0.195	0.296	4.17	4.11	Higher at ED
	Pain	Moderate	BBS1	0.0532	1.31	-5.54	1.3	0.195	0.296	3.13	3.19	Higher at M6
	Pain	Moderate	FBXO45	-0.053	-1.31	-5.54	-1.3	0.195	0.296	3	2.95	Higher at ED
	Pain	Moderate	HLX	-0.104	-1.31	-5.54	-1.3	0.195	0.296	5.64	5.53	Higher at ED
	Pain	Moderate	ZYX	-0.0929	-1.31	-5.54	-1.3	0.195	0.296	8.74	8.64	Higher at ED
	Pain	Moderate	ATP5MC2	0.0534	1.31	-5.54	1.3	0.195	0.296	6.12	6.17	Higher at M6
	Pain	Moderate	EIF4A2	-0.0528	-1.31	-5.55	-1.3	0.195	0.296	7.05	7	Higher at ED
	Pain	Moderate	TCEANC	0.0558	1.3	-5.55	1.29	0.195	0.297	3.18	3.23	Higher at M6
	Pain	Moderate	TPM4	0.0389	1.3	-5.55	1.29	0.195	0.297	7.57	7.6	Higher at M6
	Pain	Moderate	GTF3C6	0.0667	1.3	-5.55	1.29	0.196	0.297	2.63	2.7	Higher at M6
	Pain	Moderate	TMEM219	0.0376	1.3	-5.55	1.29	0.196	0.297	4.09	4.13	Higher at M6
	Pain	Moderate	ENSG00000280434	0.0926	1.31	-5.55	1.29	0.196	0.297	2.72	2.83	Higher at M6
	Pain	Moderate	PRDX6	0.0862	1.3	-5.55	1.29	0.196	0.297	6.51	6.59	Higher at M6
	Pain	Moderate	AP2S1	0.0533	1.3	-5.55	1.29	0.196	0.297	4.4	4.45	Higher at M6
	Pain	Moderate	CENPC	-0.0478	-1.3	-5.55	-1.29	0.196	0.297	5.17	5.12	Higher at ED
	Pain	Moderate	CHPF	0.0745	1.3	-5.55	1.29	0.196	0.297	2.04	2.13	Higher at M6
	Pain	Moderate	KIAA0513	-0.0738	-1.3	-5.55	-1.29	0.196	0.297	7.35	7.27	Higher at ED
	Pain	Moderate	WDR82	0.0256	1.3	-5.55	1.29	0.196	0.297	7.12	7.14	Higher at M6
	Pain	Moderate	C19orf47	0.049	1.3	-5.55	1.29	0.196	0.298	3.39	3.44	Higher at M6
	Pain	Moderate	ENSG00000280206	-0.0718	-1.3	-5.55	-1.29	0.196	0.298	3.37	3.3	Higher at ED
	Pain	Moderate	UBE2K	-0.037	-1.3	-5.55	-1.29	0.196	0.298	5.03	4.99	Higher at ED
	Pain	Moderate	FOXJ2	0.054	1.3	-5.55	1.29	0.196	0.298	5.73	5.78	Higher at M6
	Pain	Moderate	MAP2K1	0.033	1.3	-5.55	1.29	0.196	0.298	5.59	5.62	Higher at M6
	Pain	Moderate	PUSL1	0.0598	1.3	-5.55	1.29	0.196	0.298	2.32	2.38	Higher at M6
	Pain	Moderate	DDX28	-0.0439	-1.3	-5.55	-1.29	0.197	0.298	3.51	3.47	Higher at ED
	Pain	Moderate	TSPAN14	0.0458	1.3	-5.56	1.29	0.197	0.298	7.63	7.68	Higher at M6
	Pain	Moderate	ENSG00000291219	0.0601	1.3	-5.55	1.29	0.197	0.298	1.71	1.77	Higher at M6
	Pain	Moderate	ENSG00000259924	-0.107	-1.3	-5.55	-1.29	0.197	0.299	2.3	2.18	Higher at ED
	Pain	Moderate	FZD2	0.0663	1.3	-5.55	1.29	0.197	0.299	2.22	2.29	Higher at M6
	Pain	Moderate	NFKB2	0.054	1.3	-5.55	1.29	0.197	0.299	6.22	6.27	Higher at M6
	Pain	Moderate	PSMA6	-0.09	-1.3	-5.55	-1.29	0.198	0.299	3.77	3.69	Higher at ED
	Pain	Moderate	NRIP1	-0.0558	-1.3	-5.55	-1.29	0.198	0.299	4.65	4.6	Higher at ED
	Pain	Moderate	FCRL1	0.0563	1.3	-5.55	1.29	0.198	0.299	5.19	5.25	Higher at M6
	Pain	Moderate	ITGA5	-0.0675	-1.3	-5.56	-1.29	0.198	0.299	7	6.93	Higher at ED
	Pain	Moderate	ENSG00000290912	0.0674	1.3	-5.56	1.29	0.198	0.3	2.11	2.18	Higher at M6
	Pain	Moderate	CPNE2	-0.0722	-1.3	-5.56	-1.29	0.198	0.3	4.33	4.26	Higher at ED
	Pain	Moderate	MXRA7	-0.0645	-1.3	-5.56	-1.29	0.198	0.3	3.04	2.99	Higher at ED
	Pain	Moderate	PANK2	-0.0412	-1.3	-5.56	-1.29	0.198	0.3	6.13	6.09	Higher at ED
	Pain	Moderate	WDR26	-0.051	-1.3	-5.56	-1.29	0.198	0.3	7.94	7.89	Higher at ED
	Pain	Moderate	HNRNPA1	0.0435	1.3	-5.56	1.29	0.198	0.3	8.3	8.34	Higher at M6
	Pain	Moderate	PARN	-0.0278	-1.3	-5.56	-1.29	0.199	0.3	5.25	5.22	Higher at ED
	Pain	Moderate	TMEM203	0.0408	1.29	-5.56	1.28	0.199	0.301	3.69	3.73	Higher at M6
	Pain	Moderate	ZNF579	0.0641	1.29	-5.56	1.28	0.199	0.301	2.21	2.27	Higher at M6
	Pain	Moderate	CDKN2AIPNL	0.0647	1.29	-5.56	1.28	0.199	0.301	1.75	1.81	Higher at M6
	Pain	Moderate	NR1H2	-0.0439	-1.29	-5.56	-1.28	0.199	0.301	5.5	5.45	Higher at ED
	Pain	Moderate	OR52K1	-0.0993	-1.29	-5.56	-1.28	0.199	0.301	3.06	2.97	Higher at ED
	Pain	Moderate	CCT8	-0.0447	-1.29	-5.56	-1.28	0.199	0.301	5.28	5.23	Higher at ED
	Pain	Moderate	PARP14	-0.0718	-1.29	-5.56	-1.28	0.199	0.301	8.28	8.2	Higher at ED
	Pain	Moderate	NIPSNAP1	0.0382	1.29	-5.56	1.28	0.199	0.301	3.26	3.29	Higher at M6
	Pain	Moderate	ENSG00000291225	0.066	1.29	-5.56	1.28	0.2	0.301	2.3	2.36	Higher at M6
	Pain	Moderate	BTBD1	-0.0404	-1.29	-5.56	-1.28	0.2	0.301	4.8	4.76	Higher at ED
	Pain	Moderate	ENSG00000289017	-0.0501	-1.29	-5.56	-1.28	0.2	0.301	3.44	3.39	Higher at ED
	Pain	Moderate	NDUFS6	0.0665	1.29	-5.56	1.28	0.2	0.301	3.53	3.6	Higher at M6
	Pain	Moderate	ZSCAN9	-0.048	-1.29	-5.56	-1.28	0.2	0.301	2.44	2.39	Higher at ED
	Pain	Moderate	RAB4A	0.0466	1.29	-5.56	1.28	0.2	0.301	3.77	3.81	Higher at M6
	Pain	Moderate	C6orf163	-0.0557	-1.29	-5.56	-1.28	0.2	0.301	2.01	1.96	Higher at ED
	Pain	Moderate	IRF4	0.0564	1.29	-5.56	1.28	0.2	0.301	4.93	4.99	Higher at M6
	Pain	Moderate	TAF9B	-0.0879	-1.29	-5.56	-1.28	0.2	0.302	1.78	1.69	Higher at ED
	Pain	Moderate	LINC01891	0.0782	1.29	-5.56	1.28	0.2	0.302	2.24	2.33	Higher at M6
	Pain	Moderate	ALG12	0.0343	1.29	-5.56	1.28	0.2	0.302	4.26	4.29	Higher at M6
	Pain	Moderate	SMG1P5	-0.0491	-1.29	-5.56	-1.28	0.2	0.302	5.27	5.23	Higher at ED
	Pain	Moderate	ZNF408	-0.0377	-1.29	-5.56	-1.28	0.2	0.302	3.42	3.38	Higher at ED
	Pain	Moderate	KMT2B	0.0842	1.29	-5.57	1.28	0.201	0.302	6.77	6.86	Higher at M6
	Pain	Moderate	PHB2	0.0348	1.29	-5.56	1.28	0.201	0.302	5.5	5.53	Higher at M6
	Pain	Moderate	SMAP2	-0.0903	-1.29	-5.56	-1.28	0.201	0.302	8.74	8.64	Higher at ED
	Pain	Moderate	THTPA	0.0472	1.29	-5.56	1.28	0.201	0.302	3.68	3.72	Higher at M6
	Pain	Moderate	SFXN5	-0.072	-1.29	-5.57	-1.28	0.201	0.302	4.22	4.15	Higher at ED
	Pain	Moderate	ENSG00000286388	-0.0608	-1.29	-5.56	-1.28	0.201	0.302	2.1	2.04	Higher at ED
	Pain	Moderate	CCDC32	0.0427	1.29	-5.57	1.28	0.201	0.303	4.61	4.66	Higher at M6
	Pain	Moderate	PTPRN2.AS1	-0.0825	-1.29	-5.57	-1.28	0.201	0.303	2.4	2.34	Higher at ED
	Pain	Moderate	EIF5B	0.0663	1.29	-5.57	1.28	0.201	0.303	5.49	5.56	Higher at M6
	Pain	Moderate	GBP5	-0.0921	-1.29	-5.57	-1.28	0.201	0.303	7.99	7.87	Higher at ED
	Pain	Moderate	BLOC1S6	-0.0593	-1.29	-5.57	-1.28	0.201	0.303	4.91	4.85	Higher at ED
	Pain	Moderate	TPPP	0.0778	1.29	-5.57	1.28	0.201	0.303	2.12	2.21	Higher at M6
	Pain	Moderate	ENSG00000310533	0.0752	1.29	-5.57	1.28	0.201	0.303	4.16	4.24	Higher at M6
	Pain	Moderate	NOTCH2NLB	-0.0519	-1.29	-5.57	-1.28	0.202	0.304	5.91	5.86	Higher at ED
	Pain	Moderate	TBCEL	0.11	1.29	-5.57	1.28	0.202	0.304	4.41	4.53	Higher at M6
	Pain	Moderate	KDM4A	0.0319	1.29	-5.57	1.28	0.202	0.304	5.15	5.18	Higher at M6
	Pain	Moderate	WDR7	0.0318	1.29	-5.57	1.28	0.202	0.304	5.87	5.9	Higher at M6
	Pain	Moderate	NADSYN1	-0.0334	-1.29	-5.57	-1.28	0.202	0.304	6.46	6.43	Higher at ED
	Pain	Moderate	TIMM17A	-0.055	-1.29	-5.57	-1.28	0.202	0.304	2.81	2.76	Higher at ED
	Pain	Moderate	GALK2	0.0342	1.28	-5.57	1.28	0.202	0.304	3.89	3.93	Higher at M6
	Pain	Moderate	DUSP28	-0.0484	-1.28	-5.57	-1.27	0.202	0.304	3	2.95	Higher at ED
	Pain	Moderate	LSM12	0.0315	1.28	-5.57	1.27	0.202	0.304	5.07	5.1	Higher at M6
	Pain	Moderate	RIC8B	0.0515	1.28	-5.57	1.27	0.202	0.304	3.43	3.48	Higher at M6
	Pain	Moderate	RNF114	-0.0292	-1.28	-5.57	-1.27	0.202	0.304	5.29	5.26	Higher at ED
	Pain	Moderate	RORA	0.0693	1.28	-5.57	1.27	0.202	0.304	7.13	7.19	Higher at M6
	Pain	Moderate	WASH9P	0.0469	1.28	-5.57	1.27	0.202	0.304	4.53	4.57	Higher at M6
	Pain	Moderate	ARPC5L	0.0431	1.28	-5.57	1.27	0.203	0.305	3.64	3.68	Higher at M6
	Pain	Moderate	BCL7C	0.053	1.28	-5.57	1.27	0.203	0.305	3.04	3.09	Higher at M6
	Pain	Moderate	IAH1	0.0367	1.28	-5.57	1.27	0.203	0.305	3.61	3.64	Higher at M6
	Pain	Moderate	FZD3	0.0679	1.28	-5.57	1.27	0.203	0.305	2.19	2.26	Higher at M6
	Pain	Moderate	GPR157	0.0604	1.28	-5.57	1.27	0.203	0.305	2.48	2.54	Higher at M6
	Pain	Moderate	STK38	-0.0265	-1.28	-5.57	-1.27	0.203	0.305	7.31	7.29	Higher at ED
	Pain	Moderate	ZNF576	0.0364	1.28	-5.57	1.27	0.203	0.305	2.79	2.83	Higher at M6
	Pain	Moderate	TMEM255B	0.0677	1.28	-5.57	1.27	0.203	0.305	1.96	2.03	Higher at M6
	Pain	Moderate	LINC02352	-0.0601	-1.28	-5.57	-1.27	0.203	0.305	3.37	3.32	Higher at ED
	Pain	Moderate	RPP25	-0.0646	-1.28	-5.57	-1.27	0.203	0.305	1.73	1.67	Higher at ED
	Pain	Moderate	ZDHHC7	-0.043	-1.28	-5.57	-1.27	0.203	0.305	6.39	6.34	Higher at ED
	Pain	Moderate	PRICKLE1	0.0521	1.28	-5.57	1.27	0.203	0.305	2.29	2.33	Higher at M6
	Pain	Moderate	NCKAP5L	0.0702	1.28	-5.57	1.27	0.203	0.305	4.77	4.84	Higher at M6
	Pain	Moderate	PSME4	0.0508	1.28	-5.57	1.27	0.203	0.305	6.32	6.38	Higher at M6
	Pain	Moderate	GTF2F2	-0.0473	-1.28	-5.57	-1.27	0.203	0.305	3.36	3.31	Higher at ED
	Pain	Moderate	RANBP1	0.0436	1.28	-5.58	1.27	0.203	0.305	3.58	3.63	Higher at M6
	Pain	Moderate	SLC9A7P1	-0.0782	-1.28	-5.58	-1.27	0.203	0.305	2.22	2.16	Higher at ED
	Pain	Moderate	ZMAT1	-0.0601	-1.28	-5.58	-1.27	0.203	0.305	4.72	4.66	Higher at ED
	Pain	Moderate	ENSG00000256028	0.0494	1.28	-5.58	1.27	0.204	0.305	3.61	3.66	Higher at M6
	Pain	Moderate	ENSG00000299595	-0.073	-1.28	-5.58	-1.27	0.204	0.306	3.77	3.72	Higher at ED
	Pain	Moderate	GNPAT	-0.0436	-1.28	-5.58	-1.27	0.204	0.306	3.86	3.82	Higher at ED
	Pain	Moderate	RFX5	0.04	1.28	-5.58	1.27	0.204	0.306	4.95	5	Higher at M6
	Pain	Moderate	MLH3	-0.0576	-1.28	-5.58	-1.27	0.204	0.306	4.23	4.17	Higher at ED
	Pain	Moderate	SREK1	-0.0425	-1.28	-5.58	-1.27	0.204	0.306	6.15	6.11	Higher at ED
	Pain	Moderate	TBC1D2B	0.0342	1.28	-5.58	1.27	0.204	0.306	6.38	6.42	Higher at M6
	Pain	Moderate	ZFR	-0.0299	-1.28	-5.58	-1.27	0.204	0.306	6.39	6.37	Higher at ED
	Pain	Moderate	LIMK1	0.0485	1.28	-5.58	1.27	0.204	0.306	4.79	4.84	Higher at M6
	Pain	Moderate	SCARB2	-0.0404	-1.28	-5.58	-1.27	0.204	0.306	5.19	5.15	Higher at ED
	Pain	Moderate	SDHAF2	-0.0348	-1.28	-5.58	-1.27	0.204	0.306	4.23	4.19	Higher at ED
	Pain	Moderate	CCR3	0.0521	1.28	-5.58	1.27	0.205	0.307	4.88	4.93	Higher at M6
	Pain	Moderate	ABCC2	-0.0569	-1.28	-5.58	-1.27	0.205	0.307	1.94	1.88	Higher at ED
	Pain	Moderate	ARHGEF35.AS1	0.0561	1.28	-5.58	1.27	0.205	0.307	4.33	4.39	Higher at M6
	Pain	Moderate	PSMD4	-0.0375	-1.28	-5.58	-1.27	0.205	0.307	5.14	5.1	Higher at ED
	Pain	Moderate	ZNF414	0.0528	1.28	-5.58	1.27	0.205	0.307	3.38	3.44	Higher at M6
	Pain	Moderate	NAGLU	0.0517	1.28	-5.58	1.27	0.205	0.307	2.85	2.9	Higher at M6
	Pain	Moderate	MAP3K6	0.0741	1.28	-5.58	1.27	0.205	0.308	2.23	2.31	Higher at M6
	Pain	Moderate	MRPL50	-0.0974	-1.27	-5.59	-1.27	0.206	0.308	2.73	2.63	Higher at ED
	Pain	Moderate	FBXL18	0.0659	1.28	-5.58	1.27	0.206	0.308	4.37	4.44	Higher at M6
	Pain	Moderate	ZNF554	0.0535	1.27	-5.58	1.26	0.206	0.308	2.23	2.28	Higher at M6
	Pain	Moderate	ZNF639	-0.0526	-1.27	-5.58	-1.26	0.206	0.308	3.34	3.29	Higher at ED
	Pain	Moderate	SH3RF1	-0.0688	-1.27	-5.58	-1.26	0.206	0.308	1.88	1.8	Higher at ED
	Pain	Moderate	AFG3L2	0.0355	1.27	-5.59	1.26	0.206	0.309	4.38	4.42	Higher at M6
	Pain	Moderate	EIF1B.AS1	-0.0422	-1.27	-5.59	-1.26	0.206	0.309	4.25	4.21	Higher at ED
	Pain	Moderate	ST3GAL2	-0.0588	-1.27	-5.59	-1.26	0.206	0.309	7.12	7.06	Higher at ED
	Pain	Moderate	LRRC37A	0.0518	1.27	-5.59	1.26	0.207	0.309	3.87	3.93	Higher at M6
	Pain	Moderate	ASTE1	-0.0439	-1.27	-5.59	-1.26	0.207	0.309	3.41	3.36	Higher at ED
	Pain	Moderate	ENSG00000289471	-0.0845	-1.27	-5.59	-1.26	0.207	0.309	1.94	1.86	Higher at ED
	Pain	Moderate	MRPL51	-0.0816	-1.27	-5.59	-1.26	0.207	0.309	3.12	3.04	Higher at ED
	Pain	Moderate	SCPEP1	-0.0421	-1.27	-5.59	-1.26	0.207	0.309	5.06	5.02	Higher at ED
	Pain	Moderate	ZFP3	-0.0571	-1.27	-5.59	-1.26	0.207	0.309	3.91	3.85	Higher at ED
	Pain	Moderate	ZNF814	0.048	1.27	-5.59	1.26	0.207	0.309	4.4	4.45	Higher at M6
	Pain	Moderate	CBX1	-0.0402	-1.27	-5.59	-1.26	0.207	0.309	4.63	4.59	Higher at ED
	Pain	Moderate	TMEM160	0.0461	1.27	-5.59	1.26	0.207	0.309	1.99	2.03	Higher at M6
	Pain	Moderate	MOB3A	-0.07	-1.27	-5.59	-1.26	0.207	0.309	8.55	8.48	Higher at ED
	Pain	Moderate	SEC14L1	-0.0822	-1.27	-5.59	-1.26	0.207	0.31	8.78	8.7	Higher at ED
	Pain	Moderate	DLG4	0.067	1.27	-5.59	1.26	0.207	0.31	3.41	3.48	Higher at M6
	Pain	Moderate	DNAJC8	-0.055	-1.27	-5.59	-1.26	0.208	0.31	4.8	4.75	Higher at ED
	Pain	Moderate	H2BC9	-0.0872	-1.27	-5.59	-1.26	0.208	0.31	3.28	3.2	Higher at ED
	Pain	Moderate	PCBP2	0.054	1.27	-5.59	1.26	0.208	0.31	8.76	8.81	Higher at M6
	Pain	Moderate	ENSG00000289272	0.0717	1.27	-5.59	1.26	0.208	0.31	2.06	2.14	Higher at M6
	Pain	Moderate	VCF2	0.0689	1.27	-5.59	1.26	0.208	0.31	1.72	1.79	Higher at M6
	Pain	Moderate	ZSCAN16.AS1	0.046	1.27	-5.59	1.26	0.208	0.31	3.54	3.58	Higher at M6
	Pain	Moderate	CREB3	-0.0352	-1.27	-5.59	-1.26	0.208	0.31	3.23	3.19	Higher at ED
	Pain	Moderate	PPP3CB.AS1	0.0464	1.27	-5.59	1.26	0.208	0.311	4.41	4.46	Higher at M6
	Pain	Moderate	FKTN	-0.0519	-1.27	-5.59	-1.26	0.208	0.311	4.07	4.02	Higher at ED
	Pain	Moderate	TSEN2	0.0527	1.27	-5.59	1.26	0.209	0.311	3.84	3.89	Higher at M6
	Pain	Moderate	ZDHHC5	-0.0303	-1.27	-5.59	-1.26	0.209	0.311	6.18	6.15	Higher at ED
	Pain	Moderate	CMTM7	0.0272	1.27	-5.59	1.26	0.209	0.311	5.1	5.13	Higher at M6
	Pain	Moderate	CD163	-0.0785	-1.27	-5.59	-1.26	0.209	0.311	5.24	5.16	Higher at ED
	Pain	Moderate	KLHL11	0.0349	1.27	-5.59	1.26	0.209	0.311	4.19	4.22	Higher at M6
	Pain	Moderate	OAS1	-0.0984	-1.27	-5.59	-1.26	0.209	0.311	6.07	5.95	Higher at ED
	Pain	Moderate	CSDE1	-0.0437	-1.27	-5.59	-1.26	0.209	0.312	8.12	8.08	Higher at ED
	Pain	Moderate	RBM3	0.0399	1.27	-5.59	1.26	0.209	0.312	6.07	6.11	Higher at M6
	Pain	Moderate	CENPB	0.0393	1.27	-5.6	1.26	0.209	0.312	4.62	4.66	Higher at M6
	Pain	Moderate	PCNA	-0.0584	-1.26	-5.6	-1.26	0.209	0.312	3.4	3.34	Higher at ED
	Pain	Moderate	RPL34	-0.162	-1.26	-5.6	-1.26	0.209	0.312	4.3	4.14	Higher at ED
	Pain	Moderate	CNPY2	0.0512	1.26	-5.6	1.26	0.209	0.312	3.67	3.72	Higher at M6
	Pain	Moderate	FAM216A	0.0561	1.26	-5.6	1.26	0.209	0.312	2.09	2.15	Higher at M6
	Pain	Moderate	MPV17L2	0.048	1.26	-5.6	1.25	0.21	0.312	2.01	2.06	Higher at M6
	Pain	Moderate	NACC2	-0.0736	-1.26	-5.6	-1.25	0.21	0.312	6.26	6.18	Higher at ED
	Pain	Moderate	BOLA2.SMG1P6	0.0372	1.26	-5.6	1.25	0.21	0.312	3.71	3.75	Higher at M6
	Pain	Moderate	ADGRE1	0.0773	1.26	-5.6	1.25	0.21	0.312	4.85	4.93	Higher at M6
	Pain	Moderate	AUP1	0.029	1.26	-5.6	1.25	0.21	0.312	5.3	5.33	Higher at M6
	Pain	Moderate	THUMPD3.AS1	-0.0342	-1.26	-5.6	-1.25	0.21	0.313	5.57	5.54	Higher at ED
	Pain	Moderate	VPS13D	0.0294	1.26	-5.6	1.25	0.21	0.313	7.47	7.5	Higher at M6
	Pain	Moderate	PDCD4	-0.0402	-1.26	-5.6	-1.25	0.21	0.313	6.96	6.92	Higher at ED
	Pain	Moderate	ZNF678	-0.0891	-1.26	-5.6	-1.25	0.21	0.313	3.36	3.27	Higher at ED
	Pain	Moderate	GLRX2	-0.0385	-1.26	-5.6	-1.25	0.21	0.313	3.07	3.03	Higher at ED
	Pain	Moderate	CD300E	-0.065	-1.26	-5.6	-1.25	0.211	0.313	6.27	6.2	Higher at ED
	Pain	Moderate	LRRC42	-0.0623	-1.26	-5.6	-1.25	0.211	0.313	1.76	1.69	Higher at ED
	Pain	Moderate	NR3C2	0.0565	1.26	-5.6	1.25	0.211	0.313	4.81	4.87	Higher at M6
	Pain	Moderate	SNRPE	-0.0712	-1.26	-5.6	-1.25	0.211	0.313	2.07	2	Higher at ED
	Pain	Moderate	SLC25A32	-0.0529	-1.26	-5.6	-1.25	0.211	0.313	3.43	3.37	Higher at ED
	Pain	Moderate	ARIH1	-0.022	-1.26	-5.6	-1.25	0.211	0.314	6.54	6.51	Higher at ED
	Pain	Moderate	RAD51B	0.0574	1.26	-5.6	1.25	0.211	0.314	2.61	2.67	Higher at M6
	Pain	Moderate	ESD	-0.0464	-1.26	-5.6	-1.25	0.211	0.314	3.65	3.61	Higher at ED
	Pain	Moderate	GAPT	-0.0665	-1.26	-5.6	-1.25	0.211	0.314	5.41	5.35	Higher at ED
	Pain	Moderate	WAS	-0.0769	-1.26	-5.6	-1.25	0.211	0.314	7.86	7.78	Higher at ED
	Pain	Moderate	FRA10AC1	-0.053	-1.26	-5.6	-1.25	0.212	0.314	3.91	3.86	Higher at ED
	Pain	Moderate	ENSG00000293497	0.0758	1.26	-5.6	1.25	0.212	0.315	2.95	3.04	Higher at M6
	Pain	Moderate	ELAC1	-0.0605	-1.26	-5.6	-1.25	0.212	0.315	2.18	2.12	Higher at ED
	Pain	Moderate	DUSP18	-0.048	-1.26	-5.6	-1.25	0.212	0.315	4.43	4.39	Higher at ED
	Pain	Moderate	ENSG00000250138	-0.115	-1.26	-5.6	-1.25	0.212	0.315	5.99	5.87	Higher at ED
	Pain	Moderate	DUSP7	0.0394	1.26	-5.61	1.25	0.212	0.315	5.48	5.52	Higher at M6
	Pain	Moderate	ERAP2	0.0515	1.26	-5.61	1.25	0.212	0.315	5.59	5.64	Higher at M6
	Pain	Moderate	MYH9	0.0961	1.26	-5.61	1.25	0.212	0.315	10.5	10.6	Higher at M6
	Pain	Moderate	PRR14L	-0.0267	-1.26	-5.61	-1.25	0.212	0.315	6.93	6.9	Higher at ED
	Pain	Moderate	MRPS24	0.0527	1.26	-5.61	1.25	0.213	0.315	2.81	2.86	Higher at M6
	Pain	Moderate	SDE2	-0.0373	-1.26	-5.61	-1.25	0.213	0.315	5	4.96	Higher at ED
	Pain	Moderate	TMEM14B	0.0428	1.26	-5.61	1.25	0.213	0.316	2.95	2.99	Higher at M6
	Pain	Moderate	PVR	0.0537	1.26	-5.61	1.25	0.213	0.316	3.95	4.01	Higher at M6
	Pain	Moderate	DARS2	0.0375	1.26	-5.61	1.25	0.213	0.316	3.21	3.24	Higher at M6
	Pain	Moderate	ISY1.RAB43	-0.29	-1.25	-5.61	-1.24	0.213	0.316	3.25	2.96	Higher at ED
	Pain	Moderate	DUS2	-0.0441	-1.25	-5.61	-1.24	0.214	0.317	3.36	3.32	Higher at ED
	Pain	Moderate	H2BC14	-0.113	-1.25	-5.61	-1.24	0.214	0.317	2.89	2.79	Higher at ED
	Pain	Moderate	LINC03014	-0.0644	-1.25	-5.61	-1.24	0.214	0.317	1.73	1.67	Higher at ED
	Pain	Moderate	BRCC3	-0.0434	-1.25	-5.61	-1.24	0.214	0.317	3.21	3.17	Higher at ED
	Pain	Moderate	ENSG00000260669	0.065	1.25	-5.62	1.24	0.214	0.317	2.05	2.11	Higher at M6
	Pain	Moderate	NDUFS3	0.0518	1.25	-5.61	1.24	0.214	0.317	2.77	2.83	Higher at M6
	Pain	Moderate	ZNF585A	-0.0425	-1.25	-5.61	-1.24	0.214	0.317	3.7	3.65	Higher at ED
	Pain	Moderate	BCL2L2	0.0554	1.25	-5.61	1.24	0.215	0.318	2.55	2.61	Higher at M6
	Pain	Moderate	SLC25A13	-0.0429	-1.25	-5.61	-1.24	0.214	0.318	2.64	2.6	Higher at ED
	Pain	Moderate	RAB20	-0.0943	-1.25	-5.61	-1.24	0.215	0.318	2.28	2.21	Higher at ED
	Pain	Moderate	ISG15	-0.161	-1.25	-5.61	-1.24	0.215	0.318	3.92	3.81	Higher at ED
	Pain	Moderate	RAB4B	-0.0353	-1.25	-5.61	-1.24	0.215	0.318	4.41	4.37	Higher at ED
	Pain	Moderate	ABCC13	0.126	1.25	-5.61	1.24	0.215	0.318	1.76	1.88	Higher at M6
	Pain	Moderate	LINC01259	0.0704	1.25	-5.61	1.24	0.215	0.318	2.8	2.88	Higher at M6
	Pain	Moderate	ENSG00000280173	-0.0545	-1.25	-5.62	-1.24	0.215	0.319	2.03	1.97	Higher at ED
	Pain	Moderate	GLT8D1	-0.0336	-1.25	-5.62	-1.24	0.215	0.319	3.18	3.15	Higher at ED
	Pain	Moderate	ANKMY2	-0.0548	-1.25	-5.62	-1.24	0.215	0.319	2.45	2.39	Higher at ED
	Pain	Moderate	TNFAIP2	-0.0682	-1.25	-5.62	-1.24	0.215	0.319	8.65	8.59	Higher at ED
	Pain	Moderate	DNAJC5	-0.0591	-1.25	-5.62	-1.24	0.216	0.319	7.14	7.08	Higher at ED
	Pain	Moderate	PFN1	0.048	1.25	-5.62	1.24	0.216	0.319	9.42	9.46	Higher at M6
	Pain	Moderate	STK36	0.0441	1.25	-5.62	1.24	0.216	0.32	2.59	2.63	Higher at M6
	Pain	Moderate	FSCN1	0.0798	1.25	-5.62	1.24	0.216	0.32	1.98	2.08	Higher at M6
	Pain	Moderate	NCAL1	-0.0572	-1.25	-5.62	-1.24	0.216	0.32	2.26	2.2	Higher at ED
	Pain	Moderate	ARL13B	-0.0471	-1.24	-5.62	-1.24	0.217	0.32	2.56	2.51	Higher at ED
	Pain	Moderate	HDDC2	0.0538	1.25	-5.62	1.24	0.217	0.32	2.86	2.92	Higher at M6
	Pain	Moderate	SAP25	0.0757	1.24	-5.62	1.24	0.217	0.321	2.97	3.05	Higher at M6
	Pain	Moderate	DHFR	-0.04	-1.24	-5.62	-1.23	0.217	0.321	3.46	3.42	Higher at ED
	Pain	Moderate	SLC12A2.DT	0.0464	1.24	-5.62	1.23	0.217	0.321	4.63	4.68	Higher at M6
	Pain	Moderate	KMT2C	-0.0451	-1.24	-5.62	-1.23	0.217	0.321	9.17	9.12	Higher at ED
	Pain	Moderate	JMJD6	-0.0467	-1.24	-5.62	-1.23	0.217	0.321	4.35	4.31	Higher at ED
	Pain	Moderate	BCDIN3D	-0.0524	-1.24	-5.62	-1.23	0.217	0.321	2.36	2.3	Higher at ED
	Pain	Moderate	RNU1.3	-0.145	-1.24	-5.62	-1.23	0.217	0.321	10.5	10.4	Higher at ED
	Pain	Moderate	CD48	-0.0623	-1.24	-5.62	-1.23	0.217	0.321	6.2	6.14	Higher at ED
	Pain	Moderate	NAPB	0.0375	1.24	-5.62	1.23	0.218	0.322	3.62	3.66	Higher at M6
	Pain	Moderate	SLC66A3	-0.0457	-1.24	-5.62	-1.23	0.218	0.322	3.69	3.64	Higher at ED
	Pain	Moderate	PHETA1	0.055	1.24	-5.62	1.23	0.218	0.322	2.74	2.8	Higher at M6
	Pain	Moderate	RNU1.28P	-0.144	-1.24	-5.62	-1.23	0.218	0.322	10.5	10.4	Higher at ED
	Pain	Moderate	ARSG	-0.0519	-1.24	-5.63	-1.23	0.218	0.322	5.17	5.11	Higher at ED
	Pain	Moderate	C12orf57	0.0689	1.24	-5.63	1.23	0.218	0.322	3.42	3.49	Higher at M6
	Pain	Moderate	ENSG00000279175	0.0813	1.24	-5.63	1.23	0.218	0.322	2.12	2.2	Higher at M6
	Pain	Moderate	LAMC1	0.0725	1.24	-5.63	1.23	0.218	0.322	2.27	2.35	Higher at M6
	Pain	Moderate	ENSG00000267749	0.108	1.24	-5.62	1.23	0.218	0.322	1.59	1.72	Higher at M6
	Pain	Moderate	SF3A1	0.056	1.24	-5.63	1.23	0.218	0.322	7.32	7.38	Higher at M6
	Pain	Moderate	NSMCE1	-0.0339	-1.24	-5.63	-1.23	0.219	0.323	3.43	3.39	Higher at ED
	Pain	Moderate	ENSG00000278948	0.0792	1.24	-5.63	1.23	0.219	0.323	1.68	1.76	Higher at M6
	Pain	Moderate	RBM12	-0.0234	-1.24	-5.63	-1.23	0.219	0.323	6.7	6.67	Higher at ED
	Pain	Moderate	INO80D	-0.0276	-1.24	-5.63	-1.23	0.219	0.323	6.95	6.93	Higher at ED
	Pain	Moderate	NCKAP1L	0.0306	1.24	-5.63	1.23	0.219	0.323	7.58	7.61	Higher at M6
	Pain	Moderate	NUCB2	-0.0534	-1.24	-5.63	-1.23	0.219	0.324	3.9	3.85	Higher at ED
	Pain	Moderate	H1.10	-0.0488	-1.24	-5.63	-1.23	0.22	0.324	5.71	5.66	Higher at ED
	Pain	Moderate	NCOR1	0.035	1.24	-5.63	1.23	0.22	0.324	7.9	7.94	Higher at M6
	Pain	Moderate	CD3G	0.0597	1.24	-5.63	1.23	0.22	0.324	6.02	6.08	Higher at M6
	Pain	Moderate	MAML3	-0.0654	-1.24	-5.63	-1.23	0.22	0.324	5.77	5.7	Higher at ED
	Pain	Moderate	CASP9	-0.0531	-1.24	-5.63	-1.23	0.22	0.324	3.49	3.44	Higher at ED
	Pain	Moderate	COX10.DT	0.0494	1.24	-5.63	1.23	0.22	0.324	4.18	4.23	Higher at M6
	Pain	Moderate	CPNE3	-0.0428	-1.24	-5.63	-1.23	0.22	0.324	5.43	5.39	Higher at ED
	Pain	Moderate	LYPLA2	-0.0359	-1.24	-5.63	-1.23	0.22	0.324	4.66	4.62	Higher at ED
	Pain	Moderate	SSR4	0.0414	1.24	-5.63	1.23	0.22	0.324	4.04	4.09	Higher at M6
	Pain	Moderate	WDR89	-0.104	-1.24	-5.63	-1.23	0.22	0.324	2.47	2.38	Higher at ED
	Pain	Moderate	ADCY3	0.0487	1.24	-5.63	1.23	0.22	0.324	3.4	3.45	Higher at M6
	Pain	Moderate	RNU1.4	-0.143	-1.23	-5.63	-1.23	0.22	0.324	10.5	10.4	Higher at ED
	Pain	Moderate	SNX12	0.0321	1.23	-5.64	1.23	0.22	0.324	3.69	3.72	Higher at M6
	Pain	Moderate	MBIP	-0.0645	-1.23	-5.63	-1.23	0.22	0.324	2.06	2	Higher at ED
	Pain	Moderate	WDFY4	-0.0669	-1.23	-5.63	-1.23	0.22	0.324	7.28	7.2	Higher at ED
	Pain	Moderate	NIPSNAP3A	-0.0823	-1.23	-5.63	-1.23	0.22	0.324	1.99	1.91	Higher at ED
	Pain	Moderate	RNVU1.18	-0.144	-1.23	-5.63	-1.23	0.22	0.324	10.5	10.4	Higher at ED
	Pain	Moderate	LINC02887	-0.138	-1.23	-5.63	-1.23	0.221	0.325	4.71	4.56	Higher at ED
	Pain	Moderate	RFK	-0.0633	-1.23	-5.63	-1.23	0.221	0.325	2.61	2.54	Higher at ED
	Pain	Moderate	RBCK1	-0.0489	-1.23	-5.63	-1.22	0.221	0.325	6.72	6.67	Higher at ED
	Pain	Moderate	SERF1B	0.0975	1.23	-5.63	1.22	0.221	0.325	2.03	2.15	Higher at M6
	Pain	Moderate	SLC9A3	0.063	1.23	-5.63	1.22	0.221	0.325	2.44	2.51	Higher at M6
	Pain	Moderate	UNC93B1	-0.0605	-1.23	-5.63	-1.22	0.221	0.325	6.16	6.1	Higher at ED
	Pain	Moderate	RELL2	0.0494	1.23	-5.63	1.22	0.221	0.325	3.17	3.21	Higher at M6
	Pain	Moderate	ARMC8	-0.0354	-1.23	-5.64	-1.22	0.221	0.325	5.29	5.25	Higher at ED
	Pain	Moderate	OXCT1	0.0555	1.23	-5.64	1.22	0.221	0.326	3.79	3.85	Higher at M6
	Pain	Moderate	BSCL2	-0.0403	-1.23	-5.64	-1.22	0.222	0.326	3.36	3.32	Higher at ED
	Pain	Moderate	METAP2	-0.0649	-1.23	-5.64	-1.22	0.222	0.326	4.1	4.04	Higher at ED
	Pain	Moderate	ENSG00000291091	0.0308	1.23	-5.64	1.22	0.222	0.326	5.18	5.21	Higher at M6
	Pain	Moderate	MARS2	0.0534	1.23	-5.64	1.22	0.222	0.326	3.2	3.26	Higher at M6
	Pain	Moderate	LIMS2	0.0547	1.23	-5.64	1.22	0.222	0.326	2.17	2.23	Higher at M6
	Pain	Moderate	GSTCD	-0.0571	-1.23	-5.64	-1.22	0.222	0.326	1.86	1.8	Higher at ED
	Pain	Moderate	NEK9	0.026	1.23	-5.64	1.22	0.222	0.327	5.93	5.95	Higher at M6
	Pain	Moderate	SHC1	0.0328	1.23	-5.64	1.22	0.222	0.327	5.32	5.36	Higher at M6
	Pain	Moderate	YTHDF1	0.0283	1.23	-5.64	1.22	0.222	0.327	5.23	5.26	Higher at M6
	Pain	Moderate	ATXN7L3	-0.0388	-1.23	-5.64	-1.22	0.222	0.327	5.71	5.68	Higher at ED
	Pain	Moderate	RNVU1.29	-0.143	-1.23	-5.64	-1.22	0.223	0.327	10.5	10.4	Higher at ED
	Pain	Moderate	SELENOH	0.0548	1.23	-5.64	1.22	0.223	0.327	3.45	3.51	Higher at M6
	Pain	Moderate	SNHG1	0.0582	1.23	-5.64	1.22	0.223	0.327	4.25	4.31	Higher at M6
	Pain	Moderate	ZNF410	-0.0312	-1.23	-5.64	-1.22	0.223	0.327	4.18	4.15	Higher at ED
	Pain	Moderate	TLK1	-0.0265	-1.23	-5.64	-1.22	0.223	0.327	6.31	6.28	Higher at ED
	Pain	Moderate	MRPS23	0.0523	1.23	-5.64	1.22	0.223	0.327	2.92	2.97	Higher at M6
	Pain	Moderate	ABHD10	-0.0714	-1.23	-5.64	-1.22	0.223	0.328	3.21	3.14	Higher at ED
	Pain	Moderate	MAU2	-0.048	-1.23	-5.64	-1.22	0.223	0.328	6.68	6.63	Higher at ED
	Pain	Moderate	ITGB1P1	-0.0634	-1.23	-5.64	-1.22	0.224	0.328	2.9	2.83	Higher at ED
	Pain	Moderate	ABTB3	0.0353	1.22	-5.64	1.22	0.224	0.329	4.32	4.36	Higher at M6
	Pain	Moderate	NR2C1	0.0496	1.22	-5.64	1.22	0.224	0.329	3.55	3.6	Higher at M6
	Pain	Moderate	CPSF7	-0.0413	-1.22	-5.65	-1.21	0.224	0.329	6.69	6.65	Higher at ED
	Pain	Moderate	CD300LD.AS1	-0.047	-1.22	-5.64	-1.21	0.225	0.329	3.13	3.09	Higher at ED
	Pain	Moderate	SOCS5	-0.0429	-1.22	-5.65	-1.21	0.225	0.329	3.93	3.89	Higher at ED
	Pain	Moderate	HNRNPU	-0.0239	-1.22	-5.65	-1.21	0.225	0.33	9.23	9.2	Higher at ED
	Pain	Moderate	MRPS33	-0.0832	-1.22	-5.65	-1.21	0.225	0.33	1.85	1.77	Higher at ED
	Pain	Moderate	CTDSPL2	-0.0534	-1.22	-5.65	-1.21	0.225	0.33	5.27	5.22	Higher at ED
	Pain	Moderate	KIF1C	0.0494	1.22	-5.65	1.21	0.225	0.33	5.07	5.12	Higher at M6
	Pain	Moderate	SSU72	-0.0288	-1.22	-5.65	-1.21	0.225	0.33	6.46	6.43	Higher at ED
	Pain	Moderate	FAM114A2	-0.0435	-1.22	-5.65	-1.21	0.225	0.33	3.37	3.33	Higher at ED
	Pain	Moderate	C8orf33	0.041	1.22	-5.65	1.21	0.225	0.33	3.73	3.77	Higher at M6
	Pain	Moderate	ENSG00000279176	0.109	1.22	-5.65	1.21	0.225	0.33	2.45	2.56	Higher at M6
	Pain	Moderate	ENSG00000275527	0.108	1.22	-5.65	1.21	0.225	0.33	2.55	2.71	Higher at M6
	Pain	Moderate	ORMDL1	-0.0543	-1.22	-5.65	-1.21	0.225	0.33	4.94	4.88	Higher at ED
	Pain	Moderate	BICRA	0.0806	1.22	-5.65	1.21	0.226	0.33	5.23	5.31	Higher at M6
	Pain	Moderate	HMGCS1	-0.0409	-1.22	-5.65	-1.21	0.226	0.33	3.62	3.58	Higher at ED
	Pain	Moderate	MAPK13	-0.0744	-1.22	-5.65	-1.21	0.226	0.33	5.89	5.82	Higher at ED
	Pain	Moderate	SEC61A1	0.0287	1.22	-5.65	1.21	0.226	0.33	6.6	6.62	Higher at M6
	Pain	Moderate	SERTAD1	-0.0415	-1.22	-5.65	-1.21	0.226	0.33	2.72	2.68	Higher at ED
	Pain	Moderate	SPRYD4	0.0414	1.22	-5.65	1.21	0.226	0.33	3.84	3.89	Higher at M6
	Pain	Moderate	NPDC1	0.0519	1.22	-5.65	1.21	0.226	0.331	2.94	3	Higher at M6
	Pain	Moderate	ENSG00000279077	0.0641	1.22	-5.65	1.21	0.226	0.331	2.36	2.43	Higher at M6
	Pain	Moderate	ENSG00000289398	0.0664	1.22	-5.65	1.21	0.226	0.331	2.22	2.3	Higher at M6
	Pain	Moderate	ZCRB1	-0.0483	-1.22	-5.65	-1.21	0.226	0.331	3.56	3.51	Higher at ED
	Pain	Moderate	RNU1.1	-0.142	-1.22	-5.65	-1.21	0.227	0.331	10.5	10.4	Higher at ED
	Pain	Moderate	RNU1.2	-0.142	-1.22	-5.65	-1.21	0.227	0.331	10.5	10.4	Higher at ED
	Pain	Moderate	SETMAR	0.0695	1.22	-5.65	1.21	0.227	0.331	1.67	1.74	Higher at M6
	Pain	Moderate	GBP3	-0.0643	-1.22	-5.65	-1.21	0.227	0.331	4.27	4.21	Higher at ED
	Pain	Moderate	HIKESHI	-0.0478	-1.22	-5.65	-1.21	0.227	0.331	2.74	2.7	Higher at ED
	Pain	Moderate	MAP3K3	-0.0626	-1.22	-5.65	-1.21	0.227	0.331	7.14	7.07	Higher at ED
	Pain	Moderate	RNU1.27P	-0.142	-1.22	-5.65	-1.21	0.227	0.331	10.5	10.4	Higher at ED
	Pain	Moderate	ATF7IP	-0.0244	-1.22	-5.65	-1.21	0.227	0.331	7.77	7.74	Higher at ED
	Pain	Moderate	CHN2	0.0425	1.22	-5.65	1.21	0.227	0.332	3.34	3.38	Higher at M6
	Pain	Moderate	LRRC8D	-0.0336	-1.22	-5.65	-1.21	0.227	0.332	4.7	4.67	Higher at ED
	Pain	Moderate	CISD2	0.0979	1.22	-5.65	1.21	0.227	0.332	3.63	3.73	Higher at M6
	Pain	Moderate	TBC1D4	0.0546	1.22	-5.65	1.21	0.227	0.332	4.7	4.76	Higher at M6
	Pain	Moderate	DCP1A	-0.0234	-1.22	-5.65	-1.21	0.228	0.332	5.35	5.33	Higher at ED
	Pain	Moderate	TRIM52.AS1	-0.0352	-1.22	-5.65	-1.21	0.228	0.332	3.54	3.5	Higher at ED
	Pain	Moderate	EIF1AX	-0.0692	-1.22	-5.65	-1.21	0.228	0.332	4.63	4.56	Higher at ED
	Pain	Moderate	UBXN7	-0.031	-1.21	-5.66	-1.21	0.228	0.332	6.25	6.22	Higher at ED
	Pain	Moderate	HERC2P2	0.107	1.22	-5.65	1.21	0.228	0.333	3.14	3.23	Higher at M6
	Pain	Moderate	PKD1P2	0.106	1.21	-5.66	1.21	0.228	0.333	1.34	1.34	Higher at M6
	Pain	Moderate	ZC3H14	0.0387	1.21	-5.66	1.21	0.228	0.333	4.68	4.72	Higher at M6
	Pain	Moderate	ENSG00000288349	-0.15	-1.21	-5.66	-1.21	0.228	0.333	2	1.86	Higher at ED
	Pain	Moderate	SLC35E3	0.0738	1.21	-5.66	1.21	0.228	0.333	5.17	5.24	Higher at M6
	Pain	Moderate	SASS6	-0.0725	-1.21	-5.66	-1.2	0.228	0.333	2.32	2.25	Higher at ED
	Pain	Moderate	CZIB	0.0284	1.21	-5.66	1.2	0.228	0.333	3.9	3.93	Higher at M6
	Pain	Moderate	NPEPPSP1	-0.0494	-1.21	-5.66	-1.2	0.229	0.333	4.4	4.35	Higher at ED
	Pain	Moderate	FBXO6	-0.0787	-1.21	-5.66	-1.2	0.229	0.333	2.75	2.69	Higher at ED
	Pain	Moderate	CCDC97	0.0368	1.21	-5.66	1.2	0.229	0.334	5.91	5.94	Higher at M6
	Pain	Moderate	WDR11	0.0374	1.21	-5.66	1.2	0.229	0.334	5.36	5.39	Higher at M6
	Pain	Moderate	DLST	0.0215	1.21	-5.66	1.2	0.23	0.335	5.31	5.33	Higher at M6
	Pain	Moderate	FANCB	-0.0678	-1.21	-5.66	-1.2	0.23	0.335	2.15	2.08	Higher at ED
	Pain	Moderate	PIAS4	0.043	1.21	-5.66	1.2	0.23	0.335	4.44	4.48	Higher at M6
	Pain	Moderate	C1orf220	0.0708	1.21	-5.66	1.2	0.23	0.335	1.8	1.86	Higher at M6
	Pain	Moderate	LINC01725	0.0639	1.21	-5.66	1.2	0.23	0.335	1.94	2.02	Higher at M6
	Pain	Moderate	DYRK2	0.0496	1.21	-5.66	1.2	0.23	0.335	6.78	6.83	Higher at M6
	Pain	Moderate	FRG1BP	-0.0403	-1.21	-5.66	-1.2	0.23	0.335	3.18	3.14	Higher at ED
	Pain	Moderate	PCGF3.AS1	0.0504	1.21	-5.66	1.2	0.23	0.335	6.22	6.27	Higher at M6
	Pain	Moderate	ZNF619	-0.026	-1.21	-5.66	-1.2	0.23	0.335	3.99	3.96	Higher at ED
	Pain	Moderate	DCAF13	-0.0605	-1.21	-5.66	-1.2	0.23	0.336	3.61	3.55	Higher at ED
	Pain	Moderate	CREBL2	0.0449	1.21	-5.66	1.2	0.231	0.336	4.76	4.81	Higher at M6
	Pain	Moderate	ENSG00000286809	-0.0604	-1.21	-5.67	-1.2	0.231	0.336	1.7	1.65	Higher at ED
	Pain	Moderate	KAT2B	0.0672	1.21	-5.66	1.2	0.231	0.336	6.68	6.75	Higher at M6
	Pain	Moderate	MYDGF	0.0476	1.21	-5.67	1.2	0.231	0.336	3.58	3.63	Higher at M6
	Pain	Moderate	SEPTIN7P13	-0.0459	-1.21	-5.67	-1.2	0.231	0.336	4.2	4.15	Higher at ED
	Pain	Moderate	CES1	-0.0913	-1.21	-5.66	-1.2	0.231	0.336	2.58	2.52	Higher at ED
	Pain	Moderate	NDFIP1	-0.0277	-1.21	-5.67	-1.2	0.231	0.336	5.88	5.85	Higher at ED
	Pain	Moderate	AMMECR1	0.046	1.21	-5.67	1.2	0.231	0.336	3.7	3.75	Higher at M6
	Pain	Moderate	BIVM	0.0516	1.21	-5.67	1.2	0.231	0.337	2.57	2.62	Higher at M6
	Pain	Moderate	DHRS4	0.0427	1.21	-5.67	1.2	0.231	0.337	2.73	2.77	Higher at M6
	Pain	Moderate	MEMO1	-0.0322	-1.21	-5.67	-1.2	0.231	0.337	4.25	4.21	Higher at ED
	Pain	Moderate	P2RY1	-0.0685	-1.2	-5.67	-1.2	0.231	0.337	1.76	1.7	Higher at ED
	Pain	Moderate	KHDRBS1	0.0235	1.2	-5.67	1.2	0.232	0.337	6.28	6.3	Higher at M6
	Pain	Moderate	ZNF256	-0.0582	-1.2	-5.67	-1.2	0.232	0.337	2.11	2.05	Higher at ED
	Pain	Moderate	ARHGAP11A	-0.0727	-1.2	-5.67	-1.2	0.232	0.337	1.99	1.93	Higher at ED
	Pain	Moderate	ZNF41	0.0394	1.2	-5.67	1.2	0.232	0.337	4.17	4.21	Higher at M6
	Pain	Moderate	G3BP2	-0.0312	-1.2	-5.67	-1.19	0.232	0.337	6.48	6.45	Higher at ED
	Pain	Moderate	SMPD2	0.0399	1.2	-5.67	1.19	0.232	0.337	2.93	2.97	Higher at M6
	Pain	Moderate	AGMAT	0.0772	1.2	-5.67	1.19	0.232	0.338	1.59	1.67	Higher at M6
	Pain	Moderate	RAB5B	-0.046	-1.2	-5.67	-1.19	0.232	0.338	7.02	6.97	Higher at ED
	Pain	Moderate	PLEKHM1	-0.0635	-1.2	-5.67	-1.19	0.233	0.338	6.9	6.84	Higher at ED
	Pain	Moderate	SAP30L.AS1	-0.0472	-1.2	-5.67	-1.19	0.233	0.338	3.59	3.54	Higher at ED
	Pain	Moderate	DYNC2H1	-0.0646	-1.2	-5.67	-1.19	0.233	0.338	2.87	2.8	Higher at ED
	Pain	Moderate	FHL3	0.0612	1.2	-5.67	1.19	0.233	0.338	4.79	4.86	Higher at M6
	Pain	Moderate	ZMAT3	0.0379	1.2	-5.67	1.19	0.233	0.339	5.16	5.19	Higher at M6
	Pain	Moderate	PLEKHA5	0.0527	1.2	-5.67	1.19	0.233	0.339	2.8	2.86	Higher at M6
	Pain	Moderate	HELZ2	-0.0891	-1.2	-5.67	-1.19	0.234	0.339	7.1	7.01	Higher at ED
	Pain	Moderate	MICB	-0.0427	-1.2	-5.67	-1.19	0.234	0.339	4.19	4.15	Higher at ED
	Pain	Moderate	SLC35E2B	0.0381	1.2	-5.67	1.19	0.234	0.339	6.76	6.8	Higher at M6
	Pain	Moderate	ENSG00000301565	0.0503	1.2	-5.67	1.19	0.234	0.339	3.14	3.18	Higher at M6
	Pain	Moderate	NDUFAF1	-0.0501	-1.2	-5.67	-1.19	0.234	0.339	2.64	2.59	Higher at ED
	Pain	Moderate	PNO1	0.0532	1.2	-5.67	1.19	0.234	0.34	2.11	2.16	Higher at M6
	Pain	Moderate	TXNL1	-0.036	-1.2	-5.68	-1.19	0.234	0.34	4.6	4.56	Higher at ED
	Pain	Moderate	ENSG00000262514	0.0882	1.2	-5.67	1.19	0.234	0.34	2.19	2.28	Higher at M6
	Pain	Moderate	PDCD10	-0.0883	-1.2	-5.68	-1.19	0.234	0.34	3.92	3.83	Higher at ED
	Pain	Moderate	BLMH	0.0387	1.2	-5.68	1.19	0.234	0.34	3.64	3.68	Higher at M6
	Pain	Moderate	CCDC14	0.056	1.2	-5.68	1.19	0.234	0.34	4.7	4.76	Higher at M6
	Pain	Moderate	RPL39	-0.124	-1.2	-5.68	-1.19	0.234	0.34	2.52	2.41	Higher at ED
	Pain	Moderate	LINC00654	-0.0658	-1.2	-5.68	-1.19	0.234	0.34	2.55	2.49	Higher at ED
	Pain	Moderate	MRPL19	0.0431	1.2	-5.68	1.19	0.235	0.34	4.31	4.35	Higher at M6
	Pain	Moderate	S100A10	0.0456	1.2	-5.68	1.19	0.235	0.34	5.91	5.96	Higher at M6
	Pain	Moderate	HMGN4	-0.0452	-1.2	-5.68	-1.19	0.235	0.34	4.5	4.45	Higher at ED
	Pain	Moderate	ANXA5	-0.0479	-1.2	-5.68	-1.19	0.235	0.341	6.31	6.26	Higher at ED
	Pain	Moderate	MRPL27	-0.0452	-1.2	-5.68	-1.19	0.235	0.341	2.79	2.75	Higher at ED
	Pain	Moderate	DNAJC15	-0.0666	-1.19	-5.68	-1.19	0.235	0.341	3.69	3.63	Higher at ED
	Pain	Moderate	PRR3	0.0349	1.19	-5.68	1.19	0.236	0.341	3.25	3.29	Higher at M6
	Pain	Moderate	ARAF	0.0357	1.19	-5.68	1.19	0.236	0.342	5.84	5.88	Higher at M6
	Pain	Moderate	ENSG00000268903	-0.121	-1.19	-5.68	-1.19	0.236	0.342	4.88	4.76	Higher at ED
	Pain	Moderate	ENSG00000286786	0.0433	1.19	-5.68	1.18	0.236	0.342	2.93	2.97	Higher at M6
	Pain	Moderate	CNST	0.0359	1.19	-5.68	1.18	0.236	0.342	5.7	5.73	Higher at M6
	Pain	Moderate	MRPS16	0.0372	1.19	-5.68	1.18	0.236	0.342	4.26	4.3	Higher at M6
	Pain	Moderate	SCO2	-0.0676	-1.19	-5.68	-1.18	0.236	0.342	2.93	2.87	Higher at ED
	Pain	Moderate	NDUFA6	-0.077	-1.19	-5.68	-1.18	0.236	0.342	2.55	2.48	Higher at ED
	Pain	Moderate	AGO3	-0.0252	-1.19	-5.68	-1.18	0.236	0.342	6.2	6.17	Higher at ED
	Pain	Moderate	SMARCD2	0.0318	1.19	-5.68	1.18	0.237	0.343	5.61	5.64	Higher at M6
	Pain	Moderate	GLUD1	0.0229	1.19	-5.68	1.18	0.237	0.343	6.22	6.24	Higher at M6
	Pain	Moderate	RFLNB	-0.0773	-1.19	-5.68	-1.18	0.237	0.343	6.35	6.26	Higher at ED
	Pain	Moderate	TPCN2	-0.064	-1.19	-5.68	-1.18	0.237	0.343	4.42	4.36	Higher at ED
	Pain	Moderate	SLC2A6	0.0573	1.19	-5.68	1.18	0.237	0.343	4.07	4.13	Higher at M6
	Pain	Moderate	ANKRD46	0.0506	1.19	-5.68	1.18	0.237	0.343	3.12	3.17	Higher at M6
	Pain	Moderate	CCDC159	0.0506	1.19	-5.68	1.18	0.237	0.343	3.59	3.64	Higher at M6
	Pain	Moderate	CYP2D7	0.0766	1.19	-5.68	1.18	0.237	0.343	2.05	2.12	Higher at M6
	Pain	Moderate	NSFL1C	-0.0464	-1.19	-5.68	-1.18	0.237	0.343	6.07	6.02	Higher at ED
	Pain	Moderate	PGRMC1	0.0575	1.19	-5.68	1.18	0.237	0.343	4.17	4.22	Higher at M6
	Pain	Moderate	RPS16	0.0497	1.19	-5.68	1.18	0.237	0.343	7.87	7.92	Higher at M6
	Pain	Moderate	CTNNA1	-0.0491	-1.19	-5.68	-1.18	0.238	0.343	5.76	5.71	Higher at ED
	Pain	Moderate	POT1	-0.0702	-1.19	-5.69	-1.18	0.238	0.343	3.14	3.07	Higher at ED
	Pain	Moderate	COPG2	-0.0425	-1.19	-5.68	-1.18	0.238	0.343	2.77	2.73	Higher at ED
	Pain	Moderate	CEP295NL	-0.114	-1.19	-5.68	-1.18	0.238	0.344	3.54	3.44	Higher at ED
	Pain	Moderate	ZNF253	-0.0796	-1.19	-5.69	-1.18	0.238	0.344	3.24	3.16	Higher at ED
	Pain	Moderate	MTCYBP3	-0.0763	-1.19	-5.69	-1.18	0.238	0.344	2.19	2.12	Higher at ED
	Pain	Moderate	POLR2M	-0.066	-1.19	-5.69	-1.18	0.238	0.344	4.26	4.2	Higher at ED
	Pain	Moderate	TLNRD1	0.0237	1.19	-5.69	1.18	0.238	0.344	5.43	5.45	Higher at M6
	Pain	Moderate	LINC02084	0.0715	1.19	-5.69	1.18	0.238	0.344	1.69	1.77	Higher at M6
	Pain	Moderate	ENSG00000288719	0.0587	1.19	-5.69	1.18	0.238	0.344	2.94	3	Higher at M6
	Pain	Moderate	SLC27A1	0.0545	1.19	-5.69	1.18	0.238	0.344	3.75	3.81	Higher at M6
	Pain	Moderate	ASAP1	-0.0591	-1.19	-5.69	-1.18	0.239	0.345	7.54	7.48	Higher at ED
	Pain	Moderate	PRKCE	0.039	1.19	-5.69	1.18	0.239	0.345	4.1	4.14	Higher at M6
	Pain	Moderate	VPREB3	0.0892	1.19	-5.69	1.18	0.239	0.345	1.44	1.51	Higher at M6
	Pain	Moderate	CSE1L	-0.0553	-1.19	-5.69	-1.18	0.239	0.345	4.49	4.43	Higher at ED
	Pain	Moderate	RNF38	-0.0347	-1.19	-5.69	-1.18	0.239	0.345	6.16	6.13	Higher at ED
	Pain	Moderate	ELP2	0.036	1.18	-5.69	1.18	0.239	0.345	4.85	4.89	Higher at M6
	Pain	Moderate	TNFAIP8	-0.0451	-1.18	-5.69	-1.18	0.24	0.345	6.27	6.22	Higher at ED
	Pain	Moderate	KLHL26	0.0485	1.18	-5.69	1.18	0.24	0.346	3	3.05	Higher at M6
	Pain	Moderate	STARD4	0.071	1.18	-5.69	1.18	0.24	0.346	2.65	2.72	Higher at M6
	Pain	Moderate	FAM98C	0.0461	1.18	-5.69	1.18	0.24	0.346	3.1	3.14	Higher at M6
	Pain	Moderate	CERS5	-0.028	-1.18	-5.69	-1.17	0.24	0.346	4.39	4.36	Higher at ED
	Pain	Moderate	ERG28	0.0502	1.18	-5.69	1.17	0.24	0.346	2.93	2.98	Higher at M6
	Pain	Moderate	RNF44	0.0577	1.18	-5.69	1.17	0.24	0.347	7.46	7.51	Higher at M6
	Pain	Moderate	TTC33	-0.0755	-1.18	-5.69	-1.17	0.241	0.347	3.27	3.19	Higher at ED
	Pain	Moderate	EMD	0.0358	1.18	-5.69	1.17	0.241	0.347	4.33	4.37	Higher at M6
	Pain	Moderate	SMAP1	-0.0301	-1.18	-5.7	-1.17	0.241	0.347	4.48	4.45	Higher at ED
	Pain	Moderate	YRDC	-0.0471	-1.18	-5.7	-1.17	0.241	0.348	1.79	1.74	Higher at ED
	Pain	Moderate	NUB1	-0.0436	-1.18	-5.7	-1.17	0.241	0.348	6.19	6.14	Higher at ED
	Pain	Moderate	R3HDM4	0.087	1.18	-5.7	1.17	0.241	0.348	9.45	9.54	Higher at M6
	Pain	Moderate	ZNF337.AS1	0.0665	1.18	-5.7	1.17	0.242	0.348	1.79	1.86	Higher at M6
	Pain	Moderate	SNX4	-0.0778	-1.18	-5.7	-1.17	0.242	0.348	2.49	2.42	Higher at ED
	Pain	Moderate	TAF1	0.0282	1.18	-5.7	1.17	0.242	0.348	6.4	6.42	Higher at M6
	Pain	Moderate	SNTB1	0.0309	1.18	-5.7	1.17	0.242	0.348	5.15	5.19	Higher at M6
	Pain	Moderate	CD69	0.105	1.18	-5.7	1.17	0.242	0.348	1.7	1.81	Higher at M6
	Pain	Moderate	HLA.F	-0.0357	-1.18	-5.7	-1.17	0.242	0.348	7.62	7.58	Higher at ED
	Pain	Moderate	LINC00324	-0.0478	-1.18	-5.7	-1.17	0.242	0.348	2.73	2.68	Higher at ED
	Pain	Moderate	LINC01359	-0.103	-1.18	-5.7	-1.17	0.242	0.348	3.89	3.78	Higher at ED
	Pain	Moderate	SLC16A13	0.0449	1.18	-5.7	1.17	0.242	0.348	2.6	2.64	Higher at M6
	Pain	Moderate	TRAPPC12	0.0336	1.18	-5.7	1.17	0.242	0.348	6.28	6.32	Higher at M6
	Pain	Moderate	ZFP36L2	0.0361	1.18	-5.7	1.17	0.242	0.348	9.1	9.13	Higher at M6
	Pain	Moderate	DNAJC4	0.0305	1.18	-5.7	1.17	0.242	0.348	4.43	4.46	Higher at M6
	Pain	Moderate	IGHV4.59	0.0889	1.18	-5.7	1.17	0.242	0.348	1.98	2.11	Higher at M6
	Pain	Moderate	PDCD4.AS1	-0.0539	-1.18	-5.7	-1.17	0.242	0.349	3.34	3.28	Higher at ED
	Pain	Moderate	BCL2L11	-0.0449	-1.18	-5.7	-1.17	0.242	0.349	5.67	5.63	Higher at ED
	Pain	Moderate	IQCN	-0.0674	-1.18	-5.7	-1.17	0.243	0.349	5.38	5.32	Higher at ED
	Pain	Moderate	TMEM135	-0.0466	-1.18	-5.7	-1.17	0.243	0.349	3.54	3.49	Higher at ED
	Pain	Moderate	VPS72	0.0384	1.18	-5.7	1.17	0.243	0.35	4.09	4.13	Higher at M6
	Pain	Moderate	ENSG00000290870	0.0555	1.17	-5.7	1.17	0.244	0.35	2.12	2.17	Higher at M6
	Pain	Moderate	TMEM254	0.0402	1.17	-5.7	1.17	0.244	0.35	2.43	2.47	Higher at M6
	Pain	Moderate	GET3	0.0417	1.17	-5.7	1.17	0.244	0.351	4.36	4.4	Higher at M6
	Pain	Moderate	SLC35F6	-0.031	-1.17	-5.7	-1.16	0.244	0.351	5.08	5.05	Higher at ED
	Pain	Moderate	ATPAF1	-0.0357	-1.17	-5.71	-1.16	0.244	0.351	3.75	3.71	Higher at ED
	Pain	Moderate	SKI	0.07	1.17	-5.71	1.16	0.245	0.352	6.81	6.88	Higher at M6
	Pain	Moderate	PSIP1	-0.0435	-1.17	-5.71	-1.16	0.245	0.352	6.35	6.31	Higher at ED
	Pain	Moderate	GSTK1	0.0273	1.17	-5.71	1.16	0.245	0.352	6.6	6.62	Higher at M6
	Pain	Moderate	NRAS	-0.0546	-1.17	-5.71	-1.16	0.246	0.353	4.69	4.64	Higher at ED
	Pain	Moderate	NUTM2D	0.0675	1.17	-5.71	1.16	0.246	0.353	1.75	1.81	Higher at M6
	Pain	Moderate	STAG3L4	0.0406	1.17	-5.71	1.16	0.246	0.353	3.21	3.25	Higher at M6
	Pain	Moderate	PMM2	0.0395	1.17	-5.71	1.16	0.246	0.353	5.41	5.45	Higher at M6
	Pain	Moderate	DNAJC10	-0.05	-1.17	-5.71	-1.16	0.246	0.353	5.65	5.6	Higher at ED
	Pain	Moderate	STYX	-0.0512	-1.17	-5.71	-1.16	0.246	0.353	5.2	5.14	Higher at ED
	Pain	Moderate	TMEM38B	-0.0666	-1.17	-5.71	-1.16	0.246	0.353	1.94	1.87	Higher at ED
	Pain	Moderate	TERF1	-0.0358	-1.17	-5.71	-1.16	0.246	0.353	5.13	5.09	Higher at ED
	Pain	Moderate	MLLT3	0.0533	1.17	-5.71	1.16	0.246	0.353	4.18	4.24	Higher at M6
	Pain	Moderate	CYC1	0.0372	1.17	-5.71	1.16	0.246	0.353	3.8	3.84	Higher at M6
	Pain	Moderate	GSK3B.DT	-0.0604	-1.16	-5.72	-1.16	0.247	0.354	2.25	2.19	Higher at ED
	Pain	Moderate	TADA1	-0.0537	-1.17	-5.71	-1.16	0.247	0.354	2.4	2.35	Higher at ED
	Pain	Moderate	MEAK7	0.0403	1.16	-5.71	1.16	0.247	0.355	3.2	3.24	Higher at M6
	Pain	Moderate	SELENOM	0.0614	1.16	-5.71	1.16	0.247	0.355	1.87	1.93	Higher at M6
	Pain	Moderate	INPP5K	0.045	1.16	-5.71	1.16	0.248	0.355	5.66	5.71	Higher at M6
	Pain	Moderate	DTX2P1	0.0759	1.16	-5.71	1.16	0.248	0.355	3.96	4.04	Higher at M6
	Pain	Moderate	VHL	0.0367	1.16	-5.72	1.15	0.248	0.356	5.64	5.68	Higher at M6
	Pain	Moderate	ASH2L	-0.0305	-1.16	-5.72	-1.15	0.248	0.356	4.93	4.9	Higher at ED
	Pain	Moderate	CENPL	0.0466	1.16	-5.72	1.15	0.249	0.356	1.61	1.66	Higher at M6
	Pain	Moderate	SDAD1	-0.0548	-1.16	-5.72	-1.15	0.249	0.357	4.35	4.3	Higher at ED
	Pain	Moderate	ACADVL	0.0375	1.16	-5.72	1.15	0.249	0.357	5.95	5.99	Higher at M6
	Pain	Moderate	FAM169A	0.065	1.16	-5.72	1.15	0.249	0.357	2.9	2.97	Higher at M6
	Pain	Moderate	ACTR3.AS1	0.0423	1.16	-5.72	1.15	0.249	0.357	3.29	3.34	Higher at M6
	Pain	Moderate	CARMIL1	0.0414	1.16	-5.72	1.15	0.249	0.357	2.94	2.99	Higher at M6
	Pain	Moderate	SLC22A18	-0.0627	-1.16	-5.72	-1.15	0.249	0.357	3.76	3.7	Higher at ED
	Pain	Moderate	GPR180	-0.0609	-1.16	-5.72	-1.15	0.25	0.357	2.97	2.91	Higher at ED
	Pain	Moderate	RPS11	0.067	1.16	-5.72	1.15	0.25	0.358	9.01	9.07	Higher at M6
	Pain	Moderate	RBMS2	0.0424	1.16	-5.72	1.15	0.25	0.358	3.47	3.52	Higher at M6
	Pain	Moderate	TIRAP	-0.0443	-1.16	-5.72	-1.15	0.25	0.358	4.65	4.61	Higher at ED
	Pain	Moderate	TMA16	0.0546	1.15	-5.73	1.15	0.25	0.358	2.78	2.84	Higher at M6
	Pain	Moderate	EIF2A	-0.0647	-1.16	-5.72	-1.15	0.25	0.358	4.51	4.45	Higher at ED
	Pain	Moderate	LUC7L2	0.0278	1.16	-5.72	1.15	0.25	0.358	6.14	6.17	Higher at M6
	Pain	Moderate	KAT14	0.0401	1.16	-5.72	1.15	0.25	0.358	3.68	3.72	Higher at M6
	Pain	Moderate	KRT8P33	0.0451	1.16	-5.72	1.15	0.251	0.359	3.16	3.21	Higher at M6
	Pain	Moderate	CFL2	-0.0692	-1.16	-5.72	-1.15	0.251	0.359	1.9	1.83	Higher at ED
	Pain	Moderate	SP140	-0.049	-1.16	-5.72	-1.15	0.251	0.359	5.47	5.42	Higher at ED
	Pain	Moderate	PA2G4P4	-0.0619	-1.16	-5.72	-1.15	0.251	0.359	2.08	2.01	Higher at ED
	Pain	Moderate	FAM185A	-0.0458	-1.16	-5.72	-1.15	0.251	0.359	2.3	2.25	Higher at ED
	Pain	Moderate	PCNX4	-0.0293	-1.16	-5.72	-1.15	0.251	0.359	5.82	5.79	Higher at ED
	Pain	Moderate	TRAPPC2	-0.0281	-1.16	-5.72	-1.15	0.251	0.359	4.25	4.23	Higher at ED
	Pain	Moderate	NKAPD1	-0.0595	-1.16	-5.72	-1.15	0.251	0.359	3.86	3.8	Higher at ED
	Pain	Moderate	PDSS2	0.037	1.16	-5.72	1.15	0.251	0.359	2.93	2.97	Higher at M6
	Pain	Moderate	ENSG00000278896	0.0595	1.15	-5.73	1.15	0.252	0.36	1.91	1.98	Higher at M6
	Pain	Moderate	STN1	0.0278	1.15	-5.73	1.15	0.252	0.36	6.11	6.14	Higher at M6
	Pain	Moderate	PSMB5	0.0376	1.15	-5.73	1.15	0.252	0.36	2.8	2.84	Higher at M6
	Pain	Moderate	ZNF141	-0.073	-1.15	-5.73	-1.15	0.252	0.36	4.84	4.77	Higher at ED
	Pain	Moderate	ENSG00000269937	0.0517	1.15	-5.73	1.14	0.252	0.36	3.74	3.8	Higher at M6
	Pain	Moderate	ENSG00000290928	0.0404	1.15	-5.73	1.14	0.252	0.361	3.34	3.38	Higher at M6
	Pain	Moderate	EIPR1	0.0349	1.15	-5.73	1.14	0.253	0.361	3.31	3.35	Higher at M6
	Pain	Moderate	SEPTIN5	0.0904	1.15	-5.73	1.14	0.253	0.361	3.72	3.8	Higher at M6
	Pain	Moderate	ZDHHC24	0.0385	1.15	-5.73	1.14	0.253	0.361	4.28	4.32	Higher at M6
	Pain	Moderate	EFHD2	-0.0491	-1.15	-5.73	-1.14	0.254	0.362	9	8.94	Higher at ED
	Pain	Moderate	LRCH1	0.0297	1.15	-5.73	1.14	0.254	0.362	4.34	4.37	Higher at M6
	Pain	Moderate	LMAN2L	0.0409	1.15	-5.73	1.14	0.254	0.362	2.11	2.16	Higher at M6
	Pain	Moderate	XPC	-0.0347	-1.15	-5.73	-1.14	0.254	0.363	5.92	5.89	Higher at ED
	Pain	Moderate	CPSF6	0.0333	1.14	-5.74	1.14	0.254	0.363	6.32	6.36	Higher at M6
	Pain	Moderate	DESI1	0.0293	1.15	-5.73	1.14	0.254	0.363	4.78	4.8	Higher at M6
	Pain	Moderate	ENSG00000290535	0.0614	1.15	-5.73	1.14	0.255	0.363	1.78	1.85	Higher at M6
	Pain	Moderate	ARNT	0.0304	1.15	-5.73	1.14	0.255	0.364	5.97	6	Higher at M6
	Pain	Moderate	MMS22L	-0.0404	-1.15	-5.74	-1.14	0.255	0.364	3.78	3.73	Higher at ED
	Pain	Moderate	SCN1B	-0.0807	-1.15	-5.74	-1.14	0.255	0.364	1.96	1.88	Higher at ED
	Pain	Moderate	DDX10	0.0487	1.14	-5.74	1.14	0.255	0.364	4.06	4.1	Higher at M6
	Pain	Moderate	LINC00174	0.051	1.14	-5.74	1.14	0.256	0.365	4.04	4.09	Higher at M6
	Pain	Moderate	RPS23	-0.0838	-1.14	-5.74	-1.14	0.256	0.365	7.57	7.48	Higher at ED
	Pain	Moderate	ENSG00000281181	0.116	1.14	-5.74	1.13	0.257	0.366	6.99	7.1	Higher at M6
	Pain	Moderate	RNF213	0.0596	1.14	-5.74	1.13	0.257	0.366	10.2	10.2	Higher at M6
	Pain	Moderate	PDCL	-0.0349	-1.14	-5.74	-1.13	0.257	0.366	3.46	3.42	Higher at ED
	Pain	Moderate	EIF3I	0.0312	1.14	-5.74	1.13	0.257	0.366	4.61	4.64	Higher at M6
	Pain	Moderate	OFD1	0.0367	1.14	-5.74	1.13	0.257	0.366	5.88	5.91	Higher at M6
	Pain	Moderate	R3HCC1	0.0433	1.14	-5.74	1.13	0.257	0.366	3.1	3.14	Higher at M6
	Pain	Moderate	RNGTT	-0.032	-1.14	-5.74	-1.13	0.257	0.366	4.47	4.44	Higher at ED
	Pain	Moderate	SETD1B	0.0736	1.14	-5.74	1.13	0.257	0.366	7.73	7.8	Higher at M6
	Pain	Moderate	STMN1	0.0655	1.14	-5.74	1.13	0.257	0.366	2.94	3.02	Higher at M6
	Pain	Moderate	LINC00877	-0.0572	-1.14	-5.74	-1.13	0.257	0.366	5.09	5.03	Higher at ED
	Pain	Moderate	COPB2.DT	0.0577	1.14	-5.74	1.13	0.257	0.366	1.85	1.91	Higher at M6
	Pain	Moderate	PKNOX1	-0.0369	-1.14	-5.74	-1.13	0.257	0.367	4.37	4.34	Higher at ED
	Pain	Moderate	ATG2B	-0.0357	-1.14	-5.74	-1.13	0.257	0.367	5.75	5.71	Higher at ED
	Pain	Moderate	CANX	0.0295	1.14	-5.74	1.13	0.258	0.367	7.34	7.37	Higher at M6
	Pain	Moderate	MARCO	-0.071	-1.14	-5.74	-1.13	0.258	0.367	1.84	1.79	Higher at ED
	Pain	Moderate	RPL4P6	0.0573	1.14	-5.74	1.13	0.258	0.367	1.74	1.8	Higher at M6
	Pain	Moderate	PTPN4	0.0609	1.14	-5.74	1.13	0.258	0.367	6.21	6.28	Higher at M6
	Pain	Moderate	UTP23	-0.045	-1.14	-5.74	-1.13	0.258	0.367	3.71	3.66	Higher at ED
	Pain	Moderate	F8A1	-0.0439	-1.14	-5.74	-1.13	0.258	0.367	4.41	4.37	Higher at ED
	Pain	Moderate	ZNF652	-0.0353	-1.14	-5.74	-1.13	0.259	0.368	7.38	7.35	Higher at ED
	Pain	Moderate	LSM10	-0.0363	-1.14	-5.74	-1.13	0.259	0.368	3.88	3.84	Higher at ED
	Pain	Moderate	KCNQ1	-0.0481	-1.14	-5.74	-1.13	0.259	0.368	5.33	5.28	Higher at ED
	Pain	Moderate	ACOX3	0.0373	1.14	-5.74	1.13	0.259	0.368	3.24	3.27	Higher at M6
	Pain	Moderate	ZNF688	0.0392	1.14	-5.75	1.13	0.259	0.369	2.76	2.79	Higher at M6
	Pain	Moderate	ENSG00000243679	0.105	1.14	-5.75	1.13	0.259	0.369	2.28	2.38	Higher at M6
	Pain	Moderate	H2BC8	-0.0601	-1.13	-5.75	-1.13	0.26	0.369	3.02	2.97	Higher at ED
	Pain	Moderate	C6orf89	-0.0285	-1.13	-5.75	-1.13	0.26	0.369	6.14	6.11	Higher at ED
	Pain	Moderate	ATP6V1E2	-0.051	-1.13	-5.75	-1.13	0.26	0.369	2.04	1.99	Higher at ED
	Pain	Moderate	LINC01145	0.0258	1.13	-5.75	1.13	0.26	0.369	7.46	7.49	Higher at M6
	Pain	Moderate	TFPT	0.0451	1.13	-5.75	1.13	0.26	0.369	2.53	2.57	Higher at M6
	Pain	Moderate	EIF3D	-0.0307	-1.13	-5.75	-1.13	0.26	0.369	6.15	6.12	Higher at ED
	Pain	Moderate	ZNF22	-0.0905	-1.13	-5.75	-1.13	0.26	0.37	2.83	2.74	Higher at ED
	Pain	Moderate	ZFP62	-0.0565	-1.13	-5.75	-1.13	0.26	0.37	4.55	4.5	Higher at ED
	Pain	Moderate	CLDND1	-0.0484	-1.13	-5.75	-1.13	0.261	0.37	5.1	5.05	Higher at ED
	Pain	Moderate	PRKD2	-0.0524	-1.13	-5.75	-1.12	0.261	0.37	7.11	7.06	Higher at ED
	Pain	Moderate	RACGAP1	0.0579	1.13	-5.75	1.12	0.261	0.37	2.08	2.14	Higher at M6
	Pain	Moderate	JAG1	-0.0569	-1.13	-5.75	-1.12	0.261	0.37	2.32	2.26	Higher at ED
	Pain	Moderate	CSTF1	0.0264	1.13	-5.75	1.12	0.261	0.37	4.22	4.25	Higher at M6
	Pain	Moderate	CACNB4	-0.071	-1.13	-5.75	-1.12	0.261	0.37	3.05	3.01	Higher at ED
	Pain	Moderate	CLIP4	0.0296	1.13	-5.75	1.12	0.261	0.37	5.71	5.74	Higher at M6
	Pain	Moderate	EGR1	-0.073	-1.13	-5.75	-1.12	0.261	0.37	2.69	2.62	Higher at ED
	Pain	Moderate	KTN1	-0.0597	-1.13	-5.75	-1.12	0.261	0.37	5.67	5.61	Higher at ED
	Pain	Moderate	MS4A14	0.0562	1.13	-5.75	1.12	0.261	0.37	3.75	3.81	Higher at M6
	Pain	Moderate	SLC3A2	0.0314	1.13	-5.75	1.12	0.261	0.37	4.56	4.59	Higher at M6
	Pain	Moderate	SMARCAD1	-0.067	-1.13	-5.75	-1.12	0.261	0.37	3.94	3.88	Higher at ED
	Pain	Moderate	STIM1	0.0357	1.13	-5.75	1.12	0.261	0.371	6.58	6.61	Higher at M6
	Pain	Moderate	NSD3	-0.0256	-1.13	-5.75	-1.12	0.261	0.371	7.67	7.64	Higher at ED
	Pain	Moderate	ST14	-0.0737	-1.13	-5.75	-1.12	0.262	0.371	3.64	3.56	Higher at ED
	Pain	Moderate	ENSG00000289393	-0.0495	-1.13	-5.75	-1.12	0.262	0.371	1.83	1.78	Higher at ED
	Pain	Moderate	SCN3A	0.06	1.13	-5.75	1.12	0.262	0.371	1.77	1.83	Higher at M6
	Pain	Moderate	CHST11	-0.0465	-1.13	-5.75	-1.12	0.262	0.371	7.29	7.25	Higher at ED
	Pain	Moderate	USP7	0.0314	1.13	-5.75	1.12	0.262	0.371	6.94	6.97	Higher at M6
	Pain	Moderate	CPM	0.0503	1.13	-5.75	1.12	0.262	0.371	2.3	2.35	Higher at M6
	Pain	Moderate	SLC38A4.AS1	0.0401	1.13	-5.75	1.12	0.262	0.371	2.57	2.61	Higher at M6
	Pain	Moderate	PSMD8	0.0331	1.13	-5.75	1.12	0.262	0.372	5.29	5.32	Higher at M6
	Pain	Moderate	METTL23	0.0397	1.13	-5.75	1.12	0.263	0.372	3.41	3.45	Higher at M6
	Pain	Moderate	DYRK4	-0.05	-1.13	-5.75	-1.12	0.263	0.372	1.99	1.94	Higher at ED
	Pain	Moderate	CTTNBP2NL	0.0514	1.13	-5.75	1.12	0.263	0.372	2.07	2.12	Higher at M6
	Pain	Moderate	PHF10	0.0406	1.13	-5.76	1.12	0.263	0.372	4.59	4.63	Higher at M6
	Pain	Moderate	COMMD6	-0.133	-1.12	-5.76	-1.12	0.264	0.373	2.16	2.05	Higher at ED
	Pain	Moderate	NOSIP	0.0315	1.13	-5.76	1.12	0.264	0.373	5.59	5.62	Higher at M6
	Pain	Moderate	PSKH1	0.0327	1.13	-5.76	1.12	0.264	0.373	4.62	4.65	Higher at M6
	Pain	Moderate	TLCD4	0.114	1.12	-5.76	1.12	0.264	0.373	2.97	3.11	Higher at M6
	Pain	Moderate	RPL14P1	-0.0625	-1.12	-5.76	-1.12	0.264	0.373	2.1	2.05	Higher at ED
	Pain	Moderate	ST7L	0.0372	1.12	-5.76	1.12	0.264	0.373	2.64	2.68	Higher at M6
	Pain	Moderate	RNF121	0.0357	1.12	-5.76	1.12	0.264	0.374	2.79	2.83	Higher at M6
	Pain	Moderate	NINJ2	0.0759	1.12	-5.76	1.12	0.264	0.374	3.66	3.73	Higher at M6
	Pain	Moderate	ZNF607	0.0597	1.12	-5.76	1.12	0.264	0.374	2.24	2.31	Higher at M6
	Pain	Moderate	BORCS6	-0.0313	-1.12	-5.76	-1.12	0.264	0.374	4.23	4.2	Higher at ED
	Pain	Moderate	PRKCZ	0.042	1.12	-5.76	1.12	0.265	0.374	3.85	3.89	Higher at M6
	Pain	Moderate	DCAF11	0.038	1.12	-5.76	1.12	0.265	0.374	6.21	6.25	Higher at M6
	Pain	Moderate	ENSG00000272335	-0.0531	-1.12	-5.76	-1.11	0.265	0.375	2.5	2.45	Higher at ED
	Pain	Moderate	EIF6	-0.0323	-1.12	-5.76	-1.11	0.266	0.375	4.29	4.26	Higher at ED
	Pain	Moderate	RBSN	-0.0311	-1.12	-5.76	-1.11	0.266	0.376	4.4	4.37	Higher at ED
	Pain	Moderate	MRPS21	-0.0579	-1.12	-5.76	-1.11	0.266	0.376	3.2	3.15	Higher at ED
	Pain	Moderate	MRPL46	0.0486	1.12	-5.76	1.11	0.266	0.376	2.82	2.88	Higher at M6
	Pain	Moderate	FOXP1	0.0222	1.12	-5.76	1.11	0.266	0.376	7.83	7.86	Higher at M6
	Pain	Moderate	ZNF451	-0.0432	-1.12	-5.76	-1.11	0.266	0.376	6.13	6.09	Higher at ED
	Pain	Moderate	PCBP1.AS1	-0.0708	-1.12	-5.76	-1.11	0.267	0.377	6.6	6.53	Higher at ED
	Pain	Moderate	CLTCL1	-0.0736	-1.12	-5.77	-1.11	0.267	0.377	2.36	2.29	Higher at ED
	Pain	Moderate	TMEM216	-0.0463	-1.12	-5.77	-1.11	0.267	0.377	2.15	2.1	Higher at ED
	Pain	Moderate	TTF1	-0.0359	-1.12	-5.77	-1.11	0.267	0.377	3.96	3.93	Higher at ED
	Pain	Moderate	PBRM1	0.0229	1.12	-5.77	1.11	0.267	0.377	6.33	6.35	Higher at M6
	Pain	Moderate	ADAP1	-0.0446	-1.12	-5.77	-1.11	0.267	0.377	5.09	5.04	Higher at ED
	Pain	Moderate	VPS26C	-0.0207	-1.12	-5.77	-1.11	0.267	0.377	5.45	5.43	Higher at ED
	Pain	Moderate	CSNK2B	0.0299	1.12	-5.77	1.11	0.267	0.378	5.51	5.54	Higher at M6
	Pain	Moderate	ENSG00000289378	-0.0456	-1.12	-5.77	-1.11	0.268	0.378	2.97	2.91	Higher at ED
	Pain	Moderate	PPP1R18	-0.0554	-1.11	-5.77	-1.11	0.268	0.378	8.57	8.51	Higher at ED
	Pain	Moderate	ITPKC	-0.0467	-1.11	-5.77	-1.11	0.268	0.378	3.13	3.09	Higher at ED
	Pain	Moderate	CRADD	0.0472	1.11	-5.77	1.11	0.268	0.379	2.2	2.25	Higher at M6
	Pain	Moderate	ASB3	-0.027	-1.11	-5.77	-1.11	0.269	0.38	3.71	3.68	Higher at ED
	Pain	Moderate	HOMER3	-0.0569	-1.11	-5.77	-1.11	0.269	0.38	3.3	3.24	Higher at ED
	Pain	Moderate	SNU13	0.0332	1.11	-5.77	1.11	0.269	0.38	4.81	4.85	Higher at M6
	Pain	Moderate	SIRT1	-0.0329	-1.11	-5.77	-1.1	0.269	0.38	4.57	4.54	Higher at ED
	Pain	Moderate	RER1	-0.0203	-1.11	-5.77	-1.1	0.27	0.38	6.02	6	Higher at ED
	Pain	Moderate	LAMTOR2	-0.0444	-1.11	-5.77	-1.1	0.27	0.38	3.17	3.12	Higher at ED
	Pain	Moderate	H2AC11	-0.0658	-1.11	-5.77	-1.1	0.27	0.381	4.39	4.33	Higher at ED
	Pain	Moderate	LRRC8C	0.0378	1.11	-5.77	1.1	0.27	0.381	6.08	6.12	Higher at M6
	Pain	Moderate	DPY19L4	-0.0657	-1.11	-5.78	-1.1	0.27	0.381	2.66	2.59	Higher at ED
	Pain	Moderate	MRPS31	-0.0587	-1.11	-5.77	-1.1	0.27	0.381	2.95	2.89	Higher at ED
	Pain	Moderate	OGT	-0.0348	-1.11	-5.77	-1.1	0.27	0.381	8.96	8.92	Higher at ED
	Pain	Moderate	TMEM276	0.0579	1.11	-5.78	1.1	0.271	0.381	1.95	2	Higher at M6
	Pain	Moderate	TTLL1	0.0556	1.11	-5.78	1.1	0.271	0.382	1.75	1.8	Higher at M6
	Pain	Moderate	MED20	-0.0363	-1.11	-5.78	-1.1	0.271	0.382	2.84	2.8	Higher at ED
	Pain	Moderate	ANKRD36B	0.0537	1.11	-5.78	1.1	0.271	0.382	5.11	5.16	Higher at M6
	Pain	Moderate	SLC16A1	0.0434	1.11	-5.78	1.1	0.271	0.382	2.85	2.89	Higher at M6
	Pain	Moderate	TFAP2E.AS1	0.0582	1.11	-5.78	1.1	0.271	0.382	1.82	1.88	Higher at M6
	Pain	Moderate	SLAIN1	0.0412	1.11	-5.78	1.1	0.272	0.382	3.45	3.49	Higher at M6
	Pain	Moderate	NEMP2	0.0482	1.11	-5.78	1.1	0.272	0.383	3.53	3.58	Higher at M6
	Pain	Moderate	ZUP1	-0.0569	-1.11	-5.78	-1.1	0.272	0.383	2.4	2.35	Higher at ED
	Pain	Moderate	ZNF621	0.026	1.11	-5.78	1.1	0.272	0.383	5.02	5.05	Higher at M6
	Pain	Moderate	PPP1R2	-0.0347	-1.11	-5.78	-1.1	0.272	0.383	5.95	5.92	Higher at ED
	Pain	Moderate	SRD5A3	0.0444	1.11	-5.78	1.1	0.272	0.383	1.94	1.99	Higher at M6
	Pain	Moderate	SEL1L3	0.0362	1.11	-5.78	1.1	0.272	0.383	5.81	5.85	Higher at M6
	Pain	Moderate	ADIRF.AS1	0.0554	1.11	-5.78	1.1	0.272	0.383	2.32	2.37	Higher at M6
	Pain	Moderate	PAQR3	-0.0584	-1.1	-5.78	-1.1	0.272	0.383	2.73	2.67	Higher at ED
	Pain	Moderate	COPS4	-0.0704	-1.11	-5.78	-1.1	0.272	0.383	2.66	2.59	Higher at ED
	Pain	Moderate	ASMTL	0.0322	1.11	-5.78	1.1	0.272	0.383	4.27	4.3	Higher at M6
	Pain	Moderate	MITD1	0.0347	1.1	-5.78	1.1	0.272	0.383	4.09	4.12	Higher at M6
	Pain	Moderate	HSP90AA1	-0.0859	-1.1	-5.78	-1.1	0.272	0.383	6.92	6.83	Higher at ED
	Pain	Moderate	SPMIP4	0.036	1.1	-5.78	1.1	0.273	0.383	2.59	2.63	Higher at M6
	Pain	Moderate	CERS4	0.039	1.1	-5.78	1.1	0.273	0.384	3.43	3.48	Higher at M6
	Pain	Moderate	SH3KBP1	-0.0379	-1.1	-5.78	-1.1	0.273	0.384	7.75	7.71	Higher at ED
	Pain	Moderate	ZNF677	-0.051	-1.1	-5.78	-1.1	0.273	0.384	2.18	2.13	Higher at ED
	Pain	Moderate	HAX1	0.0344	1.1	-5.78	1.1	0.273	0.384	3.89	3.93	Higher at M6
	Pain	Moderate	NUTM2B.AS1	-0.0348	-1.1	-5.78	-1.1	0.273	0.384	6.56	6.52	Higher at ED
	Pain	Moderate	SLBP	-0.0308	-1.1	-5.78	-1.1	0.273	0.384	4.7	4.67	Higher at ED
	Pain	Moderate	PFDN2	-0.0597	-1.1	-5.78	-1.1	0.273	0.384	2.19	2.13	Higher at ED
	Pain	Moderate	WDR36	0.0482	1.1	-5.78	1.1	0.273	0.384	4.28	4.33	Higher at M6
	Pain	Moderate	ZBTB5	0.0407	1.1	-5.78	1.09	0.274	0.385	3.78	3.82	Higher at M6
	Pain	Moderate	SLC35G1	0.0605	1.1	-5.78	1.09	0.274	0.385	1.84	1.9	Higher at M6
	Pain	Moderate	RIPK2	-0.0317	-1.1	-5.78	-1.09	0.275	0.386	3.74	3.71	Higher at ED
	Pain	Moderate	ENSG00000205740	-0.0482	-1.1	-5.78	-1.09	0.275	0.386	1.95	1.91	Higher at ED
	Pain	Moderate	PECR	-0.0442	-1.1	-5.79	-1.09	0.275	0.386	2.68	2.64	Higher at ED
	Pain	Moderate	FAM162A	-0.0439	-1.1	-5.79	-1.09	0.275	0.386	3.48	3.43	Higher at ED
	Pain	Moderate	HMG20A	0.0294	1.1	-5.79	1.09	0.276	0.387	4.52	4.55	Higher at M6
	Pain	Moderate	IRF7	-0.0723	-1.1	-5.79	-1.09	0.276	0.387	5.56	5.49	Higher at ED
	Pain	Moderate	WSB2	-0.0373	-1.1	-5.79	-1.09	0.276	0.387	4.61	4.57	Higher at ED
	Pain	Moderate	HDLBP	0.0409	1.1	-5.79	1.09	0.276	0.388	7.19	7.23	Higher at M6
	Pain	Moderate	SMAD5	0.0349	1.1	-5.79	1.09	0.276	0.388	4.35	4.39	Higher at M6
	Pain	Moderate	ZFP82	-0.0611	-1.1	-5.79	-1.09	0.276	0.388	2.59	2.54	Higher at ED
	Pain	Moderate	DHX35	0.0329	1.1	-5.79	1.09	0.276	0.388	3.1	3.14	Higher at M6
	Pain	Moderate	RPL22	-0.062	-1.09	-5.79	-1.09	0.277	0.388	6.55	6.49	Higher at ED
	Pain	Moderate	DAP	0.0395	1.09	-5.79	1.09	0.277	0.388	5.58	5.62	Higher at M6
	Pain	Moderate	PCGF5	0.075	1.09	-5.79	1.09	0.277	0.388	7.18	7.26	Higher at M6
	Pain	Moderate	CD99L2	0.0324	1.09	-5.79	1.09	0.277	0.389	3.95	3.99	Higher at M6
	Pain	Moderate	PPP2R5E	-0.0235	-1.09	-5.79	-1.09	0.277	0.389	5.39	5.37	Higher at ED
	Pain	Moderate	ENSG00000280614	0.11	1.09	-5.79	1.09	0.277	0.389	6.99	7.1	Higher at M6
	Pain	Moderate	KDM4B	-0.0737	-1.09	-5.79	-1.09	0.278	0.389	7.58	7.5	Higher at ED
	Pain	Moderate	IGKV3.20	-0.104	-1.09	-5.79	-1.09	0.278	0.389	2.46	2.43	Higher at ED
	Pain	Moderate	RANBP2	-0.0342	-1.09	-5.79	-1.09	0.278	0.389	7.34	7.31	Higher at ED
	Pain	Moderate	HCFC1R1	0.0453	1.09	-5.79	1.09	0.278	0.389	2.78	2.82	Higher at M6
	Pain	Moderate	GBP4	0.0684	1.09	-5.79	1.08	0.278	0.39	5.91	5.97	Higher at M6
	Pain	Moderate	ZNF581	-0.0421	-1.09	-5.79	-1.08	0.278	0.39	3.14	3.1	Higher at ED
	Pain	Moderate	LIPA	0.0368	1.09	-5.79	1.08	0.278	0.39	4.97	5.01	Higher at M6
	Pain	Moderate	CLCN5	0.0429	1.09	-5.79	1.08	0.279	0.39	3.24	3.28	Higher at M6
	Pain	Moderate	PROSER3	0.0631	1.09	-5.79	1.08	0.279	0.39	4.17	4.24	Higher at M6
	Pain	Moderate	DENND4A	0.0441	1.09	-5.8	1.08	0.279	0.39	6.88	6.92	Higher at M6
	Pain	Moderate	NUDT16L2P	-0.0635	-1.09	-5.79	-1.08	0.279	0.39	2.1	2.04	Higher at ED
	Pain	Moderate	TBCC	-0.0395	-1.09	-5.8	-1.08	0.279	0.39	4.34	4.3	Higher at ED
	Pain	Moderate	AURKAIP1	-0.0312	-1.09	-5.8	-1.08	0.279	0.39	4.06	4.03	Higher at ED
	Pain	Moderate	GRK5	0.0322	1.09	-5.8	1.08	0.279	0.391	4.68	4.72	Higher at M6
	Pain	Moderate	ZNRF1	0.0376	1.09	-5.8	1.08	0.279	0.391	3.04	3.08	Higher at M6
	Pain	Moderate	ENSG00000283674	0.06	1.09	-5.8	1.08	0.279	0.391	3.09	3.16	Higher at M6
	Pain	Moderate	ERP29	0.0375	1.09	-5.8	1.08	0.28	0.391	5.88	5.92	Higher at M6
	Pain	Moderate	EIF4G3	-0.0386	-1.09	-5.8	-1.08	0.28	0.391	6.33	6.29	Higher at ED
	Pain	Moderate	TRBV29.1	0.065	1.09	-5.8	1.08	0.28	0.391	2.03	2.08	Higher at M6
	Pain	Moderate	ZNF446	0.037	1.09	-5.8	1.08	0.28	0.391	3.15	3.18	Higher at M6
	Pain	Moderate	UFC1	-0.0482	-1.09	-5.8	-1.08	0.28	0.391	3.7	3.65	Higher at ED
	Pain	Moderate	NPIPA9	0.0837	1.09	-5.8	1.08	0.28	0.392	2.58	2.66	Higher at M6
	Pain	Moderate	RPL21	-0.0964	-1.09	-5.8	-1.08	0.28	0.392	6.43	6.33	Higher at ED
	Pain	Moderate	SPRYD3	0.0259	1.09	-5.8	1.08	0.28	0.392	5.31	5.34	Higher at M6
	Pain	Moderate	ENSG00000260729	0.0802	1.09	-5.8	1.08	0.281	0.392	1.62	1.69	Higher at M6
	Pain	Moderate	ZNF354C	-0.0672	-1.09	-5.8	-1.08	0.281	0.392	2.66	2.6	Higher at ED
	Pain	Moderate	MMRN1	0.0925	1.09	-5.8	1.08	0.281	0.392	2.25	2.35	Higher at M6
	Pain	Moderate	ZNF121	0.0417	1.09	-5.8	1.08	0.281	0.393	5.05	5.09	Higher at M6
	Pain	Moderate	CASTOR2	0.057	1.09	-5.8	1.08	0.281	0.393	4.42	4.49	Higher at M6
	Pain	Moderate	NFRKB	0.0278	1.08	-5.8	1.08	0.281	0.393	4.84	4.87	Higher at M6
	Pain	Moderate	ZNF808	-0.0416	-1.08	-5.8	-1.08	0.281	0.393	4.95	4.91	Higher at ED
	Pain	Moderate	TUBD1	0.0367	1.08	-5.8	1.08	0.281	0.393	2.47	2.51	Higher at M6
	Pain	Moderate	B3GLCT	0.0581	1.08	-5.81	1.08	0.281	0.393	1.82	1.87	Higher at M6
	Pain	Moderate	RBM26	0.0329	1.08	-5.8	1.08	0.281	0.393	6.34	6.38	Higher at M6
	Pain	Moderate	AP4E1	-0.0338	-1.08	-5.8	-1.08	0.282	0.393	3.91	3.87	Higher at ED
	Pain	Moderate	CEP95	0.0363	1.08	-5.8	1.08	0.282	0.393	3.86	3.9	Higher at M6
	Pain	Moderate	RSC1A1	0.0576	1.08	-5.8	1.08	0.282	0.393	3.53	3.58	Higher at M6
	Pain	Moderate	ASNSD1	-0.0737	-1.08	-5.8	-1.08	0.282	0.393	3.39	3.32	Higher at ED
	Pain	Moderate	FAM76A	-0.0345	-1.08	-5.8	-1.08	0.282	0.394	3.12	3.08	Higher at ED
	Pain	Moderate	ASXL2	-0.0248	-1.08	-5.8	-1.08	0.282	0.394	7.1	7.07	Higher at ED
	Pain	Moderate	GAB3	0.0303	1.08	-5.8	1.08	0.282	0.394	5.47	5.5	Higher at M6
	Pain	Moderate	TSPAN5.DT	0.0725	1.08	-5.8	1.08	0.282	0.394	1.75	1.82	Higher at M6
	Pain	Moderate	ZNF880	-0.0515	-1.08	-5.8	-1.07	0.282	0.394	2.31	2.25	Higher at ED
	Pain	Moderate	ZNF2	0.0348	1.08	-5.8	1.07	0.283	0.394	2.8	2.84	Higher at M6
	Pain	Moderate	C12orf76	0.0404	1.08	-5.8	1.07	0.283	0.394	2.62	2.66	Higher at M6
	Pain	Moderate	MED17	0.0188	1.08	-5.8	1.07	0.283	0.394	5.15	5.17	Higher at M6
	Pain	Moderate	ENSG00000273156	-0.0445	-1.08	-5.8	-1.07	0.283	0.395	1.82	1.78	Higher at ED
	Pain	Moderate	TTYH3	0.0643	1.08	-5.81	1.07	0.283	0.395	6.38	6.45	Higher at M6
	Pain	Moderate	BTLA	-0.0549	-1.08	-5.81	-1.07	0.283	0.395	4.98	4.92	Higher at ED
	Pain	Moderate	HNRNPA2B1	-0.0232	-1.08	-5.81	-1.07	0.284	0.395	8.74	8.72	Higher at ED
	Pain	Moderate	ENSG00000288899	0.0439	1.08	-5.81	1.07	0.284	0.396	2.4	2.44	Higher at M6
	Pain	Moderate	ERGIC3	0.0244	1.08	-5.81	1.07	0.284	0.396	4.89	4.92	Higher at M6
	Pain	Moderate	MAPK9	-0.0271	-1.08	-5.81	-1.07	0.284	0.396	4.13	4.1	Higher at ED
	Pain	Moderate	PIK3R4	-0.0289	-1.08	-5.81	-1.07	0.284	0.396	4.72	4.69	Higher at ED
	Pain	Moderate	RRM2	-0.0985	-1.08	-5.81	-1.07	0.284	0.396	1.98	1.92	Higher at ED
	Pain	Moderate	ARHGDIA	0.0424	1.08	-5.81	1.07	0.284	0.396	7.35	7.39	Higher at M6
	Pain	Moderate	ENSG00000274265	-0.034	-1.08	-5.81	-1.07	0.285	0.397	5.59	5.56	Higher at ED
	Pain	Moderate	ENSG00000279792	0.0576	1.08	-5.81	1.07	0.285	0.397	1.87	1.94	Higher at M6
	Pain	Moderate	KMT2E	-0.0277	-1.08	-5.81	-1.07	0.285	0.397	8.14	8.11	Higher at ED
	Pain	Moderate	ZNF358	0.0403	1.08	-5.81	1.07	0.285	0.397	2.51	2.55	Higher at M6
	Pain	Moderate	CD40LG	0.0482	1.08	-5.81	1.07	0.285	0.397	4.88	4.93	Higher at M6
	Pain	Moderate	SLC17A5	-0.0296	-1.08	-5.81	-1.07	0.285	0.397	3.09	3.06	Higher at ED
	Pain	Moderate	FZD1	-0.0481	-1.08	-5.81	-1.07	0.285	0.397	3.26	3.22	Higher at ED
	Pain	Moderate	SRSF2	0.0287	1.07	-5.81	1.07	0.285	0.397	6.31	6.34	Higher at M6
	Pain	Moderate	NUFIP1	-0.0454	-1.08	-5.81	-1.07	0.285	0.397	2.07	2.02	Higher at ED
	Pain	Moderate	GRSF1	0.029	1.07	-5.81	1.07	0.286	0.397	4.84	4.87	Higher at M6
	Pain	Moderate	ENSG00000226281	0.0469	1.07	-5.81	1.07	0.286	0.398	2.46	2.51	Higher at M6
	Pain	Moderate	MRPL37	0.0337	1.07	-5.81	1.07	0.286	0.398	3.7	3.74	Higher at M6
	Pain	Moderate	CLASP1	-0.0241	-1.07	-5.81	-1.07	0.286	0.398	6.26	6.23	Higher at ED
	Pain	Moderate	BORCS7	-0.0626	-1.07	-5.81	-1.07	0.286	0.398	2.67	2.6	Higher at ED
	Pain	Moderate	SLC12A4	0.0428	1.07	-5.81	1.07	0.287	0.399	4.1	4.14	Higher at M6
	Pain	Moderate	SLC38A2	-0.0443	-1.07	-5.82	-1.07	0.287	0.399	6.64	6.6	Higher at ED
	Pain	Moderate	VRK3	-0.0319	-1.07	-5.81	-1.07	0.287	0.399	5.67	5.64	Higher at ED
	Pain	Moderate	MDFIC	0.0501	1.07	-5.81	1.06	0.287	0.399	5.36	5.41	Higher at M6
	Pain	Moderate	CR1L	0.0846	1.07	-5.81	1.06	0.287	0.399	1.78	1.87	Higher at M6
	Pain	Moderate	DCP1B	0.0445	1.07	-5.82	1.06	0.287	0.399	3.66	3.7	Higher at M6
	Pain	Moderate	ACOT13	-0.0444	-1.07	-5.82	-1.06	0.287	0.399	2.66	2.61	Higher at ED
	Pain	Moderate	B3GALNT2	0.032	1.07	-5.81	1.06	0.287	0.399	3.27	3.3	Higher at M6
	Pain	Moderate	PRORSD1P	0.0482	1.07	-5.82	1.06	0.287	0.399	2.31	2.35	Higher at M6
	Pain	Moderate	SP4	0.0381	1.07	-5.82	1.06	0.287	0.399	5.2	5.24	Higher at M6
	Pain	Moderate	TCTN3	0.0372	1.07	-5.82	1.06	0.287	0.399	3.55	3.59	Higher at M6
	Pain	Moderate	SAAL1	-0.0579	-1.07	-5.82	-1.06	0.288	0.399	2.02	1.96	Higher at ED
	Pain	Moderate	GLI4	0.0424	1.07	-5.82	1.06	0.288	0.4	4.13	4.18	Higher at M6
	Pain	Moderate	VAMP1	0.0295	1.07	-5.82	1.06	0.288	0.4	5.38	5.41	Higher at M6
	Pain	Moderate	PARK7	-0.0415	-1.07	-5.82	-1.06	0.288	0.4	4.87	4.83	Higher at ED
	Pain	Moderate	ENSG00000289038	0.0955	1.07	-5.82	1.06	0.288	0.4	1.83	1.93	Higher at M6
	Pain	Moderate	NFKBIB	0.0435	1.07	-5.82	1.06	0.288	0.4	4.04	4.09	Higher at M6
	Pain	Moderate	TTLL3	0.0482	1.07	-5.82	1.06	0.288	0.4	6.06	6.11	Higher at M6
	Pain	Moderate	CTLA4	-0.061	-1.07	-5.82	-1.06	0.288	0.4	2.15	2.08	Higher at ED
	Pain	Moderate	GPR135	0.0464	1.07	-5.82	1.06	0.289	0.401	2.18	2.23	Higher at M6
	Pain	Moderate	PHLDB3	0.0504	1.07	-5.82	1.06	0.289	0.401	2.79	2.85	Higher at M6
	Pain	Moderate	C4A	0.0884	1.07	-5.82	1.06	0.289	0.401	2.76	2.82	Higher at M6
	Pain	Moderate	ENSG00000279744	-0.0955	-1.07	-5.82	-1.06	0.289	0.401	3.16	3.1	Higher at ED
	Pain	Moderate	SH2D3C	-0.05	-1.07	-5.82	-1.06	0.289	0.401	6.89	6.83	Higher at ED
	Pain	Moderate	LRRC37B	0.0258	1.07	-5.82	1.06	0.289	0.402	4.92	4.95	Higher at M6
	Pain	Moderate	LINC02520	0.0643	1.07	-5.82	1.06	0.29	0.402	1.92	1.96	Higher at M6
	Pain	Moderate	ENSG00000290450	0.0454	1.07	-5.82	1.06	0.29	0.402	2.47	2.51	Higher at M6
	Pain	Moderate	CHI3L2	0.0649	1.06	-5.82	1.06	0.29	0.402	1.79	1.89	Higher at M6
	Pain	Moderate	PRKCI	-0.0447	-1.06	-5.82	-1.06	0.29	0.402	3.68	3.64	Higher at ED
	Pain	Moderate	TFDP1	0.0608	1.06	-5.82	1.06	0.29	0.402	5.27	5.33	Higher at M6
	Pain	Moderate	ZNF749	0.0455	1.06	-5.82	1.06	0.29	0.402	2.58	2.63	Higher at M6
	Pain	Moderate	ACE	0.0718	1.06	-5.82	1.06	0.29	0.403	1.72	1.79	Higher at M6
	Pain	Moderate	KMT2D	0.0807	1.06	-5.82	1.06	0.29	0.403	9.08	9.15	Higher at M6
	Pain	Moderate	SLC4A7	0.0484	1.06	-5.82	1.06	0.291	0.403	5.6	5.64	Higher at M6
	Pain	Moderate	ENSG00000288965	0.0611	1.06	-5.82	1.06	0.291	0.403	3.41	3.47	Higher at M6
	Pain	Moderate	LINC01284	0.0632	1.06	-5.82	1.06	0.291	0.403	2.13	2.19	Higher at M6
	Pain	Moderate	CNOT6	-0.0261	-1.06	-5.82	-1.06	0.291	0.403	5.13	5.1	Higher at ED
	Pain	Moderate	PUM3	-0.0557	-1.06	-5.82	-1.06	0.291	0.403	3.74	3.68	Higher at ED
	Pain	Moderate	RC3H2	-0.028	-1.06	-5.82	-1.06	0.291	0.403	6.25	6.23	Higher at ED
	Pain	Moderate	ZNF691	0.04	1.06	-5.82	1.06	0.291	0.403	2.54	2.58	Higher at M6
	Pain	Moderate	CSTB	-0.0321	-1.06	-5.82	-1.06	0.291	0.403	5.47	5.44	Higher at ED
	Pain	Moderate	TRPM2	0.0743	1.06	-5.82	1.06	0.291	0.403	4.26	4.33	Higher at M6
	Pain	Moderate	ZFP92	0.0531	1.06	-5.82	1.06	0.291	0.403	1.85	1.9	Higher at M6
	Pain	Moderate	UBE2N	-0.0379	-1.06	-5.82	-1.06	0.291	0.403	4.8	4.76	Higher at ED
	Pain	Moderate	PIGS	0.0245	1.06	-5.83	1.05	0.292	0.403	5.08	5.1	Higher at M6
	Pain	Moderate	ENSG00000293268	0.0354	1.06	-5.82	1.05	0.292	0.404	5.79	5.83	Higher at M6
	Pain	Moderate	ENSG00000291220	-0.052	-1.06	-5.83	-1.05	0.292	0.404	3.53	3.47	Higher at ED
	Pain	Moderate	PHKG2	0.0296	1.06	-5.83	1.05	0.292	0.404	4.2	4.23	Higher at M6
	Pain	Moderate	GRIPAP1	0.0423	1.06	-5.83	1.05	0.292	0.404	6.35	6.39	Higher at M6
	Pain	Moderate	STARD3NL	-0.0406	-1.06	-5.83	-1.05	0.292	0.405	3.33	3.29	Higher at ED
	Pain	Moderate	KLHDC2	-0.0384	-1.06	-5.83	-1.05	0.293	0.405	4.37	4.33	Higher at ED
	Pain	Moderate	SUCLA2	-0.0475	-1.06	-5.83	-1.05	0.293	0.405	3.09	3.04	Higher at ED
	Pain	Moderate	ARHGAP5	-0.0606	-1.05	-5.83	-1.05	0.293	0.406	5.09	5.03	Higher at ED
	Pain	Moderate	RMDN1	-0.0337	-1.06	-5.83	-1.05	0.294	0.406	3.68	3.64	Higher at ED
	Pain	Moderate	TOB1	0.0243	1.06	-5.83	1.05	0.294	0.407	5.66	5.68	Higher at M6
	Pain	Moderate	ITGAX	-0.0833	-1.06	-5.83	-1.05	0.294	0.407	8.71	8.63	Higher at ED
	Pain	Moderate	ENSG00000279670	0.0694	1.06	-5.83	1.05	0.294	0.407	1.69	1.76	Higher at M6
	Pain	Moderate	GTF2IRD2	0.0471	1.05	-5.83	1.05	0.295	0.408	3.57	3.62	Higher at M6
	Pain	Moderate	EIF2B2	0.0333	1.05	-5.83	1.05	0.295	0.408	3.47	3.51	Higher at M6
	Pain	Moderate	IGHV3.33	0.102	1.05	-5.83	1.05	0.295	0.408	1.83	2.04	Higher at M6
	Pain	Moderate	BORA	-0.0715	-1.05	-5.83	-1.05	0.295	0.408	1.78	1.71	Higher at ED
	Pain	Moderate	CDC7	-0.0629	-1.05	-5.83	-1.05	0.295	0.408	2.07	2.01	Higher at ED
	Pain	Moderate	MRPS18B	0.0343	1.05	-5.83	1.05	0.296	0.408	3.39	3.43	Higher at M6
	Pain	Moderate	NBDY	0.0491	1.05	-5.83	1.05	0.296	0.408	3.33	3.38	Higher at M6
	Pain	Moderate	ENSG00000271204	-0.0402	-1.05	-5.83	-1.05	0.296	0.409	4.96	4.93	Higher at ED
	Pain	Moderate	RALBP1	-0.048	-1.05	-5.83	-1.05	0.296	0.409	7.1	7.05	Higher at ED
	Pain	Moderate	PAM16	0.0604	1.05	-5.84	1.05	0.296	0.409	2.49	2.55	Higher at M6
	Pain	Moderate	PPM1H	-0.0585	-1.05	-5.84	-1.04	0.296	0.409	2.33	2.28	Higher at ED
	Pain	Moderate	PKIA	-0.0655	-1.05	-5.84	-1.04	0.297	0.409	2.16	2.1	Higher at ED
	Pain	Moderate	KEL	0.104	1.05	-5.84	1.04	0.297	0.41	2.32	2.44	Higher at M6
	Pain	Moderate	PTGES3	0.035	1.05	-5.84	1.04	0.297	0.41	6.52	6.55	Higher at M6
	Pain	Moderate	PPIE	0.0295	1.05	-5.84	1.04	0.297	0.41	4.16	4.19	Higher at M6
	Pain	Moderate	KLC1	0.0397	1.05	-5.84	1.04	0.297	0.41	7.11	7.15	Higher at M6
	Pain	Moderate	TLN1	0.0701	1.05	-5.84	1.04	0.297	0.41	9.62	9.69	Higher at M6
	Pain	Moderate	ENSG00000286782	-0.0721	-1.05	-5.84	-1.04	0.297	0.41	1.87	1.81	Higher at ED
	Pain	Moderate	DELE1	0.0203	1.05	-5.84	1.04	0.298	0.41	5.48	5.5	Higher at M6
	Pain	Moderate	HSD17B4	-0.0296	-1.05	-5.84	-1.04	0.298	0.41	5.57	5.54	Higher at ED
	Pain	Moderate	PHPT1	0.042	1.05	-5.84	1.04	0.298	0.41	2.47	2.51	Higher at M6
	Pain	Moderate	ATMIN	0.0306	1.05	-5.84	1.04	0.298	0.411	4.99	5.02	Higher at M6
	Pain	Moderate	CLEC18A	-0.0783	-1.05	-5.84	-1.04	0.299	0.412	2.27	2.19	Higher at ED
	Pain	Moderate	RGPD5	-0.185	-1.05	-5.84	-1.04	0.299	0.412	3.64	3.45	Higher at ED
	Pain	Moderate	YWHAE	-0.0296	-1.05	-5.84	-1.04	0.299	0.412	6.38	6.35	Higher at ED
	Pain	Moderate	ENSG00000280063	0.0793	1.05	-5.84	1.04	0.299	0.412	2.56	2.63	Higher at M6
	Pain	Moderate	IL15RA	0.0424	1.05	-5.84	1.04	0.299	0.412	2.63	2.67	Higher at M6
	Pain	Moderate	ENSG00000290385	-0.107	-1.05	-5.84	-1.04	0.299	0.412	5.27	5.16	Higher at ED
	Pain	Moderate	MATCAP1	0.0531	1.04	-5.84	1.04	0.299	0.412	1.95	2.01	Higher at M6
	Pain	Moderate	CTDNEP1	0.0305	1.04	-5.84	1.04	0.299	0.412	5.91	5.94	Higher at M6
	Pain	Moderate	ENSG00000289056	-0.0466	-1.04	-5.84	-1.04	0.299	0.412	2.17	2.13	Higher at ED
	Pain	Moderate	DDX50P1	-0.051	-1.04	-5.84	-1.04	0.299	0.413	1.81	1.76	Higher at ED
	Pain	Moderate	NBEAL2	-0.0716	-1.04	-5.84	-1.04	0.3	0.413	8.68	8.61	Higher at ED
	Pain	Moderate	TCTA	-0.0255	-1.04	-5.84	-1.04	0.3	0.413	4.04	4.01	Higher at ED
	Pain	Moderate	SNUPN	0.0414	1.04	-5.84	1.04	0.3	0.413	2.35	2.39	Higher at M6
	Pain	Moderate	RAD51C	0.0388	1.04	-5.84	1.04	0.3	0.413	2.87	2.91	Higher at M6
	Pain	Moderate	CYB561D1	0.034	1.04	-5.84	1.04	0.3	0.413	5.05	5.08	Higher at M6
	Pain	Moderate	SLC39A8	-0.0507	-1.04	-5.84	-1.04	0.3	0.413	3.28	3.24	Higher at ED
	Pain	Moderate	ENSG00000255240	0.0493	1.04	-5.84	1.04	0.301	0.414	2.89	2.94	Higher at M6
	Pain	Moderate	FSD1L	-0.0642	-1.04	-5.84	-1.04	0.301	0.414	1.87	1.79	Higher at ED
	Pain	Moderate	ZNF225	-0.0487	-1.04	-5.85	-1.03	0.301	0.414	2.91	2.86	Higher at ED
	Pain	Moderate	FBXO9	0.047	1.04	-5.85	1.03	0.301	0.414	6.2	6.24	Higher at M6
	Pain	Moderate	MPHOSPH8	0.0338	1.04	-5.85	1.03	0.301	0.414	6.23	6.26	Higher at M6
	Pain	Moderate	CLINT1	0.0282	1.04	-5.85	1.03	0.301	0.414	5.98	6.01	Higher at M6
	Pain	Moderate	TBCK	-0.0433	-1.04	-5.85	-1.03	0.301	0.414	4.33	4.29	Higher at ED
	Pain	Moderate	ATL3	0.0233	1.04	-5.85	1.03	0.301	0.414	5.74	5.77	Higher at M6
	Pain	Moderate	DBR1	0.037	1.04	-5.85	1.03	0.301	0.414	3.5	3.54	Higher at M6
	Pain	Moderate	ENSG00000288663	-0.0653	-1.04	-5.85	-1.03	0.301	0.414	4.06	4	Higher at ED
	Pain	Moderate	N6AMT1	0.0441	1.04	-5.85	1.03	0.301	0.414	3.1	3.14	Higher at M6
	Pain	Moderate	EBAG9	-0.0539	-1.04	-5.85	-1.03	0.302	0.415	2.89	2.84	Higher at ED
	Pain	Moderate	SLC12A2	0.0404	1.04	-5.85	1.03	0.302	0.415	3.55	3.59	Higher at M6
	Pain	Moderate	TXNDC15	0.0276	1.04	-5.85	1.03	0.302	0.416	4.1	4.13	Higher at M6
	Pain	Moderate	SHQ1	0.0386	1.04	-5.85	1.03	0.302	0.416	3.02	3.06	Higher at M6
	Pain	Moderate	ZSWIM1	0.0353	1.04	-5.85	1.03	0.302	0.416	3.44	3.47	Higher at M6
	Pain	Moderate	ETAA1	-0.0865	-1.04	-5.85	-1.03	0.302	0.416	2.85	2.77	Higher at ED
	Pain	Moderate	MTDH	0.0248	1.04	-5.85	1.03	0.303	0.416	6.48	6.51	Higher at M6
	Pain	Moderate	RHD	0.0739	1.04	-5.85	1.03	0.303	0.416	1.29	1.36	Higher at M6
	Pain	Moderate	NBPF3	0.0365	1.04	-5.85	1.03	0.303	0.417	2.71	2.74	Higher at M6
	Pain	Moderate	AKNA	0.0446	1.03	-5.85	1.03	0.304	0.417	9.57	9.61	Higher at M6
	Pain	Moderate	ARHGEF10L	0.0515	1.03	-5.85	1.03	0.304	0.417	3.93	3.99	Higher at M6
	Pain	Moderate	DCUN1D2	-0.0305	-1.03	-5.85	-1.03	0.304	0.417	3.25	3.22	Higher at ED
	Pain	Moderate	PANK2.AS1	0.0494	1.03	-5.85	1.03	0.304	0.417	2.45	2.5	Higher at M6
	Pain	Moderate	LGALS3BP	0.0536	1.03	-5.85	1.03	0.304	0.417	3.68	3.74	Higher at M6
	Pain	Moderate	COMMD3	-0.0696	-1.03	-5.85	-1.03	0.304	0.418	2.64	2.58	Higher at ED
	Pain	Moderate	ENSG00000293161	0.0561	1.03	-5.85	1.03	0.304	0.418	1.86	1.92	Higher at M6
	Pain	Moderate	CCDC9	-0.0499	-1.03	-5.85	-1.03	0.305	0.418	4.49	4.44	Higher at ED
	Pain	Moderate	SLC9B2	0.0435	1.03	-5.85	1.03	0.305	0.418	2.99	3.04	Higher at M6
	Pain	Moderate	TSSC4	0.0389	1.03	-5.85	1.03	0.305	0.418	2.85	2.88	Higher at M6
	Pain	Moderate	LEMD2	-0.0273	-1.03	-5.85	-1.03	0.305	0.418	5.61	5.59	Higher at ED
	Pain	Moderate	TADA3	-0.0275	-1.03	-5.85	-1.03	0.305	0.418	5.79	5.76	Higher at ED
	Pain	Moderate	PALS2	0.0509	1.03	-5.85	1.03	0.305	0.418	3.47	3.52	Higher at M6
	Pain	Moderate	DCLRE1A	-0.0643	-1.03	-5.86	-1.02	0.305	0.419	2.1	2.04	Higher at ED
	Pain	Moderate	NDUFB10	0.0346	1.03	-5.86	1.02	0.306	0.419	4.26	4.3	Higher at M6
	Pain	Moderate	GPATCH1	0.0288	1.03	-5.86	1.02	0.306	0.419	3.51	3.54	Higher at M6
	Pain	Moderate	TOGARAM1	-0.0324	-1.03	-5.86	-1.02	0.306	0.42	4.06	4.03	Higher at ED
	Pain	Moderate	ZNF34	0.0411	1.03	-5.86	1.02	0.306	0.42	2.25	2.29	Higher at M6
	Pain	Moderate	FAM89B	0.0349	1.03	-5.86	1.02	0.306	0.42	5.3	5.33	Higher at M6
	Pain	Moderate	METTL4	-0.043	-1.03	-5.86	-1.02	0.306	0.42	3.6	3.56	Higher at ED
	Pain	Moderate	ZNF527	-0.0635	-1.03	-5.86	-1.02	0.306	0.42	2.12	2.06	Higher at ED
	Pain	Moderate	RPA2	-0.0342	-1.03	-5.86	-1.02	0.307	0.42	4.74	4.7	Higher at ED
	Pain	Moderate	CNNM3.DT	0.0471	1.03	-5.86	1.02	0.307	0.42	2.44	2.49	Higher at M6
	Pain	Moderate	ENSG00000269934	0.0412	1.03	-5.86	1.02	0.307	0.42	2.92	2.97	Higher at M6
	Pain	Moderate	N4BP2	-0.0575	-1.03	-5.86	-1.02	0.307	0.42	4.83	4.77	Higher at ED
	Pain	Moderate	SIKE1	-0.0508	-1.03	-5.86	-1.02	0.307	0.421	4.19	4.13	Higher at ED
	Pain	Moderate	OVCA2	-0.0981	-1.03	-5.86	-1.02	0.307	0.421	2.2	2.09	Higher at ED
	Pain	Moderate	RPL23	-0.102	-1.03	-5.86	-1.02	0.307	0.421	5.46	5.35	Higher at ED
	Pain	Moderate	NDUFB9	0.0288	1.03	-5.86	1.02	0.307	0.421	5.08	5.11	Higher at M6
	Pain	Moderate	RABEP1	-0.0324	-1.03	-5.86	-1.02	0.308	0.421	5.65	5.61	Higher at ED
	Pain	Moderate	MPLKIP	-0.0311	-1.03	-5.86	-1.02	0.308	0.421	3.97	3.94	Higher at ED
	Pain	Moderate	CHCHD7	-0.0304	-1.03	-5.86	-1.02	0.308	0.422	4.04	4.01	Higher at ED
	Pain	Moderate	ENSG00000279453	-0.0379	-1.03	-5.86	-1.02	0.308	0.422	2.72	2.68	Higher at ED
	Pain	Moderate	SLC24A3	0.0718	1.03	-5.86	1.02	0.308	0.422	1.83	1.9	Higher at M6
	Pain	Moderate	DDX46	0.0276	1.03	-5.86	1.02	0.308	0.422	6.14	6.17	Higher at M6
	Pain	Moderate	ERMAP	0.0472	1.02	-5.86	1.02	0.308	0.422	3.95	4	Higher at M6
	Pain	Moderate	ENSG00000281530	-0.066	-1.02	-5.86	-1.02	0.309	0.422	2.41	2.35	Higher at ED
	Pain	Moderate	EVA1B	-0.0521	-1.02	-5.86	-1.02	0.309	0.422	2.18	2.13	Higher at ED
	Pain	Moderate	MRPL18	0.0358	1.02	-5.86	1.02	0.309	0.422	2.75	2.79	Higher at M6
	Pain	Moderate	FAM221A	0.0497	1.02	-5.86	1.02	0.309	0.423	1.65	1.7	Higher at M6
	Pain	Moderate	PAXIP1.AS2	0.0287	1.02	-5.86	1.02	0.309	0.423	4.62	4.65	Higher at M6
	Pain	Moderate	C22orf39	0.0318	1.02	-5.86	1.02	0.309	0.423	4.56	4.59	Higher at M6
	Pain	Moderate	NEDD1	-0.0537	-1.02	-5.86	-1.02	0.309	0.423	3.77	3.71	Higher at ED
	Pain	Moderate	PDAP1	0.0332	1.02	-5.86	1.02	0.309	0.423	5.03	5.06	Higher at M6
	Pain	Moderate	SLC24A4	-0.0568	-1.02	-5.86	-1.02	0.31	0.423	5.74	5.68	Higher at ED
	Pain	Moderate	MPEG1	-0.0378	-1.02	-5.86	-1.02	0.31	0.423	8.45	8.41	Higher at ED
	Pain	Moderate	SYAP1	-0.0318	-1.02	-5.87	-1.02	0.31	0.424	4.75	4.71	Higher at ED
	Pain	Moderate	ZBTB11	-0.0271	-1.02	-5.87	-1.02	0.31	0.424	6.02	5.99	Higher at ED
	Pain	Moderate	RTCA	-0.0258	-1.02	-5.87	-1.02	0.31	0.424	3.76	3.74	Higher at ED
	Pain	Moderate	ENSG00000273759	0.0451	1.02	-5.87	1.01	0.31	0.424	1.72	1.77	Higher at M6
	Pain	Moderate	LINC01550	0.0416	1.02	-5.87	1.01	0.31	0.424	4.72	4.76	Higher at M6
	Pain	Moderate	TRIM2	-0.0552	-1.02	-5.87	-1.01	0.31	0.424	2.38	2.32	Higher at ED
	Pain	Moderate	PTGR3	-0.0279	-1.02	-5.87	-1.01	0.311	0.424	5.43	5.4	Higher at ED
	Pain	Moderate	WBP11	0.0333	1.02	-5.87	1.01	0.311	0.424	5.74	5.77	Higher at M6
	Pain	Moderate	TMEM170A	0.026	1.02	-5.87	1.01	0.311	0.424	4.67	4.7	Higher at M6
	Pain	Moderate	NUDT21	-0.0572	-1.02	-5.87	-1.01	0.311	0.424	4.89	4.83	Higher at ED
	Pain	Moderate	PLK3	-0.0532	-1.02	-5.87	-1.01	0.311	0.425	4.55	4.5	Higher at ED
	Pain	Moderate	CIAO2A	-0.045	-1.02	-5.87	-1.01	0.311	0.425	2.89	2.85	Higher at ED
	Pain	Moderate	DPY19L1	0.0367	1.02	-5.87	1.01	0.311	0.425	3.75	3.79	Higher at M6
	Pain	Moderate	ENSG00000280347	0.0322	1.02	-5.87	1.01	0.311	0.425	4.92	4.95	Higher at M6
	Pain	Moderate	NENF	0.0549	1.02	-5.87	1.01	0.311	0.425	2.11	2.17	Higher at M6
	Pain	Moderate	SLC50A1	0.0357	1.02	-5.87	1.01	0.312	0.425	2.94	2.97	Higher at M6
	Pain	Moderate	ZFYVE9	0.0519	1.02	-5.87	1.01	0.312	0.426	2.36	2.41	Higher at M6
	Pain	Moderate	GNB1	-0.0344	-1.02	-5.87	-1.01	0.312	0.426	7.93	7.9	Higher at ED
	Pain	Moderate	CIP2A	-0.0638	-1.02	-5.87	-1.01	0.312	0.426	1.77	1.71	Higher at ED
	Pain	Moderate	CASP7	-0.0459	-1.02	-5.87	-1.01	0.312	0.426	3.18	3.14	Higher at ED
	Pain	Moderate	HSPA1A	-0.0692	-1.02	-5.87	-1.01	0.312	0.426	8.17	8.1	Higher at ED
	Pain	Moderate	NOTCH1	-0.0762	-1.02	-5.87	-1.01	0.313	0.426	8.5	8.42	Higher at ED
	Pain	Moderate	EXOC2	0.0287	1.02	-5.87	1.01	0.313	0.426	5.09	5.12	Higher at M6
	Pain	Moderate	GLO1	-0.05	-1.02	-5.87	-1.01	0.313	0.426	3.47	3.42	Higher at ED
	Pain	Moderate	PCGF3	-0.0296	-1.02	-5.87	-1.01	0.313	0.426	5.62	5.59	Higher at ED
	Pain	Moderate	CLDN5	0.082	1.02	-5.87	1.01	0.313	0.426	1.68	1.77	Higher at M6
	Pain	Moderate	SPATA6	-0.0489	-1.02	-5.87	-1.01	0.313	0.426	2.73	2.69	Higher at ED
	Pain	Moderate	CD68	-0.0503	-1.01	-5.87	-1.01	0.314	0.427	7.42	7.37	Higher at ED
	Pain	Moderate	BRIX1	-0.0495	-1.01	-5.87	-1.01	0.314	0.428	2.56	2.51	Higher at ED
	Pain	Moderate	PNRC1	-0.0325	-1.01	-5.87	-1.01	0.314	0.428	8.55	8.52	Higher at ED
	Pain	Moderate	NARS1	-0.0275	-1.01	-5.87	-1.01	0.314	0.428	5.29	5.26	Higher at ED
	Pain	Moderate	PSME1	-0.0392	-1.01	-5.87	-1.01	0.314	0.428	6.56	6.52	Higher at ED
	Pain	Moderate	TTC39B	0.0371	1.01	-5.87	1.01	0.314	0.428	4.71	4.74	Higher at M6
	Pain	Moderate	MANEA	-0.0694	-1.01	-5.87	-1.01	0.314	0.428	3.32	3.25	Higher at ED
	Pain	Moderate	EBNA1BP2	0.0474	1.01	-5.88	1.01	0.315	0.428	3.07	3.11	Higher at M6
	Pain	Moderate	LSM14B	0.0368	1.01	-5.87	1.01	0.315	0.428	4.63	4.67	Higher at M6
	Pain	Moderate	RIPK3	-0.0367	-1.01	-5.88	-1.01	0.315	0.428	4.31	4.27	Higher at ED
	Pain	Moderate	SLC35F2	0.05	1.01	-5.87	1.01	0.315	0.428	1.65	1.7	Higher at M6
	Pain	Moderate	ENSG00000261069	-0.0661	-1.01	-5.87	-1.01	0.315	0.428	2.07	2.03	Higher at ED
	Pain	Moderate	PI3	0.0856	1.01	-5.87	1	0.315	0.429	4.68	4.77	Higher at M6
	Pain	Moderate	ENSG00000293279	-0.0438	-1.01	-5.88	-1	0.315	0.429	2.68	2.63	Higher at ED
	Pain	Moderate	DGCR11	-0.0604	-1.01	-5.88	-1	0.315	0.429	3.34	3.29	Higher at ED
	Pain	Moderate	WDR13	0.0326	1.01	-5.88	1	0.315	0.429	5.13	5.17	Higher at M6
	Pain	Moderate	LRSAM1	0.0402	1.01	-5.88	1	0.316	0.43	4.6	4.64	Higher at M6
	Pain	Moderate	BCL7B	0.0252	1.01	-5.88	1	0.316	0.43	4.54	4.57	Higher at M6
	Pain	Moderate	PRR7	0.0477	1.01	-5.88	1	0.316	0.43	1.93	1.97	Higher at M6
	Pain	Moderate	RSRC1	-0.0381	-1.01	-5.88	-1	0.316	0.43	4.82	4.78	Higher at ED
	Pain	Moderate	CAMKMT	0.033	1.01	-5.88	1	0.316	0.43	2.35	2.39	Higher at M6
	Pain	Moderate	CAT	0.0358	1.01	-5.88	1	0.316	0.43	6.4	6.44	Higher at M6
	Pain	Moderate	TRAC	0.048	1.01	-5.88	1	0.317	0.43	7.11	7.15	Higher at M6
	Pain	Moderate	ARHGAP27	-0.0484	-1.01	-5.88	-1	0.317	0.43	7.74	7.69	Higher at ED
	Pain	Moderate	MAPKAPK2	-0.0465	-1.01	-5.88	-1	0.317	0.431	6.2	6.15	Higher at ED
	Pain	Moderate	GAS5	0.0565	1.01	-5.88	1	0.317	0.431	4.01	4.07	Higher at M6
	Pain	Moderate	MT.RNR2	0.133	1.01	-5.88	1	0.317	0.431	8.74	8.87	Higher at M6
	Pain	Moderate	NLGN3	-0.0692	-1.01	-5.88	-1	0.317	0.431	3.11	3.04	Higher at ED
	Pain	Moderate	NIF3L1	-0.0427	-1.01	-5.88	-1	0.318	0.431	2.43	2.39	Higher at ED
	Pain	Moderate	GTF2H3	0.0512	1.01	-5.88	0.999	0.318	0.432	2.35	2.41	Higher at M6
	Pain	Moderate	ACVR1B	-0.0536	-1	-5.88	-0.999	0.318	0.432	4.06	4.01	Higher at ED
	Pain	Moderate	UBE2S	0.0409	1	-5.88	0.999	0.318	0.432	3.27	3.31	Higher at M6
	Pain	Moderate	ZNF385A	0.0546	1	-5.88	0.999	0.318	0.432	5.84	5.89	Higher at M6
	Pain	Moderate	LIN37	0.0369	1	-5.88	0.998	0.318	0.432	3.1	3.14	Higher at M6
	Pain	Moderate	ZNF211	-0.0317	-1	-5.88	-0.998	0.318	0.432	3.79	3.76	Higher at ED
	Pain	Moderate	INSIG1	-0.0323	-1	-5.88	-0.998	0.318	0.432	4.81	4.78	Higher at ED
	Pain	Moderate	ENSG00000293192	-0.0607	-1	-5.88	-0.998	0.318	0.432	2.17	2.11	Higher at ED
	Pain	Moderate	PARG	-0.0273	-1	-5.88	-0.998	0.318	0.432	4.45	4.43	Higher at ED
	Pain	Moderate	RNU2.2P	-0.112	-1	-5.88	-0.998	0.318	0.432	9.05	8.93	Higher at ED
	Pain	Moderate	CSF1R	0.0513	1	-5.88	0.998	0.318	0.432	6.28	6.33	Higher at M6
	Pain	Moderate	BUB3	0.0295	1	-5.88	0.997	0.319	0.432	5.69	5.72	Higher at M6
	Pain	Moderate	TMEM147	0.0408	1	-5.88	0.997	0.319	0.432	2.9	2.94	Higher at M6
	Pain	Moderate	TRBV19	0.0526	1	-5.88	0.997	0.319	0.432	1.91	1.97	Higher at M6
	Pain	Moderate	GLB1	-0.0328	-1	-5.88	-0.997	0.319	0.432	5.07	5.03	Higher at ED
	Pain	Moderate	H2BC17	-0.0728	-1	-5.88	-0.996	0.319	0.433	2.25	2.18	Higher at ED
	Pain	Moderate	H4C5	-0.0477	-1	-5.88	-0.996	0.319	0.433	6.33	6.28	Higher at ED
	Pain	Moderate	MAP3K11	-0.0467	-1	-5.88	-0.996	0.319	0.433	7.33	7.28	Higher at ED
	Pain	Moderate	COX17	-0.0514	-1	-5.88	-0.996	0.319	0.433	2.03	1.98	Higher at ED
	Pain	Moderate	ENSG00000279608	-0.07	-1	-5.88	-0.995	0.32	0.433	3.92	3.86	Higher at ED
	Pain	Moderate	ENSG00000289182	-0.0546	-1	-5.89	-0.995	0.32	0.433	1.73	1.68	Higher at ED
	Pain	Moderate	LINC00862	-0.0851	-1	-5.89	-0.995	0.32	0.433	1.9	1.84	Higher at ED
	Pain	Moderate	SCAI	0.0388	1	-5.89	0.995	0.32	0.433	4.08	4.12	Higher at M6
	Pain	Moderate	BLCAP	0.0221	1	-5.89	0.994	0.32	0.434	5.71	5.73	Higher at M6
	Pain	Moderate	IGHV3.23	0.0941	1	-5.89	0.994	0.32	0.434	2.42	2.56	Higher at M6
	Pain	Moderate	PXN	-0.0653	-1	-5.89	-0.994	0.32	0.434	8.45	8.38	Higher at ED
	Pain	Moderate	SIGLEC14	-0.1	-1	-5.89	-0.992	0.321	0.435	5.8	5.74	Higher at ED
	Pain	Moderate	RCN3	-0.0753	-0.998	-5.89	-0.992	0.321	0.435	3.65	3.58	Higher at ED
	Pain	Moderate	ZNF345	-0.047	-0.997	-5.89	-0.992	0.321	0.435	2.6	2.55	Higher at ED
	Pain	Moderate	CLN6	0.0371	0.997	-5.89	0.991	0.321	0.435	3.92	3.97	Higher at M6
	Pain	Moderate	POU5F2	0.0456	0.997	-5.89	0.991	0.322	0.435	4.34	4.39	Higher at M6
	Pain	Moderate	CMPK2	-0.122	-0.997	-5.89	-0.991	0.322	0.435	3.95	3.85	Higher at ED
	Pain	Moderate	TNFAIP1	0.0231	0.997	-5.89	0.991	0.322	0.436	3.92	3.94	Higher at M6
	Pain	Moderate	SPATS2L	-0.084	-0.995	-5.89	-0.99	0.322	0.436	2.47	2.46	Higher at ED
	Pain	Moderate	ENSG00000259366	0.0323	0.996	-5.89	0.99	0.322	0.436	3.02	3.05	Higher at M6
	Pain	Moderate	CACFD1	0.0441	0.995	-5.89	0.989	0.322	0.436	1.81	1.85	Higher at M6
	Pain	Moderate	CRTAM	0.0681	0.994	-5.89	0.988	0.323	0.437	1.96	2.03	Higher at M6
	Pain	Moderate	CHD7	-0.0343	-0.994	-5.89	-0.988	0.323	0.437	6.64	6.6	Higher at ED
	Pain	Moderate	RPE	0.0448	0.994	-5.89	0.988	0.323	0.437	4.49	4.54	Higher at M6
	Pain	Moderate	NFE2	-0.0633	-0.993	-5.89	-0.988	0.323	0.437	7.97	7.9	Higher at ED
	Pain	Moderate	CCNC	-0.0546	-0.993	-5.89	-0.988	0.323	0.437	2.99	2.94	Higher at ED
	Pain	Moderate	MT.ND3	0.0884	0.993	-5.89	0.988	0.323	0.437	7.94	8.04	Higher at M6
	Pain	Moderate	PAPSS1	0.0313	0.993	-5.89	0.988	0.323	0.437	4.35	4.38	Higher at M6
	Pain	Moderate	MORC4	0.0448	0.993	-5.89	0.987	0.324	0.438	1.94	1.99	Higher at M6
	Pain	Moderate	THAP9.AS1	-0.0414	-0.993	-5.89	-0.987	0.324	0.438	3.68	3.63	Higher at ED
	Pain	Moderate	MAP9	-0.0703	-0.992	-5.89	-0.986	0.324	0.438	1.95	1.88	Higher at ED
	Pain	Moderate	VPS37B	-0.049	-0.992	-5.89	-0.986	0.324	0.438	5.78	5.73	Higher at ED
	Pain	Moderate	ECI2	0.0355	0.991	-5.89	0.986	0.324	0.438	3.57	3.61	Higher at M6
	Pain	Moderate	EHD4	0.0261	0.991	-5.89	0.986	0.324	0.438	4.49	4.52	Higher at M6
	Pain	Moderate	ENSG00000271533	-0.0381	-0.991	-5.89	-0.985	0.324	0.438	4.92	4.88	Higher at ED
	Pain	Moderate	INTS10	-0.032	-0.991	-5.9	-0.985	0.325	0.438	4.54	4.5	Higher at ED
	Pain	Moderate	ADH5	-0.0461	-0.99	-5.9	-0.985	0.325	0.439	3.99	3.95	Higher at ED
	Pain	Moderate	CLOCK	0.039	0.99	-5.9	0.984	0.325	0.439	4.33	4.36	Higher at M6
	Pain	Moderate	SNORA47	-0.0792	-0.99	-5.9	-0.984	0.325	0.439	2.14	2.1	Higher at ED
	Pain	Moderate	BRPF3	0.0367	0.989	-5.9	0.983	0.326	0.439	5.49	5.53	Higher at M6
	Pain	Moderate	DSN1	0.0356	0.989	-5.9	0.983	0.326	0.439	2.17	2.21	Higher at M6
	Pain	Moderate	ENSG00000260077	-0.0473	-0.989	-5.9	-0.983	0.326	0.439	2.29	2.24	Higher at ED
	Pain	Moderate	STAP1	-0.0587	-0.989	-5.9	-0.983	0.325	0.439	1.97	1.92	Higher at ED
	Pain	Moderate	PACC1	0.0333	0.989	-5.9	0.983	0.326	0.439	2.82	2.86	Higher at M6
	Pain	Moderate	NKTR	0.0294	0.988	-5.9	0.983	0.326	0.44	7.92	7.95	Higher at M6
	Pain	Moderate	ENSG00000289102	0.0563	0.988	-5.9	0.982	0.326	0.44	2.28	2.33	Higher at M6
	Pain	Moderate	PKHD1L1	0.0611	0.988	-5.9	0.982	0.326	0.44	2.23	2.31	Higher at M6
	Pain	Moderate	DHX16	0.0253	0.987	-5.9	0.982	0.326	0.44	5.28	5.31	Higher at M6
	Pain	Moderate	PUDP	-0.029	-0.987	-5.9	-0.982	0.326	0.44	3.12	3.09	Higher at ED
	Pain	Moderate	COL9A2	0.0437	0.987	-5.9	0.981	0.326	0.44	2.53	2.57	Higher at M6
	Pain	Moderate	FBLN5	0.0478	0.987	-5.9	0.981	0.326	0.44	1.87	1.92	Higher at M6
	Pain	Moderate	KRBA2	0.033	0.987	-5.9	0.981	0.327	0.44	4.18	4.22	Higher at M6
	Pain	Moderate	ZFTRAF1	-0.0479	-0.986	-5.9	-0.981	0.327	0.44	5.57	5.52	Higher at ED
	Pain	Moderate	PIK3R1	0.03	0.986	-5.9	0.981	0.327	0.441	7.05	7.08	Higher at M6
	Pain	Moderate	CLPTM1	0.0343	0.986	-5.9	0.98	0.327	0.441	5.98	6.01	Higher at M6
	Pain	Moderate	MAP3K21	-0.0473	-0.986	-5.9	-0.98	0.327	0.441	1.89	1.84	Higher at ED
	Pain	Moderate	GTPBP4	0.0347	0.985	-5.9	0.98	0.327	0.441	4.13	4.17	Higher at M6
	Pain	Moderate	ERF	-0.0574	-0.985	-5.9	-0.979	0.327	0.441	5.32	5.26	Higher at ED
	Pain	Moderate	ENSG00000275437	-0.0544	-0.984	-5.9	-0.979	0.328	0.441	2.07	2.01	Higher at ED
	Pain	Moderate	MFSD11	0.0266	0.985	-5.9	0.979	0.328	0.441	3.7	3.73	Higher at M6
	Pain	Moderate	RPS27A	-0.0783	-0.984	-5.9	-0.979	0.328	0.441	6.62	6.54	Higher at ED
	Pain	Moderate	SMURF1	-0.0336	-0.982	-5.9	-0.979	0.328	0.441	4.66	4.63	Higher at ED
	Pain	Moderate	TMEM208	-0.0333	-0.984	-5.9	-0.979	0.328	0.441	2.28	2.24	Higher at ED
	Pain	Moderate	ENSG00000279637	0.0496	0.984	-5.9	0.978	0.328	0.442	1.96	2.02	Higher at M6
	Pain	Moderate	USE1	0.0477	0.984	-5.9	0.978	0.328	0.442	2.5	2.55	Higher at M6
	Pain	Moderate	SNX3	0.0596	0.984	-5.9	0.978	0.328	0.442	6.68	6.75	Higher at M6
	Pain	Moderate	CLIC2	0.078	0.983	-5.9	0.978	0.328	0.442	1.67	1.73	Higher at M6
	Pain	Moderate	ARL16	0.0355	0.983	-5.9	0.978	0.328	0.442	2.82	2.86	Higher at M6
	Pain	Moderate	CDK11B	0.0385	0.983	-5.9	0.978	0.328	0.442	5.36	5.4	Higher at M6
	Pain	Moderate	LAP3	-0.0681	-0.983	-5.9	-0.978	0.328	0.442	4.99	4.93	Higher at ED
	Pain	Moderate	TFIP11	-0.0266	-0.983	-5.9	-0.978	0.328	0.442	5.18	5.16	Higher at ED
	Pain	Moderate	WDPCP	0.0292	0.983	-5.9	0.978	0.328	0.442	3.26	3.29	Higher at M6
	Pain	Moderate	EIF2AK3	0.0294	0.983	-5.9	0.977	0.328	0.442	4.99	5.02	Higher at M6
	Pain	Moderate	ENSG00000235105	0.0962	0.983	-5.9	0.977	0.329	0.442	1.61	1.71	Higher at M6
	Pain	Moderate	SCIMP	-0.0346	-0.982	-5.9	-0.977	0.329	0.442	5.05	5.01	Higher at ED
	Pain	Moderate	MIR4435.2HG	-0.0434	-0.982	-5.9	-0.976	0.329	0.442	6.2	6.16	Higher at ED
	Pain	Moderate	CDH23	-0.0392	-0.982	-5.9	-0.976	0.329	0.442	5.77	5.73	Higher at ED
	Pain	Moderate	SLC10A7	0.0333	0.981	-5.9	0.976	0.329	0.443	3.54	3.57	Higher at M6
	Pain	Moderate	SORL1.AS1	0.0318	0.98	-5.9	0.975	0.33	0.443	4.31	4.34	Higher at M6
	Pain	Moderate	ADCY4	-0.065	-0.98	-5.91	-0.974	0.33	0.443	2.84	2.77	Higher at ED
	Pain	Moderate	ITGA4	0.0453	0.98	-5.91	0.974	0.33	0.444	7.85	7.89	Higher at M6
	Pain	Moderate	MCM2	0.0521	0.979	-5.91	0.974	0.33	0.444	2.81	2.86	Higher at M6
	Pain	Moderate	LRRC40	-0.0611	-0.978	-5.91	-0.973	0.331	0.444	2.61	2.55	Higher at ED
	Pain	Moderate	STARD5	0.0449	0.978	-5.91	0.973	0.331	0.444	2.17	2.22	Higher at M6
	Pain	Moderate	ENSG00000275993	0.0727	0.978	-5.91	0.972	0.331	0.445	2.27	2.33	Higher at M6
	Pain	Moderate	FASTKD3	-0.0491	-0.977	-5.91	-0.972	0.331	0.445	2.06	2.02	Higher at ED
	Pain	Moderate	TMEM9B	-0.0396	-0.977	-5.91	-0.972	0.331	0.445	4.13	4.09	Higher at ED
	Pain	Moderate	SLC2A13	-0.04	-0.976	-5.91	-0.971	0.332	0.445	2.77	2.73	Higher at ED
	Pain	Moderate	HLA.H	-0.0377	-0.976	-5.91	-0.971	0.332	0.446	3.9	3.86	Higher at ED
	Pain	Moderate	SMG1	-0.0232	-0.976	-5.91	-0.971	0.332	0.446	8.38	8.36	Higher at ED
	Pain	Moderate	RCC1	0.0377	0.976	-5.91	0.97	0.332	0.446	3.03	3.06	Higher at M6
	Pain	Moderate	RAPGEF1	0.0418	0.975	-5.91	0.97	0.332	0.446	7.53	7.57	Higher at M6
	Pain	Moderate	MROH6	0.0572	0.975	-5.91	0.969	0.332	0.446	2.52	2.58	Higher at M6
	Pain	Moderate	H4C14	-0.126	-0.974	-5.91	-0.969	0.333	0.446	3.98	3.85	Higher at ED
	Pain	Moderate	MS4A2	0.0842	0.974	-5.91	0.969	0.333	0.446	1.69	1.76	Higher at M6
	Pain	Moderate	ZNF599	0.0492	0.974	-5.91	0.969	0.333	0.446	1.8	1.85	Higher at M6
	Pain	Moderate	ASTN2	0.049	0.974	-5.91	0.969	0.333	0.447	1.66	1.71	Higher at M6
	Pain	Moderate	MKRN2	-0.0203	-0.974	-5.91	-0.968	0.333	0.447	5	4.98	Higher at ED
	Pain	Moderate	CETN2	-0.0436	-0.973	-5.91	-0.968	0.333	0.447	2.48	2.43	Higher at ED
	Pain	Moderate	EPM2A	0.0387	0.973	-5.91	0.968	0.333	0.447	2.83	2.87	Higher at M6
	Pain	Moderate	IARS2	0.0297	0.973	-5.91	0.968	0.333	0.447	4.47	4.5	Higher at M6
	Pain	Moderate	POLE3	0.0352	0.972	-5.91	0.967	0.334	0.447	4.48	4.52	Higher at M6
	Pain	Moderate	ANAPC4	-0.0354	-0.972	-5.91	-0.967	0.334	0.448	4.01	3.98	Higher at ED
	Pain	Moderate	SKP1	-0.0236	-0.972	-5.91	-0.966	0.334	0.448	6.18	6.16	Higher at ED
	Pain	Moderate	FBXW11	-0.0206	-0.971	-5.91	-0.966	0.334	0.448	5.04	5.02	Higher at ED
	Pain	Moderate	POLR1F	-0.0577	-0.971	-5.91	-0.966	0.334	0.448	3.01	2.95	Higher at ED
	Pain	Moderate	EML5	0.0458	0.971	-5.91	0.965	0.334	0.448	2.66	2.71	Higher at M6
	Pain	Moderate	H2AC17	-0.0612	-0.97	-5.91	-0.965	0.335	0.449	3.84	3.79	Higher at ED
	Pain	Moderate	WDR76	0.047	0.97	-5.91	0.965	0.335	0.449	2.68	2.73	Higher at M6
	Pain	Moderate	ENSG00000298831	-0.072	-0.969	-5.92	-0.963	0.335	0.449	1.84	1.77	Higher at ED
	Pain	Moderate	GATAD2A	0.0449	0.969	-5.92	0.963	0.335	0.449	7.17	7.21	Higher at M6
	Pain	Moderate	CIAO1	0.0142	0.968	-5.92	0.963	0.336	0.45	5.74	5.76	Higher at M6
	Pain	Moderate	CITED2	0.0331	0.968	-5.92	0.963	0.336	0.45	5.79	5.82	Higher at M6
	Pain	Moderate	ENSG00000238035	-0.0988	-0.968	-5.92	-0.963	0.336	0.45	5.37	5.26	Higher at ED
	Pain	Moderate	EMC4	0.0243	0.968	-5.92	0.962	0.336	0.45	3.71	3.74	Higher at M6
	Pain	Moderate	NAA25	0.0338	0.968	-5.92	0.962	0.336	0.45	4.34	4.37	Higher at M6
	Pain	Moderate	MVP.DT	0.0557	0.967	-5.92	0.962	0.336	0.45	1.65	1.7	Higher at M6
	Pain	Moderate	SCP2	-0.0319	-0.967	-5.92	-0.962	0.336	0.45	4.63	4.59	Higher at ED
	Pain	Moderate	ZNF91	-0.0639	-0.967	-5.92	-0.962	0.336	0.45	5.7	5.63	Higher at ED
	Pain	Moderate	TMTC3	-0.0658	-0.964	-5.92	-0.961	0.336	0.45	2.77	2.7	Higher at ED
	Pain	Moderate	DRAIC	-0.0628	-0.967	-5.92	-0.961	0.337	0.45	3.17	3.12	Higher at ED
	Pain	Moderate	SCARNA6	-0.0925	-0.966	-5.92	-0.961	0.336	0.45	4.08	3.99	Higher at ED
	Pain	Moderate	PRDX6.AS1	-0.0496	-0.966	-5.92	-0.961	0.337	0.45	3.89	3.85	Higher at ED
	Pain	Moderate	SCARF1	-0.0689	-0.966	-5.92	-0.961	0.337	0.451	4.34	4.26	Higher at ED
	Pain	Moderate	ENSG00000279996	-0.0903	-0.966	-5.92	-0.96	0.337	0.451	1.69	1.64	Higher at ED
	Pain	Moderate	SHLD2	-0.0592	-0.966	-5.92	-0.96	0.337	0.451	3.71	3.65	Higher at ED
	Pain	Moderate	ZNF134	-0.035	-0.965	-5.92	-0.96	0.337	0.451	4.2	4.16	Higher at ED
	Pain	Moderate	GUCY1A1	0.0587	0.965	-5.92	0.959	0.337	0.451	2.69	2.77	Higher at M6
	Pain	Moderate	QTRT2	-0.0212	-0.965	-5.92	-0.959	0.337	0.451	4.16	4.13	Higher at ED
	Pain	Moderate	ENSG00000272084	0.044	0.964	-5.92	0.959	0.338	0.451	2.51	2.56	Higher at M6
	Pain	Moderate	PNN	-0.0342	-0.964	-5.92	-0.959	0.338	0.452	6.27	6.24	Higher at ED
	Pain	Moderate	HM13	-0.0256	-0.963	-5.92	-0.958	0.338	0.452	6.67	6.64	Higher at ED
	Pain	Moderate	PHF11	-0.0312	-0.963	-5.92	-0.958	0.338	0.452	4.88	4.85	Higher at ED
	Pain	Moderate	COPE	-0.029	-0.963	-5.92	-0.958	0.338	0.452	5.84	5.81	Higher at ED
	Pain	Moderate	ENSG00000268858	-0.0268	-0.962	-5.92	-0.957	0.339	0.453	5.22	5.19	Higher at ED
	Pain	Moderate	ENSG00000288953	0.0512	0.962	-5.92	0.957	0.339	0.453	2.55	2.61	Higher at M6
	Pain	Moderate	RWDD4	-0.0472	-0.962	-5.92	-0.957	0.339	0.453	2.69	2.64	Higher at ED
	Pain	Moderate	CMC2	0.033	0.962	-5.92	0.956	0.339	0.453	3.22	3.26	Higher at M6
	Pain	Moderate	SLC35C2	0.0197	0.962	-5.92	0.956	0.339	0.453	5.39	5.41	Higher at M6
	Pain	Moderate	SNX21	0.0461	0.96	-5.92	0.955	0.34	0.454	2.41	2.46	Higher at M6
	Pain	Moderate	TMEM218	-0.0268	-0.959	-5.92	-0.954	0.34	0.454	3.41	3.39	Higher at ED
	Pain	Moderate	PTP4A2	-0.0289	-0.959	-5.93	-0.954	0.34	0.455	7.49	7.46	Higher at ED
	Pain	Moderate	CLTA	-0.0228	-0.958	-5.93	-0.953	0.341	0.455	4.58	4.56	Higher at ED
	Pain	Moderate	INAFM2	-0.0343	-0.958	-5.93	-0.953	0.341	0.455	4.17	4.13	Higher at ED
	Pain	Moderate	GPAA1	0.0288	0.958	-5.93	0.953	0.341	0.455	4.44	4.46	Higher at M6
	Pain	Moderate	PCCB	0.0295	0.958	-5.93	0.953	0.341	0.455	3.16	3.19	Higher at M6
	Pain	Moderate	SLC20A1.DT	0.0402	0.958	-5.93	0.953	0.341	0.455	1.76	1.79	Higher at M6
	Pain	Moderate	SYNGR2	-0.0233	-0.957	-5.93	-0.952	0.341	0.455	6.18	6.16	Higher at ED
	Pain	Moderate	PM20D2	-0.0338	-0.957	-5.93	-0.952	0.341	0.455	3.41	3.37	Higher at ED
	Pain	Moderate	ENSG00000275778	0.0499	0.957	-5.93	0.952	0.341	0.455	1.65	1.7	Higher at M6
	Pain	Moderate	PGAP2	0.032	0.957	-5.93	0.952	0.341	0.455	2.63	2.66	Higher at M6
	Pain	Moderate	TMEM204	0.0432	0.957	-5.93	0.951	0.341	0.455	4.59	4.64	Higher at M6
	Pain	Moderate	ENSG00000270127	0.0374	0.957	-5.93	0.951	0.341	0.456	2.59	2.64	Higher at M6
	Pain	Moderate	TNFRSF10A.DT	0.0469	0.957	-5.93	0.951	0.341	0.456	1.64	1.69	Higher at M6
	Pain	Moderate	AHR	0.0297	0.956	-5.93	0.951	0.342	0.456	5.92	5.95	Higher at M6
	Pain	Moderate	SLC15A2	0.0396	0.956	-5.93	0.951	0.342	0.456	2.7	2.74	Higher at M6
	Pain	Moderate	CEBPZOS	-0.0377	-0.956	-5.93	-0.951	0.342	0.456	3.72	3.68	Higher at ED
	Pain	Moderate	RNASEH2A	0.0425	0.955	-5.93	0.95	0.342	0.456	2.03	2.07	Higher at M6
	Pain	Moderate	THUMPD3	-0.0346	-0.955	-5.93	-0.95	0.342	0.456	3.58	3.55	Higher at ED
	Pain	Moderate	S100B	0.0719	0.955	-5.93	0.95	0.342	0.456	1.24	1.34	Higher at M6
	Pain	Moderate	NOL7	0.0293	0.955	-5.93	0.95	0.342	0.456	4.32	4.34	Higher at M6
	Pain	Moderate	ENSG00000287214	0.0592	0.952	-5.93	0.949	0.342	0.456	1.88	1.94	Higher at M6
	Pain	Moderate	RPLP0	0.0575	0.955	-5.93	0.949	0.342	0.456	7.52	7.57	Higher at M6
	Pain	Moderate	ZNF32	-0.0667	-0.955	-5.93	-0.95	0.342	0.456	1.77	1.71	Higher at ED
	Pain	Moderate	FUT4	-0.0345	-0.954	-5.93	-0.949	0.343	0.456	4.24	4.21	Higher at ED
	Pain	Moderate	YJU2	0.0275	0.954	-5.93	0.949	0.343	0.456	3.65	3.68	Higher at M6
	Pain	Moderate	ADGRE5	-0.0614	-0.954	-5.93	-0.949	0.343	0.456	8.78	8.72	Higher at ED
	Pain	Moderate	CCDC66	0.0461	0.954	-5.93	0.949	0.343	0.456	4.13	4.17	Higher at M6
	Pain	Moderate	LINC00662	-0.0471	-0.954	-5.93	-0.949	0.343	0.456	4.25	4.2	Higher at ED
	Pain	Moderate	OLA1	-0.051	-0.953	-5.93	-0.948	0.343	0.457	3.83	3.77	Higher at ED
	Pain	Moderate	CLCN3	0.0313	0.953	-5.93	0.948	0.343	0.457	5.46	5.49	Higher at M6
	Pain	Moderate	ZSWIM3	0.0311	0.953	-5.93	0.948	0.343	0.457	2.26	2.29	Higher at M6
	Pain	Moderate	ALAS1	-0.0302	-0.953	-5.93	-0.947	0.343	0.457	4.61	4.57	Higher at ED
	Pain	Moderate	MORN3	0.0578	0.952	-5.93	0.947	0.344	0.457	1.67	1.74	Higher at M6
	Pain	Moderate	CCT5	-0.0308	-0.952	-5.93	-0.947	0.344	0.458	5.93	5.89	Higher at ED
	Pain	Moderate	TIGD6	-0.0494	-0.951	-5.93	-0.946	0.344	0.458	1.84	1.79	Higher at ED
	Pain	Moderate	BRK1	-0.0333	-0.951	-5.93	-0.946	0.344	0.458	4.67	4.63	Higher at ED
	Pain	Moderate	TSC22D3	0.0558	0.951	-5.93	0.945	0.344	0.458	7.97	8.01	Higher at M6
	Pain	Moderate	ENSG00000280649	-0.0426	-0.951	-5.93	-0.945	0.344	0.458	2.51	2.47	Higher at ED
	Pain	Moderate	TSPAN4	0.051	0.95	-5.93	0.945	0.345	0.458	1.99	2.04	Higher at M6
	Pain	Moderate	G6PD	-0.0549	-0.95	-5.93	-0.945	0.345	0.458	6.58	6.52	Higher at ED
	Pain	Moderate	IFI35	-0.0642	-0.95	-5.93	-0.945	0.345	0.459	3.51	3.47	Higher at ED
	Pain	Moderate	MRPS6	0.0288	0.95	-5.93	0.945	0.345	0.459	4.21	4.24	Higher at M6
	Pain	Moderate	EHBP1L1	0.0592	0.949	-5.93	0.944	0.345	0.459	7.85	7.91	Higher at M6
	Pain	Moderate	GLTP	-0.0274	-0.949	-5.93	-0.944	0.345	0.459	4.9	4.87	Higher at ED
	Pain	Moderate	ZFAND3	-0.0462	-0.949	-5.93	-0.943	0.345	0.459	5.98	5.93	Higher at ED
	Pain	Moderate	MTO1	0.0265	0.949	-5.93	0.943	0.345	0.459	4.61	4.63	Higher at M6
	Pain	Moderate	TBC1D22A	0.0337	0.948	-5.94	0.943	0.346	0.459	6.17	6.21	Higher at M6
	Pain	Moderate	CRIP2	0.0481	0.948	-5.93	0.943	0.346	0.459	2.1	2.16	Higher at M6
	Pain	Moderate	DCUN1D5	-0.0401	-0.948	-5.94	-0.943	0.346	0.459	3.74	3.7	Higher at ED
	Pain	Moderate	NUDT1	0.0491	0.947	-5.94	0.942	0.346	0.46	2.02	2.08	Higher at M6
	Pain	Moderate	PALS1	-0.0345	-0.947	-5.94	-0.942	0.346	0.46	3.35	3.31	Higher at ED
	Pain	Moderate	UQCRH	-0.0543	-0.947	-5.94	-0.941	0.346	0.46	2.51	2.45	Higher at ED
	Pain	Moderate	CD1C	-0.059	-0.946	-5.94	-0.941	0.347	0.461	1.97	1.91	Higher at ED
	Pain	Moderate	RAD18	0.0388	0.946	-5.94	0.94	0.347	0.461	3.12	3.16	Higher at M6
	Pain	Moderate	ASPM	-0.0935	-0.945	-5.94	-0.94	0.347	0.461	1.76	1.68	Higher at ED
	Pain	Moderate	LINC00540	0.0571	0.945	-5.94	0.94	0.347	0.461	1.6	1.65	Higher at M6
	Pain	Moderate	RPL37A	0.0496	0.945	-5.94	0.94	0.347	0.461	7.91	7.95	Higher at M6
	Pain	Moderate	KANTR	0.0375	0.945	-5.94	0.939	0.348	0.461	3.84	3.87	Higher at M6
	Pain	Moderate	NPM1	-0.048	-0.944	-5.94	-0.939	0.348	0.461	6.31	6.26	Higher at ED
	Pain	Moderate	MTFR1	0.0447	0.944	-5.94	0.939	0.348	0.461	1.74	1.78	Higher at M6
	Pain	Moderate	TASOR	-0.0357	-0.944	-5.94	-0.939	0.348	0.461	6.35	6.32	Higher at ED
	Pain	Moderate	ENSG00000289044	0.0549	0.944	-5.94	0.939	0.348	0.462	2.24	2.3	Higher at M6
	Pain	Moderate	WARS1	-0.0477	-0.943	-5.94	-0.938	0.348	0.462	6.7	6.64	Higher at ED
	Pain	Moderate	DHDDS.AS1	-0.0413	-0.943	-5.94	-0.938	0.348	0.462	2.58	2.54	Higher at ED
	Pain	Moderate	AQR	-0.0293	-0.943	-5.94	-0.938	0.348	0.462	5.8	5.77	Higher at ED
	Pain	Moderate	THOC7	-0.0473	-0.942	-5.94	-0.937	0.349	0.462	2.59	2.54	Higher at ED
	Pain	Moderate	ZC3H13	0.0342	0.942	-5.94	0.937	0.349	0.462	6.69	6.72	Higher at M6
	Pain	Moderate	NCK1.DT	0.0395	0.942	-5.94	0.937	0.349	0.462	2.34	2.38	Higher at M6
	Pain	Moderate	PYM1	0.0325	0.942	-5.94	0.937	0.349	0.463	3.04	3.07	Higher at M6
	Pain	Moderate	ATP6AP1	-0.036	-0.941	-5.94	-0.935	0.35	0.463	5.63	5.6	Higher at ED
	Pain	Moderate	IGHA2	0.109	0.941	-5.94	0.935	0.35	0.463	5.01	5.13	Higher at M6
	Pain	Moderate	PRDM1	0.0283	0.94	-5.94	0.935	0.35	0.464	6.21	6.23	Higher at M6
	Pain	Moderate	KIF3C	-0.0524	-0.939	-5.94	-0.934	0.351	0.465	3.76	3.72	Higher at ED
	Pain	Moderate	GOPC	-0.0346	-0.937	-5.95	-0.932	0.351	0.466	4.86	4.82	Higher at ED
	Pain	Moderate	SLC30A7	-0.0311	-0.937	-5.95	-0.932	0.351	0.466	5.48	5.45	Higher at ED
	Pain	Moderate	ENSG00000269318	0.0506	0.937	-5.95	0.932	0.351	0.466	1.78	1.84	Higher at M6
	Pain	Moderate	BRD10	-0.0189	-0.937	-5.95	-0.932	0.352	0.466	6.85	6.84	Higher at ED
	Pain	Moderate	COX7C	-0.0934	-0.936	-5.95	-0.931	0.352	0.466	3.71	3.62	Higher at ED
	Pain	Moderate	SLAMF1	0.0414	0.936	-5.95	0.931	0.352	0.466	4.03	4.08	Higher at M6
	Pain	Moderate	ISG20L2	-0.018	-0.936	-5.95	-0.931	0.352	0.466	5.57	5.55	Higher at ED
	Pain	Moderate	VMAC	0.0422	0.936	-5.95	0.931	0.352	0.466	3.23	3.28	Higher at M6
	Pain	Moderate	LRPAP1	-0.0269	-0.935	-5.95	-0.93	0.352	0.467	6.27	6.24	Higher at ED
	Pain	Moderate	PRPS1	0.0326	0.935	-5.95	0.93	0.352	0.467	3.74	3.77	Higher at M6
	Pain	Moderate	SMIM10L1	0.0427	0.934	-5.95	0.929	0.353	0.467	3.7	3.75	Higher at M6
	Pain	Moderate	EIF1	0.0317	0.933	-5.95	0.928	0.354	0.468	7.35	7.39	Higher at M6
	Pain	Moderate	KTI12	0.0326	0.933	-5.95	0.928	0.354	0.468	2.98	3.02	Higher at M6
	Pain	Moderate	VPS53	0.0296	0.933	-5.95	0.928	0.354	0.468	6.8	6.83	Higher at M6
	Pain	Moderate	CMC1	0.0412	0.932	-5.95	0.927	0.354	0.468	3.35	3.39	Higher at M6
	Pain	Moderate	ZNF283	-0.0481	-0.932	-5.95	-0.927	0.354	0.468	2.81	2.77	Higher at ED
	Pain	Moderate	MTMR11	-0.0466	-0.931	-5.95	-0.926	0.354	0.469	2.94	2.9	Higher at ED
	Pain	Moderate	NCOA3	-0.0269	-0.931	-5.95	-0.926	0.354	0.469	7.12	7.09	Higher at ED
	Pain	Moderate	ENSG00000282885	0.112	0.931	-5.95	0.926	0.355	0.469	4.95	5.08	Higher at M6
	Pain	Moderate	ENSG00000291149	0.0318	0.931	-5.95	0.926	0.355	0.469	4.39	4.42	Higher at M6
	Pain	Moderate	GGPS1	-0.0324	-0.931	-5.95	-0.926	0.355	0.469	3.72	3.68	Higher at ED
	Pain	Moderate	LINC00339	0.0338	0.931	-5.95	0.926	0.355	0.469	2.76	2.79	Higher at M6
	Pain	Moderate	ENSG00000272831	-0.039	-0.931	-5.95	-0.925	0.355	0.469	2.17	2.13	Higher at ED
	Pain	Moderate	ENSG00000297805	0.0468	0.93	-5.95	0.925	0.355	0.469	5.38	5.43	Higher at M6
	Pain	Moderate	SEPSECS	-0.0383	-0.93	-5.95	-0.925	0.355	0.469	3.72	3.68	Higher at ED
	Pain	Moderate	PEX16	-0.0312	-0.93	-5.95	-0.925	0.355	0.469	3.41	3.38	Higher at ED
	Pain	Moderate	SETDB1	0.0219	0.93	-5.95	0.925	0.355	0.469	5.19	5.22	Higher at M6
	Pain	Moderate	ENSG00000289318	-0.0391	-0.929	-5.95	-0.924	0.355	0.469	3.23	3.19	Higher at ED
	Pain	Moderate	DHX57	0.0244	0.929	-5.95	0.924	0.355	0.47	4.05	4.07	Higher at M6
	Pain	Moderate	DNAJC9	0.0424	0.929	-5.95	0.924	0.356	0.47	3.3	3.35	Higher at M6
	Pain	Moderate	RUSC2	0.0485	0.929	-5.95	0.924	0.355	0.47	3	3.05	Higher at M6
	Pain	Moderate	ZNF542P	0.0459	0.929	-5.95	0.924	0.356	0.47	2.25	2.3	Higher at M6
	Pain	Moderate	ENSG00000290999	0.0395	0.929	-5.95	0.924	0.356	0.47	3.39	3.43	Higher at M6
	Pain	Moderate	SNHG31	0.084	0.929	-5.95	0.923	0.356	0.47	3.66	3.71	Higher at M6
	Pain	Moderate	ZNF284	0.039	0.928	-5.95	0.923	0.356	0.47	1.98	2.03	Higher at M6
	Pain	Moderate	XRCC6	0.0289	0.928	-5.95	0.923	0.356	0.47	6.33	6.36	Higher at M6
	Pain	Moderate	NIFK.AS1	-0.0299	-0.927	-5.95	-0.922	0.357	0.471	3.33	3.3	Higher at ED
	Pain	Moderate	RANBP9	-0.0246	-0.927	-5.95	-0.922	0.357	0.471	4.79	4.76	Higher at ED
	Pain	Moderate	TMED10	-0.0265	-0.926	-5.96	-0.921	0.357	0.471	6.12	6.09	Higher at ED
	Pain	Moderate	UVSSA	0.0415	0.926	-5.96	0.921	0.357	0.472	5.23	5.27	Higher at M6
	Pain	Moderate	PDE1B	0.0473	0.925	-5.96	0.92	0.357	0.472	2.44	2.49	Higher at M6
	Pain	Moderate	KCNC3	0.0673	0.925	-5.96	0.92	0.357	0.472	3.49	3.56	Higher at M6
	Pain	Moderate	CMAS	0.0534	0.925	-5.96	0.92	0.358	0.472	3.11	3.16	Higher at M6
	Pain	Moderate	ABT1	-0.025	-0.925	-5.96	-0.92	0.358	0.472	4.36	4.34	Higher at ED
	Pain	Moderate	TTLL4	-0.0376	-0.925	-5.96	-0.92	0.358	0.472	4.77	4.73	Higher at ED
	Pain	Moderate	ZKSCAN8	0.0343	0.925	-5.96	0.92	0.358	0.472	5.5	5.53	Higher at M6
	Pain	Moderate	FBXO25	0.0287	0.924	-5.96	0.92	0.358	0.472	4.3	4.33	Higher at M6
	Pain	Moderate	FANCM	-0.0379	-0.924	-5.96	-0.919	0.358	0.472	3.52	3.48	Higher at ED
	Pain	Moderate	RACK1	0.028	0.924	-5.96	0.919	0.358	0.472	8.6	8.63	Higher at M6
	Pain	Moderate	BATF	0.0408	0.923	-5.96	0.918	0.358	0.472	2.68	2.73	Higher at M6
	Pain	Moderate	PIK3R5	-0.037	-0.923	-5.96	-0.918	0.358	0.473	7.56	7.53	Higher at ED
	Pain	Moderate	KDM6B	-0.0826	-0.923	-5.96	-0.918	0.359	0.473	8.8	8.71	Higher at ED
	Pain	Moderate	ENSG00000289283	-0.0535	-0.92	-5.96	-0.917	0.359	0.473	1.95	1.89	Higher at ED
	Pain	Moderate	MECP2	0.0324	0.922	-5.96	0.917	0.359	0.473	7.17	7.2	Higher at M6
	Pain	Moderate	SQSTM1	0.0298	0.922	-5.96	0.917	0.359	0.473	7.57	7.6	Higher at M6
	Pain	Moderate	ENSG00000284428	0.0382	0.921	-5.96	0.917	0.359	0.474	3.54	3.59	Higher at M6
	Pain	Moderate	IGKV3.11	-0.0857	-0.921	-5.96	-0.916	0.36	0.474	2.3	2.24	Higher at ED
	Pain	Moderate	WDR83OS	-0.0313	-0.921	-5.96	-0.916	0.36	0.474	3.51	3.48	Higher at ED
	Pain	Moderate	MX1	-0.0852	-0.921	-5.96	-0.915	0.36	0.474	6.99	6.87	Higher at ED
	Pain	Moderate	VOPP1	0.0226	0.92	-5.96	0.915	0.36	0.474	6.07	6.09	Higher at M6
	Pain	Moderate	LRATD2	0.0385	0.919	-5.96	0.914	0.361	0.475	3.88	3.93	Higher at M6
	Pain	Moderate	ZNF10	-0.0523	-0.919	-5.96	-0.914	0.361	0.475	2.39	2.33	Higher at ED
	Pain	Moderate	WDR33	0.0167	0.918	-5.96	0.913	0.361	0.475	6.38	6.39	Higher at M6
	Pain	Moderate	ENSG00000270012	0.034	0.918	-5.96	0.913	0.361	0.475	3.71	3.75	Higher at M6
	Pain	Moderate	EIF3L	0.0281	0.918	-5.96	0.913	0.361	0.475	6.95	6.98	Higher at M6
	Pain	Moderate	MTNAP1	-0.0352	-0.918	-5.96	-0.913	0.361	0.475	3.49	3.46	Higher at ED
	Pain	Moderate	TP53BP2	-0.0236	-0.918	-5.96	-0.913	0.361	0.475	5.36	5.34	Higher at ED
	Pain	Moderate	HLA.DOA	0.0392	0.918	-5.96	0.913	0.361	0.476	4.29	4.33	Higher at M6
	Pain	Moderate	RXRB	0.0307	0.917	-5.96	0.912	0.362	0.476	4.91	4.94	Higher at M6
	Pain	Moderate	NSUN6	0.033	0.917	-5.96	0.912	0.362	0.476	3.15	3.19	Higher at M6
	Pain	Moderate	NT5C3B	0.0491	0.916	-5.96	0.911	0.362	0.477	1.98	2.04	Higher at M6
	Pain	Moderate	TRAF3IP2	0.0242	0.915	-5.97	0.91	0.363	0.477	3.58	3.6	Higher at M6
	Pain	Moderate	ZNF791	-0.0386	-0.915	-5.97	-0.91	0.363	0.477	5	4.96	Higher at ED
	Pain	Moderate	DNAJC21	0.03	0.914	-5.97	0.909	0.363	0.478	4.74	4.77	Higher at M6
	Pain	Moderate	UBA5	-0.0405	-0.914	-5.97	-0.909	0.363	0.478	3.76	3.72	Higher at ED
	Pain	Moderate	PTPN23.DT	0.0445	0.914	-5.97	0.909	0.363	0.478	1.85	1.89	Higher at M6
	Pain	Moderate	LINC01772	0.0409	0.913	-5.97	0.908	0.364	0.478	3.13	3.17	Higher at M6
	Pain	Moderate	GTF3C3	-0.0347	-0.913	-5.97	-0.908	0.364	0.478	3.74	3.71	Higher at ED
	Pain	Moderate	ENSG00000243302	0.0958	0.913	-5.97	0.907	0.364	0.479	4.3	4.39	Higher at M6
	Pain	Moderate	FBXO48	0.032	0.912	-5.97	0.907	0.364	0.479	2.64	2.67	Higher at M6
	Pain	Moderate	KEAP1	0.0263	0.911	-5.97	0.907	0.365	0.479	4.47	4.5	Higher at M6
	Pain	Moderate	RASGEF1A	0.0399	0.911	-5.97	0.906	0.365	0.479	2.11	2.15	Higher at M6
	Pain	Moderate	ENSG00000269242	0.0587	0.911	-5.97	0.906	0.365	0.48	4.19	4.25	Higher at M6
	Pain	Moderate	RADX	-0.0477	-0.91	-5.97	-0.905	0.365	0.48	1.9	1.85	Higher at ED
	Pain	Moderate	GIMAP2	-0.0611	-0.91	-5.97	-0.905	0.365	0.48	4.37	4.31	Higher at ED
	Pain	Moderate	EMILIN2	-0.0422	-0.909	-5.97	-0.904	0.366	0.48	6.26	6.22	Higher at ED
	Pain	Moderate	ENSG00000266918	0.0403	0.909	-5.97	0.904	0.366	0.48	2.44	2.49	Higher at M6
	Pain	Moderate	HACE1	0.0359	0.909	-5.97	0.904	0.366	0.48	3.15	3.19	Higher at M6
	Pain	Moderate	RAD1	-0.0366	-0.909	-5.97	-0.904	0.366	0.481	3.13	3.09	Higher at ED
	Pain	Moderate	ZNF8	0.0334	0.909	-5.97	0.904	0.366	0.481	4.47	4.5	Higher at M6
	Pain	Moderate	SNHG20	0.0369	0.908	-5.97	0.904	0.366	0.481	3.33	3.36	Higher at M6
	Pain	Moderate	SVIP	-0.0703	-0.907	-5.97	-0.903	0.367	0.481	3.26	3.19	Higher at ED
	Pain	Moderate	TNFRSF10D	-0.0365	-0.907	-5.97	-0.902	0.367	0.482	2.85	2.81	Higher at ED
	Pain	Moderate	MPDU1	-0.0265	-0.907	-5.97	-0.902	0.367	0.482	3.31	3.28	Higher at ED
	Pain	Moderate	TMEM258	-0.0521	-0.906	-5.97	-0.902	0.367	0.482	3.79	3.74	Higher at ED
	Pain	Moderate	INSR	0.0413	0.906	-5.97	0.901	0.368	0.482	3.8	3.84	Higher at M6
	Pain	Moderate	DNAJC2	-0.0387	-0.903	-5.98	-0.901	0.368	0.482	3.49	3.45	Higher at ED
	Pain	Moderate	ENSG00000261208	-0.0813	-0.905	-5.97	-0.901	0.368	0.482	2.02	1.94	Higher at ED
	Pain	Moderate	ENSG00000310431	0.0445	0.905	-5.97	0.9	0.368	0.483	1.71	1.76	Higher at M6
	Pain	Moderate	NET1	0.0445	0.904	-5.97	0.9	0.368	0.483	2.75	2.79	Higher at M6
	Pain	Moderate	ENSG00000291202	-0.0515	-0.904	-5.97	-0.899	0.369	0.483	4.02	3.97	Higher at ED
	Pain	Moderate	MAP7D1	0.0493	0.904	-5.98	0.899	0.369	0.483	7.37	7.41	Higher at M6
	Pain	Moderate	GRINA	0.0756	0.903	-5.98	0.899	0.369	0.483	7.91	7.98	Higher at M6
	Pain	Moderate	UGDH	0.038	0.904	-5.98	0.899	0.369	0.483	2.73	2.77	Higher at M6
	Pain	Moderate	ENSG00000233264	-0.0656	-0.903	-5.98	-0.898	0.369	0.484	1.77	1.71	Higher at ED
	Pain	Moderate	ENSG00000279821	-0.0856	-0.902	-5.98	-0.896	0.37	0.485	1.91	1.86	Higher at ED
	Pain	Moderate	CTDP1	-0.0408	-0.901	-5.98	-0.896	0.37	0.485	6.1	6.06	Higher at ED
	Pain	Moderate	ULK4	-0.0272	-0.901	-5.98	-0.896	0.37	0.485	3.92	3.9	Higher at ED
	Pain	Moderate	UCHL5	-0.0464	-0.901	-5.98	-0.896	0.37	0.485	4.05	4	Higher at ED
	Pain	Moderate	RAB39B	-0.0328	-0.9	-5.98	-0.896	0.37	0.485	3.19	3.15	Higher at ED
	Pain	Moderate	TMEM87B	-0.0252	-0.9	-5.98	-0.895	0.371	0.486	4.73	4.71	Higher at ED
	Pain	Moderate	ARMCX5	0.0341	0.899	-5.98	0.895	0.371	0.486	2.77	2.8	Higher at M6
	Pain	Moderate	RPAP2	-0.0466	-0.899	-5.98	-0.894	0.371	0.486	4.81	4.76	Higher at ED
	Pain	Moderate	TMEM126B	-0.0591	-0.899	-5.98	-0.894	0.371	0.486	2.1	2.04	Higher at ED
	Pain	Moderate	LNROP	0.0422	0.899	-5.98	0.894	0.371	0.486	2.5	2.54	Higher at M6
	Pain	Moderate	H3C10	0.0504	0.899	-5.98	0.894	0.371	0.486	4.66	4.71	Higher at M6
	Pain	Moderate	SNRNP40	0.0265	0.899	-5.98	0.894	0.371	0.486	4.24	4.26	Higher at M6
	Pain	Moderate	CHPT1	0.0486	0.899	-5.98	0.894	0.371	0.486	4.76	4.81	Higher at M6
	Pain	Moderate	KAT7	-0.017	-0.898	-5.98	-0.894	0.372	0.486	6.77	6.75	Higher at ED
	Pain	Moderate	KRBOX4	0.0399	0.898	-5.98	0.893	0.372	0.486	2.69	2.73	Higher at M6
	Pain	Moderate	CCDC25	-0.0461	-0.898	-5.98	-0.893	0.372	0.487	3.09	3.05	Higher at ED
	Pain	Moderate	EHD1	-0.04	-0.897	-5.98	-0.893	0.372	0.487	7.99	7.95	Higher at ED
	Pain	Moderate	RNMT	-0.0286	-0.898	-5.98	-0.893	0.372	0.487	4.9	4.87	Higher at ED
	Pain	Moderate	USP30.AS1	0.0476	0.898	-5.98	0.893	0.372	0.487	2	2.05	Higher at M6
	Pain	Moderate	CNP	0.0285	0.897	-5.98	0.892	0.372	0.487	5.01	5.04	Higher at M6
	Pain	Moderate	DNAJC7	-0.0195	-0.897	-5.98	-0.892	0.372	0.487	5.76	5.74	Higher at ED
	Pain	Moderate	MRPL48	0.0454	0.896	-5.98	0.892	0.373	0.487	1.94	1.98	Higher at M6
	Pain	Moderate	SP2.AS1	-0.0405	-0.896	-5.98	-0.892	0.373	0.487	1.95	1.91	Higher at ED
	Pain	Moderate	UQCC5	0.0516	0.894	-5.98	0.892	0.373	0.487	1.84	1.89	Higher at M6
	Pain	Moderate	TSFM	0.0286	0.896	-5.98	0.891	0.373	0.487	2.83	2.86	Higher at M6
	Pain	Moderate	ENSG00000258875	-0.0353	-0.895	-5.98	-0.891	0.373	0.488	2.44	2.41	Higher at ED
	Pain	Moderate	ENSG00000288932	-0.103	-0.895	-5.98	-0.89	0.373	0.488	2.28	2.19	Higher at ED
	Pain	Moderate	SF3B2	0.0332	0.895	-5.98	0.89	0.373	0.488	7.1	7.13	Higher at M6
	Pain	Moderate	ASB16.AS1	0.0403	0.895	-5.98	0.89	0.373	0.488	4.25	4.29	Higher at M6
	Pain	Moderate	HADHA	-0.0238	-0.894	-5.98	-0.89	0.374	0.488	6.45	6.42	Higher at ED
	Pain	Moderate	NDUFS1	-0.0166	-0.894	-5.98	-0.89	0.374	0.488	5.54	5.53	Higher at ED
	Pain	Moderate	COX6B1	-0.0397	-0.893	-5.98	-0.889	0.374	0.489	4.54	4.5	Higher at ED
	Pain	Moderate	CEMIP2	-0.0294	-0.893	-5.98	-0.888	0.374	0.489	6.67	6.63	Higher at ED
	Pain	Moderate	ACRBP	0.0455	0.893	-5.98	0.888	0.375	0.489	2.79	2.83	Higher at M6
	Pain	Moderate	LINC02397	0.0468	0.893	-5.98	0.888	0.375	0.489	3.53	3.57	Higher at M6
	Pain	Moderate	GOLGA1	-0.0193	-0.892	-5.99	-0.887	0.375	0.489	4.35	4.33	Higher at ED
	Pain	Moderate	TVP23C	0.0372	0.892	-5.99	0.887	0.375	0.489	3.74	3.78	Higher at M6
	Pain	Moderate	ENSG00000279202	-0.0587	-0.892	-5.99	-0.887	0.375	0.49	2.42	2.38	Higher at ED
	Pain	Moderate	SYNJ2BP	0.0337	0.891	-5.99	0.887	0.375	0.49	4.53	4.56	Higher at M6
	Pain	Moderate	ENSG00000289702	-0.0471	-0.891	-5.99	-0.886	0.375	0.49	4.77	4.72	Higher at ED
	Pain	Moderate	UTP11	-0.0294	-0.891	-5.99	-0.886	0.376	0.49	2.88	2.85	Higher at ED
	Pain	Moderate	CLTB	-0.0301	-0.89	-5.99	-0.886	0.376	0.49	4.37	4.33	Higher at ED
	Pain	Moderate	PPP2R1B	0.0233	0.889	-5.99	0.885	0.376	0.491	4.45	4.47	Higher at M6
	Pain	Moderate	RHEB	-0.0269	-0.889	-5.99	-0.885	0.376	0.491	3.76	3.73	Higher at ED
	Pain	Moderate	SH2B3	0.0305	0.889	-5.99	0.884	0.377	0.491	6.5	6.53	Higher at M6
	Pain	Moderate	ZNF510	-0.0548	-0.888	-5.99	-0.884	0.377	0.492	4.01	3.95	Higher at ED
	Pain	Moderate	RRP36	0.0239	0.888	-5.99	0.884	0.377	0.492	3.71	3.73	Higher at M6
	Pain	Moderate	ORC5	-0.0495	-0.888	-5.99	-0.883	0.377	0.492	2.34	2.29	Higher at ED
	Pain	Moderate	ENSG00000279789	0.0558	0.889	-5.99	0.883	0.377	0.492	3	3.06	Higher at M6
	Pain	Moderate	ZNF561	-0.0277	-0.888	-5.99	-0.883	0.377	0.492	4.13	4.1	Higher at ED
	Pain	Moderate	BICRAL	-0.0264	-0.887	-5.99	-0.882	0.378	0.492	6.57	6.54	Higher at ED
	Pain	Moderate	CAMTA2	0.05	0.886	-5.99	0.882	0.378	0.493	5.94	5.99	Higher at M6
	Pain	Moderate	PMF1	-0.0257	-0.886	-5.99	-0.881	0.378	0.493	4.28	4.25	Higher at ED
	Pain	Moderate	NOTCH2NLR	-0.0697	-0.886	-5.99	-0.881	0.378	0.493	1.55	1.52	Higher at ED
	Pain	Moderate	TCF4	0.0348	0.886	-5.99	0.881	0.378	0.493	4.93	4.97	Higher at M6
	Pain	Moderate	ABAT	-0.0446	-0.885	-5.99	-0.881	0.378	0.493	4.73	4.68	Higher at ED
	Pain	Moderate	NECTIN1	-0.0662	-0.885	-5.99	-0.881	0.378	0.493	3.65	3.6	Higher at ED
	Pain	Moderate	TACC3	-0.0346	-0.885	-5.99	-0.881	0.378	0.493	6.86	6.82	Higher at ED
	Pain	Moderate	RAE1	-0.0191	-0.883	-5.99	-0.881	0.379	0.493	4.15	4.13	Higher at ED
	Pain	Moderate	KLF13	0.0354	0.885	-5.99	0.88	0.379	0.493	8.15	8.18	Higher at M6
	Pain	Moderate	IFIH1	-0.0506	-0.885	-5.99	-0.88	0.379	0.493	5.37	5.31	Higher at ED
	Pain	Moderate	RNF20	-0.0283	-0.884	-5.99	-0.879	0.379	0.494	5.52	5.49	Higher at ED
	Pain	Moderate	LNX2	0.0284	0.884	-5.99	0.879	0.379	0.494	3.55	3.58	Higher at M6
	Pain	Moderate	WASHC1	0.0357	0.884	-5.99	0.879	0.379	0.494	2.85	2.86	Higher at M6
	Pain	Moderate	IBTK	-0.0397	-0.883	-5.99	-0.879	0.379	0.494	4.63	4.59	Higher at ED
	Pain	Moderate	ENSG00000310074	0.07	0.883	-5.99	0.879	0.38	0.494	1.74	1.81	Higher at M6
	Pain	Moderate	AGPS	-0.0317	-0.883	-5.99	-0.879	0.38	0.494	5.16	5.12	Higher at ED
	Pain	Moderate	SDCCAG8	-0.0261	-0.883	-5.99	-0.878	0.38	0.494	4.1	4.07	Higher at ED
	Pain	Moderate	ENSG00000281195	-0.0332	-0.883	-5.99	-0.878	0.38	0.494	3.8	3.76	Higher at ED
	Pain	Moderate	HERC6	-0.0506	-0.882	-5.99	-0.878	0.38	0.495	3.99	3.95	Higher at ED
	Pain	Moderate	TP53BP1	-0.0244	-0.881	-5.99	-0.877	0.381	0.495	5	4.98	Higher at ED
	Pain	Moderate	TMEM131	0.0232	0.881	-6	0.876	0.381	0.496	6.44	6.47	Higher at M6
	Pain	Moderate	SNAPC2	0.0309	0.881	-6	0.876	0.381	0.496	2.77	2.8	Higher at M6
	Pain	Moderate	ZNF782	-0.0437	-0.88	-6	-0.876	0.381	0.496	3.99	3.95	Higher at ED
	Pain	Moderate	ENSG00000291078	-0.0326	-0.88	-6	-0.875	0.381	0.496	2.99	2.96	Higher at ED
	Pain	Moderate	NEPRO	-0.0312	-0.88	-6	-0.875	0.381	0.496	4.36	4.33	Higher at ED
	Pain	Moderate	ENSG00000274767	0.0441	0.88	-6	0.875	0.382	0.496	3.24	3.31	Higher at M6
	Pain	Moderate	TOM1L2	0.0375	0.879	-6	0.874	0.382	0.497	5.39	5.43	Higher at M6
	Pain	Moderate	RPP38	0.0333	0.879	-6	0.874	0.382	0.497	2.65	2.68	Higher at M6
	Pain	Moderate	COA5	-0.0336	-0.878	-6	-0.873	0.383	0.497	3.13	3.1	Higher at ED
	Pain	Moderate	GBGT1	-0.0397	-0.877	-6	-0.873	0.383	0.497	4.81	4.77	Higher at ED
	Pain	Moderate	ZNF606.AS1	-0.0269	-0.877	-6	-0.873	0.383	0.498	4.39	4.36	Higher at ED
	Pain	Moderate	TBPL1	-0.0359	-0.877	-6	-0.872	0.383	0.498	3.26	3.22	Higher at ED
	Pain	Moderate	ZNF496	0.0388	0.877	-6	0.872	0.383	0.498	4.15	4.19	Higher at M6
	Pain	Moderate	ATR	0.0334	0.876	-6	0.872	0.383	0.498	6.1	6.13	Higher at M6
	Pain	Moderate	FAH	0.0375	0.876	-6	0.872	0.383	0.498	2.46	2.5	Higher at M6
	Pain	Moderate	ATXN7L3.AS1	0.0346	0.876	-6	0.871	0.383	0.498	2.98	3.02	Higher at M6
	Pain	Moderate	ENSG00000272219	0.0891	0.874	-6	0.871	0.384	0.498	1.79	1.88	Higher at M6
	Pain	Moderate	ARMCX3	0.022	0.875	-6	0.87	0.384	0.499	4.09	4.11	Higher at M6
	Pain	Moderate	EIF4A3	0.0251	0.875	-6	0.87	0.384	0.499	4.44	4.46	Higher at M6
	Pain	Moderate	ZNF528	-0.0391	-0.875	-6	-0.87	0.384	0.499	3.68	3.64	Higher at ED
	Pain	Moderate	ZHX2	-0.0289	-0.874	-6	-0.87	0.384	0.499	5.68	5.65	Higher at ED
	Pain	Moderate	FAM156A	0.149	0.875	-6	0.87	0.384	0.499	3.53	3.71	Higher at M6
	Pain	Moderate	CSNK1D	-0.0415	-0.874	-6	-0.869	0.385	0.499	7.39	7.35	Higher at ED
	Pain	Moderate	TMPPE	-0.0377	-0.874	-6	-0.869	0.385	0.499	4.7	4.66	Higher at ED
	Pain	Moderate	ZNF561.AS1	0.0399	0.874	-6	0.869	0.385	0.499	3.03	3.07	Higher at M6
	Pain	Moderate	GPATCH2	-0.0335	-0.873	-6	-0.869	0.385	0.5	3.74	3.71	Higher at ED
	Pain	Moderate	LINC00243	-0.0389	-0.873	-6	-0.869	0.385	0.5	3.29	3.27	Higher at ED
	Pain	Moderate	SNRPA1	0.0333	0.873	-6	0.869	0.385	0.5	3.45	3.48	Higher at M6
	Pain	Moderate	TAGAP.AS1	-0.0287	-0.872	-6	-0.868	0.385	0.5	2.55	2.52	Higher at ED
	Pain	Moderate	ZNF8.ERVK3.1	0.0341	0.873	-6	0.868	0.385	0.5	3.2	3.23	Higher at M6
	Pain	Moderate	DGCR6L	0.0331	0.872	-6	0.868	0.385	0.5	3	3.03	Higher at M6
	Pain	Moderate	LINC01011	-0.0293	-0.872	-6	-0.868	0.386	0.5	2.7	2.68	Higher at ED
	Pain	Moderate	GET1	-0.0257	-0.872	-6	-0.867	0.386	0.5	2.97	2.94	Higher at ED
	Pain	Moderate	ENSG00000302206	-0.0631	-0.871	-6	-0.866	0.386	0.501	3.8	3.74	Higher at ED
	Pain	Moderate	ZSCAN18	0.0324	0.87	-6	0.865	0.387	0.502	4.44	4.48	Higher at M6
	Pain	Moderate	HPS6	-0.0275	-0.869	-6	-0.865	0.387	0.502	4.49	4.46	Higher at ED
	Pain	Moderate	RPUSD4	0.0305	0.869	-6	0.865	0.387	0.502	3.57	3.6	Higher at M6
	Pain	Moderate	SLC25A5	0.0264	0.869	-6	0.865	0.387	0.502	5.33	5.36	Higher at M6
	Pain	Moderate	ZNF460	0.0231	0.869	-6	0.865	0.387	0.502	5.63	5.66	Higher at M6
	Pain	Moderate	ATP5MC3	-0.0316	-0.869	-6.01	-0.865	0.387	0.502	4.09	4.05	Higher at ED
	Pain	Moderate	ZNF530	0.0446	0.868	-6.01	0.864	0.388	0.502	2.01	2.06	Higher at M6
	Pain	Moderate	HNRNPD	0.0255	0.868	-6.01	0.864	0.388	0.502	7.1	7.12	Higher at M6
	Pain	Moderate	COL19A1	0.0467	0.868	-6.01	0.863	0.388	0.502	3.52	3.58	Higher at M6
	Pain	Moderate	ZFAT	0.0216	0.868	-6.01	0.863	0.388	0.502	4.6	4.62	Higher at M6
	Pain	Moderate	LINC02175	0.0375	0.867	-6.01	0.862	0.389	0.503	2.37	2.41	Higher at M6
	Pain	Moderate	MAN2A1	-0.0306	-0.866	-6.01	-0.862	0.389	0.503	5.98	5.95	Higher at ED
	Pain	Moderate	RNF5	0.0314	0.866	-6.01	0.862	0.389	0.503	3.74	3.77	Higher at M6
	Pain	Moderate	STK32C	0.0341	0.866	-6.01	0.862	0.389	0.503	2.4	2.44	Higher at M6
	Pain	Moderate	H4C11	-0.112	-0.866	-6.01	-0.861	0.389	0.504	5.16	5.05	Higher at ED
	Pain	Moderate	SULT1A3	-0.0511	-0.866	-6.01	-0.861	0.389	0.504	3.27	3.22	Higher at ED
	Pain	Moderate	TRPS1	-0.0276	-0.866	-6.01	-0.861	0.389	0.504	5.52	5.49	Higher at ED
	Pain	Moderate	PAIP2B	0.0366	0.865	-6.01	0.861	0.389	0.504	2.77	2.81	Higher at M6
	Pain	Moderate	ENSG00000288924	0.0309	0.865	-6.01	0.861	0.389	0.504	4.59	4.62	Higher at M6
	Pain	Moderate	MPHOSPH6	-0.0451	-0.865	-6.01	-0.861	0.389	0.504	2.03	1.99	Higher at ED
	Pain	Moderate	SNRPC	0.028	0.865	-6.01	0.861	0.389	0.504	3.48	3.51	Higher at M6
	Pain	Moderate	CFAP70	-0.0407	-0.865	-6.01	-0.86	0.39	0.504	2.21	2.17	Higher at ED
	Pain	Moderate	LASP1	-0.0435	-0.864	-6.01	-0.86	0.39	0.504	8.37	8.32	Higher at ED
	Pain	Moderate	TRBV20.1	0.0444	0.864	-6.01	0.86	0.39	0.504	1.64	1.69	Higher at M6
	Pain	Moderate	ZNF3	0.0209	0.864	-6.01	0.859	0.39	0.505	4.15	4.17	Higher at M6
	Pain	Moderate	ENSG00000274460	-0.0332	-0.863	-6.01	-0.859	0.39	0.505	2.84	2.8	Higher at ED
	Pain	Moderate	WDTC1	0.0448	0.863	-6.01	0.859	0.391	0.505	7.17	7.21	Higher at M6
	Pain	Moderate	MFSD14CP	0.0302	0.863	-6.01	0.858	0.391	0.505	5.97	6	Higher at M6
	Pain	Moderate	RPL13A	0.0409	0.862	-6.01	0.858	0.391	0.505	9.11	9.15	Higher at M6
	Pain	Moderate	DIPK1A	-0.0479	-0.862	-6.01	-0.857	0.391	0.506	2.67	2.62	Higher at ED
	Pain	Moderate	GATA2	0.0939	0.861	-6.01	0.857	0.392	0.506	4.26	4.34	Higher at M6
	Pain	Moderate	SOS1	-0.0232	-0.861	-6.01	-0.856	0.392	0.506	6.75	6.72	Higher at ED
	Pain	Moderate	TRIM11	0.0271	0.861	-6.01	0.856	0.392	0.506	5.58	5.61	Higher at M6
	Pain	Moderate	CRYZ	0.0436	0.86	-6.01	0.856	0.392	0.506	2.36	2.41	Higher at M6
	Pain	Moderate	ELP4	-0.0466	-0.858	-6.01	-0.856	0.392	0.506	4.51	4.46	Higher at ED
	Pain	Moderate	COMMD9	-0.0257	-0.86	-6.01	-0.855	0.392	0.507	4.26	4.23	Higher at ED
	Pain	Moderate	NAGK	-0.0295	-0.86	-6.01	-0.855	0.392	0.507	7.11	7.08	Higher at ED
	Pain	Moderate	NUP155	0.0256	0.86	-6.01	0.855	0.392	0.507	4.5	4.52	Higher at M6
	Pain	Moderate	STOML1	0.0417	0.859	-6.01	0.855	0.393	0.507	2.52	2.56	Higher at M6
	Pain	Moderate	RETREG1	0.031	0.859	-6.01	0.855	0.393	0.507	4.24	4.27	Higher at M6
	Pain	Moderate	SMN1	0.0578	0.859	-6.01	0.855	0.393	0.507	4.14	4.2	Higher at M6
	Pain	Moderate	PRDM2	0.0193	0.859	-6.01	0.854	0.393	0.507	7.64	7.66	Higher at M6
	Pain	Moderate	TSN	-0.027	-0.859	-6.01	-0.854	0.393	0.507	4.6	4.57	Higher at ED
	Pain	Moderate	PIGP	0.0415	0.859	-6.01	0.854	0.393	0.507	2.09	2.13	Higher at M6
	Pain	Moderate	ADPRH	-0.0339	-0.858	-6.01	-0.854	0.393	0.507	2.94	2.91	Higher at ED
	Pain	Moderate	IGHV3.21	-0.0663	-0.858	-6.01	-0.854	0.393	0.507	1.73	1.7	Higher at ED
	Pain	Moderate	MARF1	0.0402	0.858	-6.01	0.854	0.393	0.507	8.23	8.27	Higher at M6
	Pain	Moderate	GARS1.DT	-0.0252	-0.858	-6.01	-0.853	0.393	0.508	7.3	7.28	Higher at ED
	Pain	Moderate	DENND1A	-0.0377	-0.857	-6.01	-0.853	0.394	0.508	5.83	5.79	Higher at ED
	Pain	Moderate	HLA.DMA	0.0256	0.857	-6.01	0.853	0.394	0.508	5.25	5.28	Higher at M6
	Pain	Moderate	CNOT4	0.0231	0.857	-6.02	0.852	0.394	0.508	5.42	5.44	Higher at M6
	Pain	Moderate	KLHL42	0.0289	0.857	-6.02	0.852	0.394	0.508	4.14	4.17	Higher at M6
	Pain	Moderate	DDB2	-0.0323	-0.857	-6.02	-0.852	0.394	0.508	3.85	3.82	Higher at ED
	Pain	Moderate	LINC02256	0.0574	0.857	-6.02	0.852	0.394	0.508	1.95	2	Higher at M6
	Pain	Moderate	FAM66A	0.0366	0.856	-6.02	0.852	0.394	0.508	4.93	4.97	Higher at M6
	Pain	Moderate	MARVELD1	0.0411	0.856	-6.02	0.852	0.394	0.508	2.69	2.72	Higher at M6
	Pain	Moderate	ZFP30	-0.0619	-0.856	-6.02	-0.852	0.394	0.508	2.39	2.33	Higher at ED
	Pain	Moderate	HLA.DPA1	-0.0354	-0.856	-6.02	-0.852	0.394	0.508	7.27	7.23	Higher at ED
	Pain	Moderate	RAB9A	-0.0285	-0.856	-6.02	-0.851	0.395	0.508	3.36	3.33	Higher at ED
	Pain	Moderate	ZNF26	0.0281	0.855	-6.02	0.851	0.395	0.509	5.02	5.05	Higher at M6
	Pain	Moderate	RNVU1.7	0.149	0.854	-6.02	0.85	0.395	0.509	10.5	10.6	Higher at M6
	Pain	Moderate	RBM4B	-0.0275	-0.854	-6.02	-0.849	0.396	0.51	3.38	3.35	Higher at ED
	Pain	Moderate	CAMTA2.AS1	0.0526	0.853	-6.02	0.849	0.396	0.51	2.03	2.08	Higher at M6
	Pain	Moderate	ETHE1	0.0305	0.854	-6.02	0.849	0.396	0.51	2.62	2.66	Higher at M6
	Pain	Moderate	UAP1	0.0369	0.853	-6.02	0.849	0.396	0.51	2.68	2.71	Higher at M6
	Pain	Moderate	VAMP2	0.03	0.853	-6.02	0.849	0.396	0.51	6.38	6.41	Higher at M6
	Pain	Moderate	ENSG00000274272	0.055	0.853	-6.02	0.849	0.396	0.51	6.03	6.08	Higher at M6
	Pain	Moderate	NDUFB2	0.0448	0.853	-6.02	0.849	0.396	0.51	2.22	2.27	Higher at M6
	Pain	Moderate	ENSG00000268555	0.0698	0.853	-6.02	0.848	0.396	0.51	3.81	3.86	Higher at M6
	Pain	Moderate	MRPL22	-0.0454	-0.853	-6.02	-0.848	0.396	0.51	2.2	2.15	Higher at ED
	Pain	Moderate	MRPS12	0.0356	0.852	-6.02	0.848	0.397	0.51	2.96	3	Higher at M6
	Pain	Moderate	NUDCD1	-0.0647	-0.851	-6.02	-0.847	0.397	0.511	2.85	2.79	Higher at ED
	Pain	Moderate	COL4A4	0.0575	0.851	-6.02	0.847	0.397	0.511	1.63	1.7	Higher at M6
	Pain	Moderate	ABCE1	-0.0501	-0.851	-6.02	-0.847	0.397	0.511	4.23	4.18	Higher at ED
	Pain	Moderate	IP6K2	-0.0202	-0.85	-6.02	-0.846	0.398	0.512	4.87	4.85	Higher at ED
	Pain	Moderate	RALY	-0.0231	-0.849	-6.02	-0.845	0.398	0.512	6.99	6.97	Higher at ED
	Pain	Moderate	VPS36	-0.0286	-0.849	-6.02	-0.845	0.398	0.512	5.16	5.13	Higher at ED
	Pain	Moderate	ERCC8	0.0261	0.849	-6.02	0.845	0.398	0.512	4.25	4.28	Higher at M6
	Pain	Moderate	CUL5	-0.0377	-0.849	-6.02	-0.845	0.398	0.512	4.51	4.47	Higher at ED
	Pain	Moderate	CCR6	0.0479	0.849	-6.02	0.844	0.398	0.512	3.46	3.52	Higher at M6
	Pain	Moderate	ZGRF1	-0.0418	-0.848	-6.02	-0.844	0.399	0.512	2.68	2.63	Higher at ED
	Pain	Moderate	ABRAXAS1	-0.0412	-0.848	-6.02	-0.844	0.399	0.512	3.29	3.24	Higher at ED
	Pain	Moderate	ENSG00000291214	0.024	0.848	-6.02	0.844	0.399	0.512	3.04	3.07	Higher at M6
	Pain	Moderate	PDXP	0.0507	0.848	-6.02	0.844	0.399	0.512	1.87	1.93	Higher at M6
	Pain	Moderate	YEATS4	-0.0479	-0.848	-6.02	-0.844	0.399	0.512	1.84	1.8	Higher at ED
	Pain	Moderate	PLEKHG3	-0.047	-0.847	-6.02	-0.843	0.399	0.513	7.84	7.79	Higher at ED
	Pain	Moderate	ATE1	0.0155	0.847	-6.02	0.842	0.4	0.513	4.71	4.73	Higher at M6
	Pain	Moderate	TMEM250	0.0285	0.847	-6.02	0.842	0.4	0.513	5.24	5.27	Higher at M6
	Pain	Moderate	ILK	0.0249	0.847	-6.02	0.842	0.4	0.513	5.95	5.97	Higher at M6
	Pain	Moderate	ARPC4.TTLL3	-0.0482	-0.846	-6.02	-0.842	0.4	0.513	3.06	3	Higher at ED
	Pain	Moderate	PLCL1	-0.0316	-0.846	-6.02	-0.842	0.4	0.513	4.15	4.12	Higher at ED
	Pain	Moderate	PSMG3	0.0414	0.846	-6.02	0.842	0.4	0.513	2.07	2.12	Higher at M6
	Pain	Moderate	TNF	-0.0306	-0.846	-6.02	-0.842	0.4	0.513	3.26	3.24	Higher at ED
	Pain	Moderate	ABCA5	-0.0379	-0.846	-6.02	-0.841	0.4	0.514	4.78	4.74	Higher at ED
	Pain	Moderate	TMEM164	-0.0413	-0.845	-6.02	-0.841	0.4	0.514	6.57	6.53	Higher at ED
	Pain	Moderate	ENSG00000289050	-0.057	-0.845	-6.03	-0.841	0.401	0.514	1.81	1.74	Higher at ED
	Pain	Moderate	PPID	-0.0288	-0.845	-6.03	-0.841	0.401	0.514	4.17	4.14	Higher at ED
	Pain	Moderate	TYRO3P	-0.032	-0.845	-6.03	-0.841	0.401	0.514	2.94	2.91	Higher at ED
	Pain	Moderate	RAB30	0.0384	0.844	-6.03	0.84	0.401	0.514	4.36	4.4	Higher at M6
	Pain	Moderate	ZNF431	-0.0304	-0.843	-6.03	-0.839	0.401	0.515	4.9	4.87	Higher at ED
	Pain	Moderate	DDX6	-0.0213	-0.843	-6.03	-0.839	0.402	0.515	8.08	8.06	Higher at ED
	Pain	Moderate	PRELID1	-0.0278	-0.843	-6.03	-0.839	0.402	0.515	5.75	5.72	Higher at ED
	Pain	Moderate	ZBTB43	0.0162	0.843	-6.03	0.838	0.402	0.515	4.5	4.52	Higher at M6
	Pain	Moderate	ARL4A	0.0753	0.842	-6.03	0.838	0.402	0.516	3.36	3.45	Higher at M6
	Pain	Moderate	ENSG00000288604	-0.075	-0.842	-6.03	-0.838	0.402	0.516	1.7	1.63	Higher at ED
	Pain	Moderate	MKI67	0.0753	0.841	-6.03	0.837	0.403	0.517	3.93	4.02	Higher at M6
	Pain	Moderate	RPL21P16	-0.0954	-0.841	-6.03	-0.837	0.403	0.517	1.82	1.74	Higher at ED
	Pain	Moderate	ENSG00000261884	-0.0262	-0.841	-6.03	-0.836	0.403	0.517	5.2	5.18	Higher at ED
	Pain	Moderate	H2AX	0.0377	0.84	-6.03	0.836	0.403	0.517	3.52	3.56	Higher at M6
	Pain	Moderate	PAXBP1.AS1	-0.0325	-0.84	-6.03	-0.836	0.403	0.517	2.95	2.91	Higher at ED
	Pain	Moderate	SIT1	0.0347	0.84	-6.03	0.836	0.403	0.517	4	4.04	Higher at M6
	Pain	Moderate	MIR23AHG	-0.0642	-0.839	-6.03	-0.835	0.404	0.517	7.14	7.07	Higher at ED
	Pain	Moderate	ENSG00000268173	-0.142	-0.839	-6.03	-0.835	0.404	0.517	2.28	2.13	Higher at ED
	Pain	Moderate	LY75	-0.0294	-0.839	-6.03	-0.835	0.404	0.518	5.85	5.82	Higher at ED
	Pain	Moderate	TRMT6	-0.0341	-0.839	-6.03	-0.835	0.404	0.518	3.13	3.09	Higher at ED
	Pain	Moderate	CLUAP1	0.0315	0.839	-6.03	0.834	0.404	0.518	3.24	3.27	Higher at M6
	Pain	Moderate	MYOSLID.AS1	-0.0441	-0.838	-6.03	-0.834	0.404	0.518	2.43	2.4	Higher at ED
	Pain	Moderate	NIT2	0.0319	0.838	-6.03	0.834	0.404	0.518	3.72	3.75	Higher at M6
	Pain	Moderate	SRPRA	-0.0221	-0.838	-6.03	-0.834	0.404	0.518	6.61	6.58	Higher at ED
	Pain	Moderate	CDKN2B	0.0409	0.838	-6.03	0.834	0.405	0.518	1.96	2.01	Higher at M6
	Pain	Moderate	THAP2	-0.0518	-0.837	-6.03	-0.833	0.405	0.518	1.83	1.77	Higher at ED
	Pain	Moderate	TSC22D4	-0.0367	-0.837	-6.03	-0.833	0.405	0.518	7.15	7.11	Higher at ED
	Pain	Moderate	ENSG00000188897	-0.0786	-0.837	-6.03	-0.833	0.405	0.519	6.05	5.97	Higher at ED
	Pain	Moderate	PAIP1	-0.0447	-0.837	-6.03	-0.833	0.405	0.519	3.34	3.3	Higher at ED
	Pain	Moderate	CDC23	0.0268	0.836	-6.03	0.832	0.405	0.519	3.64	3.66	Higher at M6
	Pain	Moderate	ENSG00000299818	0.055	0.837	-6.03	0.832	0.405	0.519	1.64	1.69	Higher at M6
	Pain	Moderate	ENSG00000279283	-0.0755	-0.837	-6.03	-0.832	0.405	0.519	3.4	3.33	Higher at ED
	Pain	Moderate	ENSG00000280800	0.0869	0.836	-6.03	0.832	0.406	0.519	7.02	7.1	Higher at M6
	Pain	Moderate	GFM2	-0.0398	-0.836	-6.03	-0.832	0.406	0.519	2.88	2.84	Higher at ED
	Pain	Moderate	X7SK	-0.21	-0.836	-6.03	-0.832	0.406	0.519	2.59	2.38	Higher at ED
	Pain	Moderate	GNG7	-0.033	-0.835	-6.03	-0.831	0.406	0.519	4.01	3.99	Higher at ED
	Pain	Moderate	NXT1	0.0389	0.835	-6.03	0.831	0.406	0.519	2.1	2.14	Higher at M6
	Pain	Moderate	GABRR2	0.0525	0.834	-6.03	0.83	0.406	0.52	1.67	1.75	Higher at M6
	Pain	Moderate	ZNF573	0.0452	0.834	-6.03	0.83	0.406	0.52	2.53	2.58	Higher at M6
	Pain	Moderate	CIC	0.0506	0.834	-6.03	0.83	0.407	0.52	7.13	7.18	Higher at M6
	Pain	Moderate	IPO11	-0.0386	-0.834	-6.03	-0.83	0.407	0.52	3.23	3.19	Higher at ED
	Pain	Moderate	NOP58	-0.0463	-0.834	-6.03	-0.83	0.407	0.52	4.14	4.1	Higher at ED
	Pain	Moderate	ENSG00000279407	0.0488	0.834	-6.03	0.829	0.407	0.52	2.73	2.78	Higher at M6
	Pain	Moderate	JMJD4	0.0326	0.833	-6.03	0.829	0.407	0.52	3.95	3.99	Higher at M6
	Pain	Moderate	MDH1	-0.0451	-0.833	-6.03	-0.829	0.407	0.52	3.42	3.38	Higher at ED
	Pain	Moderate	SIRT5	0.0232	0.833	-6.04	0.829	0.407	0.52	3.76	3.78	Higher at M6
	Pain	Moderate	ENSG00000290823	0.0243	0.833	-6.03	0.829	0.407	0.52	5.81	5.83	Higher at M6
	Pain	Moderate	EXO5	-0.0352	-0.833	-6.04	-0.829	0.407	0.52	2.25	2.21	Higher at ED
	Pain	Moderate	RPL13AP5	0.0478	0.833	-6.04	0.829	0.407	0.52	2.59	2.64	Higher at M6
	Pain	Moderate	PRDX1	-0.0433	-0.833	-6.04	-0.829	0.407	0.52	4.28	4.24	Higher at ED
	Pain	Moderate	MIR181A1HG	-0.0424	-0.832	-6.04	-0.828	0.408	0.521	3.61	3.56	Higher at ED
	Pain	Moderate	PPP2CB	-0.0245	-0.832	-6.04	-0.828	0.408	0.521	3.52	3.49	Higher at ED
	Pain	Moderate	TCF19	0.038	0.832	-6.04	0.828	0.408	0.521	2.41	2.45	Higher at M6
	Pain	Moderate	ENSG00000256981	0.04	0.831	-6.04	0.827	0.408	0.521	1.71	1.76	Higher at M6
	Pain	Moderate	BST2	-0.0373	-0.831	-6.04	-0.827	0.408	0.521	4.96	4.92	Higher at ED
	Pain	Moderate	PARP10	0.0371	0.831	-6.04	0.827	0.408	0.521	6	6.03	Higher at M6
	Pain	Moderate	ASGR1	-0.041	-0.831	-6.04	-0.826	0.409	0.522	2.01	1.97	Higher at ED
	Pain	Moderate	ENSG00000278949	0.0654	0.828	-6.04	0.826	0.409	0.522	3.18	3.25	Higher at M6
	Pain	Moderate	ENSG00000277369	0.0396	0.83	-6.04	0.826	0.409	0.522	2.61	2.65	Higher at M6
	Pain	Moderate	EEA1	-0.0395	-0.83	-6.04	-0.826	0.409	0.522	4.97	4.93	Higher at ED
	Pain	Moderate	LINC00954	0.0286	0.83	-6.04	0.826	0.409	0.522	4.2	4.23	Higher at M6
	Pain	Moderate	STRBP	0.0379	0.83	-6.04	0.826	0.409	0.522	4.29	4.33	Higher at M6
	Pain	Moderate	BUD13	-0.0208	-0.829	-6.04	-0.825	0.409	0.522	4.17	4.15	Higher at ED
	Pain	Moderate	SKIC3	0.0332	0.829	-6.04	0.825	0.41	0.522	5.81	5.84	Higher at M6
	Pain	Moderate	PPP1R35	0.0402	0.828	-6.04	0.824	0.41	0.523	3.23	3.26	Higher at M6
	Pain	Moderate	NR4A1	-0.0597	-0.828	-6.04	-0.824	0.41	0.523	2.71	2.66	Higher at ED
	Pain	Moderate	RPP25L	-0.0273	-0.828	-6.04	-0.824	0.41	0.523	2.64	2.62	Higher at ED
	Pain	Moderate	TIAM2	-0.0355	-0.828	-6.04	-0.824	0.41	0.523	3.28	3.24	Higher at ED
	Pain	Moderate	CYLD.AS1	-0.0328	-0.827	-6.04	-0.823	0.41	0.523	2.65	2.62	Higher at ED
	Pain	Moderate	SOD1	0.0405	0.827	-6.04	0.823	0.41	0.523	4.63	4.67	Higher at M6
	Pain	Moderate	CCNQ	0.0394	0.826	-6.04	0.822	0.411	0.524	2.37	2.41	Higher at M6
	Pain	Moderate	ENSG00000242588	0.0446	0.826	-6.04	0.822	0.411	0.524	8.19	8.23	Higher at M6
	Pain	Moderate	RAD51.AS1	0.0296	0.826	-6.04	0.822	0.411	0.524	4.17	4.21	Higher at M6
	Pain	Moderate	GNPNAT1	0.0429	0.826	-6.04	0.822	0.411	0.524	2.21	2.26	Higher at M6
	Pain	Moderate	SLC25A11	-0.0195	-0.826	-6.04	-0.822	0.411	0.524	4.87	4.85	Higher at ED
	Pain	Moderate	VENTX	-0.0429	-0.826	-6.04	-0.822	0.411	0.524	2.52	2.48	Higher at ED
	Pain	Moderate	PYCR3	0.047	0.826	-6.04	0.821	0.412	0.524	1.84	1.88	Higher at M6
	Pain	Moderate	PYGM	0.0506	0.823	-6.04	0.821	0.411	0.524	2.4	2.45	Higher at M6
	Pain	Moderate	ANXA2R	0.0409	0.824	-6.04	0.821	0.412	0.524	3.15	3.19	Higher at M6
	Pain	Moderate	ATP2B4	0.0285	0.824	-6.04	0.82	0.412	0.524	7.52	7.55	Higher at M6
	Pain	Moderate	CROT	0.0426	0.824	-6.04	0.82	0.412	0.524	2.15	2.19	Higher at M6
	Pain	Moderate	CTSO	-0.0356	-0.825	-6.04	-0.821	0.412	0.524	4.43	4.39	Higher at ED
	Pain	Moderate	DMTF1	-0.0203	-0.824	-6.04	-0.82	0.412	0.524	6.11	6.09	Higher at ED
	Pain	Moderate	PPIL3	-0.045	-0.824	-6.04	-0.82	0.412	0.524	2.52	2.47	Higher at ED
	Pain	Moderate	RFWD3	0.0197	0.822	-6.04	0.818	0.413	0.526	4.41	4.43	Higher at M6
	Pain	Moderate	SDHAF1	0.0338	0.822	-6.04	0.818	0.413	0.526	2.72	2.76	Higher at M6
	Pain	Moderate	DENND4C	0.0246	0.821	-6.04	0.817	0.414	0.526	5.77	5.79	Higher at M6
	Pain	Moderate	POLM	0.0249	0.821	-6.04	0.818	0.414	0.526	4.85	4.87	Higher at M6
	Pain	Moderate	NUP88	0.0317	0.821	-6.04	0.817	0.414	0.527	5.01	5.04	Higher at M6
	Pain	Moderate	KLF10	-0.0378	-0.821	-6.04	-0.817	0.414	0.527	4.81	4.77	Higher at ED
	Pain	Moderate	SLC26A2	-0.0312	-0.82	-6.05	-0.816	0.414	0.527	3.97	3.94	Higher at ED
	Pain	Moderate	UBAP1	-0.0381	-0.82	-6.05	-0.816	0.415	0.527	6.49	6.45	Higher at ED
	Pain	Moderate	ARHGAP30	-0.0314	-0.819	-6.05	-0.815	0.415	0.528	8.49	8.45	Higher at ED
	Pain	Moderate	MYO6	0.0432	0.819	-6.05	0.815	0.415	0.528	2.46	2.5	Higher at M6
	Pain	Moderate	ELAPOR2	0.0395	0.819	-6.05	0.815	0.415	0.528	2.05	2.09	Higher at M6
	Pain	Moderate	ITGAV	-0.0294	-0.819	-6.05	-0.815	0.415	0.528	4.02	4	Higher at ED
	Pain	Moderate	MKNK2	-0.0395	-0.818	-6.05	-0.815	0.415	0.528	8.4	8.36	Higher at ED
	Pain	Moderate	SELENOS	0.0272	0.818	-6.05	0.814	0.415	0.528	3.21	3.23	Higher at M6
	Pain	Moderate	DOCK7	-0.032	-0.818	-6.05	-0.814	0.416	0.529	3.18	3.15	Higher at ED
	Pain	Moderate	FAM106A	-0.0279	-0.818	-6.05	-0.814	0.416	0.529	5.1	5.07	Higher at ED
	Pain	Moderate	FIGNL1	-0.0428	-0.818	-6.05	-0.813	0.416	0.529	2.89	2.84	Higher at ED
	Pain	Moderate	RN7SL4P	0.089	0.817	-6.05	0.813	0.416	0.529	6.27	6.36	Higher at M6
	Pain	Moderate	TTC13	0.025	0.817	-6.05	0.813	0.416	0.529	4.66	4.68	Higher at M6
	Pain	Moderate	SNTB2	0.0249	0.816	-6.05	0.812	0.417	0.529	4.89	4.92	Higher at M6
	Pain	Moderate	TPP2	0.0289	0.816	-6.05	0.812	0.417	0.53	6.47	6.5	Higher at M6
	Pain	Moderate	CSNK1G2	0.0244	0.815	-6.05	0.812	0.417	0.53	6.9	6.92	Higher at M6
	Pain	Moderate	TIA1	-0.031	-0.815	-6.05	-0.811	0.417	0.53	5.55	5.52	Higher at ED
	Pain	Moderate	TMEM42	0.0358	0.815	-6.05	0.811	0.417	0.53	2.77	2.81	Higher at M6
	Pain	Moderate	PLA2G15	-0.0372	-0.815	-6.05	-0.811	0.417	0.53	2.41	2.38	Higher at ED
	Pain	Moderate	TUBB4B	0.0332	0.815	-6.05	0.811	0.418	0.53	5.72	5.76	Higher at M6
	Pain	Moderate	SMN2	0.101	0.817	-6.05	0.811	0.418	0.53	3.23	3.33	Higher at M6
	Pain	Moderate	TMBIM1	0.0242	0.814	-6.05	0.81	0.418	0.53	6.52	6.54	Higher at M6
	Pain	Moderate	COA6	0.0488	0.813	-6.05	0.809	0.418	0.531	1.71	1.76	Higher at M6
	Pain	Moderate	ENSG00000257221	0.029	0.813	-6.05	0.81	0.418	0.531	3.63	3.66	Higher at M6
	Pain	Moderate	FANCD2	0.0255	0.813	-6.05	0.809	0.418	0.531	3.6	3.62	Higher at M6
	Pain	Moderate	TRABD	0.0255	0.813	-6.05	0.809	0.418	0.531	5.81	5.84	Higher at M6
	Pain	Moderate	OSGIN1	-0.0366	-0.813	-6.05	-0.809	0.419	0.531	2.23	2.21	Higher at ED
	Pain	Moderate	NME1	0.0528	0.813	-6.05	0.809	0.419	0.531	1.57	1.63	Higher at M6
	Pain	Moderate	SRF	-0.0284	-0.812	-6.05	-0.808	0.419	0.531	5.64	5.61	Higher at ED
	Pain	Moderate	CLMN	-0.0347	-0.812	-6.05	-0.808	0.419	0.532	4.94	4.91	Higher at ED
	Pain	Moderate	BLOC1S4	0.0323	0.811	-6.05	0.807	0.419	0.532	2.82	2.86	Higher at M6
	Pain	Moderate	WASL	0.0211	0.811	-6.05	0.807	0.42	0.532	3.79	3.82	Higher at M6
	Pain	Moderate	MRFAP1L1	-0.0309	-0.811	-6.05	-0.807	0.42	0.532	4.99	4.96	Higher at ED
	Pain	Moderate	ENKD1	-0.0421	-0.809	-6.06	-0.807	0.42	0.532	1.81	1.77	Higher at ED
	Pain	Moderate	ZNF790	-0.0512	-0.81	-6.05	-0.806	0.42	0.533	1.9	1.85	Higher at ED
	Pain	Moderate	GMDS	0.0242	0.81	-6.05	0.806	0.42	0.533	3.17	3.2	Higher at M6
	Pain	Moderate	HPCAL1	-0.0268	-0.81	-6.05	-0.806	0.42	0.533	6.06	6.03	Higher at ED
	Pain	Moderate	RELA	0.0307	0.809	-6.05	0.805	0.421	0.533	6.23	6.26	Higher at M6
	Pain	Moderate	ZC3H6	-0.023	-0.809	-6.05	-0.805	0.421	0.533	5.28	5.26	Higher at ED
	Pain	Moderate	ZNF75A	-0.0297	-0.809	-6.05	-0.805	0.421	0.533	4.38	4.35	Higher at ED
	Pain	Moderate	H2BC4	-0.0382	-0.809	-6.05	-0.805	0.421	0.533	6.01	5.98	Higher at ED
	Pain	Moderate	PMS1	-0.0447	-0.808	-6.06	-0.804	0.421	0.534	3.34	3.3	Higher at ED
	Pain	Moderate	HMOX2	0.0236	0.808	-6.06	0.804	0.421	0.534	5.01	5.03	Higher at M6
	Pain	Moderate	SAMD12	0.0374	0.808	-6.05	0.804	0.421	0.534	2.75	2.79	Higher at M6
	Pain	Moderate	DCAF15	0.0254	0.808	-6.06	0.804	0.422	0.534	4.83	4.86	Higher at M6
	Pain	Moderate	LRWD1	-0.0437	-0.807	-6.06	-0.804	0.422	0.534	3.98	3.93	Higher at ED
	Pain	Moderate	KLHL20	-0.0244	-0.807	-6.06	-0.803	0.422	0.534	3.75	3.72	Higher at ED
	Pain	Moderate	ITPRIPL2	-0.0353	-0.807	-6.06	-0.803	0.422	0.534	4.29	4.25	Higher at ED
	Pain	Moderate	SMIM27	-0.0461	-0.807	-6.06	-0.803	0.422	0.534	1.99	1.95	Higher at ED
	Pain	Moderate	CYFIP1	0.0343	0.806	-6.06	0.802	0.423	0.535	4.71	4.74	Higher at M6
	Pain	Moderate	PHF6	-0.0386	-0.805	-6.06	-0.801	0.423	0.535	4.39	4.35	Higher at ED
	Pain	Moderate	RAB11FIP4	-0.0284	-0.805	-6.06	-0.801	0.423	0.536	6.71	6.68	Higher at ED
	Pain	Moderate	WRN	0.0357	0.805	-6.06	0.801	0.423	0.536	3.63	3.66	Higher at M6
	Pain	Moderate	GLS	0.0306	0.804	-6.06	0.801	0.423	0.536	6.07	6.1	Higher at M6
	Pain	Moderate	UROD	0.0287	0.804	-6.06	0.8	0.423	0.536	3.5	3.53	Higher at M6
	Pain	Moderate	ENSG00000234292	-0.0848	-0.804	-6.06	-0.8	0.424	0.536	3.1	3.03	Higher at ED
	Pain	Moderate	ZNF717	-0.0287	-0.804	-6.06	-0.8	0.424	0.536	2.91	2.88	Higher at ED
	Pain	Moderate	WDR70	-0.0283	-0.804	-6.06	-0.8	0.424	0.536	4.15	4.12	Higher at ED
	Pain	Moderate	LRRC37A3	0.0331	0.803	-6.06	0.799	0.424	0.536	3.64	3.69	Higher at M6
	Pain	Moderate	ZC3HAV1	-0.0211	-0.802	-6.06	-0.798	0.425	0.537	7.87	7.85	Higher at ED
	Pain	Moderate	CAMLG	-0.0206	-0.802	-6.06	-0.798	0.425	0.537	4.24	4.22	Higher at ED
	Pain	Moderate	TRDC	0.0573	0.801	-6.06	0.798	0.425	0.537	2.14	2.21	Higher at M6
	Pain	Moderate	GORAB	-0.0331	-0.801	-6.06	-0.798	0.425	0.537	3.62	3.59	Higher at ED
	Pain	Moderate	PRORP	-0.021	-0.801	-6.06	-0.797	0.425	0.538	4.64	4.62	Higher at ED
	Pain	Moderate	SNAP29	-0.0183	-0.801	-6.06	-0.797	0.426	0.538	5.31	5.29	Higher at ED
	Pain	Moderate	NPEPL1	-0.0368	-0.8	-6.06	-0.796	0.426	0.538	5.53	5.49	Higher at ED
	Pain	Moderate	RPGRIP1L	0.0429	0.8	-6.06	0.796	0.426	0.538	1.96	2.01	Higher at M6
	Pain	Moderate	LRRC57	-0.0211	-0.8	-6.06	-0.796	0.426	0.538	4.23	4.21	Higher at ED
	Pain	Moderate	H2BC5	-0.0309	-0.799	-6.06	-0.795	0.427	0.539	4.77	4.74	Higher at ED
	Pain	Moderate	B4GALT4	0.0241	0.798	-6.06	0.795	0.427	0.539	3.67	3.7	Higher at M6
	Pain	Moderate	RAB35	-0.0293	-0.798	-6.06	-0.794	0.427	0.539	5.84	5.81	Higher at ED
	Pain	Moderate	XYLT1	0.0311	0.798	-6.06	0.794	0.427	0.539	5.94	5.97	Higher at M6
	Pain	Moderate	ULK1	-0.0554	-0.798	-6.06	-0.794	0.427	0.539	6.63	6.57	Higher at ED
	Pain	Moderate	ZNF879	-0.0511	-0.798	-6.06	-0.794	0.427	0.539	2.23	2.19	Higher at ED
	Pain	Moderate	RENBP	-0.0311	-0.798	-6.06	-0.794	0.427	0.539	3.51	3.49	Higher at ED
	Pain	Moderate	TMEM101	0.0269	0.797	-6.06	0.794	0.427	0.539	3.39	3.42	Higher at M6
	Pain	Moderate	C19orf25	0.0282	0.797	-6.06	0.793	0.428	0.54	4.61	4.64	Higher at M6
	Pain	Moderate	ELP5	0.0275	0.797	-6.06	0.793	0.428	0.54	3.01	3.03	Higher at M6
	Pain	Moderate	RABGAP1	-0.0159	-0.797	-6.06	-0.793	0.428	0.54	5.14	5.13	Higher at ED
	Pain	Moderate	ARCN1	-0.0249	-0.796	-6.06	-0.793	0.428	0.54	6.4	6.37	Higher at ED
	Pain	Moderate	AKR1A1	0.024	0.796	-6.06	0.792	0.428	0.54	3.61	3.64	Higher at M6
	Pain	Moderate	HDAC9	0.0378	0.796	-6.06	0.792	0.428	0.54	4.42	4.46	Higher at M6
	Pain	Moderate	GLRX3	0.0241	0.794	-6.07	0.791	0.429	0.541	3.55	3.58	Higher at M6
	Pain	Moderate	ID3	0.0367	0.794	-6.07	0.791	0.429	0.541	2.71	2.77	Higher at M6
	Pain	Moderate	ZNF585B	-0.026	-0.794	-6.07	-0.791	0.429	0.541	4.11	4.08	Higher at ED
	Pain	Moderate	RCBTB1	-0.0187	-0.794	-6.07	-0.791	0.429	0.541	4.15	4.13	Higher at ED
	Pain	Moderate	COX19	0.0172	0.794	-6.07	0.79	0.429	0.541	5.3	5.32	Higher at M6
	Pain	Moderate	ENSG00000291209	0.0408	0.794	-6.07	0.79	0.43	0.542	2.71	2.77	Higher at M6
	Pain	Moderate	ENSG00000303858	-0.0787	-0.793	-6.07	-0.789	0.43	0.542	6.95	6.88	Higher at ED
	Pain	Moderate	ENSG00000261659	-0.0403	-0.793	-6.07	-0.789	0.43	0.542	2.43	2.4	Higher at ED
	Pain	Moderate	PSMA1	-0.0258	-0.793	-6.07	-0.789	0.43	0.542	4.49	4.47	Higher at ED
	Pain	Moderate	ENSG00000291207	0.023	0.792	-6.07	0.788	0.43	0.543	4.03	4.06	Higher at M6
	Pain	Moderate	NORAD	-0.027	-0.792	-6.07	-0.788	0.431	0.543	7.33	7.3	Higher at ED
	Pain	Moderate	NUS1	-0.036	-0.791	-6.07	-0.788	0.431	0.543	4.21	4.17	Higher at ED
	Pain	Moderate	MOAP1	0.0241	0.791	-6.07	0.787	0.431	0.543	3.85	3.87	Higher at M6
	Pain	Moderate	TCAIM	-0.0276	-0.791	-6.07	-0.787	0.431	0.543	3.41	3.38	Higher at ED
	Pain	Moderate	ST7	0.0383	0.791	-6.07	0.787	0.431	0.543	2.25	2.29	Higher at M6
	Pain	Moderate	XPR1	-0.0197	-0.79	-6.07	-0.787	0.431	0.543	4.91	4.89	Higher at ED
	Pain	Moderate	DLGAP4	0.0302	0.79	-6.07	0.786	0.432	0.544	5.71	5.74	Higher at M6
	Pain	Moderate	ANKRD27	0.0165	0.789	-6.07	0.786	0.432	0.544	4.83	4.84	Higher at M6
	Pain	Moderate	ENSG00000270066	-0.0513	-0.789	-6.07	-0.785	0.432	0.544	3.15	3.1	Higher at ED
	Pain	Moderate	PRKXP1	0.044	0.789	-6.07	0.785	0.432	0.544	1.81	1.85	Higher at M6
	Pain	Moderate	MPND	0.0341	0.789	-6.07	0.785	0.432	0.544	2.53	2.57	Higher at M6
	Pain	Moderate	PABIR3	0.027	0.788	-6.07	0.784	0.433	0.545	2.85	2.88	Higher at M6
	Pain	Moderate	CD52	0.0695	0.788	-6.07	0.784	0.433	0.545	4.95	5.02	Higher at M6
	Pain	Moderate	RPL14	0.0308	0.787	-6.07	0.784	0.433	0.545	7.21	7.24	Higher at M6
	Pain	Moderate	ENSG00000289551	-0.0371	-0.786	-6.07	-0.782	0.434	0.546	1.75	1.72	Higher at ED
	Pain	Moderate	INPP1	0.0291	0.786	-6.07	0.782	0.434	0.546	2.5	2.53	Higher at M6
	Pain	Moderate	UMPS	0.0271	0.786	-6.07	0.782	0.434	0.546	3.7	3.73	Higher at M6
	Pain	Moderate	TC2N	0.0465	0.786	-6.07	0.782	0.434	0.546	6.23	6.28	Higher at M6
	Pain	Moderate	ENSG00000268362	0.0285	0.785	-6.07	0.782	0.434	0.546	5.87	5.89	Higher at M6
	Pain	Moderate	GARIN1A	-0.0619	-0.785	-6.07	-0.782	0.434	0.546	1.76	1.7	Higher at ED
	Pain	Moderate	PARAIL	-0.0233	-0.785	-6.07	-0.782	0.434	0.546	3.67	3.65	Higher at ED
	Pain	Moderate	APIP	-0.0461	-0.785	-6.07	-0.781	0.435	0.547	1.77	1.73	Higher at ED
	Pain	Moderate	SVBP	0.0442	0.785	-6.07	0.781	0.435	0.547	2.19	2.24	Higher at M6
	Pain	Moderate	TIMM23	0.0309	0.785	-6.07	0.781	0.435	0.547	3.37	3.4	Higher at M6
	Pain	Moderate	FAHD1	0.0402	0.784	-6.07	0.781	0.435	0.547	2.92	2.96	Higher at M6
	Pain	Moderate	PMPCB	-0.0232	-0.785	-6.07	-0.781	0.435	0.547	5.5	5.48	Higher at ED
	Pain	Moderate	ENSG00000241490	0.0451	0.784	-6.07	0.781	0.435	0.547	1.98	2.03	Higher at M6
	Pain	Moderate	SBDS	-0.0367	-0.784	-6.07	-0.781	0.435	0.547	3.62	3.59	Higher at ED
	Pain	Moderate	UNC119B	-0.0193	-0.784	-6.07	-0.781	0.435	0.547	4.51	4.49	Higher at ED
	Pain	Moderate	GPN3	-0.0423	-0.784	-6.07	-0.78	0.435	0.547	1.73	1.69	Higher at ED
	Pain	Moderate	ENSG00000259002	-0.101	-0.784	-6.07	-0.78	0.435	0.547	1.91	1.8	Higher at ED
	Pain	Moderate	PACS1	0.0407	0.783	-6.07	0.78	0.436	0.547	7.61	7.64	Higher at M6
	Pain	Moderate	RRP15	-0.0386	-0.783	-6.07	-0.78	0.436	0.547	3.35	3.31	Higher at ED
	Pain	Moderate	ENSG00000288852	0.0407	0.783	-6.07	0.779	0.436	0.548	1.87	1.91	Higher at M6
	Pain	Moderate	BIRC6	0.0232	0.782	-6.07	0.779	0.436	0.548	8.14	8.16	Higher at M6
	Pain	Moderate	GADD45A	0.042	0.782	-6.07	0.779	0.436	0.548	2.65	2.7	Higher at M6
	Pain	Moderate	PRKRA	0.0242	0.782	-6.07	0.779	0.436	0.548	4.46	4.48	Higher at M6
	Pain	Moderate	ZBTB10	-0.0365	-0.782	-6.08	-0.779	0.436	0.548	3.93	3.89	Higher at ED
	Pain	Moderate	OSGEPL1	0.04	0.782	-6.08	0.778	0.437	0.548	1.8	1.84	Higher at M6
	Pain	Moderate	MBD6	-0.0573	-0.781	-6.08	-0.778	0.437	0.548	7.07	7	Higher at ED
	Pain	Moderate	IDH3A	0.0271	0.781	-6.08	0.777	0.437	0.549	3.99	4.01	Higher at M6
	Pain	Moderate	POMZP3	-0.0298	-0.781	-6.08	-0.777	0.437	0.549	2.29	2.27	Higher at ED
	Pain	Moderate	STEAP3	0.047	0.781	-6.08	0.777	0.437	0.549	1.91	1.96	Higher at M6
	Pain	Moderate	USP18	-0.0828	-0.78	-6.08	-0.777	0.437	0.549	1.93	1.92	Higher at ED
	Pain	Moderate	DNAJB11	-0.0226	-0.78	-6.08	-0.777	0.437	0.549	4.45	4.43	Higher at ED
	Pain	Moderate	EXOC4	0.0171	0.78	-6.08	0.777	0.437	0.549	5.84	5.86	Higher at M6
	Pain	Moderate	PCMTD2	-0.0214	-0.78	-6.08	-0.777	0.437	0.549	5.45	5.43	Higher at ED
	Pain	Moderate	TCAF1	0.0327	0.78	-6.08	0.776	0.437	0.549	3.32	3.36	Higher at M6
	Pain	Moderate	TCP11L2	-0.0352	-0.78	-6.08	-0.776	0.438	0.549	7.47	7.44	Higher at ED
	Pain	Moderate	LTV1	0.0377	0.778	-6.08	0.775	0.438	0.55	2.91	2.94	Higher at M6
	Pain	Moderate	ZBTB38	0.024	0.778	-6.08	0.775	0.438	0.55	6.08	6.11	Higher at M6
	Pain	Moderate	ENSG00000258539	0.0483	0.778	-6.08	0.774	0.439	0.551	2.98	3.04	Higher at M6
	Pain	Moderate	FASTKD2	-0.0297	-0.777	-6.08	-0.773	0.439	0.551	3.93	3.91	Higher at ED
	Pain	Moderate	SLC26A6	0.0328	0.777	-6.08	0.773	0.439	0.551	3.09	3.12	Higher at M6
	Pain	Moderate	ENSG00000266805	-0.0457	-0.776	-6.08	-0.772	0.44	0.551	2.5	2.46	Higher at ED
	Pain	Moderate	ENSG00000285043	0.0682	0.774	-6.08	0.772	0.44	0.551	2.6	2.67	Higher at M6
	Pain	Moderate	STX8	-0.0243	-0.774	-6.08	-0.771	0.441	0.552	3.26	3.23	Higher at ED
	Pain	Moderate	DST	0.0335	0.774	-6.08	0.771	0.441	0.552	4.13	4.17	Higher at M6
	Pain	Moderate	ENPP4	0.0514	0.774	-6.08	0.771	0.441	0.552	3.28	3.33	Higher at M6
	Pain	Moderate	MGAT4A	0.0259	0.774	-6.08	0.77	0.441	0.553	6.52	6.55	Higher at M6
	Pain	Moderate	MAP1S	0.0374	0.773	-6.08	0.77	0.442	0.553	5.35	5.38	Higher at M6
	Pain	Moderate	TBC1D9	-0.0256	-0.773	-6.08	-0.769	0.442	0.554	5.14	5.12	Higher at ED
	Pain	Moderate	TTC1	-0.0206	-0.772	-6.08	-0.769	0.442	0.554	4.79	4.77	Higher at ED
	Pain	Moderate	ENSG00000279544	0.0432	0.772	-6.08	0.768	0.443	0.554	2.48	2.53	Higher at M6
	Pain	Moderate	HSPA7	-0.0396	-0.771	-6.08	-0.767	0.443	0.554	4.36	4.32	Higher at ED
	Pain	Moderate	KAT5	-0.0185	-0.771	-6.08	-0.767	0.443	0.554	4.56	4.54	Higher at ED
	Pain	Moderate	SCUBE3.AS1	0.0417	0.771	-6.08	0.767	0.443	0.554	1.88	1.93	Higher at M6
	Pain	Moderate	TMEM69	0.0232	0.771	-6.08	0.767	0.443	0.554	3.05	3.07	Higher at M6
	Pain	Moderate	ABCB9	0.0324	0.771	-6.08	0.767	0.443	0.555	2.21	2.24	Higher at M6
	Pain	Moderate	BET1L	-0.0218	-0.77	-6.08	-0.767	0.443	0.555	5.52	5.5	Higher at ED
	Pain	Moderate	BCAP29	-0.0546	-0.77	-6.08	-0.766	0.443	0.555	1.98	1.93	Higher at ED
	Pain	Moderate	IFI44L	-0.111	-0.77	-6.08	-0.766	0.444	0.555	4.97	4.85	Higher at ED
	Pain	Moderate	JOSD2	-0.037	-0.769	-6.09	-0.766	0.444	0.555	1.91	1.87	Higher at ED
	Pain	Moderate	MCAT	0.0309	0.769	-6.09	0.766	0.444	0.555	2	2.03	Higher at M6
	Pain	Moderate	CPT1B	0.0504	0.769	-6.08	0.766	0.444	0.555	2.67	2.71	Higher at M6
	Pain	Moderate	ARMC10	0.0247	0.769	-6.08	0.765	0.444	0.555	3.74	3.77	Higher at M6
	Pain	Moderate	NEFL	0.0474	0.769	-6.08	0.765	0.444	0.555	1.77	1.83	Higher at M6
	Pain	Moderate	ATG4D	0.0252	0.768	-6.09	0.765	0.444	0.556	3.72	3.74	Higher at M6
	Pain	Moderate	DTD1	-0.0256	-0.768	-6.09	-0.765	0.444	0.556	3.76	3.73	Higher at ED
	Pain	Moderate	PPP1CA	-0.0206	-0.768	-6.09	-0.764	0.445	0.556	6.81	6.79	Higher at ED
	Pain	Moderate	FCER1A	-0.0722	-0.767	-6.09	-0.764	0.445	0.556	2.84	2.78	Higher at ED
	Pain	Moderate	NCLN	0.0302	0.767	-6.09	0.764	0.445	0.556	5.15	5.18	Higher at M6
	Pain	Moderate	MEA1	0.0285	0.767	-6.09	0.763	0.445	0.557	3.77	3.8	Higher at M6
	Pain	Moderate	POLE4	0.0366	0.767	-6.09	0.763	0.445	0.557	2.3	2.35	Higher at M6
	Pain	Moderate	SAT2	0.0272	0.767	-6.09	0.763	0.445	0.557	2.92	2.94	Higher at M6
	Pain	Moderate	FUT10	-0.0291	-0.767	-6.09	-0.763	0.445	0.557	2.65	2.62	Higher at ED
	Pain	Moderate	EZH2	0.0335	0.766	-6.09	0.763	0.446	0.557	2.99	3.04	Higher at M6
	Pain	Moderate	PPAT	0.035	0.766	-6.09	0.763	0.446	0.557	2.27	2.31	Higher at M6
	Pain	Moderate	C14orf132	0.0399	0.766	-6.09	0.763	0.446	0.557	2	2.05	Higher at M6
	Pain	Moderate	FOXN3	0.0215	0.766	-6.09	0.762	0.446	0.557	7.43	7.45	Higher at M6
	Pain	Moderate	CYREN	-0.0184	-0.765	-6.09	-0.761	0.447	0.558	3.76	3.74	Higher at ED
	Pain	Moderate	ZNF394	-0.0161	-0.765	-6.09	-0.761	0.447	0.558	5.65	5.63	Higher at ED
	Pain	Moderate	ZNF529.AS1	-0.0312	-0.764	-6.09	-0.761	0.447	0.558	2.09	2.06	Higher at ED
	Pain	Moderate	COX5A	-0.0334	-0.764	-6.09	-0.761	0.447	0.558	4.15	4.12	Higher at ED
	Pain	Moderate	MSANTD7	-0.0218	-0.764	-6.09	-0.761	0.447	0.558	4.02	4	Higher at ED
	Pain	Moderate	RABAC1	-0.0251	-0.764	-6.09	-0.761	0.447	0.558	4.2	4.18	Higher at ED
	Pain	Moderate	COX8A	-0.0275	-0.763	-6.09	-0.759	0.448	0.559	3.92	3.89	Higher at ED
	Pain	Moderate	RPL27A	0.0391	0.762	-6.09	0.759	0.448	0.559	7.96	8	Higher at M6
	Pain	Moderate	CTSB	0.0395	0.762	-6.09	0.759	0.448	0.559	8.55	8.59	Higher at M6
	Pain	Moderate	CPSF3	-0.0242	-0.762	-6.09	-0.758	0.448	0.559	3.63	3.6	Higher at ED
	Pain	Moderate	MARK4	0.0288	0.761	-6.09	0.758	0.448	0.56	4.8	4.84	Higher at M6
	Pain	Moderate	SDF4	0.0192	0.761	-6.09	0.758	0.449	0.56	6.23	6.25	Higher at M6
	Pain	Moderate	UQCR10	-0.0329	-0.761	-6.09	-0.758	0.449	0.56	3.5	3.46	Higher at ED
	Pain	Moderate	FCHSD2	-0.0162	-0.761	-6.09	-0.758	0.449	0.56	5.96	5.94	Higher at ED
	Pain	Moderate	ENSG00000272980	0.0325	0.761	-6.09	0.757	0.449	0.56	2.88	2.9	Higher at M6
	Pain	Moderate	LYRM4	0.041	0.761	-6.09	0.757	0.449	0.56	1.95	1.99	Higher at M6
	Pain	Moderate	C2CD3	-0.0133	-0.76	-6.09	-0.757	0.449	0.56	5.97	5.95	Higher at ED
	Pain	Moderate	H4C9	-0.0464	-0.76	-6.09	-0.757	0.449	0.56	2.15	2.12	Higher at ED
	Pain	Moderate	MCPH1.AS1	0.0331	0.759	-6.09	0.756	0.45	0.561	2.16	2.19	Higher at M6
	Pain	Moderate	ENSG00000227486	0.0408	0.758	-6.09	0.755	0.45	0.561	2.51	2.55	Higher at M6
	Pain	Moderate	UBA6.DT	0.0283	0.758	-6.09	0.755	0.45	0.561	3.86	3.89	Higher at M6
	Pain	Moderate	CCDC69	-0.0172	-0.757	-6.09	-0.754	0.451	0.562	7.02	7.01	Higher at ED
	Pain	Moderate	ENSG00000277855	0.0366	0.757	-6.09	0.754	0.451	0.562	2.59	2.63	Higher at M6
	Pain	Moderate	FBXO42	-0.0171	-0.757	-6.09	-0.754	0.451	0.562	5.24	5.23	Higher at ED
	Pain	Moderate	MARK3	0.0224	0.757	-6.09	0.754	0.451	0.562	7.41	7.43	Higher at M6
	Pain	Moderate	COG5	-0.0228	-0.756	-6.09	-0.753	0.451	0.562	5.7	5.67	Higher at ED
	Pain	Moderate	EHBP1	0.0264	0.756	-6.09	0.753	0.452	0.562	3.69	3.71	Higher at M6
	Pain	Moderate	ST8SIA1	0.0414	0.756	-6.09	0.753	0.451	0.562	2.9	2.95	Higher at M6
	Pain	Moderate	SLFN5	0.0318	0.756	-6.09	0.752	0.452	0.563	7.87	7.89	Higher at M6
	Pain	Moderate	EPG5	-0.0174	-0.756	-6.09	-0.752	0.452	0.563	6.71	6.69	Higher at ED
	Pain	Moderate	BBX	-0.0219	-0.755	-6.1	-0.752	0.452	0.563	6.17	6.15	Higher at ED
	Pain	Moderate	GALNT7.DT	0.0274	0.755	-6.1	0.752	0.452	0.563	3.13	3.16	Higher at M6
	Pain	Moderate	RNF25	-0.0209	-0.755	-6.1	-0.752	0.452	0.563	2.95	2.93	Higher at ED
	Pain	Moderate	NEB	0.0354	0.755	-6.09	0.752	0.452	0.563	2.82	2.88	Higher at M6
	Pain	Moderate	DNAJC24	-0.036	-0.751	-6.1	-0.75	0.454	0.564	3.04	3	Higher at ED
	Pain	Moderate	PSMB2	0.0222	0.753	-6.1	0.749	0.454	0.564	4.75	4.77	Higher at M6
	Pain	Moderate	NCAPG2	0.0288	0.752	-6.1	0.749	0.454	0.565	2.86	2.89	Higher at M6
	Pain	Moderate	ZFP69	0.0397	0.752	-6.1	0.748	0.454	0.565	1.66	1.7	Higher at M6
	Pain	Moderate	DOP1A	-0.0284	-0.751	-6.1	-0.748	0.455	0.566	4.98	4.95	Higher at ED
	Pain	Moderate	BAP1	0.0207	0.751	-6.1	0.747	0.455	0.566	5.36	5.38	Higher at M6
	Pain	Moderate	GANC	0.0201	0.751	-6.1	0.747	0.455	0.566	4.57	4.59	Higher at M6
	Pain	Moderate	LRCH4	-0.0315	-0.751	-6.1	-0.747	0.455	0.566	7.09	7.05	Higher at ED
	Pain	Moderate	L3HYPDH	0.0338	0.751	-6.1	0.747	0.455	0.566	2.81	2.84	Higher at M6
	Pain	Moderate	PPIA	0.0361	0.75	-6.1	0.747	0.455	0.566	7.11	7.15	Higher at M6
	Pain	Moderate	MON1B	-0.024	-0.75	-6.1	-0.747	0.455	0.566	6.35	6.32	Higher at ED
	Pain	Moderate	JARID2	-0.0331	-0.75	-6.1	-0.746	0.455	0.566	6.75	6.71	Higher at ED
	Pain	Moderate	ALDH3B1	-0.0372	-0.749	-6.1	-0.746	0.456	0.567	5.04	5.01	Higher at ED
	Pain	Moderate	HIVEP2	-0.0238	-0.749	-6.1	-0.745	0.456	0.567	7.38	7.36	Higher at ED
	Pain	Moderate	TMCO6	-0.0264	-0.749	-6.1	-0.745	0.456	0.567	3.66	3.63	Higher at ED
	Pain	Moderate	MED30	-0.0382	-0.748	-6.1	-0.745	0.456	0.567	2.6	2.56	Higher at ED
	Pain	Moderate	HLA.DPB1	0.0303	0.748	-6.1	0.745	0.456	0.567	7.18	7.21	Higher at M6
	Pain	Moderate	MTCH1	-0.0169	-0.748	-6.1	-0.745	0.456	0.567	6.6	6.59	Higher at ED
	Pain	Moderate	C19orf48P	0.0293	0.748	-6.1	0.744	0.457	0.567	2.58	2.61	Higher at M6
	Pain	Moderate	MTND5P2	-0.0539	-0.748	-6.1	-0.744	0.457	0.567	1.75	1.7	Higher at ED
	Pain	Moderate	DSTYK	-0.0163	-0.747	-6.1	-0.744	0.457	0.568	4.82	4.8	Higher at ED
	Pain	Moderate	LMBR1	-0.0164	-0.746	-6.1	-0.743	0.458	0.568	5.43	5.41	Higher at ED
	Pain	Moderate	ZNF330	-0.0264	-0.746	-6.1	-0.743	0.458	0.569	3.66	3.63	Higher at ED
	Pain	Moderate	ADAP2	-0.0352	-0.745	-6.1	-0.742	0.458	0.569	3.95	3.91	Higher at ED
	Pain	Moderate	C8orf58	-0.0304	-0.743	-6.1	-0.742	0.458	0.569	2.49	2.46	Higher at ED
	Pain	Moderate	TOMM5	0.0346	0.745	-6.1	0.741	0.458	0.569	2.61	2.64	Higher at M6
	Pain	Moderate	PTPN22	-0.0357	-0.745	-6.1	-0.741	0.459	0.569	4.67	4.63	Higher at ED
	Pain	Moderate	BHLHE40.AS1	0.0292	0.745	-6.1	0.741	0.459	0.569	1.88	1.9	Higher at M6
	Pain	Moderate	CCDC77	-0.0329	-0.745	-6.1	-0.741	0.459	0.569	2.12	2.08	Higher at ED
	Pain	Moderate	BCL2L12	0.0326	0.744	-6.1	0.741	0.459	0.569	1.75	1.78	Higher at M6
	Pain	Moderate	CTSA	0.0298	0.744	-6.1	0.741	0.459	0.569	6.63	6.66	Higher at M6
	Pain	Moderate	PRRC1	0.0259	0.744	-6.1	0.741	0.459	0.569	5.03	5.06	Higher at M6
	Pain	Moderate	FOXJ3	0.0178	0.744	-6.1	0.741	0.459	0.569	6.28	6.29	Higher at M6
	Pain	Moderate	LYRM9	-0.0325	-0.743	-6.1	-0.74	0.459	0.57	2.73	2.7	Higher at ED
	Pain	Moderate	ZBTB17	0.0195	0.742	-6.11	0.74	0.459	0.57	4.58	4.6	Higher at M6
	Pain	Moderate	FAM133B	-0.0351	-0.743	-6.1	-0.74	0.46	0.57	3.96	3.92	Higher at ED
	Pain	Moderate	RIC8A	-0.019	-0.743	-6.1	-0.739	0.46	0.57	5.28	5.26	Higher at ED
	Pain	Moderate	STAT5A	-0.0276	-0.743	-6.1	-0.74	0.46	0.57	6.86	6.83	Higher at ED
	Pain	Moderate	ZSWIM7	0.0291	0.743	-6.1	0.74	0.46	0.57	2.57	2.6	Higher at M6
	Pain	Moderate	TPI1	-0.0255	-0.742	-6.1	-0.738	0.46	0.571	6.17	6.15	Higher at ED
	Pain	Moderate	DCLRE1C	-0.0192	-0.742	-6.11	-0.738	0.46	0.571	5.34	5.33	Higher at ED
	Pain	Moderate	STAT6	-0.0353	-0.741	-6.11	-0.738	0.461	0.571	8.57	8.53	Higher at ED
	Pain	Moderate	IQGAP2	-0.0233	-0.741	-6.11	-0.738	0.461	0.571	7.13	7.11	Higher at ED
	Pain	Moderate	TMEM9	0.0286	0.741	-6.11	0.738	0.461	0.571	2.33	2.36	Higher at M6
	Pain	Moderate	RTN4IP1	0.037	0.74	-6.11	0.737	0.461	0.571	1.69	1.73	Higher at M6
	Pain	Moderate	RTTN	0.0279	0.741	-6.11	0.737	0.461	0.571	4.28	4.31	Higher at M6
	Pain	Moderate	ACADS	0.0334	0.74	-6.11	0.737	0.461	0.571	2.36	2.39	Higher at M6
	Pain	Moderate	HLA.DRB5	0.0333	0.74	-6.11	0.737	0.461	0.571	4.28	4.3	Higher at M6
	Pain	Moderate	ABCD3	-0.0311	-0.74	-6.11	-0.737	0.461	0.571	3.83	3.8	Higher at ED
	Pain	Moderate	MID1IP1	-0.0282	-0.74	-6.11	-0.737	0.461	0.571	5.93	5.9	Higher at ED
	Pain	Moderate	ENSG00000261098	-0.0305	-0.74	-6.11	-0.736	0.461	0.571	3.49	3.46	Higher at ED
	Pain	Moderate	GUF1	0.0289	0.74	-6.11	0.736	0.462	0.571	3.79	3.82	Higher at M6
	Pain	Moderate	HYAL2	0.0338	0.74	-6.11	0.736	0.462	0.571	2.49	2.52	Higher at M6
	Pain	Moderate	ZNF496.DT	0.0427	0.739	-6.11	0.736	0.462	0.571	1.72	1.77	Higher at M6
	Pain	Moderate	ZNF710	0.0406	0.74	-6.11	0.736	0.462	0.571	5.85	5.89	Higher at M6
	Pain	Moderate	WDR3	0.0276	0.739	-6.11	0.736	0.462	0.572	4.05	4.08	Higher at M6
	Pain	Moderate	ABHD6	0.0254	0.739	-6.11	0.736	0.462	0.572	2.49	2.51	Higher at M6
	Pain	Moderate	GDI1	0.0258	0.739	-6.11	0.735	0.462	0.572	6.66	6.68	Higher at M6
	Pain	Moderate	MTMR4	0.0181	0.739	-6.11	0.735	0.462	0.572	5.49	5.51	Higher at M6
	Pain	Moderate	OTULIN	0.0141	0.738	-6.11	0.735	0.462	0.572	6.38	6.4	Higher at M6
	Pain	Moderate	UPF1	0.0416	0.738	-6.11	0.735	0.463	0.572	6.89	6.94	Higher at M6
	Pain	Moderate	IGKV1.33	0.0659	0.736	-6.11	0.733	0.463	0.573	1.49	1.62	Higher at M6
	Pain	Moderate	PRIMPOL	0.0272	0.737	-6.11	0.733	0.463	0.573	2.28	2.3	Higher at M6
	Pain	Moderate	PLCB1	0.0213	0.737	-6.11	0.733	0.463	0.573	4.18	4.2	Higher at M6
	Pain	Moderate	E2F6	-0.0355	-0.736	-6.11	-0.733	0.464	0.573	1.77	1.73	Higher at ED
	Pain	Moderate	FASTKD1	0.0349	0.736	-6.11	0.733	0.464	0.573	3.12	3.15	Higher at M6
	Pain	Moderate	AKAP13	-0.0276	-0.736	-6.11	-0.732	0.464	0.574	9.08	9.05	Higher at ED
	Pain	Moderate	KLHDC10	0.0178	0.736	-6.11	0.732	0.464	0.574	4.56	4.58	Higher at M6
	Pain	Moderate	ENSG00000308157	0.0332	0.735	-6.11	0.732	0.464	0.574	2.6	2.64	Higher at M6
	Pain	Moderate	ZFPL1	0.0234	0.735	-6.11	0.732	0.464	0.574	3.63	3.66	Higher at M6
	Pain	Moderate	DHFR2	-0.0303	-0.733	-6.11	-0.73	0.466	0.575	2.95	2.92	Higher at ED
	Pain	Moderate	CD27.AS1	0.0329	0.733	-6.11	0.729	0.466	0.576	1.96	1.99	Higher at M6
	Pain	Moderate	ENSG00000284116	-0.0297	-0.733	-6.11	-0.729	0.466	0.576	3.02	2.98	Higher at ED
	Pain	Moderate	CXCR6	0.0462	0.732	-6.11	0.728	0.466	0.576	1.93	1.98	Higher at M6
	Pain	Moderate	MCM6	0.035	0.732	-6.11	0.728	0.466	0.576	3.6	3.63	Higher at M6
	Pain	Moderate	ARMC7	-0.0239	-0.731	-6.11	-0.728	0.467	0.576	4.09	4.07	Higher at ED
	Pain	Moderate	NCKAP1	0.0397	0.731	-6.11	0.728	0.467	0.576	2.33	2.38	Higher at M6
	Pain	Moderate	RAB37	-0.019	-0.731	-6.11	-0.728	0.467	0.576	6.15	6.13	Higher at ED
	Pain	Moderate	RGL1	0.0311	0.731	-6.11	0.728	0.467	0.576	2.09	2.13	Higher at M6
	Pain	Moderate	TRAM1	-0.0322	-0.731	-6.11	-0.728	0.467	0.576	6.47	6.44	Higher at ED
	Pain	Moderate	DAPK1	-0.0362	-0.731	-6.11	-0.728	0.467	0.577	5.33	5.29	Higher at ED
	Pain	Moderate	SRSF5	-0.0176	-0.731	-6.11	-0.727	0.467	0.577	7.78	7.76	Higher at ED
	Pain	Moderate	TBC1D19	0.0426	0.731	-6.11	0.727	0.467	0.577	2.12	2.16	Higher at M6
	Pain	Moderate	ZFAND2B	-0.0191	-0.731	-6.11	-0.727	0.467	0.577	4.14	4.12	Higher at ED
	Pain	Moderate	PRPSAP2	0.0248	0.73	-6.11	0.727	0.467	0.577	3.43	3.46	Higher at M6
	Pain	Moderate	SNHG5	0.0264	0.73	-6.11	0.727	0.467	0.577	5.05	5.08	Higher at M6
	Pain	Moderate	POLR2E	0.0189	0.729	-6.11	0.726	0.468	0.577	5.33	5.34	Higher at M6
	Pain	Moderate	PURA	0.0277	0.729	-6.11	0.726	0.468	0.577	5.95	5.98	Higher at M6
	Pain	Moderate	ZBTB2	-0.02	-0.729	-6.11	-0.726	0.468	0.578	4.25	4.23	Higher at ED
	Pain	Moderate	DDX42	0.0171	0.728	-6.11	0.725	0.468	0.578	6.12	6.14	Higher at M6
	Pain	Moderate	PLCB2	0.0341	0.728	-6.12	0.725	0.469	0.578	7.74	7.77	Higher at M6
	Pain	Moderate	PRAM1	-0.0541	-0.728	-6.11	-0.725	0.469	0.578	6.26	6.21	Higher at ED
	Pain	Moderate	ZNF587	-0.0323	-0.728	-6.12	-0.725	0.469	0.578	5.75	5.71	Higher at ED
	Pain	Moderate	PSMA7	-0.0239	-0.728	-6.11	-0.724	0.469	0.578	4.92	4.89	Higher at ED
	Pain	Moderate	ATP10D	-0.0235	-0.727	-6.11	-0.724	0.469	0.578	4.39	4.36	Higher at ED
	Pain	Moderate	TBC1D12	-0.0323	-0.727	-6.11	-0.724	0.469	0.578	2.24	2.21	Higher at ED
	Pain	Moderate	UBL7.DT	-0.026	-0.727	-6.12	-0.724	0.469	0.578	2.93	2.9	Higher at ED
	Pain	Moderate	BORCS8	-0.0435	-0.727	-6.12	-0.724	0.469	0.578	5.77	5.72	Higher at ED
	Pain	Moderate	CHCHD2	-0.0342	-0.727	-6.12	-0.724	0.469	0.579	4.46	4.42	Higher at ED
	Pain	Moderate	GCNA	0.0336	0.726	-6.12	0.723	0.47	0.579	2.17	2.21	Higher at M6
	Pain	Moderate	ZNF584	0.032	0.726	-6.12	0.723	0.47	0.579	2.06	2.09	Higher at M6
	Pain	Moderate	CCDC7	0.0401	0.726	-6.12	0.722	0.47	0.579	3.12	3.17	Higher at M6
	Pain	Moderate	APOL6	-0.0388	-0.725	-6.12	-0.722	0.47	0.579	7.39	7.34	Higher at ED
	Pain	Moderate	PAK4	0.0243	0.725	-6.12	0.722	0.47	0.579	3.17	3.19	Higher at M6
	Pain	Moderate	ENSG00000280033	0.0436	0.723	-6.12	0.722	0.47	0.58	1.72	1.77	Higher at M6
	Pain	Moderate	NIPSNAP2	-0.0192	-0.725	-6.12	-0.721	0.471	0.58	4.06	4.04	Higher at ED
	Pain	Moderate	TRAPPC9	0.0236	0.725	-6.12	0.721	0.471	0.58	5.96	5.98	Higher at M6
	Pain	Moderate	UBE4B	-0.0271	-0.724	-6.12	-0.721	0.471	0.58	6.14	6.11	Higher at ED
	Pain	Moderate	ANKRD13C	0.0265	0.724	-6.12	0.721	0.471	0.58	4.42	4.45	Higher at M6
	Pain	Moderate	MFSD5	-0.023	-0.724	-6.12	-0.721	0.471	0.58	3.57	3.55	Higher at ED
	Pain	Moderate	TRAPPC3	0.0183	0.724	-6.12	0.721	0.471	0.58	3.68	3.69	Higher at M6
	Pain	Moderate	DBF4	0.0373	0.724	-6.12	0.721	0.471	0.58	2.53	2.57	Higher at M6
	Pain	Moderate	HGS	0.0266	0.723	-6.12	0.72	0.471	0.58	6.23	6.26	Higher at M6
	Pain	Moderate	NAA16	0.0231	0.723	-6.12	0.72	0.472	0.581	4.32	4.34	Higher at M6
	Pain	Moderate	ENSG00000298310	-0.0591	-0.723	-6.12	-0.72	0.472	0.581	3.1	3.06	Higher at ED
	Pain	Moderate	SEC61G	-0.0339	-0.723	-6.12	-0.72	0.472	0.581	2.82	2.79	Higher at ED
	Pain	Moderate	CRYL1	0.0252	0.722	-6.12	0.719	0.472	0.581	2.69	2.72	Higher at M6
	Pain	Moderate	RINL	0.023	0.722	-6.12	0.719	0.472	0.581	4.3	4.32	Higher at M6
	Pain	Moderate	SH3BGRL	-0.0254	-0.722	-6.12	-0.719	0.472	0.581	6.54	6.52	Higher at ED
	Pain	Moderate	GMEB2	-0.0249	-0.722	-6.12	-0.719	0.472	0.581	4.71	4.69	Higher at ED
	Pain	Moderate	SMG5	0.0257	0.721	-6.12	0.718	0.473	0.581	5.72	5.74	Higher at M6
	Pain	Moderate	CEP83	-0.0306	-0.721	-6.12	-0.718	0.473	0.582	2.69	2.66	Higher at ED
	Pain	Moderate	ENSG00000286314	0.045	0.72	-6.12	0.717	0.473	0.582	3.28	3.34	Higher at M6
	Pain	Moderate	CDKN1A	0.0382	0.72	-6.12	0.717	0.474	0.582	4.36	4.39	Higher at M6
	Pain	Moderate	MSH3	-0.0196	-0.72	-6.12	-0.717	0.474	0.582	4.27	4.24	Higher at ED
	Pain	Moderate	CCT6A	0.0245	0.72	-6.12	0.717	0.474	0.582	5.15	5.17	Higher at M6
	Pain	Moderate	BTBD9	0.0152	0.72	-6.12	0.716	0.474	0.582	5.4	5.41	Higher at M6
	Pain	Moderate	MRM2	0.0238	0.719	-6.12	0.716	0.474	0.583	3.25	3.27	Higher at M6
	Pain	Moderate	TUBA4A	-0.0326	-0.719	-6.12	-0.716	0.474	0.583	6.74	6.71	Higher at ED
	Pain	Moderate	DZIP3	-0.0445	-0.719	-6.12	-0.716	0.474	0.583	3.22	3.18	Higher at ED
	Pain	Moderate	ENSG00000278963	-0.0306	-0.719	-6.12	-0.716	0.474	0.583	2.73	2.7	Higher at ED
	Pain	Moderate	PBX2	-0.0366	-0.718	-6.12	-0.715	0.475	0.583	7.15	7.11	Higher at ED
	Pain	Moderate	SEC23IP	0.0157	0.718	-6.12	0.715	0.475	0.583	5.16	5.17	Higher at M6
	Pain	Moderate	LRRC8B	-0.0252	-0.718	-6.12	-0.715	0.475	0.583	4.55	4.53	Higher at ED
	Pain	Moderate	HCG25	0.0345	0.718	-6.12	0.714	0.475	0.583	2.29	2.33	Higher at M6
	Pain	Moderate	LINC02325	0.0253	0.718	-6.12	0.714	0.475	0.583	2.71	2.74	Higher at M6
	Pain	Moderate	GLMP	-0.0233	-0.717	-6.12	-0.714	0.475	0.583	3.5	3.47	Higher at ED
	Pain	Moderate	RMC1	0.0205	0.717	-6.12	0.714	0.475	0.584	4.59	4.61	Higher at M6
	Pain	Moderate	SNRNP35	-0.0287	-0.717	-6.12	-0.714	0.475	0.584	4.25	4.22	Higher at ED
	Pain	Moderate	ZNF813	-0.057	-0.717	-6.12	-0.714	0.475	0.584	2.29	2.23	Higher at ED
	Pain	Moderate	VAT1	0.0229	0.717	-6.12	0.714	0.475	0.584	4.07	4.09	Higher at M6
	Pain	Moderate	CTNNBIP1	0.028	0.716	-6.12	0.713	0.476	0.584	2.82	2.84	Higher at M6
	Pain	Moderate	TMEM248	0.0157	0.716	-6.12	0.713	0.476	0.584	6.03	6.04	Higher at M6
	Pain	Moderate	TRIM5	-0.0329	-0.716	-6.12	-0.713	0.476	0.584	4.97	4.94	Higher at ED
	Pain	Moderate	H3C11	-0.0372	-0.716	-6.12	-0.713	0.476	0.584	4.57	4.53	Higher at ED
	Pain	Moderate	MSANTD4	-0.0326	-0.716	-6.12	-0.713	0.476	0.584	3.61	3.58	Higher at ED
	Pain	Moderate	CDK13	0.0112	0.715	-6.12	0.712	0.476	0.584	7.38	7.39	Higher at M6
	Pain	Moderate	DBN1	-0.0322	-0.715	-6.12	-0.712	0.477	0.585	3.77	3.74	Higher at ED
	Pain	Moderate	ENSG00000278897	0.0356	0.715	-6.12	0.712	0.477	0.585	2.54	2.58	Higher at M6
	Pain	Moderate	CLIC5	0.0368	0.714	-6.12	0.711	0.477	0.585	2.41	2.45	Higher at M6
	Pain	Moderate	RPSA	0.042	0.714	-6.12	0.711	0.477	0.585	7.14	7.18	Higher at M6
	Pain	Moderate	TNPO1P1	0.0357	0.714	-6.13	0.711	0.477	0.585	1.85	1.89	Higher at M6
	Pain	Moderate	AFDN	-0.0286	-0.713	-6.12	-0.71	0.478	0.585	4.37	4.35	Higher at ED
	Pain	Moderate	CGAS	0.0303	0.713	-6.13	0.71	0.477	0.585	3.74	3.77	Higher at M6
	Pain	Moderate	EIF4A1	-0.0171	-0.713	-6.13	-0.71	0.478	0.586	7.01	6.99	Higher at ED
	Pain	Moderate	RAB27B	0.0487	0.713	-6.13	0.71	0.478	0.586	3.95	4	Higher at M6
	Pain	Moderate	ZNF382	0.0321	0.713	-6.13	0.71	0.478	0.586	2.76	2.79	Higher at M6
	Pain	Moderate	ENSG00000259522	-0.0743	-0.713	-6.13	-0.709	0.478	0.586	2.62	2.54	Higher at ED
	Pain	Moderate	SC5D	0.033	0.712	-6.13	0.709	0.478	0.586	3.7	3.73	Higher at M6
	Pain	Moderate	SMUG1	-0.0202	-0.711	-6.13	-0.708	0.479	0.587	3.08	3.06	Higher at ED
	Pain	Moderate	MARK2	-0.0365	-0.71	-6.13	-0.707	0.48	0.588	7.49	7.46	Higher at ED
	Pain	Moderate	GOT1.DT	-0.0306	-0.71	-6.13	-0.707	0.48	0.588	2.49	2.46	Higher at ED
	Pain	Moderate	NRF1	0.0146	0.71	-6.13	0.707	0.48	0.588	4.53	4.54	Higher at M6
	Pain	Moderate	RNF170	-0.0236	-0.709	-6.13	-0.706	0.48	0.588	3.49	3.47	Higher at ED
	Pain	Moderate	COA4	0.0242	0.709	-6.13	0.706	0.48	0.588	3.63	3.65	Higher at M6
	Pain	Moderate	EDRF1	-0.0164	-0.709	-6.13	-0.706	0.48	0.588	4.71	4.69	Higher at ED
	Pain	Moderate	ENSG00000288748	0.0393	0.709	-6.13	0.706	0.48	0.588	3.6	3.64	Higher at M6
	Pain	Moderate	ENSG00000289557	-0.0552	-0.709	-6.13	-0.705	0.481	0.588	2.76	2.71	Higher at ED
	Pain	Moderate	GPR89B	0.0275	0.708	-6.13	0.705	0.481	0.589	3.75	3.78	Higher at M6
	Pain	Moderate	ZNF232	0.0334	0.708	-6.13	0.704	0.481	0.589	1.77	1.8	Higher at M6
	Pain	Moderate	CCT4	0.0251	0.707	-6.13	0.704	0.481	0.589	5.02	5.04	Higher at M6
	Pain	Moderate	CNOT6L	-0.0267	-0.707	-6.13	-0.704	0.481	0.589	6.82	6.79	Higher at ED
	Pain	Moderate	MSRB3	-0.0334	-0.707	-6.13	-0.703	0.482	0.59	1.92	1.9	Higher at ED
	Pain	Moderate	TNFRSF14.AS1	-0.0272	-0.706	-6.13	-0.703	0.482	0.59	4.33	4.3	Higher at ED
	Pain	Moderate	PGM3	0.0288	0.706	-6.13	0.703	0.482	0.59	4.04	4.07	Higher at M6
	Pain	Moderate	IGKC	0.0671	0.705	-6.13	0.702	0.482	0.59	6.78	6.83	Higher at M6
	Pain	Moderate	WWP2	-0.0375	-0.705	-6.13	-0.702	0.482	0.59	6.81	6.77	Higher at ED
	Pain	Moderate	CORO1B	0.0155	0.704	-6.13	0.701	0.483	0.591	5.71	5.73	Higher at M6
	Pain	Moderate	DSTN	0.0225	0.704	-6.13	0.701	0.483	0.591	4.33	4.35	Higher at M6
	Pain	Moderate	BTN3A1	0.0232	0.704	-6.13	0.701	0.483	0.591	7.14	7.16	Higher at M6
	Pain	Moderate	CARNMT1	-0.0375	-0.704	-6.13	-0.701	0.483	0.591	3.56	3.52	Higher at ED
	Pain	Moderate	YBEY	0.0281	0.704	-6.13	0.701	0.483	0.591	2.14	2.17	Higher at M6
	Pain	Moderate	SH3BGRL3	0.0449	0.704	-6.13	0.701	0.484	0.591	8.53	8.58	Higher at M6
	Pain	Moderate	ARHGEF2	0.0274	0.703	-6.13	0.7	0.484	0.591	7.81	7.83	Higher at M6
	Pain	Moderate	RGS3	-0.0233	-0.703	-6.13	-0.7	0.484	0.591	5.66	5.64	Higher at ED
	Pain	Moderate	SASH3	0.0197	0.703	-6.13	0.7	0.484	0.592	7.64	7.66	Higher at M6
	Pain	Moderate	ENSG00000294512	-0.0799	-0.703	-6.13	-0.7	0.484	0.592	3.74	3.65	Higher at ED
	Pain	Moderate	PDIA3P1	0.0379	0.702	-6.13	0.699	0.484	0.592	1.86	1.9	Higher at M6
	Pain	Moderate	ENSG00000305762	0.0609	0.702	-6.13	0.699	0.485	0.592	1.54	1.62	Higher at M6
	Pain	Moderate	CNOT3	0.033	0.701	-6.13	0.698	0.485	0.592	6.21	6.25	Higher at M6
	Pain	Moderate	ALG2	0.02	0.7	-6.13	0.697	0.486	0.593	3.81	3.83	Higher at M6
	Pain	Moderate	ADIPOR2	0.0162	0.7	-6.13	0.697	0.486	0.593	5.1	5.12	Higher at M6
	Pain	Moderate	NT5E	-0.0354	-0.7	-6.13	-0.697	0.486	0.593	3	2.96	Higher at ED
	Pain	Moderate	RIC3	0.0271	0.7	-6.13	0.697	0.486	0.593	3.66	3.69	Higher at M6
	Pain	Moderate	ZNF16	-0.0321	-0.7	-6.13	-0.697	0.486	0.593	1.96	1.93	Higher at ED
	Pain	Moderate	ZNF449	-0.03	-0.7	-6.13	-0.697	0.486	0.593	2.67	2.64	Higher at ED
	Pain	Moderate	C1RL.AS1	-0.0322	-0.699	-6.14	-0.695	0.487	0.594	4.46	4.44	Higher at ED
	Pain	Moderate	ATAD2	-0.0351	-0.697	-6.14	-0.694	0.488	0.595	3.66	3.63	Higher at ED
	Pain	Moderate	GABARAPL2	0.0375	0.697	-6.14	0.694	0.488	0.595	5.98	6.02	Higher at M6
	Pain	Moderate	FAM149B1	-0.0215	-0.697	-6.14	-0.694	0.488	0.595	3.27	3.25	Higher at ED
	Pain	Moderate	MANF	0.0305	0.697	-6.14	0.694	0.488	0.595	3.23	3.26	Higher at M6
	Pain	Moderate	HECTD1	0.0176	0.697	-6.14	0.694	0.488	0.595	6.69	6.7	Higher at M6
	Pain	Moderate	ARF1	-0.0259	-0.697	-6.14	-0.694	0.488	0.595	8.06	8.03	Higher at ED
	Pain	Moderate	GAA	-0.0414	-0.696	-6.14	-0.693	0.488	0.595	5.95	5.91	Higher at ED
	Pain	Moderate	ENSG00000287778	0.0362	0.696	-6.14	0.693	0.488	0.596	1.62	1.67	Higher at M6
	Pain	Moderate	BAIAP2.DT	-0.03	-0.696	-6.14	-0.693	0.488	0.596	3.9	3.87	Higher at ED
	Pain	Moderate	ANKRD42.DT	-0.0258	-0.695	-6.14	-0.692	0.489	0.596	3.63	3.6	Higher at ED
	Pain	Moderate	UCK2	0.0256	0.695	-6.14	0.692	0.489	0.596	2.83	2.85	Higher at M6
	Pain	Moderate	ENSG00000290993	0.0229	0.695	-6.14	0.692	0.489	0.596	5.93	5.95	Higher at M6
	Pain	Moderate	ENTPD7	-0.0252	-0.695	-6.14	-0.692	0.489	0.596	3.26	3.24	Higher at ED
	Pain	Moderate	IGFBP4	0.0398	0.695	-6.14	0.692	0.489	0.596	1.67	1.71	Higher at M6
	Pain	Moderate	NDUFB4	-0.0268	-0.695	-6.14	-0.692	0.489	0.596	4.27	4.24	Higher at ED
	Pain	Moderate	SNHG21	-0.0297	-0.693	-6.14	-0.69	0.49	0.597	2.8	2.77	Higher at ED
	Pain	Moderate	SNAPC3	0.0222	0.693	-6.14	0.69	0.49	0.597	4.76	4.79	Higher at M6
	Pain	Moderate	TTC17	0.0139	0.693	-6.14	0.69	0.49	0.598	6.29	6.3	Higher at M6
	Pain	Moderate	ETV3	-0.015	-0.692	-6.14	-0.689	0.491	0.598	5.44	5.43	Higher at ED
	Pain	Moderate	BRF2	0.0195	0.692	-6.14	0.689	0.491	0.598	2.83	2.85	Higher at M6
	Pain	Moderate	WBP2	0.0435	0.692	-6.14	0.689	0.491	0.598	8.25	8.29	Higher at M6
	Pain	Moderate	SYNCRIP	0.0237	0.692	-6.14	0.689	0.491	0.598	6.73	6.75	Higher at M6
	Pain	Moderate	DXO	0.0264	0.692	-6.14	0.689	0.491	0.598	2.86	2.88	Higher at M6
	Pain	Moderate	OCLN	0.032	0.691	-6.14	0.688	0.491	0.598	2.08	2.1	Higher at M6
	Pain	Moderate	ANKRD28	-0.0275	-0.691	-6.14	-0.688	0.491	0.598	4.83	4.81	Higher at ED
	Pain	Moderate	GPR137	0.0228	0.691	-6.14	0.688	0.491	0.598	3.22	3.24	Higher at M6
	Pain	Moderate	SEPHS1	0.0227	0.691	-6.14	0.688	0.491	0.598	3.76	3.79	Higher at M6
	Pain	Moderate	GNAI2	-0.0346	-0.69	-6.14	-0.687	0.492	0.599	9.47	9.43	Higher at ED
	Pain	Moderate	NIFK	-0.038	-0.69	-6.14	-0.687	0.492	0.599	2.93	2.9	Higher at ED
	Pain	Moderate	SMIM7	0.0186	0.69	-6.14	0.687	0.492	0.599	4.36	4.38	Higher at M6
	Pain	Moderate	ILF3.DT	0.0254	0.69	-6.14	0.687	0.492	0.599	2.89	2.92	Higher at M6
	Pain	Moderate	ENSG00000309168	0.0502	0.687	-6.14	0.684	0.494	0.601	1.76	1.82	Higher at M6
	Pain	Moderate	FZD5	0.0362	0.687	-6.14	0.684	0.494	0.601	2.29	2.32	Higher at M6
	Pain	Moderate	MECR	0.0292	0.687	-6.14	0.684	0.494	0.601	1.88	1.91	Higher at M6
	Pain	Moderate	PRAF2	0.0228	0.686	-6.14	0.683	0.495	0.602	3.73	3.76	Higher at M6
	Pain	Moderate	BCAS4	0.0304	0.685	-6.14	0.682	0.495	0.602	2.07	2.1	Higher at M6
	Pain	Moderate	DCUN1D3	-0.0225	-0.685	-6.14	-0.682	0.495	0.602	3.35	3.33	Higher at ED
	Pain	Moderate	TRIM59	-0.0403	-0.684	-6.14	-0.682	0.495	0.603	3.14	3.1	Higher at ED
	Pain	Moderate	RARS2	-0.0164	-0.684	-6.14	-0.681	0.496	0.603	5.5	5.48	Higher at ED
	Pain	Moderate	SETD5	0.018	0.684	-6.15	0.681	0.496	0.603	7.45	7.47	Higher at M6
	Pain	Moderate	TMEM205	0.0241	0.684	-6.15	0.681	0.496	0.603	3.09	3.12	Higher at M6
	Pain	Moderate	MTHFD2	-0.0304	-0.684	-6.15	-0.681	0.496	0.603	4.05	4.02	Higher at ED
	Pain	Moderate	SEC14L1P1	-0.0317	-0.682	-6.15	-0.681	0.496	0.603	2.33	2.3	Higher at ED
	Pain	Moderate	GLCE	-0.0278	-0.682	-6.15	-0.679	0.497	0.604	3	2.97	Higher at ED
	Pain	Moderate	ENSG00000293107	0.0325	0.682	-6.15	0.679	0.497	0.604	2.4	2.43	Higher at M6
	Pain	Moderate	PIGG	0.0179	0.681	-6.15	0.678	0.498	0.605	5.37	5.39	Higher at M6
	Pain	Moderate	SHFL	0.0257	0.681	-6.15	0.678	0.498	0.605	5.1	5.13	Higher at M6
	Pain	Moderate	TM2D2	-0.0264	-0.681	-6.15	-0.678	0.498	0.605	3.08	3.06	Higher at ED
	Pain	Moderate	OTUD5	0.0247	0.68	-6.15	0.677	0.498	0.605	6.13	6.16	Higher at M6
	Pain	Moderate	RAB3IP	0.0229	0.68	-6.15	0.677	0.498	0.606	4.13	4.15	Higher at M6
	Pain	Moderate	ATOX1	0.0238	0.679	-6.15	0.676	0.499	0.606	4.31	4.33	Higher at M6
	Pain	Moderate	C19orf53	0.0304	0.679	-6.15	0.676	0.499	0.606	4.3	4.33	Higher at M6
	Pain	Moderate	ENSG00000308909	-0.0394	-0.679	-6.15	-0.676	0.499	0.606	1.78	1.75	Higher at ED
	Pain	Moderate	LINC01215	0.0306	0.679	-6.15	0.676	0.499	0.606	3.37	3.4	Higher at M6
	Pain	Moderate	IGFLR1	-0.0203	-0.679	-6.15	-0.676	0.499	0.606	4.6	4.58	Higher at ED
	Pain	Moderate	CALCOCO1	-0.0241	-0.678	-6.15	-0.676	0.499	0.606	6.71	6.69	Higher at ED
	Pain	Moderate	EFCAB14	-0.0142	-0.678	-6.15	-0.675	0.499	0.606	7.17	7.16	Higher at ED
	Pain	Moderate	ENSG00000304309	0.0203	0.678	-6.15	0.676	0.499	0.606	5.61	5.63	Higher at M6
	Pain	Moderate	DEF6	0.0177	0.678	-6.15	0.675	0.5	0.607	6.99	7	Higher at M6
	Pain	Moderate	TCFL5	-0.0246	-0.677	-6.15	-0.675	0.5	0.607	2.28	2.25	Higher at ED
	Pain	Moderate	ENSG00000296802	0.047	0.677	-6.15	0.674	0.5	0.607	2.34	2.39	Higher at M6
	Pain	Moderate	AHCYL1	0.0172	0.676	-6.15	0.673	0.501	0.608	5.38	5.4	Higher at M6
	Pain	Moderate	MSANTD2.AS1	-0.0292	-0.676	-6.15	-0.673	0.501	0.608	2.11	2.08	Higher at ED
	Pain	Moderate	GCNT1	0.0194	0.676	-6.15	0.673	0.501	0.608	3.9	3.92	Higher at M6
	Pain	Moderate	HMOX1	-0.0333	-0.676	-6.15	-0.673	0.501	0.608	4.99	4.95	Higher at ED
	Pain	Moderate	MRPL11	0.0307	0.676	-6.15	0.673	0.501	0.608	2.52	2.56	Higher at M6
	Pain	Moderate	OPA1	-0.029	-0.676	-6.15	-0.673	0.501	0.608	5.54	5.51	Higher at ED
	Pain	Moderate	H2BC11	-0.0315	-0.674	-6.15	-0.671	0.502	0.609	3.23	3.21	Higher at ED
	Pain	Moderate	MRPL30	0.0261	0.674	-6.15	0.671	0.502	0.609	3.41	3.44	Higher at M6
	Pain	Moderate	ENSG00000275740	0.0308	0.674	-6.15	0.671	0.502	0.609	4.13	4.16	Higher at M6
	Pain	Moderate	TTF2	0.0175	0.673	-6.15	0.67	0.503	0.609	4.02	4.05	Higher at M6
	Pain	Moderate	CD28	0.0316	0.673	-6.15	0.67	0.503	0.609	6.06	6.09	Higher at M6
	Pain	Moderate	ENSG00000289067	0.0333	0.673	-6.15	0.67	0.503	0.61	1.91	1.95	Higher at M6
	Pain	Moderate	SEPSECS.AS1	-0.0304	-0.673	-6.15	-0.67	0.503	0.61	2.68	2.65	Higher at ED
	Pain	Moderate	ZBED5.AS1	-0.0251	-0.672	-6.15	-0.67	0.503	0.61	2.8	2.77	Higher at ED
	Pain	Moderate	BMF	0.0244	0.672	-6.15	0.669	0.504	0.61	4.96	4.98	Higher at M6
	Pain	Moderate	ADRB2	0.0252	0.671	-6.15	0.668	0.504	0.611	4.84	4.87	Higher at M6
	Pain	Moderate	ZSCAN30	-0.0242	-0.671	-6.15	-0.668	0.504	0.611	3.67	3.64	Higher at ED
	Pain	Moderate	NIPA1	0.0272	0.67	-6.15	0.668	0.504	0.611	3.68	3.71	Higher at M6
	Pain	Moderate	NUP214	-0.0177	-0.67	-6.15	-0.668	0.504	0.611	7.16	7.14	Higher at ED
	Pain	Moderate	PTDSS1	0.0155	0.67	-6.15	0.667	0.504	0.611	5.64	5.65	Higher at M6
	Pain	Moderate	PSMB7	-0.0231	-0.67	-6.15	-0.667	0.505	0.612	3.7	3.68	Higher at ED
	Pain	Moderate	TAF2	-0.0159	-0.669	-6.16	-0.666	0.505	0.612	5.3	5.29	Higher at ED
	Pain	Moderate	DNMT3A	0.0236	0.669	-6.16	0.666	0.505	0.612	6.35	6.37	Higher at M6
	Pain	Moderate	GZMK	0.0599	0.669	-6.16	0.666	0.506	0.612	3.05	3.14	Higher at M6
	Pain	Moderate	PXN.AS1	0.0325	0.669	-6.16	0.666	0.506	0.612	1.72	1.75	Higher at M6
	Pain	Moderate	TRAPPC1	0.0264	0.668	-6.16	0.665	0.506	0.612	5.38	5.4	Higher at M6
	Pain	Moderate	PRIM2	0.0307	0.668	-6.16	0.665	0.506	0.612	2.71	2.74	Higher at M6
	Pain	Moderate	PTRHD1	0.0407	0.668	-6.16	0.665	0.506	0.612	2.29	2.33	Higher at M6
	Pain	Moderate	ELMOD3	0.0183	0.667	-6.16	0.664	0.506	0.613	3.95	3.97	Higher at M6
	Pain	Moderate	CFL1	-0.0253	-0.666	-6.16	-0.663	0.507	0.614	8.91	8.89	Higher at ED
	Pain	Moderate	NEK4	0.0152	0.666	-6.16	0.663	0.507	0.614	4.16	4.18	Higher at M6
	Pain	Moderate	MAPKAP1	0.0111	0.666	-6.16	0.663	0.507	0.614	5.28	5.29	Higher at M6
	Pain	Moderate	AATF	-0.0224	-0.666	-6.16	-0.663	0.507	0.614	5.89	5.87	Higher at ED
	Pain	Moderate	HMGN1	-0.0217	-0.666	-6.16	-0.663	0.507	0.614	5.96	5.93	Higher at ED
	Pain	Moderate	CHST13	0.0402	0.665	-6.16	0.662	0.508	0.614	1.64	1.69	Higher at M6
	Pain	Moderate	NEK1	0.0235	0.665	-6.16	0.662	0.508	0.614	4.22	4.24	Higher at M6
	Pain	Moderate	RN7SL2	0.0577	0.665	-6.16	0.662	0.508	0.614	16.5	16.5	Higher at M6
	Pain	Moderate	SPAG7	-0.0276	-0.664	-6.16	-0.662	0.508	0.614	3.42	3.39	Higher at ED
	Pain	Moderate	NCBP2	0.019	0.664	-6.16	0.662	0.508	0.615	4.55	4.57	Higher at M6
	Pain	Moderate	GLOD4	0.0196	0.664	-6.16	0.661	0.509	0.615	4.09	4.11	Higher at M6
	Pain	Moderate	MYZAP	0.0547	0.664	-6.16	0.661	0.509	0.615	1.53	1.61	Higher at M6
	Pain	Moderate	ENSG00000289621	0.053	0.663	-6.16	0.66	0.509	0.616	2.04	2.09	Higher at M6
	Pain	Moderate	ZNF79	-0.0193	-0.663	-6.16	-0.66	0.509	0.616	3.52	3.5	Higher at ED
	Pain	Moderate	SSTR3	0.0339	0.662	-6.16	0.659	0.51	0.616	2.09	2.13	Higher at M6
	Pain	Moderate	DTYMK	0.0322	0.662	-6.16	0.659	0.51	0.616	1.64	1.68	Higher at M6
	Pain	Moderate	TAS2R14	-0.0349	-0.662	-6.16	-0.659	0.51	0.616	1.9	1.87	Higher at ED
	Pain	Moderate	ENSG00000216809	-0.04	-0.662	-6.16	-0.659	0.51	0.616	1.74	1.7	Higher at ED
	Pain	Moderate	UTRN	0.0181	0.662	-6.16	0.659	0.51	0.616	8.75	8.77	Higher at M6
	Pain	Moderate	ZNF567	-0.0443	-0.661	-6.16	-0.659	0.51	0.616	2.92	2.88	Higher at ED
	Pain	Moderate	MAX	-0.0188	-0.66	-6.16	-0.657	0.511	0.617	6.97	6.95	Higher at ED
	Pain	Moderate	PIP5K1A	0.0168	0.66	-6.16	0.657	0.511	0.617	5.03	5.05	Higher at M6
	Pain	Moderate	ERMARD	0.0256	0.66	-6.16	0.657	0.511	0.617	2.97	2.99	Higher at M6
	Pain	Moderate	STX18	-0.0186	-0.659	-6.16	-0.657	0.511	0.617	3.9	3.88	Higher at ED
	Pain	Moderate	MYO7B	-0.0349	-0.659	-6.16	-0.656	0.512	0.618	2.46	2.45	Higher at ED
	Pain	Moderate	RPS5	0.031	0.658	-6.16	0.656	0.512	0.618	6.63	6.66	Higher at M6
	Pain	Moderate	MRS2	0.0225	0.658	-6.16	0.655	0.512	0.618	3.68	3.71	Higher at M6
	Pain	Moderate	CAMK1D	0.0317	0.657	-6.16	0.655	0.513	0.619	6.77	6.8	Higher at M6
	Pain	Moderate	H2AC8	-0.0321	-0.657	-6.16	-0.655	0.513	0.619	4.43	4.4	Higher at ED
	Pain	Moderate	XIAP	-0.017	-0.658	-6.16	-0.655	0.513	0.619	5.79	5.77	Higher at ED
	Pain	Moderate	HDC	0.0682	0.657	-6.16	0.654	0.513	0.619	2.32	2.36	Higher at M6
	Pain	Moderate	LINC03006	0.0257	0.657	-6.16	0.654	0.513	0.619	4.2	4.23	Higher at M6
	Pain	Moderate	LGALS2	-0.0421	-0.657	-6.16	-0.654	0.513	0.619	1.98	1.96	Higher at ED
	Pain	Moderate	ATP1A1.AS1	-0.0247	-0.656	-6.16	-0.653	0.513	0.619	3.54	3.52	Higher at ED
	Pain	Moderate	SNORD10	-0.0845	-0.656	-6.16	-0.653	0.514	0.619	3.19	3.13	Higher at ED
	Pain	Moderate	SLTM	0.0185	0.656	-6.16	0.653	0.514	0.62	6.39	6.41	Higher at M6
	Pain	Moderate	GPSM2	-0.0372	-0.656	-6.16	-0.653	0.514	0.62	3.07	3.03	Higher at ED
	Pain	Moderate	IGLV1.44	-0.0688	-0.656	-6.16	-0.653	0.514	0.62	1.88	1.85	Higher at ED
	Pain	Moderate	HDDC3	0.0245	0.655	-6.16	0.652	0.514	0.62	2.78	2.81	Higher at M6
	Pain	Moderate	ZNF566	0.0353	0.655	-6.16	0.652	0.514	0.62	2.42	2.46	Higher at M6
	Pain	Moderate	CD2BP2	0.0162	0.655	-6.16	0.652	0.514	0.62	5.47	5.48	Higher at M6
	Pain	Moderate	LHFPL2	-0.0323	-0.655	-6.16	-0.652	0.515	0.62	3.47	3.45	Higher at ED
	Pain	Moderate	MYCL	0.0223	0.655	-6.16	0.652	0.514	0.62	4.2	4.22	Higher at M6
	Pain	Moderate	PDZD11	0.0262	0.654	-6.16	0.652	0.515	0.62	2.49	2.52	Higher at M6
	Pain	Moderate	PLAGL2	-0.0234	-0.655	-6.16	-0.652	0.514	0.62	6.17	6.14	Higher at ED
	Pain	Moderate	TRMT10B	0.0244	0.654	-6.16	0.652	0.515	0.62	2.26	2.28	Higher at M6
	Pain	Moderate	SMIM8	-0.0244	-0.654	-6.16	-0.651	0.515	0.621	2.84	2.82	Higher at ED
	Pain	Moderate	AP3S2	-0.018	-0.653	-6.17	-0.65	0.516	0.621	4.86	4.85	Higher at ED
	Pain	Moderate	FUBP1	0.0211	0.652	-6.17	0.65	0.516	0.621	6.34	6.37	Higher at M6
	Pain	Moderate	UBE2Q1	0.018	0.652	-6.17	0.649	0.516	0.622	5.43	5.45	Higher at M6
	Pain	Moderate	ADAT1	0.0134	0.652	-6.17	0.649	0.516	0.622	5.13	5.15	Higher at M6
	Pain	Moderate	PHF5A	-0.0416	-0.652	-6.17	-0.649	0.516	0.622	1.93	1.89	Higher at ED
	Pain	Moderate	EIF3J	0.0275	0.651	-6.17	0.648	0.517	0.622	4.34	4.37	Higher at M6
	Pain	Moderate	GATAD2B	0.0285	0.651	-6.17	0.648	0.517	0.622	6.94	6.96	Higher at M6
	Pain	Moderate	IL15	-0.0278	-0.651	-6.17	-0.648	0.517	0.622	2.97	2.95	Higher at ED
	Pain	Moderate	SOCS1	0.0395	0.651	-6.17	0.648	0.517	0.622	2.79	2.83	Higher at M6
	Pain	Moderate	PDIA6	-0.0208	-0.651	-6.17	-0.648	0.517	0.622	5.42	5.4	Higher at ED
	Pain	Moderate	FKBP5	-0.0525	-0.65	-6.17	-0.648	0.517	0.622	7.07	7.01	Higher at ED
	Pain	Moderate	CNTLN	-0.0318	-0.65	-6.17	-0.647	0.517	0.623	2.65	2.62	Higher at ED
	Pain	Moderate	NIBAN2	0.037	0.65	-6.17	0.647	0.517	0.623	4.37	4.41	Higher at M6
	Pain	Moderate	CNOT1	0.0211	0.649	-6.17	0.646	0.518	0.623	7.63	7.65	Higher at M6
	Pain	Moderate	TMCC1.DT	0.0353	0.649	-6.17	0.646	0.518	0.623	1.73	1.76	Higher at M6
	Pain	Moderate	DYNC1I2	-0.0247	-0.649	-6.17	-0.646	0.518	0.623	4.74	4.72	Higher at ED
	Pain	Moderate	RPS3A	-0.0917	-0.649	-6.17	-0.646	0.518	0.624	5.11	5.01	Higher at ED
	Pain	Moderate	CAPRIN1	0.0123	0.648	-6.17	0.646	0.518	0.624	6.77	6.78	Higher at M6
	Pain	Moderate	DCTN5	0.0117	0.648	-6.17	0.646	0.519	0.624	5.42	5.43	Higher at M6
	Pain	Moderate	RAB6A	0.0233	0.648	-6.17	0.645	0.519	0.624	6.4	6.42	Higher at M6
	Pain	Moderate	ERVK13.1	-0.0186	-0.647	-6.17	-0.645	0.519	0.624	6.8	6.78	Higher at ED
	Pain	Moderate	ACADM	-0.0229	-0.647	-6.17	-0.644	0.52	0.625	4.43	4.4	Higher at ED
	Pain	Moderate	ENSG00000257379	0.047	0.647	-6.17	0.644	0.52	0.625	5.17	5.21	Higher at M6
	Pain	Moderate	ENSG00000309115	0.0264	0.647	-6.17	0.644	0.52	0.625	3.62	3.64	Higher at M6
	Pain	Moderate	CDC42BPA	0.044	0.646	-6.17	0.644	0.52	0.625	2.62	2.67	Higher at M6
	Pain	Moderate	USP19	0.0251	0.646	-6.17	0.644	0.52	0.625	5.52	5.54	Higher at M6
	Pain	Moderate	POLDIP2	-0.0169	-0.646	-6.17	-0.643	0.52	0.625	4.6	4.59	Higher at ED
	Pain	Moderate	PPIB	-0.0197	-0.646	-6.17	-0.643	0.52	0.625	6.49	6.47	Higher at ED
	Pain	Moderate	NOTCH2	-0.0345	-0.645	-6.17	-0.643	0.52	0.625	8.71	8.67	Higher at ED
	Pain	Moderate	RPL7AP16	-0.0256	-0.645	-6.17	-0.643	0.52	0.625	2.19	2.16	Higher at ED
	Pain	Moderate	SFT2D3	-0.0281	-0.645	-6.17	-0.643	0.52	0.625	3.13	3.1	Higher at ED
	Pain	Moderate	TXN2	-0.0215	-0.645	-6.17	-0.643	0.52	0.625	4.11	4.09	Higher at ED
	Pain	Moderate	ENSG00000269981	-0.0748	-0.643	-6.17	-0.64	0.522	0.627	1.54	1.47	Higher at ED
	Pain	Moderate	CCNI	0.029	0.642	-6.17	0.639	0.523	0.628	8.6	8.63	Higher at M6
	Pain	Moderate	KDM5C	0.0198	0.642	-6.17	0.639	0.523	0.628	6.84	6.86	Higher at M6
	Pain	Moderate	ZNF850	-0.0363	-0.64	-6.17	-0.639	0.523	0.628	1.9	1.86	Higher at ED
	Pain	Moderate	PHAX	0.0295	0.641	-6.17	0.639	0.523	0.628	3.68	3.71	Higher at M6
	Pain	Moderate	ZNF628	0.0241	0.641	-6.17	0.638	0.523	0.628	3.06	3.09	Higher at M6
	Pain	Moderate	MMP24OS	0.0237	0.641	-6.17	0.638	0.523	0.628	5.29	5.31	Higher at M6
	Pain	Moderate	ENSG00000266998	-0.0322	-0.64	-6.17	-0.638	0.523	0.628	2.01	1.98	Higher at ED
	Pain	Moderate	ATP9B	0.018	0.64	-6.17	0.638	0.524	0.629	5.87	5.88	Higher at M6
	Pain	Moderate	LSM7	0.0338	0.64	-6.17	0.637	0.524	0.629	2.36	2.39	Higher at M6
	Pain	Moderate	IFNG.AS1	0.0365	0.64	-6.17	0.637	0.524	0.629	4.75	4.8	Higher at M6
	Pain	Moderate	SSBP1	-0.0239	-0.64	-6.17	-0.637	0.524	0.629	4.21	4.18	Higher at ED
	Pain	Moderate	CARF	-0.0265	-0.64	-6.17	-0.637	0.524	0.629	3.64	3.62	Higher at ED
	Pain	Moderate	GPR162	0.0368	0.639	-6.17	0.636	0.524	0.629	2.46	2.49	Higher at M6
	Pain	Moderate	BPHL	0.0328	0.639	-6.17	0.636	0.525	0.629	1.93	1.97	Higher at M6
	Pain	Moderate	RALA	0.0249	0.638	-6.17	0.636	0.525	0.63	3.67	3.7	Higher at M6
	Pain	Moderate	KIFAP3	-0.0266	-0.638	-6.17	-0.636	0.525	0.63	3.59	3.57	Higher at ED
	Pain	Moderate	SMIM29	-0.021	-0.638	-6.17	-0.635	0.525	0.63	3.36	3.34	Higher at ED
	Pain	Moderate	H2AZ2	0.0114	0.638	-6.18	0.635	0.525	0.63	5.71	5.72	Higher at M6
	Pain	Moderate	GEMIN6	0.0332	0.636	-6.18	0.635	0.526	0.63	1.85	1.88	Higher at M6
	Pain	Moderate	ARL2BP	0.02	0.637	-6.18	0.634	0.526	0.63	4.2	4.22	Higher at M6
	Pain	Moderate	PPP3CB	0.0195	0.637	-6.18	0.634	0.526	0.631	4.93	4.95	Higher at M6
	Pain	Moderate	RNASET2	-0.0313	-0.636	-6.18	-0.634	0.526	0.631	8.95	8.91	Higher at ED
	Pain	Moderate	STAB1	0.0421	0.636	-6.18	0.633	0.526	0.631	5.52	5.57	Higher at M6
	Pain	Moderate	PTP4A3	-0.0258	-0.636	-6.18	-0.633	0.527	0.631	4.28	4.26	Higher at ED
	Pain	Moderate	NADK2	0.028	0.636	-6.18	0.633	0.527	0.631	2.63	2.66	Higher at M6
	Pain	Moderate	EEF1A1	-0.0441	-0.635	-6.18	-0.632	0.527	0.631	11.1	11.1	Higher at ED
	Pain	Moderate	EPHB2	0.0463	0.634	-6.18	0.632	0.528	0.632	2.02	2.08	Higher at M6
	Pain	Moderate	MAP4K3	-0.0291	-0.634	-6.18	-0.632	0.528	0.632	2.91	2.88	Higher at ED
	Pain	Moderate	NEIL3	0.065	0.634	-6.18	0.631	0.528	0.632	2.26	2.34	Higher at M6
	Pain	Moderate	CLIC4	-0.0255	-0.633	-6.18	-0.631	0.528	0.632	4.3	4.28	Higher at ED
	Pain	Moderate	AHCY	-0.02	-0.633	-6.18	-0.63	0.528	0.633	3.77	3.75	Higher at ED
	Pain	Moderate	GMPS	0.0232	0.632	-6.18	0.631	0.528	0.633	4.72	4.74	Higher at M6
	Pain	Moderate	MS4A1	0.0364	0.633	-6.18	0.63	0.529	0.633	6.18	6.22	Higher at M6
	Pain	Moderate	PSMA5	-0.0238	-0.633	-6.18	-0.63	0.529	0.633	4.38	4.36	Higher at ED
	Pain	Moderate	TXNDC5	-0.0488	-0.633	-6.18	-0.63	0.529	0.633	4.87	4.82	Higher at ED
	Pain	Moderate	H2BC15	-0.0326	-0.632	-6.18	-0.63	0.529	0.633	3.72	3.68	Higher at ED
	Pain	Moderate	ENSG00000289047	-0.0343	-0.632	-6.18	-0.629	0.529	0.633	2.55	2.52	Higher at ED
	Pain	Moderate	FCRL2	0.0308	0.632	-6.18	0.629	0.529	0.633	3.53	3.57	Higher at M6
	Pain	Moderate	MMAA	-0.0287	-0.632	-6.18	-0.629	0.529	0.633	2.66	2.63	Higher at ED
	Pain	Moderate	MIEN1	-0.0235	-0.631	-6.18	-0.629	0.53	0.634	4.13	4.1	Higher at ED
	Pain	Moderate	MT2A	0.0548	0.631	-6.18	0.628	0.53	0.634	4.61	4.67	Higher at M6
	Pain	Moderate	H4C13	-0.0482	-0.63	-6.18	-0.628	0.53	0.634	2.7	2.65	Higher at ED
	Pain	Moderate	KLF16	-0.0292	-0.63	-6.18	-0.627	0.53	0.634	4.58	4.55	Higher at ED
	Pain	Moderate	FBXL9P	-0.0452	-0.63	-6.18	-0.627	0.53	0.634	2.03	1.98	Higher at ED
	Pain	Moderate	MTPN	-0.0234	-0.63	-6.18	-0.627	0.531	0.634	7.65	7.63	Higher at ED
	Pain	Moderate	ADI1	0.0164	0.629	-6.18	0.626	0.531	0.635	4.37	4.39	Higher at M6
	Pain	Moderate	CBFB	0.0133	0.629	-6.18	0.626	0.531	0.635	5.11	5.12	Higher at M6
	Pain	Moderate	TMEM243	0.0257	0.628	-6.18	0.626	0.531	0.635	3.32	3.34	Higher at M6
	Pain	Moderate	FRMD3	-0.0408	-0.628	-6.18	-0.626	0.532	0.635	2.48	2.46	Higher at ED
	Pain	Moderate	ACTB	-0.0313	-0.628	-6.18	-0.626	0.532	0.635	12.5	12.5	Higher at ED
	Pain	Moderate	MAML1	-0.0256	-0.628	-6.18	-0.625	0.532	0.636	7	6.97	Higher at ED
	Pain	Moderate	FURIN	0.0379	0.627	-6.18	0.625	0.532	0.636	8.03	8.07	Higher at M6
	Pain	Moderate	LILRB1	0.0272	0.627	-6.18	0.624	0.532	0.636	5.84	5.86	Higher at M6
	Pain	Moderate	POLR3GL	0.0254	0.627	-6.18	0.625	0.532	0.636	3.36	3.39	Higher at M6
	Pain	Moderate	PNKD	0.0249	0.627	-6.18	0.624	0.533	0.636	4.56	4.59	Higher at M6
	Pain	Moderate	FLII	0.0275	0.626	-6.18	0.623	0.533	0.637	7.44	7.46	Higher at M6
	Pain	Moderate	UBE2J2	-0.0191	-0.626	-6.18	-0.623	0.533	0.637	4.83	4.81	Higher at ED
	Pain	Moderate	TXNDC16	0.029	0.626	-6.18	0.623	0.533	0.637	3.14	3.17	Higher at M6
	Pain	Moderate	ENSG00000289750	0.0808	0.626	-6.18	0.623	0.533	0.637	1.71	1.8	Higher at M6
	Pain	Moderate	ZNF133	-0.023	-0.625	-6.18	-0.623	0.534	0.637	2.88	2.86	Higher at ED
	Pain	Moderate	C10orf88	0.0334	0.625	-6.18	0.623	0.534	0.637	1.76	1.79	Higher at M6
	Pain	Moderate	ARAP1	-0.0384	-0.624	-6.18	-0.622	0.534	0.637	8.89	8.85	Higher at ED
	Pain	Moderate	FUCA2	-0.0244	-0.624	-6.18	-0.622	0.534	0.637	3.08	3.06	Higher at ED
	Pain	Moderate	NLN	0.0232	0.624	-6.18	0.622	0.534	0.637	3.2	3.23	Higher at M6
	Pain	Moderate	SSH1	-0.0304	-0.624	-6.18	-0.622	0.534	0.637	6.31	6.27	Higher at ED
	Pain	Moderate	CCNK	0.0209	0.624	-6.18	0.621	0.534	0.638	6.18	6.2	Higher at M6
	Pain	Moderate	GPRIN3	0.0266	0.624	-6.18	0.621	0.534	0.638	6.69	6.71	Higher at M6
	Pain	Moderate	METTL25B	0.0245	0.624	-6.18	0.622	0.534	0.638	2.78	2.8	Higher at M6
	Pain	Moderate	RAB35.AS1	0.0345	0.624	-6.18	0.621	0.534	0.638	1.76	1.79	Higher at M6
	Pain	Moderate	RPL17	-0.0702	-0.623	-6.18	-0.621	0.535	0.638	4.11	4.03	Higher at ED
	Pain	Moderate	RBX1	0.0297	0.622	-6.18	0.62	0.536	0.639	3.5	3.53	Higher at M6
	Pain	Moderate	HELLS	0.0255	0.622	-6.18	0.619	0.536	0.639	3.36	3.39	Higher at M6
	Pain	Moderate	SEMA4D	-0.0292	-0.621	-6.19	-0.619	0.536	0.639	8.76	8.73	Higher at ED
	Pain	Moderate	ERCC4	0.0178	0.621	-6.19	0.618	0.536	0.64	4.12	4.14	Higher at M6
	Pain	Moderate	GPATCH3	-0.0195	-0.621	-6.19	-0.618	0.537	0.64	3.31	3.29	Higher at ED
	Pain	Moderate	SPIN1	0.0173	0.62	-6.19	0.618	0.537	0.64	4.24	4.26	Higher at M6
	Pain	Moderate	ZKSCAN3	0.0202	0.62	-6.19	0.618	0.537	0.64	3.16	3.18	Higher at M6
	Pain	Moderate	PRKD3	-0.0187	-0.62	-6.19	-0.617	0.537	0.64	4.94	4.92	Higher at ED
	Pain	Moderate	ZNF555	-0.0282	-0.62	-6.19	-0.617	0.537	0.64	2.9	2.87	Higher at ED
	Pain	Moderate	KMT5C	0.0273	0.619	-6.19	0.617	0.537	0.64	2.61	2.64	Higher at M6
[truncated: 38,463,256 more chars]
